# Genome-wide Association Study of Long COVID

**DOI:** 10.1101/2023.06.29.23292056

**Authors:** Vilma Lammi, Tomoko Nakanishi, Samuel E. Jones, Shea J. Andrews, Juha Karjalainen, Beatriz Cortés, Heath E. O’Brien, Brian E. Fulton-Howard, Hele H. Haapaniemi, Axel Schmidt, Ruth E. Mitchell, Abdou Mousas, Massimo Mangino, Alicia Huerta-Chagoya, Nasa Sinnott-Armstrong, Elizabeth T. Cirulli, Marc Vaudel, Alex S.F. Kwong, Amit K. Maiti, Minttu Marttila, Chiara Batini, Francesca Minnai, Anna R. Dearman, C.A. Robert Warmerdam, Celia B. Sequeros, Thomas W. Winkler, Daniel M. Jordan, Lindsay Guare, Ekaterina Vergasova, Eirini Marouli, Pasquale Striano, Ummu Afeera Zainulabid, Ashutosh Kumar, Hajar Fauzan Ahmad, Ryuya Edahiro, Shuhei Azekawa, Long COVID Host Genetics Initiative, FinnGen, DBDS Genomic Consortium, GEN-COVID Multicenter Study, Joseph J. Grzymski, Makoto Ishii, Yukinori Okada, Noam D. Beckmann, Meena Kumari, Ralf Wagner, Iris M. Heid, Catherine John, Patrick J. Short, Per Magnus, Karina Banasik, Frank Geller, Lude H. Franke, Alexander Rakitko, Emma L. Duncan, Alessandra Renieri, Konstantinos K. Tsilidis, Rafael de Cid, Ahmadreza Niavarani, Teresa Tusié-Luna, Shefali S. Verma, George Davey Smith, Nicholas J. Timpson, Mark J. Daly, Andrea Ganna, Eva C. Schulte, J. Brent Richards, Kerstin U. Ludwig, Michael Hultström, Hugo Zeberg, Hanna M. Ollila

## Abstract

Infections can lead to persistent or long-term symptoms and diseases such as shingles after varicella zoster, cancers after human papillomavirus, or rheumatic fever after streptococcal infections^1, 2^. Similarly, infection by SARS-CoV-2 can result in Long COVID, a condition characterized by symptoms of fatigue and pulmonary and cognitive dysfunction^3–5^. The biological mechanisms that contribute to the development of Long COVID remain to be clarified. We leveraged the COVID-19 Host Genetics Initiative^6, 7^ to perform a genome-wide association study for Long COVID including up to 6,450 Long COVID cases and 1,093,995 population controls from 24 studies across 16 countries. We identified the first genome-wide significant association for Long COVID at the *FOXP4* locus. *FOXP4* has been previously associated with COVID-19 severity^6^, lung function^8^, and cancers^9^, suggesting a broader role for lung function in the pathophysiology of Long COVID. While we identify COVID-19 severity as a causal risk factor for Long COVID, the impact of the genetic risk factor located in the *FOXP4* locus could not be solely explained by its association to severe COVID-19. Our findings further support the role of pulmonary dysfunction and COVID-19 severity in the development of Long COVID.

## Extended Tables for "Genome-wide Association Study of Long COVID"

### Sheet: S1
		Case definition	Broad			Strict
		Control definition		Broad	Strict		Broad	Strict
Study	Ancestry	Sex	N cases	N controls	N controls	N cases	N controls	N controls
MSCIC	AFR	ALL	54	125		54	125
INCMNSZ	AMR	ALL	180	5 545	165	180	5 545	165
JapanTaskForce	EAS	ALL	85	3 451	134	85	3 451	134
ALSPACG0	EUR	FEMALE	109	2 675	464
ALSPACG1	EUR	ALL	108	3 237	833
BoSCO	EUR	ALL	90	988	84	90	988	84
BQC19	EUR	ALL	173	1 085	656	166	1 092	616
DBDS	EUR	ALL	209	5 345	938
EXCEED	EUR	ALL	50	927	114
FinnGen	EUR	ALL	263	411 918	5 314	263	411 918	5 314
GCAT	EUR	ALL	66	4 922	147
GENCOVID	EUR	ALL	319	147	147	319	147	147
Genotek	EUR	ALL	1 980	37 453	3 122
GOLD	EUR	ALL	741	586	420	404	586	353
Helix	EUR	ALL	96	2 250	410	69	2 820	308
Ioannina	EUR	ALL	134	1 039	174	134	1 039	174
Lifelines	EUR	ALL	62	593	593
MoBa	EUR	ALL	836	127 392	16 054	836	127 392	16 054
PMBB	EUR	ALL	43	29 908	112
SweCovid	EUR	ALL	78	3 757	100
Tikoco	EUR	ALL	119	3 889	296
TwinsUK	EUR	FEMALE	69	2 593	318
UKBB	EUR	ALL	418	439 479	14 586	418	439 479	14 586
UnderstandingSociety	EUR	ALL	54	4 449	785
IrCovid	MEA	ALL	114	242	242
Meta-analysis: N individuals			6 450	1 093 995	46 208	3 018	994 582	37 935
Meta-analysis: N studies				25	24		12	11

### Sheet: S2
Study Name [Full]	Country	Study Name [abbreviation]	Ancestry	Number of CASES - the broad case definition	Number of CASES - the strict case definition	Number of CONTROLS - the broad case definition and the strict control definition	Number of CONTROLS - the broad case definition and the broad control definition	Number of CONTROLS - the strict case definition and the strict control definition	Number of CONTROLS - the strict case definition and the broad control definition	Number of males - the broad case definition	Number of males - CONTROLS - the broad case definition and the strict control definition	Number of males - CONTROLS - the broad case definition and the broad control definition	Number of hospitalized cases due to COVID-19 - the broad case definition	Number of hospitalized participants due to COVID-19 - CONTROLs - the broad case definition and the strict control definition	Average Age - CASES - the broad case definition	Average Age - CONTROLS - the broad case definition and the strict control definition	Average Age - CONTROLS - the broad case definition and the broad control definition	Long COVID definitions	Long COVID definitions - details	The dates of the diagnosis of longCOVID (preferably year_month of start, year_month of end)	Institutional Review Board (IRB)	Informed consent	Genotype Chip	QC	Imputation Panel	Ancestry Definition
Avon Longitudinal Study of Parents and Children - G0	UK	ALSPACG0	EUR	109	-	464	2675	-	-	-	-	-	-	-	57.7	58.4	59	Questionnaire	Questionnaires were sent out to all participants by email. We defined long COVID as having self-reported COVID symptoms for longer than 12 weeks. Study data were collected and managed using REDCap electronic data capture tools hosted at the University of Bristol.1 REDCap (Research Electronic Data Capture) is a secure, web-based software platform designed to support data capture for research studies. 1PA Harris, R Taylor, R Thielke, J Payne, N Gonzalez, JG. Conde, Research electronic data capture (REDCap) – A metadata-driven methodology and workflow process for providing translational research informatics support. J Biomed Inform. 2009 Apr;42(2):377-81.	NA	Ethical approval for the study was obtained from the ALSPAC Ethics and Law Committee and the Local Research Ethics Committees (NHS Haydock REC: 10/H1010/70). Consent for biological samples has been collected in accordance with the Human Tissue Act (2004). At age 18, study children were sent 'fair processing' materials describing ALSPAC’s intended use of their health and administrative records and were given clear means to consent or object via a written form. Data were not extracted for participants who objected, or who were not sent fair processing materials.	Yes	Illumina human660W-quad array	Pregnant women resident in Avon, UK with expected dates of delivery between 1st April 1991 and 31st December 1992 were invited to take part in the study. 20,248 pregnancies were identified as being eligible and the initial number of pregnancies enrolled was 14,541. Of the initial pregnancies, there was a total of 14,676 foetuses, resulting in 14,062 live births and 13,988 children who were alive at 1 year of age. 14,203 unique mothers were initially enrolled in the study. As a result of the additional phases of recruitment, a total of 14,833 unique women (G0 mothers) enrolled in ALSPAC as of September 2021. Please note that the study website contains details of all the data that is available through a fully searchable data dictionary and variable search tool: http://www.bristol.ac.uk/alspac/researchers/our-data/. ALSPAC references: Boyd A, Golding J, Macleod J, Lawlor DA, Fraser A, Henderson J, Molloy L, Ness A, Ring S, Davey Smith G. Cohort Profile: The ‘Children of the 90s’; the index offspring of The Avon Longitudinal Study of Parents and Children (ALSPAC). International Journal of Epidemiology 2013; 42: 111-127. Fraser A, Macdonald-Wallis C, Tilling K, Boyd A, Golding J, Davey Smith G, Henderson J, Macleod J, Molloy L, Ness A, Ring S, Nelson SM, Lawlor DA. Cohort Profile: The Avon Longitudinal Study of Parents and Children: ALSPAC mothers cohort. International Journal of Epidemiology 2013; 42:97-110. Northstone K, Lewcock M, Groom A, Boyd A, Macleod J, Timpson NJ, Wells N. The Avon Longitudinal Study of Parents and Children (ALSPAC): an updated on the enrolled sample of index children in 2019. Wellcome Open research 2019; 4:51 (https://doi.org/10.12688/wellcomeopenres.15132.1) ALSPAC children were genotyped using the Illumina HumanHap550 quad chip genotyping platforms by 23andme subcontracting the Wellcome Trust Sanger Institute, Cambridge, UK and the Laboratory Corporation of America, Burlington, NC, US. The resulting raw genome-wide data were subjected to standard quality control methods on 9,915 subjects and 550,000 SNPs. Individuals were excluded on the basis of gender mismatches; minimal or excessive heterozygosity; disproportionate levels of individual missingness (>3%) and insufficient sample replication (IBD < 0.8). Population stratification was assessed by multidimensional scaling analysis and compared with Hapmap II (release 22) European descent (CEU), Han Chinese, Japanese and Yoruba reference populations; all individuals with non-European ancestry were removed by removing samples that clustered outside the CEU HapMap2 population using this multidimensional scaling of genome-wide IBS pairwise distances. SNPs with a minor allele frequency of < 1%, a call rate of < 95% or evidence for violations of Hardy-Weinberg equilibrium (P < 5E-7) were removed. Cryptic relatedness was measured as proportion of identity by descent (IBD > 0.1). Related subjects that passed all other quality control thresholds were retained during subsequent phasing and imputation. 9,115 subjects and 500,527 SNPs passed these quality control filters. ALSPAC mothers were genotyped using the Illumina human660W-quad array at Centre National de Genotypage (CNG) and genotypes were called with Illumina GenomeStudio. PLINK (v1.07) was used to carry out quality control measures on an initial set of 10,015 subjects and 557,124 directly genotyped SNPs. SNPs were removed if they displayed more than 5% missingness or a Hardy-Weinberg equilibrium P value of less than 1.0e-06. Additionally, SNPs with a minor allele frequency of less than 1% were removed. Samples were excluded if they displayed more than 5% missingness, had indeterminate X chromosome heterozygosity or extreme autosomal heterozygosity. Samples showing evidence of population stratification were identified by multidimensional scaling of genome-wide identity by state pairwise distances using the four HapMap populations as a reference, and then excluded. Cryptic relatedness was assessed using a IBD estimate of more than 0.125 which is expected to correspond to roughly 12.5% alleles shared IBD or a relatedness at the first cousin level. Related subjects that passed all other quality control thresholds were retained during subsequent phasing and imputation. 9,048 subjects and 526,688 SNPs passed these quality control filters. We combined 477,482 SNP genotypes in common between the sample of mothers and sample of children. We removed SNPs with genotype missingness above 1% due to poor quality (11,396 SNPs removed) and removed a further 321 subjects due to potential ID mismatches. This resulted in a dataset of 17,842 subjects containing 6,305 duos and 465,740 SNPs (112 were removed during liftover and 234 were out of HWE after combination). We estimated haplotypes using ShapeIT (v2.r644) which utilises relatedness during phasing. We obtained a phased version of the 1000 genomes reference panel (Phase 1, Version 3) from the Impute2 reference data repository (phased using ShapeIT v2.r644, haplotype release date Dec 2013). Imputation of the target data was performed using Impute V2.2.2 against the reference panel (all polymorphic SNPs excluding singletons), using all 2186 reference haplotypes (including non-Europeans). This resulted in 28,699,419 SNPs, with 8,282,911 SNPs with a MAF >0.01 and info score of >0.8. This gave 8,237 eligible children and 8,196 eligible mothers with available genotype data after exclusion of related subjects using cryptic relatedness measures described previously. Only ALSPAC mothers were used in the following analyses.	HRC	See QC
Avon Longitudinal Study of Parents and Children - G1	England, UK	ALSPACG1	EUR	108	-	833	3237	-	-	32	354	1306	-	-	29	29	29	Questionnaire	Questionnaires were sent out to all participants by email. We defined long COVID as having self-reported COVID symptoms for longer than 12 weeks. Study data were collected and managed using REDCap electronic data capture tools hosted at the University of Bristol.1 REDCap (Research Electronic Data Capture) is a secure, web-based software platform designed to support data capture for research studies. 1PA Harris, R Taylor, R Thielke, J Payne, N Gonzalez, JG. Conde, Research electronic data capture (REDCap) – A metadata-driven methodology and workflow process for providing translational research informatics support. J Biomed Inform. 2009 Apr;42(2):377-81.	NA	Ethical approval for the study was obtained from the ALSPAC Ethics and Law Committee and the Local Research Ethics Committees (NHS Haydock REC: 10/H1010/70). Consent for biological samples has been collected in accordance with the Human Tissue Act (2004). At age 18, study children were sent 'fair processing' materials describing ALSPAC’s intended use of their health and administrative records and were given clear means to consent or object via a written form. Data were not extracted for participants who objected, or who were not sent fair processing materials.	Yes	Illumina HumanHap550 quad chip	Pregnant women resident in Avon, UK with expected dates of delivery between 1st April 1991 and 31st December 1992 were invited to take part in the study. 20,248 pregnancies were identified as being eligible and the initial number of pregnancies enrolled was 14,541. Of the initial pregnancies, there was a total of 14,676 foetuses, resulting in 14,062 live births and 13,988 children who were alive at 1 year of age. 14,203 unique mothers were initially enrolled in the study. As a result of the additional phases of recruitment, a total of 14,833 unique women (G0 mothers) enrolled in ALSPAC as of September 2021. Please note that the study website contains details of all the data that is available through a fully searchable data dictionary and variable search tool: http://www.bristol.ac.uk/alspac/researchers/our-data/. ALSPAC references: Boyd A, Golding J, Macleod J, Lawlor DA, Fraser A, Henderson J, Molloy L, Ness A, Ring S, Davey Smith G. Cohort Profile: The ‘Children of the 90s’; the index offspring of The Avon Longitudinal Study of Parents and Children (ALSPAC). International Journal of Epidemiology 2013; 42: 111-127. Fraser A, Macdonald-Wallis C, Tilling K, Boyd A, Golding J, Davey Smith G, Henderson J, Macleod J, Molloy L, Ness A, Ring S, Nelson SM, Lawlor DA. Cohort Profile: The Avon Longitudinal Study of Parents and Children: ALSPAC mothers cohort. International Journal of Epidemiology 2013; 42:97-110. Northstone K, Lewcock M, Groom A, Boyd A, Macleod J, Timpson NJ, Wells N. The Avon Longitudinal Study of Parents and Children (ALSPAC): an updated on the enrolled sample of index children in 2019. Wellcome Open research 2019; 4:51 (https://doi.org/10.12688/wellcomeopenres.15132.1) ALSPAC children were genotyped using the Illumina HumanHap550 quad chip genotyping platforms by 23andme subcontracting the Wellcome Trust Sanger Institute, Cambridge, UK and the Laboratory Corporation of America, Burlington, NC, US. The resulting raw genome-wide data were subjected to standard quality control methods on 9,915 subjects and 550,000 SNPs. Individuals were excluded on the basis of gender mismatches; minimal or excessive heterozygosity; disproportionate levels of individual missingness (>3%) and insufficient sample replication (IBD < 0.8). Population stratification was assessed by multidimensional scaling analysis and compared with Hapmap II (release 22) European descent (CEU), Han Chinese, Japanese and Yoruba reference populations; all individuals with non-European ancestry were removed by removing samples that clustered outside the CEU HapMap2 population using this multidimensional scaling of genome-wide IBS pairwise distances. SNPs with a minor allele frequency of < 1%, a call rate of < 95% or evidence for violations of Hardy-Weinberg equilibrium (P < 5E-7) were removed. Cryptic relatedness was measured as proportion of identity by descent (IBD > 0.1). Related subjects that passed all other quality control thresholds were retained during subsequent phasing and imputation. 9,115 subjects and 500,527 SNPs passed these quality control filters. ALSPAC mothers were genotyped using the Illumina human660W-quad array at Centre National de Genotypage (CNG) and genotypes were called with Illumina GenomeStudio. PLINK (v1.07) was used to carry out quality control measures on an initial set of 10,015 subjects and 557,124 directly genotyped SNPs. SNPs were removed if they displayed more than 5% missingness or a Hardy-Weinberg equilibrium P value of less than 1.0e-06. Additionally, SNPs with a minor allele frequency of less than 1% were removed. Samples were excluded if they displayed more than 5% missingness, had indeterminate X chromosome heterozygosity or extreme autosomal heterozygosity. Samples showing evidence of population stratification were identified by multidimensional scaling of genome-wide identity by state pairwise distances using the four HapMap populations as a reference, and then excluded. Cryptic relatedness was assessed using a IBD estimate of more than 0.125 which is expected to correspond to roughly 12.5% alleles shared IBD or a relatedness at the first cousin level. Related subjects that passed all other quality control thresholds were retained during subsequent phasing and imputation. 9,048 subjects and 526,688 SNPs passed these quality control filters. We combined 477,482 SNP genotypes in common between the sample of mothers and sample of children. We removed SNPs with genotype missingness above 1% due to poor quality (11,396 SNPs removed) and removed a further 321 subjects due to potential ID mismatches. This resulted in a dataset of 17,842 subjects containing 6,305 duos and 465,740 SNPs (112 were removed during liftover and 234 were out of HWE after combination). We estimated haplotypes using ShapeIT (v2.r644) which utilises relatedness during phasing. We obtained a phased version of the 1000 genomes reference panel (Phase 1, Version 3) from the Impute2 reference data repository (phased using ShapeIT v2.r644, haplotype release date Dec 2013). Imputation of the target data was performed using Impute V2.2.2 against the reference panel (all polymorphic SNPs excluding singletons), using all 2186 reference haplotypes (including non-Europeans). This resulted in 28,699,419 SNPs, with 8,282,911 SNPs with a MAF >0.01 and info score of >0.8. This gave 8,237 eligible children and 8,196 eligible mothers with available genotype data after exclusion of related subjects using cryptic relatedness measures described previously. Only ALSPAC mothers were used in the following analyses.	HRC	See QC
Bonn Study of COVID Genetics	Germany	BoSCO	EUR	90	90	84	988	84	988	28	33	512	9	1	48.4	48.6	46.1	Questionnaire	The BoSCO study continuously recruits individuals from the general population through public announcements. In order to be eligible for participation, individuals have to be at least 18 years old and have to have been infected with SARS-CoV-2 as confirmed by diagnostic testing (qPCR or antibody testing). Upon enrollment in the BoSCO study, participants are sent an initial basic questionnaire comprising > 70 questions on demographics, pre-existing conditions, and details on infection and disease course. In September 2021 we started to sent out a specific questionnaire on „Long COVID“ to those individuals that had given recontacting consent and whose primary infection was > 3 months back. The definition of cases with Long COVID study ist based on the Long COVID questionnaire. In order to be defined as Long COVID positive (i.e., a « case »), participants have to meet two out of two criteria : First, they have to report a « worsening » of all-day life functioning as compared to the time pre-infection, for at least one of seven areas of life (general condition, quality of life, resilience in everyday life, resilience in sports, state of mind, tiredness). In addition, participants have to report the presence of at least one main symptom after 12 weeks, or at least 3 other symptoms after 12 weeks. Main symptoms are loss of smell/taste, fatigue/exhaustion, shortness of breath, chest pain, cardiac symptoms, loss of memory/concentration/attention. Other symptoms include a list of 35 symptoms from the areas of general medicine, nervous system, digestive tract, cardiac system, and respiratory system.	2020_10, 2021_10	The BoSCO study has been approved by the ethics committee of the Medical Faculty of the University of Bonn under study number 171/20 (title: „Bonn study of COVID genetics“).	Yes	GSA v3.0 multi disease (Illumina)	DNA from all participating individuals with or without long COVID as well as the population-based controls were genotyped on a GSAv3.0 array (Illumina), as part of the main COVID-19 analysis. Pre-imputation QC was performed according to the Ricopili pipeline, and in line with the main analysis plan. Briefly, SNPs were excluded if call rate (CR) <95%, and samples were removed if CR< 98% and/or gender was inconsistent with the one reported in the phenotype file. We calculated SNP heterozygosity separately for cases and controls, and excluded samples if the F-coefficient was >0.2 or <-0.2. Further filters for SNPs included deviation from HWE (defined as P < 1e-10 in cases and P < 1e-6 in controls), and missingness difference between cases and controls > 0.02. We performed kinship analysis with KING and ensured that no pairs of individuals related 3rd degree or closer were present in the final data set.	We used TopMed R2 as imputation panel. Imputation was run using the Michigan imputation server.	The 1000 Genomes data set was filtered for the variants within our QCed genotypes (prior to imputation), filtered for a minor allele frequency above 10% and pruned (plink command: plink --maf 0.10 --indep 50 5 1.5, plink version v1.90b6.18). The remaining variants were then merged with our set of QCed genotypes (n=166,347 overlapping variants) and PCA was subsequently performed using plink (plink –pca). As our data set mainly consisted of European individuals, we removed outliers from the cluster of European individuals by visual inspection of plots of the first 8 PCs (plink.eigenvec).
Banque québécoise de la COVID-19	Canada	BQC19	EUR	173	166	656	1085	616	1092	69	308	529	68	342	54.474	57.9306	59.8396	Questionnaire	We performed telephone-based interview to collect the information. Long COVID was defined when the participants answered "Yes" to the question "Do you have persistent symptoms related to SARS-CoV2 infection?" at the interview happened three months after the first date of symptoms.	2020_06,2021_12	BQC19 received ethical approval from the Jewish General Hospital (JGH) research ethics board (2020-2137) and the Centre hospitalier de l'Université de Montréal (CHUM) research ethics board (19.389).	Yes	Axiom Precision Medicine genotyping array	Marker quality control tests were performed on a subset of ancestrally homogeneous participants genotyped at 861,229 markers, who were determined via comparison to 2,504 individuals across 5 super populations from 1000 Genomes phase 33. We performed batch effect quality control, replicate discordance check, and finally variants with low allele frequency (minor allele frequency (MAF) < 0.001), low genotyping call rate (< 98%), and with departure from Hardy-Weinberg equilibrium (HWE) (p value<1x10-6) were removed. This left 505,368 high quality genotype markers. For sample quality control, we used the 505,368 genetic markers above and further filtered them using the following additional criteria: MAF>0.01, marker-wise missingness < 0.01, single nucleotide substitutions with single character allele-codes (A, C, G, or T), and excluded variants within high LD regions. The above filtering resulted in a total of 407,158 genetic markers which were used to determine low quality samples. We removed three individuals with extremes values in heterozygosity and missingness. These outliers are defined as high genotype missing rate (overall missing genotype rate > 0.03) or high/low heterozygosity rate on autosomal chromosomes ( >0.27 or <0.20, which are equivalent to +3SD in AFR population and -3SD in EAS population, respectively, in our cohort). We then determined sex chromosome composition by estimating heterozygosity of X chromosome markers using PLINK. Since distribution of chromosome X heterozygosity estimates (F estimates) showed a gap between 0.4 and 0.8, we obtained sex chromosome numbers and compared these to self-reported gender. There were two individuals with discordant self-reported gender and genetic sex, and thus removed for the imputation step. The sample quality control process left 754 samples, which were used for genotype imputation.	TopMed r2	A subset of participants of European ancestry were determined via comparison to 2,504 individuals across 5 super populations from 1000 Genomes phase 31. These five different ancestries represent individuals of European (EUR), East Asian (EAS), Ad Mixed American (AMR), South Asian (SAS) and African (AFR) ancestry. We first extracted the HapMap 3 SNPs2 (N=1,457,897) and retained markers with the following criteria: Minor allele frequency (MAF) > 0.01, Minor allele count (MAC) > 5, Hardy-Weinberg equilibrium (HWE) p-value > 10−6, Single nucleotide substitutions with single character allele-codes (A, C, G, or T) (PLINK --snps-only just-acgt option), Markers with unambiguous strand, that is excluding A/T or C/G markers, Excluded variants within high LD regions3.This resulted in a set of 85,199 markers which overlapped with BQC19-JGH markers. We subsequently pruned into 50,161 makers using window size of 1000 kb and step size of 5 markers (PLINK option --indep-pairwise 1000 kb 5 0.1). From the final 50,161 makers, we computed principal component loadings on the 2,504 individuals from 1000 Genomes phase 3 using FlashPCA4. We then projected the BQC19-JGH samples onto the principal components of the 1000 Genomes analysis. HDBSCAN5, a clustering algorithm using the top 2 Uniform Manifold Approximation and Projection (UMAP) components with minPts of 50 was performed to select the largest cluster, which was found to overlap the cluster containing EUR population. UMAP components were calculated by 10 PCs we computed above using “umap” R packages (https://github.com/tkonopka/umap) with default settings. The sum of BQC19-JGH participants in the largest clusters from all batches represented about 70% of the total number of individuals genotyped. By using the same 50,161 pruned makers above, we performed ADMIXTURE using the same dataset to visualize the inferred ancestral proportion assuming K=5, since our aim was to compare the components of five different continental ancestries in the 1000 Genomes. The BQC19-JGH EUR individuals with European admixture component > 0.8 were retained as European ancestry in our cohort. The PCs were then calculated using unrelated individuals of European ancestry from scratch. Relatedness and PCs were calculated using autosomal genotypes with the following criteria: Minor allele frequency (MAF) > 0.01, Minor allele count (MAC) > 5, Hardy-Weinberg equilibrium (HWE) p-value > 10−6, Biallelic only, Excluded variants within high LD regions3, LD pruned (Plink --indep-pairwise 50 5 0.05). This resulted in 73,602 markers. PCs were first calculated using flaspca4 with dimension of 10 by removing one relative (within first degree relatives inferred by king v2.2.56). Subsequently, the related individuals were projected onto the same PC space for use as covariates in GWAS. Reference1. Auton, A. et al. A global reference for human genetic variation. Nature 526, 68–74 (2015). 2. Altshuler, D. M. et al. Integrating common and rare genetic variation in diverse human populations. Nature 467, 52–58 (2010). 3. Price, A. L. et al. Long-Range LD Can Confound Genome Scans in Admixed Populations. American Journal of Human Genetics 83, 132–135 (2008). 4. Abraham, G., Qiu, Y., Inouye, M. & Stegle, O. Genetics and population analysis FlashPCA2: principal component analysis of Biobank-scale genotype datasets. doi:10.1093/bioinformatics/btx299 5. Campello, R. J. G. B., Moulavi, D. & Sander, J. Density-based clustering based on hierarchical density estimates. in Lecture Notes in Computer Science (including subseries Lecture Notes in Artificial Intelligence and Lecture Notes in Bioinformatics) 7819 LNAI, 160–172 (Springer, Berlin, Heidelberg, 2013). 6. Manichaikul, A. et al. Robust relationship inference in genome-wide association studies. Bioinformatics 26, 2867–2873 (2010).
Danish Blood Donor Study	Denmark	DBDS	EUR	209	-	938	5345	-	-	72	422	2663	0	0	49.3	46	44.3	Questionnaire	In DBDS, all COVID+ have been assayed with PCR tests and subjected to the same questionnaire on COVID symptoms (for details see Bliddal et al. 2021: "Acute and persistent symptoms in non-hospitalized PCR-confirmed COVID-19 patients").	Self-reported minimum 3 months after a positive SARS-CoV-2 PCR test	The study was approved by the National Committee on Health Research Ethics (ID: NVK 1700407) and by the Data Protection Agency (ID: P-2019-99).	Yes	Illumina Infinium Global Screening Array	Prior to imputation we performed: quality control filtering on sample call rate of ≥0.98 and principal-component analysis was used to exclude ancestral outliers, and SNP quality control (call rate of ≥0.98 in both cases and controls and HWE P of ≥1 × 10−6 in controls).	North-Western European whole genome sequences including approximately 8,000 Danish samples as described elsewhere (Hansen et al., 2019) available through collaboration with deCODE genetics.	The population structure and the ancestry of samples were assessed using the ADMIXTURE (v 1.2) (DOI: 10.1101/gr.094052.109) and EIGENSOFT (v 6.0.1)(DOI: 10.1038/ng1847) software. Samples were excluded if they were identified as ethnic outliers in their respective population.
Extended Cohort for E-health, Environment and DNA	UK	EXCEED	EUR	50	-	114	927	-	-	20	41	406	1	0	62.5	61.6	64.2	Questionnaire	To define the COVID and long Covid phenotypes for this study we used data collected through an online questionnaire between July and October 2021. The COVID definition was based on the question “Do you think that you currently have or have had COVID-19?" and its answers: (i) No, (ii) Yes, confirmed by a positive test, (iii) Yes, suspected by a doctor but not tested, (iv) Yes, my own suspicions, (v) Prefer not to answer. Long COVID was defined based on the question “How long did each of your symptoms last?” and we considered cases participants that had any of the following symptoms for more than 12 weeks: Fever, Chills or shivering, Muscle or body aches, Joint pain, Headache, Reduced appetite, Fatigue, Loss or change in sense of smell, Loss or change in sense of taste, Cough – dry, Cough - productive of mucus or phlegm, Shortness of breath, Chest pain or tightness, Runny nose or nasal congestion, Sore throat, Nausea / vomiting, Diarrhoea, Abdominal pain, Dizziness, Pins and needles or numbness, Feeling anxious, Feeling depressed, Difficulty sleeping, Difficulty concentrating, Memory loss or confusion. Participants with less than 3 months gap between time of infection and time of questionnaire completion were removed. The broad questionnaire-based case phenotypes were defined combining the COVID and long COVID phenotypes described above.	2021_july to 2021_october	Ethical approval was awarded by Leicester Central REC – 13/EM/0226, IRAS:129201.	Yes	Affymetrix Axiom UK Biobank array	EXCEED samples were genotyped using the Affymetrix Axiom UK Biobank array and the genotype calling was performed using the Affymetrix Power Tools (APT). SNPolisher was used for an initial QC and SNPs were flagged for exclusion if assigned to one of CallRateBelowThreshold, OffTargetVariant or Other categories. In addition, only one probe was kept for each variant and variants showing plate effects were removed from further analyses. A total of 733,323 variants passed the QC filters steps described above. Additional QC steps were applied before imputation and variants with a call rate < 95%, a HWE p-values < 1 x 10e-6 and MAF < 1% were excluded, leaving 636,586 variants for analysis.	Haplotype Reference Consortium	We used EIGENSOFT 7.2.1 to compute principal components. The 1000 Genomes Project Phase 3 superpopulations were used to define the SNP weightings for calculating the sample scores on each principal component. We included 264,051 variants common to both the 1000 genomes and EXCEED genotype data, included those with MAF >1% , Genotyping rate >95%, Hardy-Weinberg P >10-6, LD pruned r2 <0.2, and excluded the HLA region in both data sets. In order to define ancestry groups, we used a k-means clustering setting the starting cluster centers as the mean 1-4 PCs for each of the 5 1000 Genomes Project Phase 3 superpopulations.
FinnGen	Finland	FinnGen	EUR	263	263	5314	411918	5314	411918	78	1986	181793	39	485	49.2	50.1	60.3	EHR	Individuals in the FinnGen Release 10 with the ICD-10 diagnosis code U09* (U09 or U09.9) for "PostCOVID Condition" were defined as Long COVID cases. For COVID+ controls (strict control definition), everyone with a SARS-CoV-2 infection were included if they had at least 3 months of registry follow-up after the infection (to allow time for either getting or not getting a Long COVID diagnosis).	2020_12, 2022_01	The FinnGen study is approved by Finnish Institute for Health and Welfare (permit numbers: THL/2031/6.02.00/2017, THL/1101/5.05.00/2017, THL/341/6.02.00/2018, THL/2222/6.02.00/2018, THL/283/6.02.00/2019, THL/1721/5.05.00/2019 and THL/1524/5.05.00/2020), Digital and population data service agency (permit numbers: VRK43431/2017-3, VRK/6909/2018-3, VRK/4415/2019-3), the Social Insurance Institution (permit numbers: KELA 58/522/2017, KELA 131/522/2018, KELA 70/522/2019, KELA 98/522/2019, KELA 134/522/2019, KELA 138/522/2019, KELA 2/522/2020, KELA 16/522/2020), Findata permit numbers THL/2364/14.02/2020, THL/4055/14.06.00/2020, THL/3433/14.06.00/2020, THL/4432/14.06/2020, THL/5189/14.06/2020, THL/5894/14.06.00/2020, THL/6619/14.06.00/2020, THL/209/14.06.00/2021, THL/688/14.06.00/2021, THL/1284/14.06.00/2021, THL/1965/14.06.00/2021, THL/5546/14.02.00/2020, THL/2658/14.06.00/2021, THL/4235/14.06.00/2021, Statistics Finland (permit numbers: TK-53-1041-17 and TK/143/07.03.00/2020 (earlier TK-53-90-20) TK/1735/07.03.00/2021, TK/3112/07.03.00/2021) and Finnish Registry for Kidney Diseases permission/extract from the meeting minutes on 4th July 2019. The Biobank Access Decisions for FinnGen samples and data utilized in FinnGen Data Freeze 10 include: THL Biobank BB2017_55, BB2017_111, BB2018_19, BB_2018_34, BB_2018_67, BB2018_71, BB2019_7, BB2019_8, BB2019_26, BB2020_1, BB2021_65, Finnish Red Cross Blood Service Biobank 7.12.2017, Helsinki Biobank HUS/359/2017, HUS/248/2020, HUS/150/2022 § 12, §13, §14, §15, §16, §17, §18, and §23, Auria Biobank AB17-5154 and amendment #1 (August 17 2020) and amendments BB_2021-0140, BB_2021-0156 (August 26 2021, Feb 2 2022), BB_2021-0169, BB_2021-0179, BB_2021-0161, AB20-5926 and amendment #1 (April 23 2020)and it´s modification (Sep 22 2021), Biobank Borealis of Northern Finland_2017_1013, 2021_5010, 2021_5018, 2021_5015, 2021_5023, 2021_5017, 2022_6001, Biobank of Eastern Finland 1186/2018 and amendment 22 § /2020, 53§/2021, 13§/2022, 14§/2022, 15§/2022, Finnish Clinical Biobank Tampere MH0004 and amendments (21.02.2020 & 06.10.2020), §8/2021, §9/2022, §10/2022, §12/2022, §20/2022, §21/2022, §22/2022, §23/2022, Central Finland Biobank 1-2017, and Terveystalo Biobank STB 2018001 and amendment 25th Aug 2020, Finnish Hematological Registry and Clinical Biobank decision 18th June 2021, Arctic biobank P0844: ARC_2021_1001.	Patients and control subjects in FinnGen provided informed consent for biobank research, based on the Finnish Biobank Act. Alternatively, separate research cohorts, collected prior the Finnish Biobank Act came into effect (in September 2013) and start of FinnGen (August 2017), were collected based on study-specific consents and later transferred to the Finnish biobanks after approval by Fimea (Finnish Medicines Agency), the National Supervisory Authority for Welfare and Health. Recruitment protocols followed the biobank protocols approved by Fimea. The Coordinating Ethics Committee of the Hospital District of Helsinki and Uusimaa (HUS) statement number for the FinnGen study is Nr HUS/990/2017.	Samples were genotyped with Illumina (Illumina Inc., San Diego, CA, USA) and Affymetrix arrays (Thermo Fisher Scientific, Santa Clara, CA, USA).	Finnish ancestry samples from Finnish biobank dataset FinnGen were used. FinnGen combines genome information with digital healthcare data of participants over 18 years of age. PCA analysis was used to exclude population outliers (see details in the Ancestry Definition below). Of the 413,728 non-duplicate population inlier samples from PCA, we excluded 1,543 samples from analysis because of missing minimum phenotype data, and 5 samples because of failing sex check with F thresholds of 0.4 and 0.7. FinnGen samples were genotyped with Illumina and Affymetrix arrays (Illumina Inc., San Diego, and Thermo Fisher Scientific, Santa Clara, CA, USA), and genotype calls were made with the GenCall or zCall for Illumina and the AxiomGT1 algorithm for Affymetrix data. Chip genotyping data produced with previous chip platforms and reference genome builds were lifted over to build version 38 (GRCh38/hg38). Variants with low Hardy–Weinberg equilibrium p-value (<1e-10), high missingness (>2%), or low minor allele count (MAC<3) were excluded. Individuals with high genotype missingness (>3%) or excess heterozygosity (+-3SD from the mean) in common variants were also excluded. Imputation was performed using the Finnish population-specific imputation panel SISu v4 (version 4.2).	SISU v4	For PCA outlier detection, FinnGen data was merged with the 1k genome project (1kgp) data, using the variants mentioned above. A round of PCA was performed and a bayesian algorithm was used to spot outliers. This process excluded 14,547 FinnGen samples. (While the method automatically detected as being outliers the 1kg samples with non European and Southern European ancestries, it did not manage to exclude some samples with Western European origins. Since the signal from these samples would have been too small to allow a second round to be performed without detecting substructures of the Finnish population, another approach was used.) The FinnGen samples that survived the first round were used to compute another PCA. The EUR and FIN 1kg samples were then projected onto the space generated by the first 3 PCs. Then, the centroid of each cluster was calculated and used to calculate the squared mahalanobis distance of each FinnGen sample to each of the centroids. Being the squared distance a sum of squared variables (with unitary variance, due to the mahalanobis distance), we could see it as a sum of 3 independent squared variables. This allowed us to map the squared distance into a probability (chi squared with 3 degrees of freedom). Therefore, for each cluster, a probability of being part of it was computed. Then, a threshold of 0.95 was used to exclude FinnGen samples whose relative chance of being part of the Finnish cluster was below the level. This method produced another 43 outliers.
GCAT | Genomes for life	Spain	GCAT	EUR	66	-	147	4922	-	-	28	68	2183	9	9	54.58	55.15	57.75	Questionnaire	We have the data available from two different questionnaires, the first one called Covicat20 (data collected between May 2020 and November 2020) and its follow-up called Covicat21 (data collected between June 2021 and October 2021). o COVID-19 diagnosis status Covicat20: - Did this symptom or symptoms make you think you had the Covid-10 disease (caused by the coronavirus)? (Original: ¿Este síntoma o síntomas le hicieron pensar que tenía la enfermedad de la Covid-10 (provocada por el coronavirus)?) - Have you been tested on coronavirus?? (Original: ¿Le han hecho algún test sobre Covid-19?) - What kind of test? (Original: ¿Qué tipo de test era?) - Which was the result? (Original: ¿Cuál fue el resultado?) - Date of the test? (Original: ¿En qué fecha se hizo el test?) - Have you been diagnosed with the disease (or possible disease) of the coronavirus (Covid-19) without a test? (Original: ¿Ha sido diagnosticado de la enfermedad (o posible enfermedad) del coronavirus (Covid-19) sin un test?) - How was the diagnosis made? For a call to 061, With the App / StopCovid19Cat, after a visit to a doctor (Original: ¿Cómo se hizo el diagnóstico? Por una llamada al 061, Con la App/StopCovid19Cat, después de una visita a un médico.) The 061 was the Emergency and Health Emergencies Service number, and the App was a Catalonian tool to control and give guidelines to the population during the first stages of the pandemic. - Date of the diagnostic? (Original: ¿En qué fecha se hizo el diagnóstico?) - Have you been in contact with someone diagnosed with Covid-19? (Original: ¿Ha estado en contacto con alguien diagnosticado con Covid-19?) - Have you been in contact with someone who was a probable case of Covid-19? (Original: ¿Ha estado en contacto con alguien que era un probable caso de Covid-19?) Covicat21 - Has you been diagnosed or suspected of coronavirus disease? (Original: ¿Ha sido diagnosticado de la enfermedad el coronavirus (covid-19) o sospecha de la enfermedad del coronavirus?) - When were you diagnosed with the coronavirus (covid-19)? (Original: ¿Cuándo fue diagnosticado del coronavirus (covid-19)?) - Have you been diagnosed more than once with the coronavirus (covid-19)? (Original: ¿Ha sido diagnosticado, más de una vez, del coronavirus (covid-19)?) - Have you been tested on coronavirus?? (Original: ¿Le han hecho algún test sobre el coronavirus?) - Was it positive? (Original: ¿Fue positivo?) - What type of test did you have for the diagnosis of coronavirus (covid-19)? PCR (nasal sample with results in 1-2 days), serological test - to know if you have antibodies (blood sample with results in 1-2 days), fast test - antigen test (nasal sample or finger prick with results in 10-15 minutes), another / I don't know what kind. (Original: ¿Qué tipo de test le hicieron para el diagnóstico del coronavirus (covid-19)? PCR (muestra nasal con resultados en 1-2 días), test serológico – para saber si tiene anticuerpos (muestra de sangre con resultados en 1-2 días), test rápido – test de antígenos (muestra nasal o pinchazo en el dedo con resultados en 10-15 minutos), otro/no sé qué tipo.) - Date of the test? (Original: ¿En qué fecha le hicieron el test?) - Have you been vaccinated against the coronavirus (covid-19)? (Original: ¿Le han vacunado contra el coronavirus (covid-19)?) - Date of the first dose? (Original: ¿En que fecha le vacunaros la primera vez?) - What was the kind of vaccine? (AstraZeneca / Oxford, Pfizer, Moderna, Johnson & Johnson, Others (Original: ¿Qué tipo de vacuna era? (AstraZeneca/Oxford, Pfizer, Moderna, Johnson & Johnson, Otras.) - Have you received the second dose of the vaccine? (Original: ¿Ha recibido la segunda dosis de la vacuna?) - Date of the second dose? (Original: ¿En qué fecha le vacunaron con la segunda dosis?) - Has he been in contact (less than 2 meters, more than 15 minutes and without a mask) with someone diagnosed with Covid-19? (Original: ¿Ha estado en contacto (a menos de 2 metros, más de 15 minutos y sin mascarilla) con alguien diagnosticado con Covid-19?) o Long COVID status Covicat20: - In recent months, have you had any of these symptoms that you normally do not have? Fever or low-grade fever, headache, fatigue, muscle or joint pain, cough, shortness of breath, runny nose, loss of smell or taste, nausea or vomiting, diarrhea, chest pain or tightness, rashes (Original: En estos últimos meses, ¿ha tenido alguno de estos síntomas que normalmente no tiene? Fiebre o febrícula, dolor de cabeza, fatiga, dolor muscular o articular, tos, dificultad en respirar o falta de aire, nariz que gotea o mocosa, pérdida de olor o sabor, náuseas o vómitos, diarrea, dolor o opresión en el pecho, erupción cutánea.) - Date of the first reported symptom? (Original: ¿En qué fecha se inició el primer síntoma de los que nos ha reportado?) - Do you currently have any of the symptoms described below? We give to them the same previous symptoms (Original: ¿Actualmente, tiene algún síntoma de los descritos aquí abajo? Se dan como opción los mismos síntomas.) Covicat21 - Have any of the reported symptoms been persistent / lasting since they appeared? We understand as persistent if it has lasted more than 15 days. (Original: Alguno de los síntomas reportados ha sido persistente/duradero desde que apareció? Entendemos como persistente si ha durado más de 15 días.) - Duration of symptoms? Between 2 and 4 weeks, between 4 and 12 weeks, more than 3 months (Original: ¿Cuánto tiempo ha durado cada uno de estos síntomas? Entre 2 y 4 semanas, entre 4 y 12 semanas, más de 3 meses.) - After the diagnosis of coronavirus (covid-19), have you had any of these consequences, which you cannot explain in any other way? Cardiovascular problems: myocardial inflammation, ventricular dysfunction, palpitations, chest pain or arrhythmias; breathing problems: shortness of breath, feeling of suffocation, reduced ability to exercise; kidney problems: acute kidney injury; dermatological problems: skin rash, alopecia (hair loss), psoriasis; dry eyes and / or mouth problems; cognitive and neurological problems: smell and / or taste dysfunction, sleep dysregulation, difficulty in making decisions, memory deficiencies, disorientation, dizziness, tiredness or fatigue, feverish state, difficulty swallowing; psychological and psychiatric problems: depression, anxiety, changes in mood, lack of motivation, apathy, reduced appetite; muscle problems: weak muscles, joint pain; hematological problems: thrombosis, blood clots; endocrine problems: diabetic ketoacidosis, thyroiditis; Others. (Original: Después del diagnóstico de coronavirus (covid-19), ¿ha tenido alguna de estas secuelas, que no pueda explicar por ningún otro modo? Problemas cardiovasculares: inflamación del miocardio, disfunción ventricular, palpitaciones, dolor en el pecho o arritmias; problemas respiratorios: dificultad en respirar, sensación de ahogo, menor capacidad de ejercicio; problemas renales: lesión renal aguda; problemas dermatológicos: erupción cutánea, alopecia (caída pelo), psoriasis; problemas de sequedad en ojos y/o boca; problemas cognitivos y neurológicos: disfunción del olor y/o gusto, desregulación del sueño, dificultad en la toma de decisiones, deficiencias de memoria, desorientación, mareos, cansancio o fatiga, estado febril, dificultad para tragar; problemas psicológicos y psiquiátricos: depresión, ansiedad, cambios en el estado de ánimo, falta de motivación, apatía, reducción del apetito; problemas musculares: debilitamiento en los músculos, dolor en las articulaciones; problemas hematológicos: trombosis, coágulos en la sangre; problemas endocrinos: cetoacidosis diabética, tiroiditis; Otros.) - Duration of symptoms? 2-4 weeks, 4-12 weeks, more than 3 months, I still have the symtom (Original: ¿Cuánto han durado cada uno de estos problemas? Entre 2 y 4 semanas, entre 4 y 12 semanas, más de 3 meses, aún me duran.)	2020_05, 2021_06	PI_2020_02_COVICAT with reference number REF.CEI PI-20-182	Yes	Infinium Expanded Multi-Ethnic Genotyping Array (MEGAEx) (ILLUMINA, San Diego, California, USA)	As described in "Multitrait genome association analysis identifies new susceptibility genes for human anthropometric variation in the GCAT cohort" Galván-Femenía et al. 2018 PMCID: PMC6252362 Supplementary file 2	As reference panels for genotype imputation, we used the 1000 Genomes Project phase 3, the Genome of the Netherlands, UK10K and the Haplotype Reference Consortium.	Multidimensional Scaling (MDS) analysis with PLINK Scored samples were defined as outliers and excluded or considered for a separate analysis, considering Principal Dimension analysis (MDS) results we exclude samples from other populations by considering a threshold = mean (C1) +- 2*sd (C1) and mean (C2) +- 2*sd (C2) As described in "Multitrait genome association analysis identifies new susceptibility genes for human anthropometric variation in the GCAT cohort" Galván-Femenía et al. 2018 PMCID: PMC6252362 Supplementary file 2
Genetic Bases of COVID19 Clinical Variability	ITALY	GEN-COVID	EUR	319	319	147	147	147	147	187	106	81	272	136	59.8	64	64	Questionnaire	It was asked by phone, detailed questions about the single symptom were asked, the answer from the patient had to be either yes or no.	2020_march - 2022_may	The GEN-COVID study was approved by the University Hospital (Azienda Ospedaliero-Universitaria Senese) Ethical Review Board, Siena, Italy (Prot. n. 16917, dated March 16, 2022) and by the local IRBs of all the recruiting hospitals involved.	Yes	Illumina Global Screening Array-24 v3.0 + Multi-Disease beadchip genomic	For pre-imputation genotypes we followed the recommended quality control thresholds, i.e.: • SNP QC: call rate ≥ 0.95 • Sample QC: call rate in cases or controls ≥ 0.98 • Sample QC: FHET within +/- 0.20 in cases or controls • Sample QC: Sex violations (excluded) • SNP QC: call rate ≥ 0.98 • SNP QC: missing difference ≤ 0.02 • SNP QC: Hardy-Weinberg equilibrium (HWE) in controls p value ≥ 1e-06 (i.e., ≥ log 10(p) of -6) • SNP QC: Hardy-Weinberg equilibrium (HWE) in cases p value ≥ 1e-10 (i.e., ≥ log 10(p) of -10) • (HWE step should be done only in females when applying to chromosome X. For REGENIE step 1 we followed the indications in the Analysis Plan to filter the variants: o Minor allele frequency (MAF) ≥ 0.01 (i.e. 1%) o Variant missingness ≤ 0.01 (1%) o Hardy-Weinberg Equilibrium P-value ≥ 1x10-6 o Bi-allelic SNPs (no indels) o Outside of regions with extended LD o Autosomal (chromosome 1-22) variants only	TopMed reference	PC were calculated with --pca in PLINK using a pruned dataset (--indep pairwise 50 5 0.2). PC projection into the 1000 Genomes principal component space was carried out following the script provided by the consortium and we excluded individuals that did not match the EUR ancestry group.
Genotek	Russia	Genotek	EUR	1980	-	3122	37453	-	-	706	1536	17597	119	113	35.27	34.97	37.08	Questionnaire	The Genotek clients included in our analyses provided informed consent for their data to be used for research purposes and responded to online questionnaire. The question about symptoms during COVID-19 infection included the list of symptoms with multiple choice. We defined long COVID state by the following question: Three months after your illness in <date: month, year> do you still have any symptoms or effects that cannot be explained by other factors? Yes/No	2022-02 -- 2022-05	The current research was approved by the Genotek Ethics Committee (protocol №12 "Long COVID in the Russian population") and performed in accordance with the Declaration of Helsinki.	Yes	Illumina GSA V1/2/3	Before imputation, we proccesed data through 3step QC: 1) SNPs with a missing call rate in more than 20% cases were excluded, individuals with a missing call rate in more than 20% were removed. Again, SNPs with a missing call rate in more than 2% cases were excluded, individuals with a missing call rate in more than 2% were removed from downstream analysis. 2) All individuals with a gender mismatch between genetic data and questionnaires were excluded from analysis. 3) In the third step we made a heterozygote rate check of participants. Individuals with a mean autosomal heterozygosity deviated by more than 3 deviations from the average for the sample were also excluded from the study. Then genotype imputation was performed using HRC and 1000 Genomes reference panels using Beagle 5.1. Imputed variants with DR2>0.7 were kept for the downstream analysis. SNPs with MAF < 0.01 were filtered out. Besides, SNPs which don’t satisfy Hardy–Weinberg equilibrium in the whole cohort (p < 1*10-6) and don’t satisfy Hardy–Weinberg equilibrium in cases (p value < 1e-10) were removed. The close relatives with up to 3rd degree of relationship were also excluded.	HRC and 1000 Genomes	We used the following 2-step procedure for the outliers detection and covariates calculations. Step 1 (detection of outliers) 1. Merge our data (after QC filtering) with 1KG; 2. Prune the data and run PCA analysis; 3. Use the first 2 components to plot the data with the external populations and run clustering (DBSCAN algorithm). Parameters for DBSCAN are selected manually to obtain homogeneous clusters. 4. Samples that don’t belong to any cluster and samples that form separate non-european clusters are marked as outliers. Step 2 (calculation of covariates) 1. Remove outliers from the dataset; 2. Prune the data and run PCA analysis; 3. Use obtained 15 Components as covariates. Technical notes: Software: Plink 1.9, R-package ‘dbscan’ Prunning: --indep-pairwise 200 5 0.2, maf > 0.05, removing regions with inversions
Genetics Of Long Covid	United Kingdom	GOLD	EUR	741	404	420	586	353	586	153	176	240	71	12	49.6	56	54.5	Questionnaire	The questionnaire is hosted on the Sano Genetics platform. We asked about each symptom on a separate page, giving participants the opportunity to rate symptom severity from 1-10, both before covid19 dignosis and at the time of the survey - Long covid was defined as >12 weeks between covid diagnosis and recovery.	April 2020 - June 2022	Wales REC 6, ref number 21/WA/0191	Yes	Illumina Global Screen Array with Multi-disease drop-in	Samples with missingness >=2%, HET+/- >=0.2, and sex ambiguous or not matching survey were removed. Variants with missingness >=2% were removed, along with variants where case/control missingness difference >=2%, Hardy-Weinberg equilibrium p value ≥1e-06 in controls or HWE p >= 1e-10 in cases (using only females for chrY variants) Related samples were removed using p-hat >0.2 calculated on unlinked variants (r2 <0.2)	1000 Genome Project (30x resequencing mapped to GRCh38, Byrska-Bishop et al. 2022. Cell doi: 10.1016/j.cell.2022.08.004)	principle components were calculated using the recommended project_1KG_PCs.sh script threshold values for excluing non-europen samples were determined by visual inspection of PC scatter plots: PC1_AVG > 0.065, PC2_AVG < -0.1, PC3_AVG >-0.0355, PC3_AVG < -0.0125, PC4_AVG < -0.034, PC5_AVG > -0.02, PC5_AVG < 0.01, PC7_AVG > -0.0125, PC7_AVG < 0.01, PC8_AVG > -0.02, PC8_AVG < 0.0125, PC9_AVG > -0.015, PC9_AVG < 0.015, PC10_AVG > -0.0125, PC10_AVG < 0.0125
Helix Exome+ and Healthy Nevada Project COVID-19 Phenotypes	USA	Helix	EUR	96	69	410	2250	308	2820	22	151	950	11	10	55.5	53.9	61.7	Questionnaire	A questionnaire was sent to research-consented participants in the Helix DNA Discovery Project via email. Individuals were shown a list of symptoms and asked to indicate which they newly began experiencing during or since their COVID illness, and they are then asked to indicate the timing and number of days each symptom lasted and whether it had yet resolved.	2020_09 to 2021_11	The Helix DNA Discovery Project study: Western IRB, protocol number 0002-0001 The HNP study: University of Nevada, Reno IRB, project 956068-12	Yes	Helix Exome+	Sequence data were processed using a custom version of Sentieon and aligned to GRCh38, with variant calling and phasing algorithms following GATK best practices (for example, GQ ≥ 20, DP ≥ 20, QD ≥ 2, MQ ≥ 40). Samples must pass a variety of QC metrics, including 99% of targeted bases covered at least 10x and contamination (freemix) <0.05, before moving forward. Imputation of common variants in the HNP data was performed by pre-phasing samples and then imputing. Pre-phasing was performed using reference databases, which include the 1000 Genomes Phase 3 data. This was followed by genotype imputation for all 1000 Genomes Phase 3 sites with MAF>=1% that have genotype quality (GQ) values less than 20. Imputation results were then filtered for quality (GP>=0.95) so that only high precision imputed variant calls were reported. Additional information is available at https://cdn.shopify.com/s/files/1/2718/3202/files/Helix_Exome_Performance_White_Paper.pdf?v=1585153941.	1kg	Ancestry was determined using 10,000 ancestry informative markers covered in our Exome+ sequencing assay and comparing to Phase 3 data of the 1000 Genomes project using the program Admixture (https://www.genetics.ucla.edu/software/admixture/, version 1.3.0) with the supervised mode, based on 5 continental populations. Individuals were assigned as European ancestry if their European admixture was above 0.85 and their admixture from any other single ancestry was below 0.1. A representative set of 184,445 coding and noncoding linkage disequilibrium (LD)-pruned, high-quality common variants were utilized for the creation of ancestry-specific principal components in hail.
MexGene-COVID Initiative	Mexico	INCMNSZ	AMR	180	180	165	5545	165	5545	105	103	1966	172	82	54	52.8	41.4	Questionnaire	Questionnaire was applied through a phone call to interrogate for a list of symptoms/signs associated to long- COVID. A clarification was made that these symptoms/signs were not present before the onset of COVID-19 and can not be explained by any other reason. For each of the symptoms we interrogated date of onset and duration.	2020-april, 2021-jul	IRB, Instituto Nacional de Ciencias Médicas y Nutrición Salvador Zubirán (Ref. 3356)	Yes	Illumina GSAv3	Pre-imputation variant quality checks included the exclusion of variants with 5% or more missing data, MAF<0.1%, a Hardy-Weinberg equilibrium P-value<5e-10, palindromic single nucleotide variants (AT or CG), duplicates, as well as a case vs. control missingness difference P-value<0.00005. We also excluded samples with 2% or more missing data, that did not pass the sex check or that were closely related as estimated by the proportion of identity by descent (IBD>0.185) between pairs of individuals. For whole genome model for Regenie (step1) we used the pre-imputed array genotypes. Variant quality checks included the exclusion of variants with 1% or more missing data, MAF<0.1%, a Hardy-Weinberg equilibrium P-value<1e-6, indels and those inside regions with extended LD and chrX.	TOPMed freeze 8	We calculated the principal components (PCs) using prunned common genetic variants (minor allele frequency [MAF]>5%) using FlashPCA. Outlier Latino samples lying more than 4 SD away from the mean PC for its own Latino cluster were also removed.
Covid-19 Ioannina Biobank	Greece	Ioannina	EUR	134	134	174	1039	174	1039	75	122	467	145	174	60.59	58.95	49.32	Questionnaire	Approximately 80 participants returned to the hospital 6 months after their hospitalisation and were administered a symptoms questionnaire (pasted below) among other clinical testing. The rest were administered the same questionnaire via phone interview. The detailed symptom by symptom information/replies for these patients (assessed via phone interview) is not available. Fever or raised temperature Chills (feeling cold) Loss of or change in sense of smell Loss of or change in sense of taste Sore (or painful) throat Hoarse voice Shortness of breath Breathlessness affecting normal activities Persistent cough Runny or blocked nose Reduced appetite Nausea and/or vomiting Abdominal pain joint pain Diarrhoea Weight loss Abnormal muscle pains or aches Limbs feeling heavy Numbness or tingling in the body Confusion, disorientation, dizziness or drowsiness Problems with memory and concentration ("brain fog") Excessive fatigue or tiredness Headache (more often than normal) Chest pain Difficult sleeping or insomnia depression and anxiety	January 2021 - February 2022	The hospitalized COVID-19 cases/cohort was approved by the Ethics Committee of the University of Ioannina Hospital (number 5/11-03-2021). The population controls came from the Epirus Health Study cohort approved by the Ethics Committee of the University of Ioannina (number 19485/29-05-2019).	Yes	Illumina GSA-24 v3-0-EA	We followed Ricopili’s QC pipeline as suggested by the analysis plan with default values. All samples with gender miss-match were excluded from further analysis. In the GWAS analysis, SAIGE was invoked with the filters: --minMAF=0.0001 --minMAC=1	TOPMED	We used Ricopili’s PCA pipeline with default parameters resulting in 96,291 pruned SNPs. Upon visual inspection of the PCA plot, we verified the homogeneity of our cohort and defined cut-off limits per dimension that excluded samples outside the main cluster of the cohort. We didn’t use any reference panel to identify non ancestry-matching samples.
Genome-wide assessment of the gene variants associated with severe COVID-19 phenotype in Iran	Iran	IrCovid	MEA	114	-	242	242	-	-	50	142	142	74	99	45.97	44.97	44.97	Questionnaire	The standard quesitonnaire questions were asked from those affected by COVID-19 over the phone. Those respondents with a history of COVID-19 infection and any of the following symptoms lasting for 12 weeks or more (not explained by other apparent reasons) were considered to have long COVID-19 phenotype: fever, feeling feverish, chills, change in sense of smell or taste, runny nose, painful throat, breathing affecting normal activities, new persistent cough, decrease in appetite, diarrhea, unusual muscle pains, confusion, disorientation or drowsiness, unusual fatigue/ feeling unusually tired, headache, and chest pain.	2020.2 to 2020.12	Digestive Diseases Research Institute- Tehran University of Medical Sciences, IR.TUMS.DDRI.REC.1399.027	Yes	GSA24 v3	1. Sample QC: Sex violations (excluded) - genetic sex does not match pedigree sex 2. Sample QC: call rate in cases or controls ≥ 0.98 3. SNP QC: call rate ≥ 0.98 4. SNP QC: Hardy-Weinberg equilibrium (HWE) in controls p value ≥ 1e-06 (i.e., ≥ log 10(p) of -6) 5. SNP QC: Hardy-Weinberg equilibrium (HWE) in cases p value ≥ 1e-10 (i.e., ≥ log 10(p) of -10)	1000g-phase-3-v5 (hg19)	Genotyping was performed using the Illumina Global Screening Array (GSA) to create genotype dataset, which was next imputed using Michigan imputation server and the 1000g-phase-3-v5 (hg19) as the reference panel. The imputed genotyping dataset including 19,921k SNPs were pruned using a list of 117,220 reference SNPs, and PC analysis was performed using PLINK2. The projected PC1 to PC10 scores were used along with the long COVID-19 phenotype and sex as the covariates to plot in the R environment.
Japan COVID-19 Task Force	Japan	JapanTaskForce	EAS	85	85	134	3451	134	3451	57	95	1672	85	134	52.28	52.45	53.03	Questionnaire	Questionnaires were mailed or distributed via smartphone and responses received. The questionnaire included 24 representative symptoms and a free-text field to survey the presence of symptoms.	Start in 2020_2, End in 2021_2	Approval has been obtained from the Keio University Ethics Committee (Reference # 20200243) and the Ethics Committees of the 26 participating institutions.	Although it depends on the institution, the Keio University Ethics Committee approved the study early in the COVID-19 pandemic and obtained ethics approval, and oral consent and medical record description are used in substituting for written consent. The approval of patients at other participating institutions depends on their own institutional requirements, and some institutions have obtained written consent.	We used Infinium Asian Screening Array-24 v1.0 BeadChip.	Exclusion criteria of Sample QC Sample call rate in cases or controls < 0.97 Heterozygosity rate > mean + 3SD PI_HAT > 0.9 Non-East Asian outliers estimated using principal component analysis by merging study genotypes to HapMap3 data Exclusion criteria of SNP QC MAC<5 call rate < 0.99 deviation from Hardy-Weinberg equilibrium with p > 1e-06 (HWE step was done only in females when applying to chromosome X)	Combined panel of the Japanese populations (n=1,037) and 1000 Genomes Phase3 v5 subjects.	East Asian were estimated using principal component analysis by merging study genotypes to HapMap3 data. We used SMARTPCA to calculate principal components using HapMap SNPs.
Lifelines	Netherlands	Lifelines	EUR	62	-	593	593	-	-	18	195	195	4	10	52.3185	55.019		Questionnaire	We selected study participants from the Lifelines COVID-19 cohort, for which 139,713 adult participants with a known email address were approached from the Lifelines population cohort. Lifelines is a prospective multigenerational population cohort following 167,000 individuals in the three northern provinces of the Netherlands (Drenthe, Friesland, Groningen) since 2006, and collects detailed information and biological samples from its participants. The repeated questionnaires sent out to the Lifelines COVID-19 cohort include items about sociodemographic parameters, chronic diseases, COVID-19 infection, general health and symptoms, medication use, mental health, well-being, social life and lifestyle. At least once a month, participants were invited via email to respond to these questionnaires. In total, 28 questionnaires were sent out between March 30, 2020 and April 11, 2022. On average, ----- participants responded to each questionnaire. The symptom concerning fatigue could be scored on a inverted seven-point scale (1: 'extremely', 7: 'not at all'). Each of the remaining 20 symptoms could be scored on a five-point scale (corresponding to Dutch translations of 'not at all', 'a little bit', 'somewhat', 'quite a lot', and 'very much' respectively). Patients were first filtered based on having had acute COVID-19. This was determined by a positive PCR test or a physicians’ diagnosis. To determine whether a participant had Long-COVID, for each symptom the mean symptom value was calculated pre- and post-COVID infection. The pre-COVID baseline measurement was calculated for each symptom by taking the mean value of all available entries at least 2 weeks before the infection. If these were not available, participants were removed from the analysis. We used the mean values from data available 90-150 days after the infection as for the post-COVID measurement. If there was an increase of at least one point between the pre-and post-COVID mean values and the post-COVID mean was at least three points or higher the participant was classified as having Long-COVID.	2020_03, 2022_05	The Lifelines study was approved by the ethics committee of the University Medical Center Groningen, document number METc2007/152	Yes	Infinium Global Screening Array® (GSA) MultiEthnic Disease Version 1.0	Samples were genotyped using the Infinium Global Screening Array® (GSA) MultiEthnic Disease Version. We performed quality controls on both samples and markers. Including removal of samples and variants with a low genotyping call rate (<99%), variants showing deviation from Hardy-Weinberg equilibrium (p < 1 × 10−6) or excess of Mendelian errors in families (>1% of the parent-offspring pairs), and samples with very high or low heterozygosity (4 SD above or below the mean for autosomes). We further revised and removed samples that did not show consistent information between reported sex and genotypes on the X chromosome, or between reported familial information and observed identity-by-descent sharing with family members.	HRC panel version 1.1	Genotyping was done on the Infinium Global Screening Array® (GSA) to create our genotype dataset. Using genotype data from, 1000 Genomes (1000G)[1], and GoNL[2] parental individuals we built a joint data set, with the markers present in all three data sets. The SNPs in this combined dataset were filtered by MAF>10% and call rate of >99%; additionally, the HLA region of chromosome 6 was removed. This dataset was further pruned using PLINK[3] with the --indep option and the parameters: windows: 1000, step: 5, r2 threshold: 0.2. This resulted in a set of 43,587 markers that were used for further analysis. We then calculated the principal components using only the participants from 1000G and GoNL dataset and projecting UGLI participants into them, using the PLINK commands within pca pcaclusternames. Next, using the first two principal components we flagged as Europeans all individuals clustering with GoNL or 1000G European populations or no more than 3 SD away from their extremes according to both PC1 and PC2. A second PCA run was carried out using the same steps but including only the UGLI participants flagged as European, GoNL and the European populations of 1000G, and more stringent filters (2 SD) was used to flag Europeans this time. [1] 1000 Genomes Project Consortium et al., ‘An integrated map of genetic variation from 1,092 human genomes’, Nature, vol. 491, no. 7422, pp. 56–65, Nov. 2012, doi: 10.1038/nature11632. [2] Genome of the Netherlands Consortium, ‘Whole-genome sequence variation, population structure and demographic history of the Dutch population’, Nat Genet, vol. 46, no. 8, pp. 818–825, Aug. 2014, doi: 10.1038/ng.3021. [3] C. C. Chang, C. C. Chow, L. C. Tellier, S. Vattikuti, S. M. Purcell, and J. J. Lee, ‘Second-generation PLINK: rising to the challenge of larger and richer datasets’, GigaScience, vol. 4, no. s13742-015-0047–8, Dec. 2015, doi: 10.1186/s13742-015-0047-8.
Norwegian Mother, Father and Child Cohort Study	Norway	MoBa	EUR	836	836	16054	127392	16054	127392	244	6375	51798	8	72	47.9	46.4	47.5	Questionnaire	Any symptom persisting >3 months after last positive test. Symptoms considered: reduced smell or taste, brain fog, poor memory, dizziness, heart palpitation, fatigue, headache, skin rash, anxiety, altered smell or taste, chest pain, shortness of breath, reduced lung function, or cough. See DOI: 10.1007/s10654-022-00847-8 for details.	2020-03, 2022-02	Regionale komiteer for medisinsk og helsefaglig forskningsetikk (REK) sør-øst C, ref 127708	Yes	see doi 10.1101/2022.06.23.496289 for details	see doi 10.1101/2022.06.23.496289 for details	HRC (https://ega-archive.org/studies/EGAS00001001710), see doi 10.1101/2022.06.23.496289 for details	see doi 10.1101/2022.06.23.496289 for details
Mount Sinai COVID Biobank	USA	MSCIC	AFR	54	54	-	125	-	125	25	-	84	53	11	57.1	-	65.1	Questionnaire	Questionnaire was sent by mail. 3 questions were used in the long COVID definition: 1. "Do you have any of these that you didn’t have before?" [followed by a list of symptoms with checkboxes, any answer other than “none” is considered a case]; 2. "Do you have NEW fatigue that you didn’t have before you have COVID-19?" [“yes” is considered a case]; 3. "My quality of life NOW is Better/The same/Worse compared to before I had COVID-19." [“worse” is considered a case]	2021_feb, 2021_jul	Human Research Protection Program at the Icahn School of Medicine at Mount Sinai (STUDY-20-00341)	Yes	Illumina Global Screening Array - 24 v3.0	Prior to imputation, we performed quality control using the Ricopili pipeline with default parameters (require sample call rate >= 0.98; require sample FHET within +/- 0.20; exclude samples with sex violations; require SNP call rate >= 0.98; require SNP missing difference <= 0.02; require HWE p-value >=1e-6 in controls and >=1e-10 in cases.)	TOPMed	We determined ancestry by using the ADMIXTURE software to compare our samples to labelled samples from the 1000 Genomes Project.
Penn Medicine BioBank	United States of America	PMBB	EUR	43	-	112	29908	-	-	23	52	16493	14	4	56.76	54.16	63.11	Questionnaire	The LONG COVID questionnaire (REDCap form) were sent out to all patient participants who were tested at Penn Medicine and completed our baseline surveys for COVID symptoms and underlying comorbidities. Here is a manuscript to cite for our baseline survey: PMCID: PMC7605405	May 2021 - January 2022	Perelman School of Medicine at University of Pennsylvania IRB titled “Clinical, social, and genetic risk stratification for COVID-19 outcomes”	Yes	Illumina GSA V3	Pre-imputation QC consisted of following steps: 1. Basic quality control such as marker call rate (95%), and sample call rate (90%) filters on all datasets using PLINK. 2) Any samples with sex errors (discordance between genotype sex and EHR reported sex) that could not be resolved were also removed from the datasets.	TOPMed Reference Panel	Principal component analysis is performed on QC'ed data after related removal steps using the smartpca module of Eigensoft package. We merged Hapmap3 dataset to PMBB dataset before running smartpca to project the eigenvectors on Hapmap3 samples. 234,979 variants that were common with HapMap3 dataset and filtered at MAF 0.1, HWE 0.000001 and LD pruning (--indep 50 5 0.5) were used for PCA calculation. We calculated a total of 20 eigenvectors. We performed KDE algorithm on all samples to determine their genetically informed ancestry (GIA). For this analyses, Hapmap3 samples were used as training sets with labels and PMBB samples were used as testing set to determine their ancestry.
Follow-UP study of patients with critical COVID-19 / COVID-19 Cohort Study of the University Hospital of the Technical University Munich (COMRI)	Sweden/Germany	SweCovid	EUR	78	-	100	3757	-	-	50	73	68	78	100	60.9	58.4	60.9	Questionnaire	Pronmed/FUP-COVID: Quality-of-life and problems in daily life were evaluated using EQ-5D-5L, Montreal Cognitive Assessment (MoCA) was used to evaluate cognitive symptoms. Multidimentional Fatigue Inventory (MFI) was used to evaluate fatigue, The Patient Health Questionnaire (PHQ) was used to detect symptoms of depression, and Generalized Anxiety Disorder Assessment (GAD) was used to detect symptoms of anxiety. A EQ-VAS < 46, EQ5 score > 2 in any dimension, MoCA < 22, MFI > 15, PHQ > 9, or GAD > 9 was used as the definition of Long-COVID. COMRI: A German translation of the UK Long COVID Questionnaire which contains four sections (Section A – Medical history, Section B – Symptoms during the pandemic, Section C – COVID-19 test results, Section D – Vaccination for COVID-19).	2020-08-11 to 2022-04-01	Pronmed/FUP-COVID: Swedish Ethical Review Authority approve the study Dnr 2017-043 (with amendments 2019-00169, 2020-01623, 2020-02719, 2020-05730, 2021-01469), as well as de-novo application Dnr 2022-00526-01 pertaining to the acute study, and Dnr 2020-02697 (with amendments 2020-03629, 2020-05758, 2021-02205, 2022-01115-02) pertaining to the follow-up study. COMRI (German COVID cases): IRB at the Technical University Munich, Munich, Germany (440/20S-SR & 221/20S-SR); PSYCOURSE (German controls): IRB at the University of Munich, Munich, Germany (17-13)	Yes	Illumina GSA v3	excluded polymorphisms with genotype missingness >1%, MAF 1<% and deviation from Hardy-Weinberg with p-value <1e-6	TOPMed r2 (97,256 individuals)	PCA-based (sqrt(PC1^2+PC2^2)<0.01)
Tirschenreuth Study	Germany	TiKoCo	EUR	119	-	296	3889	-	-	50	149	1885	10	9	50	46.7	49.6	Questionnaire	Longcovid cases were defined as (i) infected by positive SARS-CoV-2 test (n-antibody or PCR-test) at anytime of the study observation period (Feb 2020 - April 2021) and (ii) reported persistent symptoms at the second follow-up (FU2) in April 2021. Persistent symptoms were assessed by questionnaire at FU2 asking for "persistent or recurrent symptoms" and the type of symptoms (persistent or recurrent cough, loss of taste, loss of smell, shortness of breath, bronchitis, pneumonia, other lung disease; newly developed hypertension, heart disease, kidney disease).	2020_02, 2021_01	Ethics Committee of the University of Regensburg, Germany (vote 12-101-0258); adopted by the Ethics Committee of the University of Erlangen (vote 248_20 Bc)	Yes	Illumina GSA-MD v3	DNA sample quality was estimated by determining the heterozygosity rate in well-called, independent common autosomal markers in HWE per subject. All autosomal variants were LD-Pruned with a sliding window-algorithm (plink method indep with a windows size of 50 variants, shifted by 5 variants and an R-Squared threshold of 0.5). The heterozygosity rate for each subject was calculated with the remaining 283,225 variants. Samples that are the extreme outliers from the distribution of the heterozygosity across all subjects were from non-European ancestry. Subjects showing a low callrate compared to the others were excluded from analyses (<.96). The genetic gender was estimated based on the homozygosity rates per subject on the X and Y chromosome and was supported by B-Allele-Frequency (BAF) and Log-R-Ratio (LRR) Plots of the X and Y chromosome. 2073 and 1942 samples showed consistent genetic and phenotypic female and male gender. Sample swaps were identified due to inconsistent genetic and phenotypic gender in 20 cases. One sample showed substantial abbarations due to low callrate, 4 samples showed mosaic anomalies on X, 7 samples showed XXX and 4 samples a XXY constellation. The two samples with unknown genetic gender were clearly genetically male. This was supported by the comparison of excess of heterocygosity versus callrate on ChrY variants. All samples with special features were either samples with special feature in BAF plots or their ancestry deviated from being of European ancestry. From the overall subjects we instantly excluded the 20 gender mismatches as TECHNICAL FAILURE presumably contamined samples. The data contained overall 692,536 autosomal and 1235 PAR variant. From these variants we excluded variants with low callrate <95% or deviated from HWE (P-HWE < 1e-6). Variants were excluded from Y in males when callrate was <95%. Variants were excluded from Xmales when callrate was <95% and variants were excluded from Xfemales when callrate was <95% or deviated from HWE (P-HWE < 1e-6)). Data also contains 1246 unfiltered mitochondrial variants. We evaluated which of the aforementioned criterion were violated and assigned a specific INFO tag to the vcf file for the respective variant. Variants violating no filter were tagged ‘PASS’. Overall, 718,543 variants passed the QC and 11,516 other filter tags were assigned, accordingly.	Haplotype Reference Consortium (HRC) panel	Ancestry was determined by merging the data with the HGDP reference samples and determining the first 10 principle components with the R-package SNPRelate. Cluster center coordinates for African Americans (AAM), South East Asian (SEA) and European (EUR) subjects were defined as the median PC1 and PC2 from all subjects defined as AAM, SEA or EUR in the HGDP data. General centroid coordinates were defined as the median of PC1 and PC2 of the former 3 cluster centers. A subject was classified as being AAM, SEA or EUR, if the distance of its PC1, PC2 was less than one third of the distance between one of the respective cluster centers (AAM, SEA or EUR) and the general centroid, else “other”. 4 subjects were classified as SEA, 1 as AFR and 14 as Other after the definition explained above. All other subjects are classified as EUR.
TwinsUK	United Kingdom	TwinsUK	EUR	69	-	318	2593	-	-	0	0	0	0	0	61.5	61.7	65.6	Questionnaire	In TwinsUK, all study members were asked to report whether they had experienced 33 particular symptoms between February and November 2020. Specifically, twins were presented with 33 symptoms: “cold or flu symptoms”, “decrease in appetite”, “nausea and/or vomiting”, “diarrhoea”, “abdominal pain/stomach ache”, “runny nose”, “sneezing”, “blocked nose”, “unusual eye soreness or discomfort”, “loss of sense of smell”, “loss of sense of taste”, “sore or painful throat”, “hoarse voice”, “headache”, “dizziness, light- headedness or vertigo”, “shortness of breath or trouble breathing affecting normal activities”, “new persistent cough”, “tightness in the chest”, “chest pain”, “racing heart or palpitations”, “fever”, “chills (feeling too cold)”, “difficulty sleeping”, “felt more tired than normal”, “severe fatigue”, “numbness or tingling somewhere in the body”, “feeling of heaviness in arms or legs”, “strong muscle pains or aches”, “shaking or difficulty while walking”, “phlegm production/chesty cough”, “raised, red, itchy welts on the skin or sudden swelling of the face or lips”, “red/purple sores or blisters on feet”, “confusion, disorientation or drowsiness”. Twins were asked to report whether they had experienced the listed symptom during the months of February-March 2020; April-May 2020; June-July 2020 (July questionnaire) and / or July-August 2020; September-October 2020 (November questionnaire). Data were used to derive the symptom length categories above through summing whether any of the included symptoms (i.e. were present for 0-4 weeks; 4-12 weeks or 12+ weeks, at any point in time over the specified period. This was performed for people who had had COVID-19 and those who had not (confirmed by negative antibody testing).	2020_04,2020_10	St. Thomas’ Hospital Research Ethics Committee (REC Ref: EC04/015)	Yes	Genotyping of the TwinsUK dataset was done with a combination of Illumina arrays (HumanHap300, HumanHap610Q, 1M-Duo and 1.2MDuo 1M). We pooled the normalized intensity data 3 for each of the three arrays separately (with 1M-Duo and 1.2MDuo 1M pooled together). For each dataset we used the Illluminus calling algorithm to assign genotypes in the pooled data. No calls were assigned if an individual's most likely genotyped was called with less than a posterior probability threshold of 0.95. Validation of pooling was achieved via a visual inspection of 100 random, shared SNPs for overt batch effects.	Before the imputation, the following exclusion criteria were applied to each genotype array. Samples: a) call rate <98%; b) heterozygosity across all SNPs ≥2 s.d. from the sample; c) mean evidence of non‐European ancestry; identity errors (assessed by pairwise identity by descent (IBD)). SNPs: a) Hardy‐Weinberg p‐value<10-6 assessed in a set of unrelated samples; b) MAF<1% ; c) SNP call rate <97% (SNPs with MAF≥5%) or < 99% (for 1% ≤ MAF < 5%).	TOPMed_r2	PC were calculated with --pca in PLINK using a pruned dataset (--indep pairwise 50 5 0.2). PC projection into the HapMap3 principal component space was carried out following the script provided by the consortium and we excluded individuals that did not match the EUR ancestry group.
UK Biobank	UK	UKB	EUR	418	418	14586	439479	14586	439479	163	6906	237866	99	2625	63.8	66.1	69	EHR	We used the following codes in the primary care data (the data access was Feb 25, 2022) TPP local codes: "Y2b89" "Y2b8a" "Y2b87" "Y2b88" SNOMED CT: "1325161000000102" "1325031000000108" "1325041000000104" "1325181000000106" "1325021000000106" "1325141000000103" "1325081000000107" "1325061000000103" "1325071000000105" "1325051000000101"	2020_04, 2021_09	Northwest Multi-Centre Research Ethics Committee	Yes	HRC	UK Biobank study protocol and details in genotype QC is available online: Bycroft C, Freeman C, Petkova D, et al. The UK Biobank resource with deep phenotyping and genomic data. Nature 2018; 562: 203–9. Genotyping and quality control of UK Biobank, a large-scale, extensively phenotyped prospective resource. https://biobank.ctsu.ox.ac.uk/crystal/crystal/docs/genotyping_qc.pdf.	HRC	We previously defined the genetically determined ancestry to minimize bias due to population stratification1. For detailed description, please refer to our previous manuscript1. In brief, high-quality LD-pruned bi-allelic SNPs (38,511 markers) were selected from HapMap3 (minor allele frequency [MAF] > 0.01, minor allele count [MAC] > 5, Hardy-Weinberg equilibrium p > 1 x 10-6, and genotyping call rate > 95%). Using these SNPs, we then computed principal components within 1000 Genomes using FlashPCA2, 20 of which we then used to project UK Biobank individuals. Expectation Maximization (EM) clustering (implemented in R using “EMCluster” [https://github.com/snoweye/EMCluster]) was used to compute probabilities of cluster membership based on a finite mixture of multivariate Gaussian distributions with unstructured dispersion. Eigenvectors 1, 2 and 5 were used for clustering. Twelve predefined clusters were chosen for EM clustering as sensitivity analyses suggested that this number provided a good compromise between model fit (as quantified by log likelihood, Bayesian information criterion, and Akaike information criterion) and computational burden. Here, we defined 440,346 UK Biobank participants as White-British that clustered together with 1000G European superpopulation. 9,243 participants of African-descent, 3,111 participants of Admixed American-descent, 2,475 participants of East Asian, and 11,391 participants of South Asian were also defined along with European ancestry who clustered together with 1000G corresponding superpopulation. Amongst them, we included only White-British ancestry (N=439,897) individuals in the analysis due to the lack of sufficient cases in other ancestries. The PCs were then calculated within each ancestry from scratch using autosomal genotypes with the following criteria: Minor allele frequency (MAF) > 0.01, Minor allele count (MAC) > 5, Hardy-Weinberg equilibrium (HWE) p-value > 10−6, Biallelic only, Excluded variants within high LD regions3, LD pruned (Plink --indep-pairwise 50 5 0.05), PCs were calculated using plink2 with –pca 20 approx option. Reference: 1. Morris, J. A. et al. An atlas of genetic influences on osteoporosis in humans and mice. Nat. Genet. 51, 258–266 (2019). 2. Abraham, G., Qiu, Y., Inouye, M. & Stegle, O. Genetics and population analysis FlashPCA2: principal component analysis of Biobank-scale genotype datasets. doi:10.1093/bioinformatics/btx299. 3. Price, A. L. et al. Long-Range LD Can Confound Genome Scans in Admixed Populations. American Journal of Human Genetics 83, 132–135 (2008). 4. Manichaikul, A. et al. Robust relationship inference in genome-wide association studies. Bioinformatics 26, 2867–2873 (2010).
Understanding Society: UK Household Longitudinal Study	United Kingdom	UnderstandingSociety	EUR	54	-	785	4449	-	-	16	283	1874	6	14	58.76	54.08	59.38	Questionnaire	Participants from the main sample were invited to complete a short web-based survey from April 2020 (wave 1), initially at one-month intervals, increasing to two-month intervals from wave 5, with the option to complete by telephone at some waves. In order to ascertain covid status at each wave, we asked “Have you experienced symptoms that could be caused by coronavirus (COVID-19)?” To ascertain long covid status, in January and March 2021 (waves 7 and 8) we asked “For how many weeks have you experienced coronavirus symptoms?” if the respondent reported having symptoms in the current survey, or if they reported having covid symptoms at a previous survey and reported not having returned to previous health in the current survey. We defined respondents as long covid cases if the answer was 12 or more at one or both waves. Anyone with symptoms lasting 4-11 weeks was excluded from analyses of the broad case definition vs the strict control definition phenotype.	2021_01, 2021_03	London - City and East REC/Reference: 21/HRA/0644	Yes	Illumina HumanCoreExome-12v1-0	Prior to imputation, the following QC was performed: variants and samples were prefiltered using a call rate of 90%, and were subsequently re-filtered using a call rate of 98%. Further QC steps were performed on the samples: sex check, heterozygosity at MAF≥1% and <1%, duplicate check (pair-wise IBD PI_HAT >0.9), removal of ancestry outliers (combined with 1000 genomes), Sequenom identity checks, exclusion of samples not included in phenotype file, GenCall Mac=1 distribution. Further QC steps were performed on the variants: Hardy-Weinberg Equilibrium check (p-value <1e-4), cluster separation score <0.4, exclusion of nonPAR x-chr SNPs with het haploid male genotypes. Prior to performing SAIGE step 1, the unimputed data underwent further QC: MAF filtering at 1%, variant and sample filtering using a call rate of 99%, Hardy-Weinberg Equilibrium check (p-value <1e-6), removal of regions of extended LD, removal of non-biallelic variants.	UK10K and 1000 Genomes	Multidimensional scaling was performed in PLINK to generate principal components, using UKHLS participants along with the 1000 Genomes panel. Ancestry outliers were defined as falling outside ten standard deviations across any of the first ten principal components, and were removed.

### Sheet: S3
#CHR	SNP	RSID	p	beta	se_beta	N_ studies	N_ samples	N_ cases	N_ controls	N_ effective	af_alt	imputation_info	het_p	lmso_removed_study_Name_ Ancestry	lmso_N_samples	lmso_beta	lmso_se_beta	lmso_p	lmso_N_cases	lmso_N_controls	lmso_N_effective	lmso_af_alt	lmso_imput_info	lmso_het_p
6	6:41515652:G:C	rs9367106	1.76465e-10	0.488286	0.0765274	11	869290	2182	867190	1727	0.0422124	0.98865	0.792016	INCMNSZ_AMR	863565	0.45359	0.0945464	1.60627e-06	2002	861645	1553	0.0402385	0.988728	0.751832
6	6:41537458:T:A	rs9381074	2.02294e-10	0.427647	0.0672444	12	997157	3018	994582	2558	0.0419076	0.94807	0.0856262	FinnGen_EUR	584976	0.384552	0.0760018	4.19761e-07	2755	582664	2295	0.0253032	0.927777	0.090072
6	6:41515629:T:C	rs2496646	3.7774e-10	-0.490389	0.0782999	7	865302	1473	863924	1281	0.956757	0.983018	0.979034	INCMNSZ_AMR	859577	-0.478673	0.0976538	9.49951e-07	1293	858379	1107	0.95904	0.98342	0.952767
6	6:41534945:A:C	rs1886814	5.58347e-10	0.415654	0.067022	12	997422	3018	994582	2558	0.0418411	0.964825	0.291786	FinnGen_EUR	585241	0.363968	0.0759412	1.64509e-06	2755	582664	2295	0.025238	0.948405	0.363116
6	6:41515007:A:C	rs2496644	9.66898e-10	-0.424261	0.0693829	11	996091	2852	993490	2414	0.96079	0.991105	0.569173	FinnGen_EUR	583910	-0.383438	0.0794837	1.40633e-06	2589	581572	2151	0.980449	0.986932	0.584717
6	6:41520640:G:A	rs12660421	1.00957e-09	0.4317	0.0706791	12	997426	3018	994582	2558	0.0390298	0.991159	0.642135	INCMNSZ_AMR	991701	0.383498	0.0848398	6.17658e-06	2838	989037	2384	0.0372547	0.991076	0.655623
6	6:41522644:G:C	rs41435745	1.27834e-09	0.42903	0.0706793	12	997421	3018	994582	2558	0.0394739	0.989054	0.730632	INCMNSZ_AMR	991696	0.384378	0.0847906	5.80779e-06	2838	989037	2384	0.0377057	0.988955	0.735178
6	6:41522314:G:A	rs1977357	1.50772e-09	-0.440811	0.0729392	8	993409	2309	991316	2112	0.960544	0.989879	0.689197	INCMNSZ_AMR	987684	-0.39985	0.0882614	5.89008e-06	2129	985771	1938	0.962472	0.990048	0.665719
6	6:41522116:T:C	rs1977358	2.42626e-09	-0.434809	0.072877	8	993415	2309	991316	2112	0.960538	0.989933	0.642745	INCMNSZ_AMR	987690	-0.390028	0.0881482	9.65819e-06	2129	985771	1938	0.962467	0.990102	0.632701
6	6:41534096:G:A	rs12175265	2.58626e-09	0.430149	0.0722222	12	997463	3018	994582	2558	0.0364881	0.98023	0.201991	FinnGen_EUR	585282	0.366474	0.083511	1.1422e-05	2755	582664	2295	0.0181474	0.972364	0.266444
6	6:41535823:G:A	rs4714474	7.73356e-09	0.428294	0.0741743	12	997318	3018	994582	2558	0.0362119	0.969799	0.252746	FinnGen_EUR	585137	0.361616	0.0864372	2.86971e-05	2755	582664	2295	0.017641	0.95769	0.327478
6	6:41525674:G:A	rs7741164	1.85408e-08	0.431837	0.0767697	11	993912	2933	991131	2475	0.0381115	0.99119	0.654477	INCMNSZ_AMR	988187	0.376204	0.0959593	8.83834e-05	2753	985586	2301	0.0363294	0.991104	0.657561
18	18:45573899:A:C	rs141678797	4.89922e-08	0.531347	0.0974068	10	992288	2879	991006	2437	0.0204995	0.983917	0.169764	GOLD_EUR	991298	0.472296	0.101487	3.25944e-06	2475	990420	2198	0.0204932	0.983929	0.381864
18	18:45573952:C:A	rs117863469	4.99671e-08	0.530457	0.0973061	10	992332	2879	991006	2437	0.020477	0.985952	0.190291	GOLD_EUR	991342	0.47129	0.101373	3.33414e-06	2475	990420	2198	0.0204707	0.985965	0.424352

### Sheet: S4
CHR	POS	rsid	EA	NEA	beta	se	pvalue	R_eur	R_sas	R_eas	R_amr	R_afr	CADD_phred
6	41512355	rs2894439	A	G	0.422631	0.079049	8.96998e-08	1	0.964416	0.867893	0.967989	0.967989	0.697
6	41515007	rs2496644	A	C	0.424261	0.0693829	9.66898e-10	1	0.987132	0.995551	0.951747	0.951747	4.108
6	41515629	rs2496646	T	C	0.490389	0.0782999	3.7774e-10	1	0.990386	0.997041	0.969459	0.969459	1.826
6	41515652	rs9367106	C	G	0.488286	0.0765274	1.76465e-10	1	1	1	1	1	4.166
6	41515712	rs9367107	A	G	0.457878	0.0903927	4.07488e-07	1	1	0.998441	0.995105	0.995105	0.323
6	41520640	rs12660421	A	G	0.4317	0.0706791	1.00957e-09	0.979017	0.975537	0.951141	0.983048	0.983048	0.875
6	41522116	rs1977358	T	C	0.434809	0.072877	2.42626e-09	0.979017	0.9457	0.94846	0.959884	0.959884	5.187
6	41522314	rs1977357	G	A	0.440811	0.0729392	1.50772e-09	0.979017	0.9457	0.94846	0.959884	0.959884	0.065
6	41522644	rs41435745	C	G	0.42903	0.0706793	1.27834e-09	0.979017	0.950564	0.946972	0.983048	0.983048	1.135
6	41525674	rs7741164	A	G	0.431837	0.0767697	1.85408e-08	0.979017	0.939612	0.94846	0.980563	0.980563	7.646
6	41533487	rs55889968	G	A	0.409191	0.078191	1.66581e-07	0.909982	0.647801	0.813954	0.943122	0.943122	0.923
6	41534096	rs12175265	A	G	0.430149	0.0722222	2.58626e-09	0.909982	0.647696	0.812292	0.948134	0.948134	2.081
6	41534945	rs1886814	C	A	0.415654	0.067022	5.58347e-10	0.654027	0.517161	0.809848	0.938399	0.938399	4.413
6	41535823	rs4714474	A	G	0.428294	0.0741743	7.73356e-09	0.887058	0.630182	0.816444	0.95319	0.95319	0.15
6	41537458	rs9381074	A	T	0.427647	0.0672444	2.02294e-10	0.654002	0.50307	0.81102	0.931063	0.931063	4.114

### Sheet: S5
a)
Haplotype	Count	Frequency
G_C_A_A_A_C_G_G_G_C_A_G_G_TGTGTGTGTGAATG_A_G_A_G_T	953	0.9473
A_A_G_T_T_T_C_A_A_T_G_C_A_-_G_A_C_A_A	27	0.0268
G_C_A_A_A_C_G_G_G_C_A_G_G_TGTGTGTGTGAATG_A_G_C_G_A	14	0.0139
G_C_A_A_T_C_G_G_G_C_A_G_G_TGTGTGTGTGAATG_A_G_A_G_T	6	0.006
A_A_G_T_T_T_C_A_A_T_G_C_A_-_A_G_A_G_T	2	0.002
A_A_G_A_A_T_C_A_A_T_G_C_A_-_G_A_C_A_A	1	0.001
A_A_G_T_T_T_C_A_A_T_G_C_G_TGTGTGTGTGAATG_A_G_A_G_T	1	0.001
G_C_A_A_A_C_G_G_A_T_G_C_A_-_A_G_A_G_T	1	0.001
G_C_A_A_A_C_G_G_G_C_A_G_A_-_G_A_C_A_A	1	0.001
b)
rsID	Position (hg38)	Allele Frequency
rs2894439	chr6:41512355	G=0.969, A=0.031
rs2496644	chr6:41515007	C=0.969, A=0.031
rs181350472	chr6:41515385	A=0.969, G=0.031
rs2025643	chr6:41515454	A=0.970, T=0.030
rs2025642	chr6:41515456	A=0.964, T=0.036
rs2496646	chr6:41515629	C=0.969, T=0.031
rs9367106	chr6:41515652	G=0.969, C=0.031
rs9367107	chr6:41515712	G=0.969, A=0.031
rs12660421	chr6:41520640	G=0.968, A=0.032
rs1977358	chr6:41522116	C=0.968, T=0.032
rs2496650	chr6:41522314	A=0.968, G=0.032
rs57152783	chr6:41522644	G=0.968, C=0.032
rs7741164	chr6:41525674	G=0.968, A=0.032
rs898712405	chr6:41525706	TGTGTGTGTGAATG=0.968, -=0.032
rs74294380	chr6:41533487	A=0.971, G=0.029
rs12175265	chr6:41534096	G=0.971, A=0.029
rs57211463	chr6:41534945	A=0.957, C=0.043
rs56871685	chr6:41535823	G=0.971, A=0.029
rs9381074	chr6:41537458	T=0.957, A=0.043

### Sheet: S6
Trait	N_SNPs	PP.H0.abf	PP.H1.abf	PP.H2.abf	PP.H3.abf	PP.H4.abf
BBJ Lung cancer	2010	3e-09	2.84e-06	2.59e-05	0.0235838	0.976387
COVID HGI Hospitalization (B2) full	3188	8.98e-31	1.67e-06	7.8e-27	0.0135392	0.986459
COVID HGI Hospitalization (B2) without LongCOVID	3125	1.31e-20	3.24e-06	1.14e-16	0.0271612	0.972836
GTEx_V8_Lung	2973	8.19752e-06	5.08115e-06	0.0558547	0.0337106	0.910421
GTEx_V8_Brain_Hypothalamus	2971	9.65341e-05	2.69188e-05	0.657745	0.183256	0.158876
GTEx_V8_Heart_Left_Ventricle	2973	9.62882e-05	3.37455e-05	0.65607	0.229815	0.113985
GTEx_V8_Colon_Transverse	2973	9.63343e-05	3.50081e-05	0.656384	0.238426	0.105059
GTEx_V8_Adipose_Visceral_Omentum	2973	0.000101057	3.05088e-05	0.68856	0.207771	0.103537
GTEx_V8_Cells_Cultured_fibroblasts	2973	9.78415e-05	3.46137e-05	0.666654	0.235746	0.0974675
GTEx_V8_Ovary	2971	0.000103712	3.02716e-05	0.706654	0.206172	0.0870405
GTEx_V8_Liver	2972	0.000103551	3.09625e-05	0.705557	0.210883	0.0834253
GTEx_V8_Artery_Aorta	2973	0.000103536	3.11186e-05	0.705455	0.211947	0.082463
GTEx_V8_Pituitary	2973	0.000104857	3.07134e-05	0.714451	0.209192	0.0762205
GTEx_V8_Spleen	2973	0.000103585	3.25199e-05	0.705785	0.221505	0.0725733
GTEx_V8_Brain_Amygdala	2959	0.000106525	2.96089e-05	0.725821	0.201671	0.0723721
GTEx_V8_Brain_Nucleus_accumbens_basal_ganglia	2973	0.00010282	3.33498e-05	0.700575	0.22716	0.0721289
GTEx_V8_Brain_Substantia_nigra	2966	0.00010497	3.13359e-05	0.715224	0.213439	0.0712006
GTEx_V8_Brain_Cerebellar_Hemisphere	2972	0.00010681	2.95229e-05	0.727759	0.201086	0.0710188
GTEx_V8_Brain_Cerebellum	2973	0.000105158	3.13354e-05	0.716507	0.213437	0.069919
GTEx_V8_Esophagus_Muscularis	2973	0.000105955	3.05579e-05	0.721933	0.20814	0.0697904
GTEx_V8_Uterus	2967	0.00010284	3.38074e-05	0.700714	0.230281	0.0688679
GTEx_V8_Kidney_Cortex	2925	0.000103387	3.32854e-05	0.70444	0.226725	0.068698
GTEx_V8_Brain_Frontal_Cortex_BA9	2971	0.000107629	2.91283e-05	0.733341	0.1984	0.0681217
GTEx_V8_Brain_Cortex	2972	0.000105899	3.08771e-05	0.721556	0.210316	0.0679906
GTEx_V8_Vagina	2972	0.000105877	3.09217e-05	0.721407	0.21062	0.0678362
GTEx_V8_Small_Intestine_Terminal_Ileum	2973	0.000105842	3.09774e-05	0.721164	0.211	0.0676995
GTEx_V8_Adrenal_Gland	2973	0.000108938	2.79894e-05	0.742262	0.190642	0.0669591
GTEx_V8_Brain_Caudate_basal_ganglia	2971	0.000100914	3.61413e-05	0.687589	0.246186	0.0660878
GTEx_V8_Minor_Salivary_Gland	2973	0.000107418	2.96419e-05	0.731904	0.201902	0.0660575
GTEx_V8_Brain_Putamen_basal_ganglia	2972	0.000103193	3.40158e-05	0.703114	0.231705	0.0650436
GTEx_V8_Cells_EBV-transformed_lymphocytes	2967	0.000103588	3.36285e-05	0.705811	0.229066	0.0649859
GTEx_V8_Colon_Sigmoid	2973	9.53127e-05	4.20347e-05	0.649423	0.286344	0.0640957
GTEx_V8_Artery_Tibial	2973	0.000112093	2.53988e-05	0.76376	0.172994	0.0631078
GTEx_V8_Artery_Coronary	2972	9.14549e-05	4.60691e-05	0.623138	0.313834	0.0628909
GTEx_V8_Stomach	2973	0.00010644	3.11355e-05	0.725239	0.212083	0.0625409
GTEx_V8_Breast_Mammary_Tissue	2973	0.000107425	3.02781e-05	0.731952	0.206241	0.0616688
GTEx_V8_Testis	2973	0.000107997	2.97458e-05	0.735852	0.202615	0.0613957
GTEx_V8_Prostate	2973	0.000103285	3.45928e-05	0.70374	0.235641	0.0604808
GTEx_V8_Brain_Hippocampus	2972	9.118e-05	4.7087e-05	0.621265	0.320775	0.0578223
GTEx_V8_Esophagus_Gastroesophageal_Junction	2973	0.000107873	3.05071e-05	0.735006	0.207806	0.0570488
GTEx_V8_Adipose_Subcutaneous	2973	0.000111253	2.71951e-05	0.758033	0.18524	0.0565885
GTEx_V8_Whole_Blood	2973	0.000104787	3.43765e-05	0.71398	0.234176	0.0517043
GTEx_V8_Pancreas	2973	7.71386e-05	6.27544e-05	0.525592	0.427537	0.0467309
GTEx_V8_Brain_Anterior_cingulate_cortex_BA24	2970	5.01748e-05	9.15381e-05	0.341872	0.62367	0.0343167
GTEx_V8_Heart_Atrial_Appendage	2973	2.0273e-05	0.00012446	0.138132	0.848006	0.0137176
GTEx_V8_Brain_Spinal_cord_cervical_c-1	2970	1.25484e-05	0.000132949	0.0854999	0.905852	0.00850219
GTEx_V8_Thyroid	2973	1.74609e-06	0.000144706	0.0118972	0.985968	0.00198797
GTEx_V8_Muscle_Skeletal	2973	1.86773e-06	0.00014469	0.012726	0.985858	0.00126929
GTEx_V8_Skin_Sun_Exposed_Lower_leg	2973	7.02778e-07	0.000145863	0.00478845	0.99385	0.00121474
GTEx_V8_Nerve_Tibial	2973	1.5492e-07	0.000146576	0.00105557	0.998709	8.9087e-05
GTEx_V8_Skin_Not_Sun_Exposed_Suprapubic	2973	2.83389e-09	0.00014674	1.9309e-05	0.999828	5.7935e-06
GTEx_V8_Esophagus_Mucosa	2973	2.75844e-33	0.000146743	1.87949e-29	0.99985	3.59175e-06

### Sheet: S7
Category	Phenotype	P-value	Effect Size (se)	Number of samples
ICD10 C	Lung cancer	1.2e-06	0.12 (0.025)	4444 / 174282
ICD10 U	Severe COVID19	4.3e-06	0.29 (0.063)	990 / 3289
ICD10 U	Severe COVID19 aged less than 65	4.7e-05	0.36 (0.089)	440 / 2377
ICD10 U	COVID19	7.2e-05	0.17 (0.044)	2393 / 3289
Blood cell	Mean corpuscular volume	0.00013	-0.016 (0.0041)	129832
ICD10 U	COVID19 aged less than 65	0.00023	0.20 (0.054)	1484 / 2377
ICD10 E	Hashimoto's disease	0.00085	-0.24 (0.071)	537 / 172656
Protein	Total protein	0.0061	0.012 (0.0043)	133321
Blood cell	Mean corpuscular hemoglobin	0.0099	-0.011 (0.0042)	128028
ICD10 C	Colorectal cancer	0.01	-0.049 (0.019)	8305 / 159386
ATC C	HMG CoA reductase inhibitors	0.021	-0.025 (0.011)	33295 / 145431
ICD10 N	IgA nephritis	0.024	-0.44 (0.20)	71 / 175288
ICD10 M	Rheumatoid arthritis (seropositive + seronegative; East Asian meta-analysis; Ishigaki2022)	0.026	0.043 (0.019)	11025 / 162608
Blood cell	Red blood cell count	0.027	0.0080 (0.0036)	153512
ATC C	Agents acting on the renin-angiotensin system	0.03	-0.021 (0.0096)	45820 / 132906
Protein	Albumin	0.032	0.0093 (0.0044)	120539
ICD10 M	Rheumatoid arthritis (seropositive + seronegative; Trans-ancestry meta-analysis; Ishigaki2022)	0.032	0.038 (0.018)	35871 / 240149
ICD10 N	Urolithiasis	0.033	-0.036 (0.017)	11699 / 167027
ICD10 S	Compression_ fracture	0.039	-0.065 (0.031)	2856 / 175870
ICD10 J	Chronic obstructive pulmonary disease	0.039	0.055 (0.027)	4017 / 162653
ICD10 E	Hypothyroidism	0.042	-0.10 (0.049)	1114 / 172656
ATC N	Anilides	0.045	-0.051 (0.025)	4421 / 174305
ICD10 R	Febrile seizure	0.047	0.14 (0.069)	574 / 175272
Reproductive	Age at menarche	0.048	0.0098 (0.0049)	70394
ICD10 A	Dysentery	0.05	0.16 (0.081)	411 / 178071

### Sheet: S8
rsid	roadmap_eid	roadmap_group	roadmap_mnemonic	roadmap_h15	roadmap_h25	DNase	H3K4me3	H3K27ac	H3K4me1	H3K36me3	H3K9me3	H3K27me3	H3K9ac	H3K4me2	H2AFZ	H3K79me2	H4K20me1
rs9381074	E001	ESC	ESC.I3	12_EnhBiv	24_ReprPC							H3K27me3
rs9381074	E002	ESC	ESC.WA7	12_EnhBiv	24_ReprPC
rs9381074	E003	ESC	ESC.H1	14_ReprPCWk	24_ReprPC
rs9381074	E004	ES-deriv	ESDR.H1.BMP4.MESO	12_EnhBiv	24_ReprPC
rs9381074	E005	ES-deriv	ESDR.H1.BMP4.TROP	7_Enh	23_PromBiv
rs9381074	E006	ES-deriv	ESDR.H1.MSC	12_EnhBiv	24_ReprPC
rs9381074	E007	ES-deriv	ESDR.H1.NEUR.PROG	15_Quies	15_EnhAF
rs9381074	E008	ESC	ESC.H9	14_ReprPCWk	24_ReprPC
rs9381074	E009	ES-deriv	ESDR.H9.NEUR.PROG	15_Quies	17_EnhW2
rs9381074	E010	ES-deriv	ESDR.H9.NEUR	15_Quies	24_ReprPC
rs9381074	E011	ES-deriv	ESDR.CD184.ENDO	5_TxWk	24_ReprPC
rs9381074	E012	ES-deriv	ESDR.CD56.ECTO	13_ReprPC	16_EnhW1				H3K4me1			H3K27me3
rs9381074	E013	ES-deriv	ESDR.CD56.MESO	14_ReprPCWk	24_ReprPC
rs9381074	E014	ESC	ESC.HUES48	14_ReprPCWk	24_ReprPC
rs9381074	E015	ESC	ESC.HUES6	12_EnhBiv	24_ReprPC				H3K4me1			H3K27me3
rs9381074	E016	ESC	ESC.HUES64	12_EnhBiv	24_ReprPC				H3K4me1			H3K27me3
rs9381074	E017	IMR90	LNG.IMR90	13_ReprPC	24_ReprPC
rs9381074	E018	iPSC	IPSC.15b	12_EnhBiv	24_ReprPC				H3K4me1			H3K27me3
rs9381074	E019	iPSC	IPSC.18	12_EnhBiv	24_ReprPC				H3K4me1
rs9381074	E020	iPSC	IPSC.20B	13_ReprPC	24_ReprPC							H3K27me3
rs9381074	E021	iPSC	IPSC.DF.6.9	7_Enh	24_ReprPC
rs9381074	E022	iPSC	IPSC.DF.19.11	5_TxWk	17_EnhW2
rs9381074	E023	Mesench	FAT.MSC.DR.ADIP	14_ReprPCWk	25_Quies
rs9381074	E024	ESC	ESC.4STAR	7_Enh	24_ReprPC
rs9381074	E025	Mesench	FAT.ADIP.DR.MSC	14_ReprPCWk	25_Quies							H3K27me3
rs9381074	E026	Mesench	STRM.MRW.MSC	14_ReprPCWk	24_ReprPC
rs9381074	E027	Epithelial	BRST.MYO	7_Enh	14_EnhA2			H3K27ac	H3K4me1
rs9381074	E028	Epithelial	BRST.HMEC.35	7_Enh	14_EnhA2				H3K4me1
rs9381074	E029	HSC & B-cell	BLD.CD14.PC	7_Enh	2_PromU				H3K4me1					H3K4me2
rs9381074	E030	HSC & B-cell	BLD.CD15.PC	14_ReprPCWk	15_EnhAF							H3K27me3
rs9381074	E031	HSC & B-cell	BLD.CD19.CPC	14_ReprPCWk	17_EnhW2
rs9381074	E032	HSC & B-cell	BLD.CD19.PPC	7_Enh	14_EnhA2				H3K4me1			H3K27me3		H3K4me2
rs9381074	E033	Blood & T-cell	BLD.CD3.CPC	14_ReprPCWk	17_EnhW2
rs9381074	E034	Blood & T-cell	BLD.CD3.PPC	14_ReprPCWk	17_EnhW2
rs9381074	E035	HSC & B-cell	BLD.CD34.PC	7_Enh	17_EnhW2				H3K4me1
rs9381074	E036	HSC & B-cell	BLD.CD34.CC	7_Enh	13_EnhA1			H3K27ac	H3K4me1					H3K4me2
rs9381074	E037	Blood & T-cell	BLD.CD4.MPC	15_Quies	25_Quies
rs9381074	E038	Blood & T-cell	BLD.CD4.NPC	15_Quies	25_Quies
rs9381074	E039	Blood & T-cell	BLD.CD4.CD25M.CD45RA.NPC	15_Quies	25_Quies
rs9381074	E040	Blood & T-cell	BLD.CD4.CD25M.CD45RO.MPC	15_Quies	25_Quies
rs9381074	E041	Blood & T-cell	BLD.CD4.CD25M.IL17M.PL.TPC	14_ReprPCWk	25_Quies
rs9381074	E042	Blood & T-cell	BLD.CD4.CD25M.IL17P.PL.TPC	15_Quies	25_Quies							H3K27me3
rs9381074	E043	Blood & T-cell	BLD.CD4.CD25M.TPC	15_Quies	25_Quies
rs9381074	E044	Blood & T-cell	BLD.CD4.CD25.CD127M.TREGPC	14_ReprPCWk	17_EnhW2
rs9381074	E045	Blood & T-cell	BLD.CD4.CD25I.CD127.TMEMPC	15_Quies	25_Quies
rs9381074	E046	HSC & B-cell	BLD.CD56.PC	14_ReprPCWk	17_EnhW2
rs9381074	E047	Blood & T-cell	BLD.CD8.NPC	14_ReprPCWk	25_Quies
rs9381074	E048	Blood & T-cell	BLD.CD8.MPC	15_Quies	25_Quies			H3K27ac
rs9381074	E049	Mesench	STRM.CHON.MRW.DR.MSC	14_ReprPCWk	25_Quies
rs9381074	E050	HSC & B-cell	BLD.MOB.CD34.PC.F	7_Enh	14_EnhA2				H3K4me1					H3K4me2
rs9381074	E051	HSC & B-cell	BLD.MOB.CD34.PC.M	7_Enh	13_EnhA1			H3K27ac	H3K4me1					H3K4me2
rs9381074	E052	Myosat	MUS.SAT	13_ReprPC	24_ReprPC
rs9381074	E053	Neurosph	BRN.CRTX.DR.NRSPHR	13_ReprPC	16_EnhW1							H3K27me3
rs9381074	E054	Neurosph	BRN.GANGEM.DR.NRSPHR	14_ReprPCWk	24_ReprPC				H3K4me1
rs9381074	E055	Epithelial	SKIN.PEN.FRSK.FIB.01	13_ReprPC	24_ReprPC							H3K27me3
rs9381074	E056	Epithelial	SKIN.PEN.FRSK.FIB.02	13_ReprPC	24_ReprPC							H3K27me3
rs9381074	E057	Epithelial	SKIN.PEN.FRSK.KER.02	7_Enh	23_PromBiv
rs9381074	E058	Epithelial	SKIN.PEN.FRSK.KER.03	7_Enh	23_PromBiv				H3K4me1					H3K4me2
rs9381074	E059	Epithelial	SKIN.PEN.FRSK.MEL.01	14_ReprPCWk	24_ReprPC
rs9381074	E061	Epithelial	SKIN.PEN.FRSK.MEL.03	15_Quies	24_ReprPC
rs9381074	E062	Blood & T-cell	BLD.PER.MONUC.PC	14_ReprPCWk	17_EnhW2
rs9381074	E063	Adipose	FAT.ADIP.NUC	7_Enh	16_EnhW1				H3K4me1					H3K4me2
rs9381074	E065	Heart	VAS.AOR	14_ReprPCWk	25_Quies
rs9381074	E066	Other	LIV.ADLT	7_Enh	14_EnhA2				H3K4me1					H3K4me2
rs9381074	E067	Brain	BRN.ANG.GYR	14_ReprPCWk	25_Quies
rs9381074	E068	Brain	BRN.ANT.CAUD	14_ReprPCWk	25_Quies
rs9381074	E069	Brain	BRN.CING.GYR	14_ReprPCWk	25_Quies
rs9381074	E070	Brain	BRN.GRM.MTRX	13_ReprPC	23_PromBiv							H3K27me3
rs9381074	E071	Brain	BRN.HIPP.MID	14_ReprPCWk	16_EnhW1
rs9381074	E072	Brain	BRN.INF.TMP	14_ReprPCWk	25_Quies
rs9381074	E073	Brain	BRN.DL.PRFRNTL.CRTX	14_ReprPCWk	17_EnhW2
rs9381074	E074	Brain	BRN.SUB.NIG	14_ReprPCWk	25_Quies
rs9381074	E075	Digestive	GI.CLN.MUC	2_TssAFlnk	13_EnhA1			H3K27ac	H3K4me1					H3K4me2
rs9381074	E076	Sm. Muscle	GI.CLN.SM.MUS	14_ReprPCWk	17_EnhW2
rs9381074	E077	Digestive	GI.DUO.MUC	2_TssAFlnk	2_PromU			H3K27ac	H3K4me1					H3K4me2
rs9381074	E078	Sm. Muscle	GI.DUO.SM.MUS	14_ReprPCWk	15_EnhAF
rs9381074	E079	Digestive	GI.ESO	7_Enh	15_EnhAF
rs9381074	E080	Other	ADRL.GLND.FET	14_ReprPCWk	23_PromBiv
rs9381074	E081	Brain	BRN.FET.M	14_ReprPCWk	24_ReprPC
rs9381074	E082	Brain	BRN.FET.F	7_Enh	23_PromBiv			H3K27ac	H3K4me1
rs9381074	E083	Heart	HRT.FET	14_ReprPCWk	17_EnhW2
rs9381074	E084	Digestive	GI.L.INT.FET	7_Enh	13_EnhA1	DNase		H3K27ac	H3K4me1					H3K4me2
rs9381074	E085	Digestive	GI.S.INT.FET	2_TssAFlnk	2_PromU		H3K4me3	H3K27ac	H3K4me1					H3K4me2
rs9381074	E086	Other	KID.FET	12_EnhBiv	15_EnhAF			H3K27ac	H3K4me1
rs9381074	E087	Other	PANC.ISLT	7_Enh	17_EnhW2				H3K4me1
rs9381074	E088	Other	LNG.FET	7_Enh	14_EnhA2			H3K27ac	H3K4me1
rs9381074	E089	Muscle	MUS.TRNK.FET	13_ReprPC	23_PromBiv
rs9381074	E090	Muscle	MUS.LEG.FET	12_EnhBiv	15_EnhAF							H3K27me3
rs9381074	E091	Other	PLCNT.FET	7_Enh	15_EnhAF
rs9381074	E092	Digestive	GI.STMC.FET	12_EnhBiv	23_PromBiv	DNase		H3K27ac	H3K4me1					H3K4me2
rs9381074	E093	Thymus	THYM.FET	7_Enh	14_EnhA2			H3K27ac	H3K4me1
rs9381074	E094	Digestive	GI.STMC.GAST	7_Enh	15_EnhAF			H3K27ac
rs9381074	E095	Heart	HRT.VENT.L	5_TxWk	17_EnhW2
rs9381074	E096	Other	LNG	5_TxWk	14_EnhA2
rs9381074	E097	Other	OVRY	14_ReprPCWk	25_Quies
rs9381074	E098	Other	PANC	7_Enh	15_EnhAF				H3K4me1
rs9381074	E099	Other	PLCNT.AMN	7_Enh	24_ReprPC
rs9381074	E100	Muscle	MUS.PSOAS	5_TxWk	25_Quies
rs9381074	E101	Digestive	GI.RECT.MUC.29	2_TssAFlnk	13_EnhA1		H3K4me3	H3K27ac	H3K4me1					H3K4me2
rs9381074	E102	Digestive	GI.RECT.MUC.31	2_TssAFlnk	2_PromU	DNase		H3K27ac	H3K4me1					H3K4me2
rs9381074	E103	Sm. Muscle	GI.RECT.SM.MUS	15_Quies	17_EnhW2
rs9381074	E104	Heart	HRT.ATR.R	15_Quies	25_Quies
rs9381074	E105	Heart	HRT.VNT.R	7_Enh	17_EnhW2
rs9381074	E106	Digestive	GI.CLN.SIG	7_Enh	15_EnhAF				H3K4me1
rs9381074	E107	Muscle	MUS.SKLT.M	7_Enh	14_EnhA2				H3K4me1
rs9381074	E108	Muscle	MUS.SKLT.F	7_Enh	16_EnhW1
rs9381074	E109	Digestive	GI.S.INT	5_TxWk	15_EnhAF
rs9381074	E110	Digestive	GI.STMC.MUC	7_Enh	13_EnhA1		H3K4me3	H3K27ac	H3K4me1					H3K4me2
rs9381074	E111	Sm. Muscle	GI.STMC.MUS	13_ReprPC	17_EnhW2
rs9381074	E112	Thymus	THYM	14_ReprPCWk	14_EnhA2
rs9381074	E113	Other	SPLN	7_Enh	14_EnhA2
rs9381074	E114	ENCODE2012	LNG.A549.ETOH002.CNCR	5_TxWk	24_ReprPC
rs9381074	E115	ENCODE2012	BLD.DND41.CNCR	5_TxWk	17_EnhW2
rs9381074	E116	ENCODE2012	BLD.GM12878	7_Enh	14_EnhA2	DNase			H3K4me1					H3K4me2
rs9381074	E117	ENCODE2012	CRVX.HELAS3.CNCR	15_Quies	17_EnhW2
rs9381074	E118	ENCODE2012	LIV.HEPG2.CNCR	7_Enh	15_EnhAF				H3K4me1
rs9381074	E119	ENCODE2012	BRST.HMEC	7_Enh	14_EnhA2				H3K4me1
rs9381074	E120	ENCODE2012	MUS.HSMM	15_Quies	24_ReprPC
rs9381074	E121	ENCODE2012	MUS.HSMMT	15_Quies	25_Quies
rs9381074	E122	ENCODE2012	VAS.HUVEC	7_Enh	25_Quies
rs9381074	E123	ENCODE2012	BLD.K562.CNCR	7_Enh	14_EnhA2				H3K4me1
rs9381074	E124	ENCODE2012	BLD.CD14.MONO	2_TssAFlnk	13_EnhA1		H3K4me3	H3K27ac	H3K4me1					H3K4me2
rs9381074	E125	ENCODE2012	BRN.NHA	14_ReprPCWk	24_ReprPC
rs9381074	E126	ENCODE2012	SKIN.NHDFAD	13_ReprPC	24_ReprPC							H3K27me3
rs9381074	E127	ENCODE2012	SKIN.NHEK	7_Enh	14_EnhA2				H3K4me1					H3K4me2
rs9381074	E128	ENCODE2012	LNG.NHLF	14_ReprPCWk	24_ReprPC
rs9381074	E129	ENCODE2012	BONE.OSTEO	14_ReprPCWk	24_ReprPC							H3K27me3
rs2894439	E001	ESC	ESC.I3	13_ReprPC	24_ReprPC
rs2894439	E002	ESC	ESC.WA7	13_ReprPC	24_ReprPC							H3K27me3
rs2894439	E003	ESC	ESC.H1	13_ReprPC	24_ReprPC							H3K27me3
rs2894439	E004	ES-deriv	ESDR.H1.BMP4.MESO	14_ReprPCWk	24_ReprPC
rs2894439	E005	ES-deriv	ESDR.H1.BMP4.TROP	9_Het	24_ReprPC
rs2894439	E006	ES-deriv	ESDR.H1.MSC	14_ReprPCWk	24_ReprPC
rs2894439	E007	ES-deriv	ESDR.H1.NEUR.PROG	15_Quies	24_ReprPC
rs2894439	E008	ESC	ESC.H9	14_ReprPCWk	24_ReprPC
rs2894439	E009	ES-deriv	ESDR.H9.NEUR.PROG	14_ReprPCWk	24_ReprPC
rs2894439	E010	ES-deriv	ESDR.H9.NEUR	14_ReprPCWk	24_ReprPC
rs2894439	E011	ES-deriv	ESDR.CD184.ENDO	14_ReprPCWk	24_ReprPC
rs2894439	E012	ES-deriv	ESDR.CD56.ECTO	13_ReprPC	24_ReprPC							H3K27me3
rs2894439	E013	ES-deriv	ESDR.CD56.MESO	14_ReprPCWk	24_ReprPC							H3K27me3
rs2894439	E014	ESC	ESC.HUES48	13_ReprPC	24_ReprPC							H3K27me3
rs2894439	E015	ESC	ESC.HUES6	13_ReprPC	24_ReprPC							H3K27me3
rs2894439	E016	ESC	ESC.HUES64	13_ReprPC	24_ReprPC							H3K27me3
rs2894439	E017	IMR90	LNG.IMR90	13_ReprPC	24_ReprPC							H3K27me3
rs2894439	E018	iPSC	IPSC.15b	13_ReprPC	24_ReprPC							H3K27me3
rs2894439	E019	iPSC	IPSC.18	13_ReprPC	24_ReprPC
rs2894439	E020	iPSC	IPSC.20B	13_ReprPC	24_ReprPC							H3K27me3
rs2894439	E021	iPSC	IPSC.DF.6.9	12_EnhBiv	24_ReprPC
rs2894439	E022	iPSC	IPSC.DF.19.11	14_ReprPCWk	24_ReprPC
rs2894439	E023	Mesench	FAT.MSC.DR.ADIP	13_ReprPC	24_ReprPC							H3K27me3
rs2894439	E024	ESC	ESC.4STAR	14_ReprPCWk	24_ReprPC
rs2894439	E025	Mesench	FAT.ADIP.DR.MSC	13_ReprPC	25_Quies							H3K27me3
rs2894439	E026	Mesench	STRM.MRW.MSC	14_ReprPCWk	25_Quies
rs2894439	E027	Epithelial	BRST.MYO	15_Quies	25_Quies
rs2894439	E028	Epithelial	BRST.HMEC.35	14_ReprPCWk	24_ReprPC
rs2894439	E029	HSC & B-cell	BLD.CD14.PC	14_ReprPCWk	25_Quies
rs2894439	E030	HSC & B-cell	BLD.CD15.PC	14_ReprPCWk	25_Quies
rs2894439	E031	HSC & B-cell	BLD.CD19.CPC	14_ReprPCWk	25_Quies
rs2894439	E032	HSC & B-cell	BLD.CD19.PPC	15_Quies	25_Quies
rs2894439	E033	Blood & T-cell	BLD.CD3.CPC	14_ReprPCWk	25_Quies
rs2894439	E034	Blood & T-cell	BLD.CD3.PPC	14_ReprPCWk	25_Quies							H3K27me3
rs2894439	E035	HSC & B-cell	BLD.CD34.PC	14_ReprPCWk	25_Quies
rs2894439	E036	HSC & B-cell	BLD.CD34.CC	14_ReprPCWk	25_Quies
rs2894439	E037	Blood & T-cell	BLD.CD4.MPC	14_ReprPCWk	25_Quies
rs2894439	E038	Blood & T-cell	BLD.CD4.NPC	15_Quies	25_Quies
rs2894439	E039	Blood & T-cell	BLD.CD4.CD25M.CD45RA.NPC	14_ReprPCWk	25_Quies
rs2894439	E040	Blood & T-cell	BLD.CD4.CD25M.CD45RO.MPC	15_Quies	25_Quies
rs2894439	E041	Blood & T-cell	BLD.CD4.CD25M.IL17M.PL.TPC	14_ReprPCWk	25_Quies
rs2894439	E042	Blood & T-cell	BLD.CD4.CD25M.IL17P.PL.TPC	14_ReprPCWk	25_Quies
rs2894439	E043	Blood & T-cell	BLD.CD4.CD25M.TPC	14_ReprPCWk	25_Quies
rs2894439	E044	Blood & T-cell	BLD.CD4.CD25.CD127M.TREGPC	14_ReprPCWk	25_Quies							H3K27me3
rs2894439	E045	Blood & T-cell	BLD.CD4.CD25I.CD127.TMEMPC	14_ReprPCWk	25_Quies
rs2894439	E046	HSC & B-cell	BLD.CD56.PC	14_ReprPCWk	25_Quies
rs2894439	E047	Blood & T-cell	BLD.CD8.NPC	14_ReprPCWk	25_Quies
rs2894439	E048	Blood & T-cell	BLD.CD8.MPC	14_ReprPCWk	25_Quies
rs2894439	E049	Mesench	STRM.CHON.MRW.DR.MSC	13_ReprPC	24_ReprPC							H3K27me3
rs2894439	E050	HSC & B-cell	BLD.MOB.CD34.PC.F	14_ReprPCWk	25_Quies
rs2894439	E051	HSC & B-cell	BLD.MOB.CD34.PC.M	14_ReprPCWk	25_Quies
rs2894439	E052	Myosat	MUS.SAT	13_ReprPC	24_ReprPC							H3K27me3
rs2894439	E053	Neurosph	BRN.CRTX.DR.NRSPHR	13_ReprPC	24_ReprPC							H3K27me3
rs2894439	E054	Neurosph	BRN.GANGEM.DR.NRSPHR	14_ReprPCWk	24_ReprPC							H3K27me3
rs2894439	E055	Epithelial	SKIN.PEN.FRSK.FIB.01	13_ReprPC	24_ReprPC							H3K27me3
rs2894439	E056	Epithelial	SKIN.PEN.FRSK.FIB.02	13_ReprPC	24_ReprPC							H3K27me3
rs2894439	E057	Epithelial	SKIN.PEN.FRSK.KER.02	13_ReprPC	24_ReprPC
rs2894439	E058	Epithelial	SKIN.PEN.FRSK.KER.03	14_ReprPCWk	24_ReprPC
rs2894439	E059	Epithelial	SKIN.PEN.FRSK.MEL.01	13_ReprPC	24_ReprPC
rs2894439	E061	Epithelial	SKIN.PEN.FRSK.MEL.03	14_ReprPCWk	24_ReprPC
rs2894439	E062	Blood & T-cell	BLD.PER.MONUC.PC	14_ReprPCWk	25_Quies
rs2894439	E063	Adipose	FAT.ADIP.NUC	14_ReprPCWk	25_Quies
rs2894439	E065	Heart	VAS.AOR	15_Quies	25_Quies
rs2894439	E066	Other	LIV.ADLT	14_ReprPCWk	25_Quies
rs2894439	E067	Brain	BRN.ANG.GYR	14_ReprPCWk	25_Quies
rs2894439	E068	Brain	BRN.ANT.CAUD	14_ReprPCWk	25_Quies
rs2894439	E069	Brain	BRN.CING.GYR	14_ReprPCWk	25_Quies
rs2894439	E070	Brain	BRN.GRM.MTRX	14_ReprPCWk	24_ReprPC
rs2894439	E071	Brain	BRN.HIPP.MID	14_ReprPCWk	25_Quies
rs2894439	E072	Brain	BRN.INF.TMP	14_ReprPCWk	25_Quies
rs2894439	E073	Brain	BRN.DL.PRFRNTL.CRTX	14_ReprPCWk	25_Quies
rs2894439	E074	Brain	BRN.SUB.NIG	14_ReprPCWk	25_Quies							H3K27me3
rs2894439	E075	Digestive	GI.CLN.MUC	15_Quies	25_Quies
rs2894439	E076	Sm. Muscle	GI.CLN.SM.MUS	15_Quies	25_Quies
rs2894439	E077	Digestive	GI.DUO.MUC	15_Quies	25_Quies
rs2894439	E078	Sm. Muscle	GI.DUO.SM.MUS	14_ReprPCWk	25_Quies
rs2894439	E079	Digestive	GI.ESO	15_Quies	25_Quies
rs2894439	E080	Other	ADRL.GLND.FET	14_ReprPCWk	24_ReprPC							H3K27me3
rs2894439	E081	Brain	BRN.FET.M	14_ReprPCWk	24_ReprPC
rs2894439	E082	Brain	BRN.FET.F	15_Quies	25_Quies
rs2894439	E083	Heart	HRT.FET	15_Quies	24_ReprPC
rs2894439	E084	Digestive	GI.L.INT.FET	5_TxWk	25_Quies
rs2894439	E085	Digestive	GI.S.INT.FET	5_TxWk	25_Quies
rs2894439	E086	Other	KID.FET	14_ReprPCWk	25_Quies
rs2894439	E087	Other	PANC.ISLT	15_Quies	25_Quies
rs2894439	E088	Other	LNG.FET	5_TxWk	25_Quies
rs2894439	E089	Muscle	MUS.TRNK.FET	13_ReprPC	24_ReprPC
rs2894439	E090	Muscle	MUS.LEG.FET	13_ReprPC	24_ReprPC							H3K27me3
rs2894439	E091	Other	PLCNT.FET	14_ReprPCWk	24_ReprPC
rs2894439	E092	Digestive	GI.STMC.FET	14_ReprPCWk	24_ReprPC							H3K27me3
rs2894439	E093	Thymus	THYM.FET	14_ReprPCWk	25_Quies
rs2894439	E094	Digestive	GI.STMC.GAST	15_Quies	25_Quies
rs2894439	E095	Heart	HRT.VENT.L	14_ReprPCWk	25_Quies				H3K4me1
rs2894439	E096	Other	LNG	15_Quies	25_Quies
rs2894439	E097	Other	OVRY	15_Quies	25_Quies
rs2894439	E098	Other	PANC	5_TxWk	25_Quies
rs2894439	E099	Other	PLCNT.AMN	15_Quies	24_ReprPC
rs2894439	E100	Muscle	MUS.PSOAS	15_Quies	25_Quies
rs2894439	E101	Digestive	GI.RECT.MUC.29	15_Quies	25_Quies
rs2894439	E102	Digestive	GI.RECT.MUC.31	15_Quies	25_Quies
rs2894439	E103	Sm. Muscle	GI.RECT.SM.MUS	14_ReprPCWk	25_Quies
rs2894439	E104	Heart	HRT.ATR.R	15_Quies	25_Quies
rs2894439	E105	Heart	HRT.VNT.R	14_ReprPCWk	25_Quies
rs2894439	E106	Digestive	GI.CLN.SIG	15_Quies	25_Quies
rs2894439	E107	Muscle	MUS.SKLT.M	14_ReprPCWk	25_Quies
rs2894439	E108	Muscle	MUS.SKLT.F	14_ReprPCWk	25_Quies
rs2894439	E109	Digestive	GI.S.INT	14_ReprPCWk	25_Quies
rs2894439	E110	Digestive	GI.STMC.MUC	15_Quies	25_Quies
rs2894439	E111	Sm. Muscle	GI.STMC.MUS	14_ReprPCWk	25_Quies
rs2894439	E112	Thymus	THYM	14_ReprPCWk	25_Quies
rs2894439	E113	Other	SPLN	5_TxWk	25_Quies
rs2894439	E114	ENCODE2012	LNG.A549.ETOH002.CNCR	15_Quies	25_Quies
rs2894439	E115	ENCODE2012	BLD.DND41.CNCR	15_Quies	25_Quies
rs2894439	E116	ENCODE2012	BLD.GM12878	15_Quies	25_Quies
rs2894439	E117	ENCODE2012	CRVX.HELAS3.CNCR	14_ReprPCWk	24_ReprPC
rs2894439	E118	ENCODE2012	LIV.HEPG2.CNCR	7_Enh	25_Quies	DNase			H3K4me1					H3K4me2
rs2894439	E119	ENCODE2012	BRST.HMEC	14_ReprPCWk	24_ReprPC
rs2894439	E120	ENCODE2012	MUS.HSMM	14_ReprPCWk	24_ReprPC
rs2894439	E121	ENCODE2012	MUS.HSMMT	13_ReprPC	24_ReprPC							H3K27me3
rs2894439	E122	ENCODE2012	VAS.HUVEC	14_ReprPCWk	24_ReprPC
rs2894439	E123	ENCODE2012	BLD.K562.CNCR	14_ReprPCWk	25_Quies							H3K27me3
rs2894439	E124	ENCODE2012	BLD.CD14.MONO	14_ReprPCWk	25_Quies
rs2894439	E125	ENCODE2012	BRN.NHA	14_ReprPCWk	24_ReprPC
rs2894439	E126	ENCODE2012	SKIN.NHDFAD	14_ReprPCWk	24_ReprPC
rs2894439	E127	ENCODE2012	SKIN.NHEK	13_ReprPC	24_ReprPC							H3K27me3
rs2894439	E128	ENCODE2012	LNG.NHLF	14_ReprPCWk	24_ReprPC
rs2894439	E129	ENCODE2012	BONE.OSTEO	14_ReprPCWk	24_ReprPC
rs1886814	E001	ESC	ESC.I3	13_ReprPC	24_ReprPC
rs1886814	E002	ESC	ESC.WA7	14_ReprPCWk	24_ReprPC							H3K27me3
rs1886814	E003	ESC	ESC.H1	14_ReprPCWk	24_ReprPC
rs1886814	E004	ES-deriv	ESDR.H1.BMP4.MESO	14_ReprPCWk	24_ReprPC
rs1886814	E005	ES-deriv	ESDR.H1.BMP4.TROP	14_ReprPCWk	25_Quies
rs1886814	E006	ES-deriv	ESDR.H1.MSC	13_ReprPC	24_ReprPC
rs1886814	E007	ES-deriv	ESDR.H1.NEUR.PROG	15_Quies	25_Quies
rs1886814	E008	ESC	ESC.H9	14_ReprPCWk	24_ReprPC
rs1886814	E009	ES-deriv	ESDR.H9.NEUR.PROG	15_Quies	25_Quies
rs1886814	E010	ES-deriv	ESDR.H9.NEUR	15_Quies	25_Quies
rs1886814	E011	ES-deriv	ESDR.CD184.ENDO	5_TxWk	24_ReprPC							H3K27me3
rs1886814	E012	ES-deriv	ESDR.CD56.ECTO	14_ReprPCWk	24_ReprPC
rs1886814	E013	ES-deriv	ESDR.CD56.MESO	14_ReprPCWk	24_ReprPC							H3K27me3
rs1886814	E014	ESC	ESC.HUES48	14_ReprPCWk	24_ReprPC							H3K27me3
rs1886814	E015	ESC	ESC.HUES6	13_ReprPC	24_ReprPC							H3K27me3
rs1886814	E016	ESC	ESC.HUES64	13_ReprPC	24_ReprPC							H3K27me3
rs1886814	E017	IMR90	LNG.IMR90	13_ReprPC	24_ReprPC							H3K27me3
rs1886814	E018	iPSC	IPSC.15b	13_ReprPC	24_ReprPC							H3K27me3
rs1886814	E019	iPSC	IPSC.18	14_ReprPCWk	24_ReprPC
rs1886814	E020	iPSC	IPSC.20B	14_ReprPCWk	24_ReprPC
rs1886814	E021	iPSC	IPSC.DF.6.9	14_ReprPCWk	24_ReprPC
rs1886814	E022	iPSC	IPSC.DF.19.11	5_TxWk	25_Quies
rs1886814	E023	Mesench	FAT.MSC.DR.ADIP	14_ReprPCWk	25_Quies
rs1886814	E024	ESC	ESC.4STAR	5_TxWk	24_ReprPC
rs1886814	E025	Mesench	FAT.ADIP.DR.MSC	13_ReprPC	25_Quies
rs1886814	E026	Mesench	STRM.MRW.MSC	14_ReprPCWk	25_Quies							H3K27me3
rs1886814	E027	Epithelial	BRST.MYO	5_TxWk	25_Quies
rs1886814	E028	Epithelial	BRST.HMEC.35	14_ReprPCWk	25_Quies
rs1886814	E029	HSC & B-cell	BLD.CD14.PC	14_ReprPCWk	25_Quies
rs1886814	E030	HSC & B-cell	BLD.CD15.PC	14_ReprPCWk	25_Quies
rs1886814	E031	HSC & B-cell	BLD.CD19.CPC	14_ReprPCWk	25_Quies
rs1886814	E032	HSC & B-cell	BLD.CD19.PPC	5_TxWk	25_Quies
rs1886814	E033	Blood & T-cell	BLD.CD3.CPC	14_ReprPCWk	25_Quies
rs1886814	E034	Blood & T-cell	BLD.CD3.PPC	14_ReprPCWk	25_Quies
rs1886814	E035	HSC & B-cell	BLD.CD34.PC	5_TxWk	25_Quies
rs1886814	E036	HSC & B-cell	BLD.CD34.CC	5_TxWk	25_Quies
rs1886814	E037	Blood & T-cell	BLD.CD4.MPC	15_Quies	25_Quies
rs1886814	E038	Blood & T-cell	BLD.CD4.NPC	15_Quies	25_Quies
rs1886814	E039	Blood & T-cell	BLD.CD4.CD25M.CD45RA.NPC	5_TxWk	25_Quies
rs1886814	E040	Blood & T-cell	BLD.CD4.CD25M.CD45RO.MPC	15_Quies	25_Quies
rs1886814	E041	Blood & T-cell	BLD.CD4.CD25M.IL17M.PL.TPC	14_ReprPCWk	25_Quies
rs1886814	E042	Blood & T-cell	BLD.CD4.CD25M.IL17P.PL.TPC	15_Quies	25_Quies
rs1886814	E043	Blood & T-cell	BLD.CD4.CD25M.TPC	15_Quies	25_Quies
rs1886814	E044	Blood & T-cell	BLD.CD4.CD25.CD127M.TREGPC	14_ReprPCWk	25_Quies							H3K27me3
rs1886814	E045	Blood & T-cell	BLD.CD4.CD25I.CD127.TMEMPC	15_Quies	25_Quies
rs1886814	E046	HSC & B-cell	BLD.CD56.PC	14_ReprPCWk	25_Quies
rs1886814	E047	Blood & T-cell	BLD.CD8.NPC	14_ReprPCWk	25_Quies
rs1886814	E048	Blood & T-cell	BLD.CD8.MPC	15_Quies	25_Quies
rs1886814	E049	Mesench	STRM.CHON.MRW.DR.MSC	14_ReprPCWk	25_Quies
rs1886814	E050	HSC & B-cell	BLD.MOB.CD34.PC.F	14_ReprPCWk	25_Quies
rs1886814	E051	HSC & B-cell	BLD.MOB.CD34.PC.M	14_ReprPCWk	25_Quies
rs1886814	E052	Myosat	MUS.SAT	13_ReprPC	25_Quies							H3K27me3
rs1886814	E053	Neurosph	BRN.CRTX.DR.NRSPHR	13_ReprPC	25_Quies							H3K27me3
rs1886814	E054	Neurosph	BRN.GANGEM.DR.NRSPHR	13_ReprPC	24_ReprPC
rs1886814	E055	Epithelial	SKIN.PEN.FRSK.FIB.01	13_ReprPC	24_ReprPC							H3K27me3
rs1886814	E056	Epithelial	SKIN.PEN.FRSK.FIB.02	13_ReprPC	24_ReprPC
rs1886814	E057	Epithelial	SKIN.PEN.FRSK.KER.02	14_ReprPCWk	25_Quies
rs1886814	E058	Epithelial	SKIN.PEN.FRSK.KER.03	13_ReprPC	25_Quies							H3K27me3
rs1886814	E059	Epithelial	SKIN.PEN.FRSK.MEL.01	14_ReprPCWk	24_ReprPC
rs1886814	E061	Epithelial	SKIN.PEN.FRSK.MEL.03	15_Quies	25_Quies
rs1886814	E062	Blood & T-cell	BLD.PER.MONUC.PC	14_ReprPCWk	25_Quies
rs1886814	E063	Adipose	FAT.ADIP.NUC	14_ReprPCWk	25_Quies
rs1886814	E065	Heart	VAS.AOR	14_ReprPCWk	25_Quies
rs1886814	E066	Other	LIV.ADLT	14_ReprPCWk	25_Quies							H3K27me3
rs1886814	E067	Brain	BRN.ANG.GYR	14_ReprPCWk	25_Quies
rs1886814	E068	Brain	BRN.ANT.CAUD	14_ReprPCWk	25_Quies
rs1886814	E069	Brain	BRN.CING.GYR	14_ReprPCWk	25_Quies
rs1886814	E070	Brain	BRN.GRM.MTRX	14_ReprPCWk	24_ReprPC							H3K27me3
rs1886814	E071	Brain	BRN.HIPP.MID	14_ReprPCWk	25_Quies
rs1886814	E072	Brain	BRN.INF.TMP	14_ReprPCWk	25_Quies							H3K27me3
rs1886814	E073	Brain	BRN.DL.PRFRNTL.CRTX	14_ReprPCWk	25_Quies
rs1886814	E074	Brain	BRN.SUB.NIG	14_ReprPCWk	25_Quies							H3K27me3
rs1886814	E075	Digestive	GI.CLN.MUC	5_TxWk	25_Quies							H3K27me3
rs1886814	E076	Sm. Muscle	GI.CLN.SM.MUS	14_ReprPCWk	25_Quies
rs1886814	E077	Digestive	GI.DUO.MUC	14_ReprPCWk	25_Quies							H3K27me3
rs1886814	E078	Sm. Muscle	GI.DUO.SM.MUS	14_ReprPCWk	25_Quies
rs1886814	E079	Digestive	GI.ESO	5_TxWk	25_Quies
rs1886814	E080	Other	ADRL.GLND.FET	14_ReprPCWk	25_Quies
rs1886814	E081	Brain	BRN.FET.M	14_ReprPCWk	24_ReprPC
rs1886814	E082	Brain	BRN.FET.F	14_ReprPCWk	25_Quies
rs1886814	E083	Heart	HRT.FET	14_ReprPCWk	25_Quies
rs1886814	E084	Digestive	GI.L.INT.FET	5_TxWk	25_Quies
rs1886814	E085	Digestive	GI.S.INT.FET	5_TxWk	25_Quies
rs1886814	E086	Other	KID.FET	13_ReprPC	25_Quies
rs1886814	E087	Other	PANC.ISLT	15_Quies	25_Quies
rs1886814	E088	Other	LNG.FET	5_TxWk	25_Quies
rs1886814	E089	Muscle	MUS.TRNK.FET	14_ReprPCWk	24_ReprPC
rs1886814	E090	Muscle	MUS.LEG.FET	13_ReprPC	25_Quies							H3K27me3
rs1886814	E091	Other	PLCNT.FET	14_ReprPCWk	25_Quies
rs1886814	E092	Digestive	GI.STMC.FET	14_ReprPCWk	24_ReprPC
rs1886814	E093	Thymus	THYM.FET	14_ReprPCWk	25_Quies
rs1886814	E094	Digestive	GI.STMC.GAST	5_TxWk	25_Quies
rs1886814	E095	Heart	HRT.VENT.L	14_ReprPCWk	25_Quies
rs1886814	E096	Other	LNG	15_Quies	25_Quies
rs1886814	E097	Other	OVRY	14_ReprPCWk	25_Quies
rs1886814	E098	Other	PANC	5_TxWk	25_Quies
rs1886814	E099	Other	PLCNT.AMN	15_Quies	25_Quies
rs1886814	E100	Muscle	MUS.PSOAS	15_Quies	25_Quies
rs1886814	E101	Digestive	GI.RECT.MUC.29	14_ReprPCWk	25_Quies
rs1886814	E102	Digestive	GI.RECT.MUC.31	5_TxWk	25_Quies
rs1886814	E103	Sm. Muscle	GI.RECT.SM.MUS	15_Quies	25_Quies
rs1886814	E104	Heart	HRT.ATR.R	15_Quies	25_Quies
rs1886814	E105	Heart	HRT.VNT.R	14_ReprPCWk	25_Quies
rs1886814	E106	Digestive	GI.CLN.SIG	5_TxWk	25_Quies
rs1886814	E107	Muscle	MUS.SKLT.M	14_ReprPCWk	25_Quies
rs1886814	E108	Muscle	MUS.SKLT.F	14_ReprPCWk	25_Quies
rs1886814	E109	Digestive	GI.S.INT	14_ReprPCWk	25_Quies
rs1886814	E110	Digestive	GI.STMC.MUC	5_TxWk	25_Quies
rs1886814	E111	Sm. Muscle	GI.STMC.MUS	14_ReprPCWk	25_Quies
rs1886814	E112	Thymus	THYM	14_ReprPCWk	25_Quies
rs1886814	E113	Other	SPLN	5_TxWk	25_Quies
rs1886814	E114	ENCODE2012	LNG.A549.ETOH002.CNCR	5_TxWk	25_Quies
rs1886814	E115	ENCODE2012	BLD.DND41.CNCR	5_TxWk	25_Quies
rs1886814	E116	ENCODE2012	BLD.GM12878	5_TxWk	25_Quies
rs1886814	E117	ENCODE2012	CRVX.HELAS3.CNCR	15_Quies	25_Quies
rs1886814	E118	ENCODE2012	LIV.HEPG2.CNCR	5_TxWk	25_Quies
rs1886814	E119	ENCODE2012	BRST.HMEC	5_TxWk	25_Quies
rs1886814	E120	ENCODE2012	MUS.HSMM	15_Quies	25_Quies
rs1886814	E121	ENCODE2012	MUS.HSMMT	15_Quies	25_Quies
rs1886814	E122	ENCODE2012	VAS.HUVEC	5_TxWk	25_Quies
rs1886814	E123	ENCODE2012	BLD.K562.CNCR	5_TxWk	25_Quies
rs1886814	E124	ENCODE2012	BLD.CD14.MONO	13_ReprPC	25_Quies							H3K27me3
rs1886814	E125	ENCODE2012	BRN.NHA	14_ReprPCWk	24_ReprPC
rs1886814	E126	ENCODE2012	SKIN.NHDFAD	13_ReprPC	25_Quies
rs1886814	E127	ENCODE2012	SKIN.NHEK	14_ReprPCWk	25_Quies
rs1886814	E128	ENCODE2012	LNG.NHLF	14_ReprPCWk	24_ReprPC
rs1886814	E129	ENCODE2012	BONE.OSTEO	14_ReprPCWk	25_Quies
rs1977357	E001	ESC	ESC.I3	14_ReprPCWk	24_ReprPC
rs1977357	E002	ESC	ESC.WA7	14_ReprPCWk	24_ReprPC							H3K27me3
rs1977357	E003	ESC	ESC.H1	14_ReprPCWk	24_ReprPC							H3K27me3
rs1977357	E004	ES-deriv	ESDR.H1.BMP4.MESO	14_ReprPCWk	24_ReprPC
rs1977357	E005	ES-deriv	ESDR.H1.BMP4.TROP	14_ReprPCWk	25_Quies
rs1977357	E006	ES-deriv	ESDR.H1.MSC	14_ReprPCWk	24_ReprPC
rs1977357	E007	ES-deriv	ESDR.H1.NEUR.PROG	15_Quies	24_ReprPC
rs1977357	E008	ESC	ESC.H9	15_Quies	24_ReprPC
rs1977357	E009	ES-deriv	ESDR.H9.NEUR.PROG	5_TxWk	24_ReprPC
rs1977357	E010	ES-deriv	ESDR.H9.NEUR	5_TxWk	24_ReprPC
rs1977357	E011	ES-deriv	ESDR.CD184.ENDO	5_TxWk	24_ReprPC
rs1977357	E012	ES-deriv	ESDR.CD56.ECTO	14_ReprPCWk	25_Quies
rs1977357	E013	ES-deriv	ESDR.CD56.MESO	14_ReprPCWk	24_ReprPC
rs1977357	E014	ESC	ESC.HUES48	13_ReprPC	25_Quies
rs1977357	E015	ESC	ESC.HUES6	14_ReprPCWk	24_ReprPC
rs1977357	E016	ESC	ESC.HUES64	13_ReprPC	24_ReprPC							H3K27me3
rs1977357	E017	IMR90	LNG.IMR90	13_ReprPC	24_ReprPC							H3K27me3
rs1977357	E018	iPSC	IPSC.15b	13_ReprPC	24_ReprPC
rs1977357	E019	iPSC	IPSC.18	14_ReprPCWk	24_ReprPC
rs1977357	E020	iPSC	IPSC.20B	14_ReprPCWk	24_ReprPC
rs1977357	E021	iPSC	IPSC.DF.6.9	15_Quies	24_ReprPC
rs1977357	E022	iPSC	IPSC.DF.19.11	5_TxWk	25_Quies
rs1977357	E023	Mesench	FAT.MSC.DR.ADIP	13_ReprPC	24_ReprPC							H3K27me3
rs1977357	E024	ESC	ESC.4STAR	14_ReprPCWk	24_ReprPC
rs1977357	E025	Mesench	FAT.ADIP.DR.MSC	13_ReprPC	24_ReprPC							H3K27me3
rs1977357	E026	Mesench	STRM.MRW.MSC	13_ReprPC	24_ReprPC							H3K27me3
rs1977357	E027	Epithelial	BRST.MYO	15_Quies	24_ReprPC
rs1977357	E028	Epithelial	BRST.HMEC.35	14_ReprPCWk	24_ReprPC
rs1977357	E029	HSC & B-cell	BLD.CD14.PC	14_ReprPCWk	25_Quies
rs1977357	E030	HSC & B-cell	BLD.CD15.PC	14_ReprPCWk	24_ReprPC
rs1977357	E031	HSC & B-cell	BLD.CD19.CPC	14_ReprPCWk	24_ReprPC
rs1977357	E032	HSC & B-cell	BLD.CD19.PPC	14_ReprPCWk	25_Quies
rs1977357	E033	Blood & T-cell	BLD.CD3.CPC	14_ReprPCWk	25_Quies
rs1977357	E034	Blood & T-cell	BLD.CD3.PPC	14_ReprPCWk	25_Quies
rs1977357	E035	HSC & B-cell	BLD.CD34.PC	14_ReprPCWk	24_ReprPC
rs1977357	E036	HSC & B-cell	BLD.CD34.CC	14_ReprPCWk	24_ReprPC
rs1977357	E037	Blood & T-cell	BLD.CD4.MPC	15_Quies	25_Quies
rs1977357	E038	Blood & T-cell	BLD.CD4.NPC	15_Quies	25_Quies
rs1977357	E039	Blood & T-cell	BLD.CD4.CD25M.CD45RA.NPC	14_ReprPCWk	25_Quies
rs1977357	E040	Blood & T-cell	BLD.CD4.CD25M.CD45RO.MPC	15_Quies	25_Quies
rs1977357	E041	Blood & T-cell	BLD.CD4.CD25M.IL17M.PL.TPC	14_ReprPCWk	25_Quies
rs1977357	E042	Blood & T-cell	BLD.CD4.CD25M.IL17P.PL.TPC	15_Quies	25_Quies
rs1977357	E043	Blood & T-cell	BLD.CD4.CD25M.TPC	14_ReprPCWk	25_Quies
rs1977357	E044	Blood & T-cell	BLD.CD4.CD25.CD127M.TREGPC	14_ReprPCWk	25_Quies
rs1977357	E045	Blood & T-cell	BLD.CD4.CD25I.CD127.TMEMPC	15_Quies	25_Quies
rs1977357	E046	HSC & B-cell	BLD.CD56.PC	14_ReprPCWk	25_Quies
rs1977357	E047	Blood & T-cell	BLD.CD8.NPC	14_ReprPCWk	25_Quies
rs1977357	E048	Blood & T-cell	BLD.CD8.MPC	15_Quies	25_Quies
rs1977357	E049	Mesench	STRM.CHON.MRW.DR.MSC	13_ReprPC	24_ReprPC							H3K27me3
rs1977357	E050	HSC & B-cell	BLD.MOB.CD34.PC.F	13_ReprPC	24_ReprPC							H3K27me3
rs1977357	E051	HSC & B-cell	BLD.MOB.CD34.PC.M	13_ReprPC	25_Quies							H3K27me3
rs1977357	E052	Myosat	MUS.SAT	13_ReprPC	24_ReprPC							H3K27me3
rs1977357	E053	Neurosph	BRN.CRTX.DR.NRSPHR	13_ReprPC	25_Quies							H3K27me3
rs1977357	E054	Neurosph	BRN.GANGEM.DR.NRSPHR	14_ReprPCWk	24_ReprPC
rs1977357	E055	Epithelial	SKIN.PEN.FRSK.FIB.01	13_ReprPC	24_ReprPC							H3K27me3
rs1977357	E056	Epithelial	SKIN.PEN.FRSK.FIB.02	13_ReprPC	24_ReprPC							H3K27me3
rs1977357	E057	Epithelial	SKIN.PEN.FRSK.KER.02	13_ReprPC	24_ReprPC
rs1977357	E058	Epithelial	SKIN.PEN.FRSK.KER.03	13_ReprPC	24_ReprPC							H3K27me3
rs1977357	E059	Epithelial	SKIN.PEN.FRSK.MEL.01	13_ReprPC	24_ReprPC
rs1977357	E061	Epithelial	SKIN.PEN.FRSK.MEL.03	13_ReprPC	24_ReprPC							H3K27me3
rs1977357	E062	Blood & T-cell	BLD.PER.MONUC.PC	14_ReprPCWk	25_Quies
rs1977357	E063	Adipose	FAT.ADIP.NUC	13_ReprPC	24_ReprPC
rs1977357	E065	Heart	VAS.AOR	14_ReprPCWk	24_ReprPC
rs1977357	E066	Other	LIV.ADLT	14_ReprPCWk	24_ReprPC
rs1977357	E067	Brain	BRN.ANG.GYR	14_ReprPCWk	24_ReprPC
rs1977357	E068	Brain	BRN.ANT.CAUD	14_ReprPCWk	24_ReprPC
rs1977357	E069	Brain	BRN.CING.GYR	14_ReprPCWk	24_ReprPC
rs1977357	E070	Brain	BRN.GRM.MTRX	14_ReprPCWk	25_Quies
rs1977357	E071	Brain	BRN.HIPP.MID	14_ReprPCWk	24_ReprPC							H3K27me3
rs1977357	E072	Brain	BRN.INF.TMP	14_ReprPCWk	24_ReprPC
rs1977357	E073	Brain	BRN.DL.PRFRNTL.CRTX	14_ReprPCWk	24_ReprPC
rs1977357	E074	Brain	BRN.SUB.NIG	14_ReprPCWk	24_ReprPC
rs1977357	E075	Digestive	GI.CLN.MUC	14_ReprPCWk	25_Quies
rs1977357	E076	Sm. Muscle	GI.CLN.SM.MUS	14_ReprPCWk	24_ReprPC
rs1977357	E077	Digestive	GI.DUO.MUC	14_ReprPCWk	25_Quies
rs1977357	E078	Sm. Muscle	GI.DUO.SM.MUS	14_ReprPCWk	24_ReprPC
rs1977357	E079	Digestive	GI.ESO	14_ReprPCWk	25_Quies							H3K27me3
rs1977357	E080	Other	ADRL.GLND.FET	14_ReprPCWk	24_ReprPC
rs1977357	E081	Brain	BRN.FET.M	14_ReprPCWk	24_ReprPC
rs1977357	E082	Brain	BRN.FET.F	15_Quies	25_Quies
rs1977357	E083	Heart	HRT.FET	14_ReprPCWk	24_ReprPC
rs1977357	E084	Digestive	GI.L.INT.FET	7_Enh	25_Quies
rs1977357	E085	Digestive	GI.S.INT.FET	6_EnhG	25_Quies
rs1977357	E086	Other	KID.FET	14_ReprPCWk	24_ReprPC
rs1977357	E087	Other	PANC.ISLT	15_Quies	25_Quies
rs1977357	E088	Other	LNG.FET	14_ReprPCWk	24_ReprPC
rs1977357	E089	Muscle	MUS.TRNK.FET	13_ReprPC	24_ReprPC							H3K27me3
rs1977357	E090	Muscle	MUS.LEG.FET	13_ReprPC	24_ReprPC							H3K27me3
rs1977357	E091	Other	PLCNT.FET	14_ReprPCWk	24_ReprPC
rs1977357	E092	Digestive	GI.STMC.FET	14_ReprPCWk	24_ReprPC
rs1977357	E093	Thymus	THYM.FET	14_ReprPCWk	25_Quies
rs1977357	E094	Digestive	GI.STMC.GAST	5_TxWk	25_Quies
rs1977357	E095	Heart	HRT.VENT.L	14_ReprPCWk	24_ReprPC
rs1977357	E096	Other	LNG	15_Quies	25_Quies
rs1977357	E097	Other	OVRY	14_ReprPCWk	24_ReprPC
rs1977357	E098	Other	PANC	5_TxWk	25_Quies
rs1977357	E099	Other	PLCNT.AMN	14_ReprPCWk	24_ReprPC
rs1977357	E100	Muscle	MUS.PSOAS	14_ReprPCWk	24_ReprPC
rs1977357	E101	Digestive	GI.RECT.MUC.29	14_ReprPCWk	25_Quies
rs1977357	E102	Digestive	GI.RECT.MUC.31	15_Quies	25_Quies
rs1977357	E103	Sm. Muscle	GI.RECT.SM.MUS	14_ReprPCWk	24_ReprPC
rs1977357	E104	Heart	HRT.ATR.R	14_ReprPCWk	25_Quies
rs1977357	E105	Heart	HRT.VNT.R	14_ReprPCWk	24_ReprPC
rs1977357	E106	Digestive	GI.CLN.SIG	14_ReprPCWk	25_Quies
rs1977357	E107	Muscle	MUS.SKLT.M	13_ReprPC	24_ReprPC							H3K27me3
rs1977357	E108	Muscle	MUS.SKLT.F	14_ReprPCWk	24_ReprPC
rs1977357	E109	Digestive	GI.S.INT	14_ReprPCWk	25_Quies
rs1977357	E110	Digestive	GI.STMC.MUC	5_TxWk	25_Quies
rs1977357	E111	Sm. Muscle	GI.STMC.MUS	13_ReprPC	24_ReprPC
rs1977357	E112	Thymus	THYM	14_ReprPCWk	25_Quies
rs1977357	E113	Other	SPLN	15_Quies	25_Quies
rs1977357	E114	ENCODE2012	LNG.A549.ETOH002.CNCR	15_Quies	24_ReprPC
rs1977357	E115	ENCODE2012	BLD.DND41.CNCR	15_Quies	25_Quies
rs1977357	E116	ENCODE2012	BLD.GM12878	14_ReprPCWk	25_Quies
rs1977357	E117	ENCODE2012	CRVX.HELAS3.CNCR	15_Quies	24_ReprPC
rs1977357	E118	ENCODE2012	LIV.HEPG2.CNCR	7_Enh	25_Quies				H3K4me1
rs1977357	E119	ENCODE2012	BRST.HMEC	15_Quies	24_ReprPC
rs1977357	E120	ENCODE2012	MUS.HSMM	14_ReprPCWk	24_ReprPC
rs1977357	E121	ENCODE2012	MUS.HSMMT	13_ReprPC	24_ReprPC
rs1977357	E122	ENCODE2012	VAS.HUVEC	15_Quies	24_ReprPC
rs1977357	E123	ENCODE2012	BLD.K562.CNCR	14_ReprPCWk	25_Quies
rs1977357	E124	ENCODE2012	BLD.CD14.MONO	13_ReprPC	25_Quies
rs1977357	E125	ENCODE2012	BRN.NHA	13_ReprPC	24_ReprPC							H3K27me3
rs1977357	E126	ENCODE2012	SKIN.NHDFAD	13_ReprPC	24_ReprPC
rs1977357	E127	ENCODE2012	SKIN.NHEK	13_ReprPC	24_ReprPC							H3K27me3
rs1977357	E128	ENCODE2012	LNG.NHLF	13_ReprPC	24_ReprPC
rs1977357	E129	ENCODE2012	BONE.OSTEO	13_ReprPC	24_ReprPC							H3K27me3
rs1977358	E001	ESC	ESC.I3	14_ReprPCWk	24_ReprPC
rs1977358	E002	ESC	ESC.WA7	14_ReprPCWk	24_ReprPC
rs1977358	E003	ESC	ESC.H1	14_ReprPCWk	24_ReprPC
rs1977358	E004	ES-deriv	ESDR.H1.BMP4.MESO	14_ReprPCWk	24_ReprPC
rs1977358	E005	ES-deriv	ESDR.H1.BMP4.TROP	14_ReprPCWk	25_Quies
rs1977358	E006	ES-deriv	ESDR.H1.MSC	14_ReprPCWk	24_ReprPC
rs1977358	E007	ES-deriv	ESDR.H1.NEUR.PROG	15_Quies	24_ReprPC
rs1977358	E008	ESC	ESC.H9	15_Quies	24_ReprPC
rs1977358	E009	ES-deriv	ESDR.H9.NEUR.PROG	5_TxWk	25_Quies
rs1977358	E010	ES-deriv	ESDR.H9.NEUR	5_TxWk	24_ReprPC
rs1977358	E011	ES-deriv	ESDR.CD184.ENDO	5_TxWk	24_ReprPC
rs1977358	E012	ES-deriv	ESDR.CD56.ECTO	14_ReprPCWk	25_Quies
rs1977358	E013	ES-deriv	ESDR.CD56.MESO	14_ReprPCWk	24_ReprPC
rs1977358	E014	ESC	ESC.HUES48	14_ReprPCWk	25_Quies
rs1977358	E015	ESC	ESC.HUES6	14_ReprPCWk	24_ReprPC
rs1977358	E016	ESC	ESC.HUES64	14_ReprPCWk	24_ReprPC
rs1977358	E017	IMR90	LNG.IMR90	13_ReprPC	24_ReprPC
rs1977358	E018	iPSC	IPSC.15b	13_ReprPC	24_ReprPC
rs1977358	E019	iPSC	IPSC.18	14_ReprPCWk	24_ReprPC
rs1977358	E020	iPSC	IPSC.20B	14_ReprPCWk	24_ReprPC
rs1977358	E021	iPSC	IPSC.DF.6.9	15_Quies	24_ReprPC
rs1977358	E022	iPSC	IPSC.DF.19.11	5_TxWk	25_Quies
rs1977358	E023	Mesench	FAT.MSC.DR.ADIP	13_ReprPC	24_ReprPC
rs1977358	E024	ESC	ESC.4STAR	14_ReprPCWk	24_ReprPC
rs1977358	E025	Mesench	FAT.ADIP.DR.MSC	13_ReprPC	24_ReprPC
rs1977358	E026	Mesench	STRM.MRW.MSC	13_ReprPC	24_ReprPC
rs1977358	E027	Epithelial	BRST.MYO	15_Quies	24_ReprPC
rs1977358	E028	Epithelial	BRST.HMEC.35	14_ReprPCWk	24_ReprPC
rs1977358	E029	HSC & B-cell	BLD.CD14.PC	14_ReprPCWk	25_Quies
rs1977358	E030	HSC & B-cell	BLD.CD15.PC	14_ReprPCWk	24_ReprPC
rs1977358	E031	HSC & B-cell	BLD.CD19.CPC	14_ReprPCWk	24_ReprPC
rs1977358	E032	HSC & B-cell	BLD.CD19.PPC	14_ReprPCWk	25_Quies
rs1977358	E033	Blood & T-cell	BLD.CD3.CPC	14_ReprPCWk	25_Quies
rs1977358	E034	Blood & T-cell	BLD.CD3.PPC	14_ReprPCWk	25_Quies
rs1977358	E035	HSC & B-cell	BLD.CD34.PC	14_ReprPCWk	24_ReprPC
rs1977358	E036	HSC & B-cell	BLD.CD34.CC	14_ReprPCWk	24_ReprPC
rs1977358	E037	Blood & T-cell	BLD.CD4.MPC	15_Quies	25_Quies
rs1977358	E038	Blood & T-cell	BLD.CD4.NPC	15_Quies	25_Quies
rs1977358	E039	Blood & T-cell	BLD.CD4.CD25M.CD45RA.NPC	14_ReprPCWk	25_Quies
rs1977358	E040	Blood & T-cell	BLD.CD4.CD25M.CD45RO.MPC	15_Quies	25_Quies
rs1977358	E041	Blood & T-cell	BLD.CD4.CD25M.IL17M.PL.TPC	14_ReprPCWk	25_Quies
rs1977358	E042	Blood & T-cell	BLD.CD4.CD25M.IL17P.PL.TPC	15_Quies	25_Quies
rs1977358	E043	Blood & T-cell	BLD.CD4.CD25M.TPC	14_ReprPCWk	25_Quies
rs1977358	E044	Blood & T-cell	BLD.CD4.CD25.CD127M.TREGPC	14_ReprPCWk	25_Quies
rs1977358	E045	Blood & T-cell	BLD.CD4.CD25I.CD127.TMEMPC	15_Quies	25_Quies
rs1977358	E046	HSC & B-cell	BLD.CD56.PC	14_ReprPCWk	25_Quies
rs1977358	E047	Blood & T-cell	BLD.CD8.NPC	14_ReprPCWk	25_Quies
rs1977358	E048	Blood & T-cell	BLD.CD8.MPC	15_Quies	25_Quies
rs1977358	E049	Mesench	STRM.CHON.MRW.DR.MSC	13_ReprPC	24_ReprPC
rs1977358	E050	HSC & B-cell	BLD.MOB.CD34.PC.F	13_ReprPC	24_ReprPC
rs1977358	E051	HSC & B-cell	BLD.MOB.CD34.PC.M	13_ReprPC	25_Quies
rs1977358	E052	Myosat	MUS.SAT	13_ReprPC	24_ReprPC
rs1977358	E053	Neurosph	BRN.CRTX.DR.NRSPHR	13_ReprPC	25_Quies
rs1977358	E054	Neurosph	BRN.GANGEM.DR.NRSPHR	14_ReprPCWk	25_Quies
rs1977358	E055	Epithelial	SKIN.PEN.FRSK.FIB.01	13_ReprPC	24_ReprPC
rs1977358	E056	Epithelial	SKIN.PEN.FRSK.FIB.02	13_ReprPC	24_ReprPC
rs1977358	E057	Epithelial	SKIN.PEN.FRSK.KER.02	13_ReprPC	24_ReprPC
rs1977358	E058	Epithelial	SKIN.PEN.FRSK.KER.03	13_ReprPC	24_ReprPC
rs1977358	E059	Epithelial	SKIN.PEN.FRSK.MEL.01	14_ReprPCWk	24_ReprPC
rs1977358	E061	Epithelial	SKIN.PEN.FRSK.MEL.03	13_ReprPC	24_ReprPC
rs1977358	E062	Blood & T-cell	BLD.PER.MONUC.PC	14_ReprPCWk	25_Quies
rs1977358	E063	Adipose	FAT.ADIP.NUC	13_ReprPC	24_ReprPC
rs1977358	E065	Heart	VAS.AOR	14_ReprPCWk	24_ReprPC
rs1977358	E066	Other	LIV.ADLT	14_ReprPCWk	24_ReprPC
rs1977358	E067	Brain	BRN.ANG.GYR	14_ReprPCWk	24_ReprPC
rs1977358	E068	Brain	BRN.ANT.CAUD	14_ReprPCWk	24_ReprPC
rs1977358	E069	Brain	BRN.CING.GYR	14_ReprPCWk	24_ReprPC
rs1977358	E070	Brain	BRN.GRM.MTRX	14_ReprPCWk	25_Quies
rs1977358	E071	Brain	BRN.HIPP.MID	14_ReprPCWk	24_ReprPC
rs1977358	E072	Brain	BRN.INF.TMP	14_ReprPCWk	24_ReprPC
rs1977358	E073	Brain	BRN.DL.PRFRNTL.CRTX	14_ReprPCWk	24_ReprPC
rs1977358	E074	Brain	BRN.SUB.NIG	14_ReprPCWk	24_ReprPC
rs1977358	E075	Digestive	GI.CLN.MUC	14_ReprPCWk	25_Quies
rs1977358	E076	Sm. Muscle	GI.CLN.SM.MUS	14_ReprPCWk	24_ReprPC
rs1977358	E077	Digestive	GI.DUO.MUC	14_ReprPCWk	25_Quies
rs1977358	E078	Sm. Muscle	GI.DUO.SM.MUS	14_ReprPCWk	24_ReprPC
rs1977358	E079	Digestive	GI.ESO	14_ReprPCWk	25_Quies
rs1977358	E080	Other	ADRL.GLND.FET	14_ReprPCWk	24_ReprPC
rs1977358	E081	Brain	BRN.FET.M	14_ReprPCWk	24_ReprPC
rs1977358	E082	Brain	BRN.FET.F	15_Quies	25_Quies
rs1977358	E083	Heart	HRT.FET	14_ReprPCWk	24_ReprPC
rs1977358	E084	Digestive	GI.L.INT.FET	7_Enh	25_Quies
rs1977358	E085	Digestive	GI.S.INT.FET	6_EnhG	25_Quies
rs1977358	E086	Other	KID.FET	14_ReprPCWk	24_ReprPC
rs1977358	E087	Other	PANC.ISLT	15_Quies	25_Quies
rs1977358	E088	Other	LNG.FET	14_ReprPCWk	24_ReprPC
rs1977358	E089	Muscle	MUS.TRNK.FET	13_ReprPC	24_ReprPC
rs1977358	E090	Muscle	MUS.LEG.FET	13_ReprPC	25_Quies
rs1977358	E091	Other	PLCNT.FET	14_ReprPCWk	24_ReprPC
rs1977358	E092	Digestive	GI.STMC.FET	14_ReprPCWk	24_ReprPC
rs1977358	E093	Thymus	THYM.FET	14_ReprPCWk	25_Quies
rs1977358	E094	Digestive	GI.STMC.GAST	5_TxWk	25_Quies
rs1977358	E095	Heart	HRT.VENT.L	14_ReprPCWk	24_ReprPC
rs1977358	E096	Other	LNG	15_Quies	25_Quies
rs1977358	E097	Other	OVRY	14_ReprPCWk	24_ReprPC
rs1977358	E098	Other	PANC	5_TxWk	25_Quies
rs1977358	E099	Other	PLCNT.AMN	14_ReprPCWk	24_ReprPC
rs1977358	E100	Muscle	MUS.PSOAS	14_ReprPCWk	24_ReprPC
rs1977358	E101	Digestive	GI.RECT.MUC.29	14_ReprPCWk	25_Quies
rs1977358	E102	Digestive	GI.RECT.MUC.31	15_Quies	25_Quies
rs1977358	E103	Sm. Muscle	GI.RECT.SM.MUS	14_ReprPCWk	24_ReprPC
rs1977358	E104	Heart	HRT.ATR.R	14_ReprPCWk	25_Quies
rs1977358	E105	Heart	HRT.VNT.R	14_ReprPCWk	24_ReprPC
rs1977358	E106	Digestive	GI.CLN.SIG	14_ReprPCWk	25_Quies
rs1977358	E107	Muscle	MUS.SKLT.M	13_ReprPC	24_ReprPC
rs1977358	E108	Muscle	MUS.SKLT.F	14_ReprPCWk	24_ReprPC
rs1977358	E109	Digestive	GI.S.INT	14_ReprPCWk	25_Quies
rs1977358	E110	Digestive	GI.STMC.MUC	5_TxWk	25_Quies
rs1977358	E111	Sm. Muscle	GI.STMC.MUS	13_ReprPC	24_ReprPC
rs1977358	E112	Thymus	THYM	14_ReprPCWk	25_Quies
rs1977358	E113	Other	SPLN	15_Quies	25_Quies
rs1977358	E114	ENCODE2012	LNG.A549.ETOH002.CNCR	15_Quies	24_ReprPC
rs1977358	E115	ENCODE2012	BLD.DND41.CNCR	15_Quies	25_Quies
rs1977358	E116	ENCODE2012	BLD.GM12878	14_ReprPCWk	25_Quies
rs1977358	E117	ENCODE2012	CRVX.HELAS3.CNCR	15_Quies	24_ReprPC
rs1977358	E118	ENCODE2012	LIV.HEPG2.CNCR	7_Enh	25_Quies				H3K4me1
rs1977358	E119	ENCODE2012	BRST.HMEC	15_Quies	24_ReprPC
rs1977358	E120	ENCODE2012	MUS.HSMM	14_ReprPCWk	24_ReprPC
rs1977358	E121	ENCODE2012	MUS.HSMMT	14_ReprPCWk	24_ReprPC
rs1977358	E122	ENCODE2012	VAS.HUVEC	15_Quies	24_ReprPC
rs1977358	E123	ENCODE2012	BLD.K562.CNCR	14_ReprPCWk	25_Quies
rs1977358	E124	ENCODE2012	BLD.CD14.MONO	13_ReprPC	25_Quies
rs1977358	E125	ENCODE2012	BRN.NHA	13_ReprPC	24_ReprPC
rs1977358	E126	ENCODE2012	SKIN.NHDFAD	13_ReprPC	24_ReprPC
rs1977358	E127	ENCODE2012	SKIN.NHEK	13_ReprPC	24_ReprPC
rs1977358	E128	ENCODE2012	LNG.NHLF	13_ReprPC	24_ReprPC
rs1977358	E129	ENCODE2012	BONE.OSTEO	13_ReprPC	24_ReprPC
rs2496644	E001	ESC	ESC.I3	14_ReprPCWk	24_ReprPC
rs2496644	E002	ESC	ESC.WA7	14_ReprPCWk	24_ReprPC
rs2496644	E003	ESC	ESC.H1	14_ReprPCWk	24_ReprPC
rs2496644	E004	ES-deriv	ESDR.H1.BMP4.MESO	14_ReprPCWk	25_Quies
rs2496644	E005	ES-deriv	ESDR.H1.BMP4.TROP	9_Het	25_Quies
rs2496644	E006	ES-deriv	ESDR.H1.MSC	13_ReprPC	24_ReprPC
rs2496644	E007	ES-deriv	ESDR.H1.NEUR.PROG	15_Quies	25_Quies
rs2496644	E008	ESC	ESC.H9	15_Quies	24_ReprPC
rs2496644	E009	ES-deriv	ESDR.H9.NEUR.PROG	14_ReprPCWk	24_ReprPC
rs2496644	E010	ES-deriv	ESDR.H9.NEUR	14_ReprPCWk	25_Quies
rs2496644	E011	ES-deriv	ESDR.CD184.ENDO	14_ReprPCWk	24_ReprPC
rs2496644	E012	ES-deriv	ESDR.CD56.ECTO	14_ReprPCWk	25_Quies							H3K27me3
rs2496644	E013	ES-deriv	ESDR.CD56.MESO	14_ReprPCWk	25_Quies
rs2496644	E014	ESC	ESC.HUES48	14_ReprPCWk	24_ReprPC							H3K27me3
rs2496644	E015	ESC	ESC.HUES6	13_ReprPC	24_ReprPC							H3K27me3
rs2496644	E016	ESC	ESC.HUES64	13_ReprPC	24_ReprPC							H3K27me3
rs2496644	E017	IMR90	LNG.IMR90	13_ReprPC	24_ReprPC							H3K27me3
rs2496644	E018	iPSC	IPSC.15b	13_ReprPC	24_ReprPC							H3K27me3
rs2496644	E019	iPSC	IPSC.18	13_ReprPC	24_ReprPC
rs2496644	E020	iPSC	IPSC.20B	14_ReprPCWk	24_ReprPC
rs2496644	E021	iPSC	IPSC.DF.6.9	14_ReprPCWk	25_Quies
rs2496644	E022	iPSC	IPSC.DF.19.11	12_EnhBiv	25_Quies				H3K4me1
rs2496644	E023	Mesench	FAT.MSC.DR.ADIP	14_ReprPCWk	25_Quies
rs2496644	E024	ESC	ESC.4STAR	14_ReprPCWk	24_ReprPC
rs2496644	E025	Mesench	FAT.ADIP.DR.MSC	14_ReprPCWk	25_Quies
rs2496644	E026	Mesench	STRM.MRW.MSC	14_ReprPCWk	25_Quies
rs2496644	E027	Epithelial	BRST.MYO	15_Quies	25_Quies
rs2496644	E028	Epithelial	BRST.HMEC.35	14_ReprPCWk	25_Quies
rs2496644	E029	HSC & B-cell	BLD.CD14.PC	14_ReprPCWk	25_Quies
rs2496644	E030	HSC & B-cell	BLD.CD15.PC	14_ReprPCWk	25_Quies
rs2496644	E031	HSC & B-cell	BLD.CD19.CPC	14_ReprPCWk	25_Quies
rs2496644	E032	HSC & B-cell	BLD.CD19.PPC	15_Quies	25_Quies
rs2496644	E033	Blood & T-cell	BLD.CD3.CPC	14_ReprPCWk	25_Quies
rs2496644	E034	Blood & T-cell	BLD.CD3.PPC	14_ReprPCWk	25_Quies
rs2496644	E035	HSC & B-cell	BLD.CD34.PC	14_ReprPCWk	25_Quies
rs2496644	E036	HSC & B-cell	BLD.CD34.CC	14_ReprPCWk	25_Quies
rs2496644	E037	Blood & T-cell	BLD.CD4.MPC	14_ReprPCWk	25_Quies
rs2496644	E038	Blood & T-cell	BLD.CD4.NPC	15_Quies	25_Quies
rs2496644	E039	Blood & T-cell	BLD.CD4.CD25M.CD45RA.NPC	14_ReprPCWk	25_Quies
rs2496644	E040	Blood & T-cell	BLD.CD4.CD25M.CD45RO.MPC	15_Quies	25_Quies
rs2496644	E041	Blood & T-cell	BLD.CD4.CD25M.IL17M.PL.TPC	15_Quies	25_Quies
rs2496644	E042	Blood & T-cell	BLD.CD4.CD25M.IL17P.PL.TPC	14_ReprPCWk	25_Quies
rs2496644	E043	Blood & T-cell	BLD.CD4.CD25M.TPC	14_ReprPCWk	25_Quies
rs2496644	E044	Blood & T-cell	BLD.CD4.CD25.CD127M.TREGPC	14_ReprPCWk	25_Quies
rs2496644	E045	Blood & T-cell	BLD.CD4.CD25I.CD127.TMEMPC	15_Quies	25_Quies
rs2496644	E046	HSC & B-cell	BLD.CD56.PC	14_ReprPCWk	25_Quies
rs2496644	E047	Blood & T-cell	BLD.CD8.NPC	14_ReprPCWk	25_Quies
rs2496644	E048	Blood & T-cell	BLD.CD8.MPC	15_Quies	25_Quies
rs2496644	E049	Mesench	STRM.CHON.MRW.DR.MSC	14_ReprPCWk	25_Quies
rs2496644	E050	HSC & B-cell	BLD.MOB.CD34.PC.F	14_ReprPCWk	25_Quies
rs2496644	E051	HSC & B-cell	BLD.MOB.CD34.PC.M	14_ReprPCWk	25_Quies
rs2496644	E052	Myosat	MUS.SAT	13_ReprPC	25_Quies							H3K27me3
rs2496644	E053	Neurosph	BRN.CRTX.DR.NRSPHR	13_ReprPC	25_Quies							H3K27me3
rs2496644	E054	Neurosph	BRN.GANGEM.DR.NRSPHR	14_ReprPCWk	25_Quies
rs2496644	E055	Epithelial	SKIN.PEN.FRSK.FIB.01	13_ReprPC	24_ReprPC							H3K27me3
rs2496644	E056	Epithelial	SKIN.PEN.FRSK.FIB.02	13_ReprPC	24_ReprPC							H3K27me3
rs2496644	E057	Epithelial	SKIN.PEN.FRSK.KER.02	14_ReprPCWk	25_Quies
rs2496644	E058	Epithelial	SKIN.PEN.FRSK.KER.03	14_ReprPCWk	25_Quies
rs2496644	E059	Epithelial	SKIN.PEN.FRSK.MEL.01	13_ReprPC	24_ReprPC							H3K27me3
rs2496644	E061	Epithelial	SKIN.PEN.FRSK.MEL.03	14_ReprPCWk	25_Quies
rs2496644	E062	Blood & T-cell	BLD.PER.MONUC.PC	14_ReprPCWk	25_Quies
rs2496644	E063	Adipose	FAT.ADIP.NUC	14_ReprPCWk	25_Quies
rs2496644	E065	Heart	VAS.AOR	15_Quies	25_Quies
rs2496644	E066	Other	LIV.ADLT	14_ReprPCWk	25_Quies
rs2496644	E067	Brain	BRN.ANG.GYR	14_ReprPCWk	25_Quies
rs2496644	E068	Brain	BRN.ANT.CAUD	14_ReprPCWk	25_Quies
rs2496644	E069	Brain	BRN.CING.GYR	14_ReprPCWk	25_Quies
rs2496644	E070	Brain	BRN.GRM.MTRX	14_ReprPCWk	25_Quies							H3K27me3
rs2496644	E071	Brain	BRN.HIPP.MID	14_ReprPCWk	25_Quies
rs2496644	E072	Brain	BRN.INF.TMP	14_ReprPCWk	25_Quies
rs2496644	E073	Brain	BRN.DL.PRFRNTL.CRTX	14_ReprPCWk	25_Quies
rs2496644	E074	Brain	BRN.SUB.NIG	14_ReprPCWk	25_Quies
rs2496644	E075	Digestive	GI.CLN.MUC	15_Quies	25_Quies
rs2496644	E076	Sm. Muscle	GI.CLN.SM.MUS	15_Quies	25_Quies
rs2496644	E077	Digestive	GI.DUO.MUC	15_Quies	25_Quies
rs2496644	E078	Sm. Muscle	GI.DUO.SM.MUS	14_ReprPCWk	25_Quies
rs2496644	E079	Digestive	GI.ESO	15_Quies	25_Quies
rs2496644	E080	Other	ADRL.GLND.FET	14_ReprPCWk	25_Quies
rs2496644	E081	Brain	BRN.FET.M	14_ReprPCWk	25_Quies
rs2496644	E082	Brain	BRN.FET.F	15_Quies	25_Quies
rs2496644	E083	Heart	HRT.FET	15_Quies	25_Quies
rs2496644	E084	Digestive	GI.L.INT.FET	5_TxWk	25_Quies
rs2496644	E085	Digestive	GI.S.INT.FET	5_TxWk	25_Quies
rs2496644	E086	Other	KID.FET	14_ReprPCWk	25_Quies
rs2496644	E087	Other	PANC.ISLT	15_Quies	25_Quies
rs2496644	E088	Other	LNG.FET	5_TxWk	25_Quies
rs2496644	E089	Muscle	MUS.TRNK.FET	14_ReprPCWk	25_Quies							H3K27me3
rs2496644	E090	Muscle	MUS.LEG.FET	14_ReprPCWk	25_Quies							H3K27me3
rs2496644	E091	Other	PLCNT.FET	14_ReprPCWk	25_Quies
rs2496644	E092	Digestive	GI.STMC.FET	14_ReprPCWk	25_Quies
rs2496644	E093	Thymus	THYM.FET	14_ReprPCWk	25_Quies
rs2496644	E094	Digestive	GI.STMC.GAST	5_TxWk	25_Quies
rs2496644	E095	Heart	HRT.VENT.L	14_ReprPCWk	25_Quies
rs2496644	E096	Other	LNG	15_Quies	25_Quies
rs2496644	E097	Other	OVRY	15_Quies	25_Quies
rs2496644	E098	Other	PANC	5_TxWk	25_Quies
rs2496644	E099	Other	PLCNT.AMN	15_Quies	25_Quies
rs2496644	E100	Muscle	MUS.PSOAS	15_Quies	25_Quies
rs2496644	E101	Digestive	GI.RECT.MUC.29	15_Quies	25_Quies
rs2496644	E102	Digestive	GI.RECT.MUC.31	15_Quies	25_Quies
rs2496644	E103	Sm. Muscle	GI.RECT.SM.MUS	14_ReprPCWk	25_Quies
rs2496644	E104	Heart	HRT.ATR.R	15_Quies	25_Quies
rs2496644	E105	Heart	HRT.VNT.R	14_ReprPCWk	25_Quies
rs2496644	E106	Digestive	GI.CLN.SIG	15_Quies	25_Quies
rs2496644	E107	Muscle	MUS.SKLT.M	14_ReprPCWk	25_Quies
rs2496644	E108	Muscle	MUS.SKLT.F	14_ReprPCWk	25_Quies
rs2496644	E109	Digestive	GI.S.INT	14_ReprPCWk	25_Quies
rs2496644	E110	Digestive	GI.STMC.MUC	15_Quies	25_Quies
rs2496644	E111	Sm. Muscle	GI.STMC.MUS	13_ReprPC	25_Quies
rs2496644	E112	Thymus	THYM	14_ReprPCWk	25_Quies
rs2496644	E113	Other	SPLN	5_TxWk	25_Quies
rs2496644	E114	ENCODE2012	LNG.A549.ETOH002.CNCR	15_Quies	25_Quies
rs2496644	E115	ENCODE2012	BLD.DND41.CNCR	15_Quies	25_Quies
rs2496644	E116	ENCODE2012	BLD.GM12878	15_Quies	25_Quies
rs2496644	E117	ENCODE2012	CRVX.HELAS3.CNCR	15_Quies	25_Quies
rs2496644	E118	ENCODE2012	LIV.HEPG2.CNCR	7_Enh	25_Quies
rs2496644	E119	ENCODE2012	BRST.HMEC	14_ReprPCWk	25_Quies
rs2496644	E120	ENCODE2012	MUS.HSMM	14_ReprPCWk	25_Quies
rs2496644	E121	ENCODE2012	MUS.HSMMT	14_ReprPCWk	25_Quies
rs2496644	E122	ENCODE2012	VAS.HUVEC	14_ReprPCWk	25_Quies
rs2496644	E123	ENCODE2012	BLD.K562.CNCR	13_ReprPC	25_Quies
rs2496644	E124	ENCODE2012	BLD.CD14.MONO	14_ReprPCWk	25_Quies
rs2496644	E125	ENCODE2012	BRN.NHA	14_ReprPCWk	25_Quies
rs2496644	E126	ENCODE2012	SKIN.NHDFAD	14_ReprPCWk	25_Quies
rs2496644	E127	ENCODE2012	SKIN.NHEK	14_ReprPCWk	25_Quies							H3K27me3
rs2496644	E128	ENCODE2012	LNG.NHLF	14_ReprPCWk	24_ReprPC
rs2496644	E129	ENCODE2012	BONE.OSTEO	14_ReprPCWk	25_Quies
rs2496646	E001	ESC	ESC.I3	14_ReprPCWk	25_Quies
rs2496646	E002	ESC	ESC.WA7	14_ReprPCWk	25_Quies
rs2496646	E003	ESC	ESC.H1	14_ReprPCWk	25_Quies
rs2496646	E004	ES-deriv	ESDR.H1.BMP4.MESO	14_ReprPCWk	25_Quies
rs2496646	E005	ES-deriv	ESDR.H1.BMP4.TROP	5_TxWk	25_Quies
rs2496646	E006	ES-deriv	ESDR.H1.MSC	14_ReprPCWk	25_Quies
rs2496646	E007	ES-deriv	ESDR.H1.NEUR.PROG	15_Quies	25_Quies
rs2496646	E008	ESC	ESC.H9	15_Quies	25_Quies
rs2496646	E009	ES-deriv	ESDR.H9.NEUR.PROG	14_ReprPCWk	25_Quies
rs2496646	E010	ES-deriv	ESDR.H9.NEUR	14_ReprPCWk	25_Quies
rs2496646	E011	ES-deriv	ESDR.CD184.ENDO	14_ReprPCWk	25_Quies
rs2496646	E012	ES-deriv	ESDR.CD56.ECTO	14_ReprPCWk	25_Quies
rs2496646	E013	ES-deriv	ESDR.CD56.MESO	14_ReprPCWk	25_Quies
rs2496646	E014	ESC	ESC.HUES48	14_ReprPCWk	25_Quies
rs2496646	E015	ESC	ESC.HUES6	13_ReprPC	25_Quies
rs2496646	E016	ESC	ESC.HUES64	14_ReprPCWk	25_Quies
rs2496646	E017	IMR90	LNG.IMR90	14_ReprPCWk	25_Quies
rs2496646	E018	iPSC	IPSC.15b	13_ReprPC	25_Quies
rs2496646	E019	iPSC	IPSC.18	14_ReprPCWk	25_Quies
rs2496646	E020	iPSC	IPSC.20B	14_ReprPCWk	25_Quies
rs2496646	E021	iPSC	IPSC.DF.6.9	14_ReprPCWk	25_Quies
rs2496646	E022	iPSC	IPSC.DF.19.11	5_TxWk	25_Quies
rs2496646	E023	Mesench	FAT.MSC.DR.ADIP	14_ReprPCWk	25_Quies
rs2496646	E024	ESC	ESC.4STAR	14_ReprPCWk	25_Quies
rs2496646	E025	Mesench	FAT.ADIP.DR.MSC	14_ReprPCWk	25_Quies
rs2496646	E026	Mesench	STRM.MRW.MSC	14_ReprPCWk	25_Quies
rs2496646	E027	Epithelial	BRST.MYO	15_Quies	25_Quies
rs2496646	E028	Epithelial	BRST.HMEC.35	14_ReprPCWk	25_Quies
rs2496646	E029	HSC & B-cell	BLD.CD14.PC	14_ReprPCWk	25_Quies
rs2496646	E030	HSC & B-cell	BLD.CD15.PC	14_ReprPCWk	25_Quies
rs2496646	E031	HSC & B-cell	BLD.CD19.CPC	14_ReprPCWk	25_Quies
rs2496646	E032	HSC & B-cell	BLD.CD19.PPC	15_Quies	25_Quies
rs2496646	E033	Blood & T-cell	BLD.CD3.CPC	14_ReprPCWk	25_Quies
rs2496646	E034	Blood & T-cell	BLD.CD3.PPC	14_ReprPCWk	25_Quies
rs2496646	E035	HSC & B-cell	BLD.CD34.PC	14_ReprPCWk	25_Quies
rs2496646	E036	HSC & B-cell	BLD.CD34.CC	14_ReprPCWk	25_Quies
rs2496646	E037	Blood & T-cell	BLD.CD4.MPC	14_ReprPCWk	25_Quies
rs2496646	E038	Blood & T-cell	BLD.CD4.NPC	15_Quies	25_Quies
rs2496646	E039	Blood & T-cell	BLD.CD4.CD25M.CD45RA.NPC	14_ReprPCWk	25_Quies
rs2496646	E040	Blood & T-cell	BLD.CD4.CD25M.CD45RO.MPC	15_Quies	25_Quies
rs2496646	E041	Blood & T-cell	BLD.CD4.CD25M.IL17M.PL.TPC	15_Quies	25_Quies
rs2496646	E042	Blood & T-cell	BLD.CD4.CD25M.IL17P.PL.TPC	14_ReprPCWk	25_Quies
rs2496646	E043	Blood & T-cell	BLD.CD4.CD25M.TPC	14_ReprPCWk	25_Quies
rs2496646	E044	Blood & T-cell	BLD.CD4.CD25.CD127M.TREGPC	14_ReprPCWk	25_Quies
rs2496646	E045	Blood & T-cell	BLD.CD4.CD25I.CD127.TMEMPC	15_Quies	25_Quies
rs2496646	E046	HSC & B-cell	BLD.CD56.PC	14_ReprPCWk	25_Quies
rs2496646	E047	Blood & T-cell	BLD.CD8.NPC	14_ReprPCWk	25_Quies
rs2496646	E048	Blood & T-cell	BLD.CD8.MPC	15_Quies	25_Quies
rs2496646	E049	Mesench	STRM.CHON.MRW.DR.MSC	14_ReprPCWk	25_Quies
rs2496646	E050	HSC & B-cell	BLD.MOB.CD34.PC.F	14_ReprPCWk	25_Quies
rs2496646	E051	HSC & B-cell	BLD.MOB.CD34.PC.M	14_ReprPCWk	25_Quies
rs2496646	E052	Myosat	MUS.SAT	14_ReprPCWk	25_Quies
rs2496646	E053	Neurosph	BRN.CRTX.DR.NRSPHR	13_ReprPC	25_Quies
rs2496646	E054	Neurosph	BRN.GANGEM.DR.NRSPHR	14_ReprPCWk	25_Quies
rs2496646	E055	Epithelial	SKIN.PEN.FRSK.FIB.01	13_ReprPC	25_Quies
rs2496646	E056	Epithelial	SKIN.PEN.FRSK.FIB.02	13_ReprPC	25_Quies
rs2496646	E057	Epithelial	SKIN.PEN.FRSK.KER.02	14_ReprPCWk	25_Quies
rs2496646	E058	Epithelial	SKIN.PEN.FRSK.KER.03	14_ReprPCWk	25_Quies
rs2496646	E059	Epithelial	SKIN.PEN.FRSK.MEL.01	14_ReprPCWk	25_Quies
rs2496646	E061	Epithelial	SKIN.PEN.FRSK.MEL.03	14_ReprPCWk	25_Quies
rs2496646	E062	Blood & T-cell	BLD.PER.MONUC.PC	14_ReprPCWk	25_Quies
rs2496646	E063	Adipose	FAT.ADIP.NUC	14_ReprPCWk	25_Quies
rs2496646	E065	Heart	VAS.AOR	15_Quies	25_Quies
rs2496646	E066	Other	LIV.ADLT	14_ReprPCWk	25_Quies
rs2496646	E067	Brain	BRN.ANG.GYR	14_ReprPCWk	25_Quies
rs2496646	E068	Brain	BRN.ANT.CAUD	14_ReprPCWk	25_Quies
rs2496646	E069	Brain	BRN.CING.GYR	14_ReprPCWk	25_Quies
rs2496646	E070	Brain	BRN.GRM.MTRX	14_ReprPCWk	25_Quies
rs2496646	E071	Brain	BRN.HIPP.MID	14_ReprPCWk	25_Quies
rs2496646	E072	Brain	BRN.INF.TMP	14_ReprPCWk	25_Quies
rs2496646	E073	Brain	BRN.DL.PRFRNTL.CRTX	14_ReprPCWk	25_Quies
rs2496646	E074	Brain	BRN.SUB.NIG	14_ReprPCWk	25_Quies
rs2496646	E075	Digestive	GI.CLN.MUC	15_Quies	25_Quies
rs2496646	E076	Sm. Muscle	GI.CLN.SM.MUS	15_Quies	25_Quies
rs2496646	E077	Digestive	GI.DUO.MUC	15_Quies	25_Quies
rs2496646	E078	Sm. Muscle	GI.DUO.SM.MUS	14_ReprPCWk	25_Quies
rs2496646	E079	Digestive	GI.ESO	15_Quies	25_Quies
rs2496646	E080	Other	ADRL.GLND.FET	14_ReprPCWk	25_Quies
rs2496646	E081	Brain	BRN.FET.M	14_ReprPCWk	25_Quies
rs2496646	E082	Brain	BRN.FET.F	15_Quies	25_Quies
rs2496646	E083	Heart	HRT.FET	15_Quies	25_Quies
rs2496646	E084	Digestive	GI.L.INT.FET	5_TxWk	25_Quies
rs2496646	E085	Digestive	GI.S.INT.FET	5_TxWk	25_Quies
rs2496646	E086	Other	KID.FET	14_ReprPCWk	25_Quies
rs2496646	E087	Other	PANC.ISLT	15_Quies	25_Quies
rs2496646	E088	Other	LNG.FET	5_TxWk	25_Quies
rs2496646	E089	Muscle	MUS.TRNK.FET	14_ReprPCWk	25_Quies
rs2496646	E090	Muscle	MUS.LEG.FET	14_ReprPCWk	25_Quies
rs2496646	E091	Other	PLCNT.FET	14_ReprPCWk	25_Quies
rs2496646	E092	Digestive	GI.STMC.FET	14_ReprPCWk	25_Quies
rs2496646	E093	Thymus	THYM.FET	14_ReprPCWk	25_Quies
rs2496646	E094	Digestive	GI.STMC.GAST	5_TxWk	25_Quies
rs2496646	E095	Heart	HRT.VENT.L	14_ReprPCWk	25_Quies
rs2496646	E096	Other	LNG	15_Quies	25_Quies
rs2496646	E097	Other	OVRY	15_Quies	25_Quies
rs2496646	E098	Other	PANC	5_TxWk	25_Quies
rs2496646	E099	Other	PLCNT.AMN	15_Quies	25_Quies
rs2496646	E100	Muscle	MUS.PSOAS	15_Quies	25_Quies
rs2496646	E101	Digestive	GI.RECT.MUC.29	15_Quies	25_Quies
rs2496646	E102	Digestive	GI.RECT.MUC.31	15_Quies	25_Quies
rs2496646	E103	Sm. Muscle	GI.RECT.SM.MUS	14_ReprPCWk	25_Quies
rs2496646	E104	Heart	HRT.ATR.R	15_Quies	25_Quies
rs2496646	E105	Heart	HRT.VNT.R	14_ReprPCWk	25_Quies
rs2496646	E106	Digestive	GI.CLN.SIG	15_Quies	25_Quies
rs2496646	E107	Muscle	MUS.SKLT.M	14_ReprPCWk	25_Quies
rs2496646	E108	Muscle	MUS.SKLT.F	14_ReprPCWk	25_Quies
rs2496646	E109	Digestive	GI.S.INT	14_ReprPCWk	25_Quies
rs2496646	E110	Digestive	GI.STMC.MUC	15_Quies	25_Quies
rs2496646	E111	Sm. Muscle	GI.STMC.MUS	14_ReprPCWk	25_Quies
rs2496646	E112	Thymus	THYM	14_ReprPCWk	25_Quies
rs2496646	E113	Other	SPLN	5_TxWk	25_Quies
rs2496646	E114	ENCODE2012	LNG.A549.ETOH002.CNCR	15_Quies	25_Quies
rs2496646	E115	ENCODE2012	BLD.DND41.CNCR	15_Quies	25_Quies
rs2496646	E116	ENCODE2012	BLD.GM12878	15_Quies	25_Quies
rs2496646	E117	ENCODE2012	CRVX.HELAS3.CNCR	15_Quies	25_Quies
rs2496646	E118	ENCODE2012	LIV.HEPG2.CNCR	5_TxWk	25_Quies
rs2496646	E119	ENCODE2012	BRST.HMEC	14_ReprPCWk	25_Quies
rs2496646	E120	ENCODE2012	MUS.HSMM	14_ReprPCWk	25_Quies
rs2496646	E121	ENCODE2012	MUS.HSMMT	14_ReprPCWk	25_Quies
rs2496646	E122	ENCODE2012	VAS.HUVEC	14_ReprPCWk	25_Quies
rs2496646	E123	ENCODE2012	BLD.K562.CNCR	14_ReprPCWk	25_Quies
rs2496646	E124	ENCODE2012	BLD.CD14.MONO	14_ReprPCWk	25_Quies
rs2496646	E125	ENCODE2012	BRN.NHA	14_ReprPCWk	25_Quies
rs2496646	E126	ENCODE2012	SKIN.NHDFAD	14_ReprPCWk	25_Quies
rs2496646	E127	ENCODE2012	SKIN.NHEK	14_ReprPCWk	25_Quies
rs2496646	E128	ENCODE2012	LNG.NHLF	14_ReprPCWk	25_Quies
rs2496646	E129	ENCODE2012	BONE.OSTEO	14_ReprPCWk	25_Quies
rs4714474	E001	ESC	ESC.I3	14_ReprPCWk	24_ReprPC
rs4714474	E002	ESC	ESC.WA7	14_ReprPCWk	24_ReprPC
rs4714474	E003	ESC	ESC.H1	14_ReprPCWk	24_ReprPC
rs4714474	E004	ES-deriv	ESDR.H1.BMP4.MESO	14_ReprPCWk	24_ReprPC
rs4714474	E005	ES-deriv	ESDR.H1.BMP4.TROP	14_ReprPCWk	24_ReprPC
rs4714474	E006	ES-deriv	ESDR.H1.MSC	13_ReprPC	24_ReprPC							H3K27me3
rs4714474	E007	ES-deriv	ESDR.H1.NEUR.PROG	15_Quies	25_Quies
rs4714474	E008	ESC	ESC.H9	14_ReprPCWk	24_ReprPC
rs4714474	E009	ES-deriv	ESDR.H9.NEUR.PROG	15_Quies	25_Quies
rs4714474	E010	ES-deriv	ESDR.H9.NEUR	15_Quies	25_Quies
rs4714474	E011	ES-deriv	ESDR.CD184.ENDO	5_TxWk	24_ReprPC
rs4714474	E012	ES-deriv	ESDR.CD56.ECTO	13_ReprPC	24_ReprPC							H3K27me3
rs4714474	E013	ES-deriv	ESDR.CD56.MESO	14_ReprPCWk	24_ReprPC
rs4714474	E014	ESC	ESC.HUES48	14_ReprPCWk	24_ReprPC
rs4714474	E015	ESC	ESC.HUES6	13_ReprPC	24_ReprPC
rs4714474	E016	ESC	ESC.HUES64	13_ReprPC	24_ReprPC							H3K27me3
rs4714474	E017	IMR90	LNG.IMR90	13_ReprPC	24_ReprPC							H3K27me3
rs4714474	E018	iPSC	IPSC.15b	13_ReprPC	24_ReprPC							H3K27me3
rs4714474	E019	iPSC	IPSC.18	14_ReprPCWk	24_ReprPC
rs4714474	E020	iPSC	IPSC.20B	13_ReprPC	24_ReprPC
rs4714474	E021	iPSC	IPSC.DF.6.9	14_ReprPCWk	24_ReprPC
rs4714474	E022	iPSC	IPSC.DF.19.11	5_TxWk	25_Quies
rs4714474	E023	Mesench	FAT.MSC.DR.ADIP	14_ReprPCWk	25_Quies							H3K27me3
rs4714474	E024	ESC	ESC.4STAR	5_TxWk	24_ReprPC
rs4714474	E025	Mesench	FAT.ADIP.DR.MSC	13_ReprPC	24_ReprPC							H3K27me3
rs4714474	E026	Mesench	STRM.MRW.MSC	14_ReprPCWk	24_ReprPC
rs4714474	E027	Epithelial	BRST.MYO	7_Enh	25_Quies				H3K4me1
rs4714474	E028	Epithelial	BRST.HMEC.35	14_ReprPCWk	25_Quies
rs4714474	E029	HSC & B-cell	BLD.CD14.PC	14_ReprPCWk	25_Quies
rs4714474	E030	HSC & B-cell	BLD.CD15.PC	14_ReprPCWk	24_ReprPC							H3K27me3
rs4714474	E031	HSC & B-cell	BLD.CD19.CPC	14_ReprPCWk	25_Quies
rs4714474	E032	HSC & B-cell	BLD.CD19.PPC	5_TxWk	25_Quies
rs4714474	E033	Blood & T-cell	BLD.CD3.CPC	14_ReprPCWk	25_Quies
rs4714474	E034	Blood & T-cell	BLD.CD3.PPC	14_ReprPCWk	25_Quies
rs4714474	E035	HSC & B-cell	BLD.CD34.PC	5_TxWk	25_Quies
rs4714474	E036	HSC & B-cell	BLD.CD34.CC	5_TxWk	25_Quies
rs4714474	E037	Blood & T-cell	BLD.CD4.MPC	15_Quies	25_Quies
rs4714474	E038	Blood & T-cell	BLD.CD4.NPC	15_Quies	25_Quies
rs4714474	E039	Blood & T-cell	BLD.CD4.CD25M.CD45RA.NPC	5_TxWk	25_Quies
rs4714474	E040	Blood & T-cell	BLD.CD4.CD25M.CD45RO.MPC	15_Quies	25_Quies
rs4714474	E041	Blood & T-cell	BLD.CD4.CD25M.IL17M.PL.TPC	14_ReprPCWk	25_Quies
rs4714474	E042	Blood & T-cell	BLD.CD4.CD25M.IL17P.PL.TPC	15_Quies	25_Quies
rs4714474	E043	Blood & T-cell	BLD.CD4.CD25M.TPC	15_Quies	25_Quies
rs4714474	E044	Blood & T-cell	BLD.CD4.CD25.CD127M.TREGPC	14_ReprPCWk	25_Quies
rs4714474	E045	Blood & T-cell	BLD.CD4.CD25I.CD127.TMEMPC	15_Quies	25_Quies							H3K27me3
rs4714474	E046	HSC & B-cell	BLD.CD56.PC	14_ReprPCWk	25_Quies							H3K27me3
rs4714474	E047	Blood & T-cell	BLD.CD8.NPC	14_ReprPCWk	25_Quies
rs4714474	E048	Blood & T-cell	BLD.CD8.MPC	15_Quies	25_Quies
rs4714474	E049	Mesench	STRM.CHON.MRW.DR.MSC	14_ReprPCWk	24_ReprPC
rs4714474	E050	HSC & B-cell	BLD.MOB.CD34.PC.F	14_ReprPCWk	25_Quies
rs4714474	E051	HSC & B-cell	BLD.MOB.CD34.PC.M	14_ReprPCWk	25_Quies
rs4714474	E052	Myosat	MUS.SAT	13_ReprPC	25_Quies							H3K27me3
rs4714474	E053	Neurosph	BRN.CRTX.DR.NRSPHR	13_ReprPC	25_Quies
rs4714474	E054	Neurosph	BRN.GANGEM.DR.NRSPHR	13_ReprPC	24_ReprPC
rs4714474	E055	Epithelial	SKIN.PEN.FRSK.FIB.01	13_ReprPC	24_ReprPC							H3K27me3
rs4714474	E056	Epithelial	SKIN.PEN.FRSK.FIB.02	13_ReprPC	24_ReprPC							H3K27me3
rs4714474	E057	Epithelial	SKIN.PEN.FRSK.KER.02	7_Enh	25_Quies
rs4714474	E058	Epithelial	SKIN.PEN.FRSK.KER.03	7_Enh	25_Quies				H3K4me1
rs4714474	E059	Epithelial	SKIN.PEN.FRSK.MEL.01	14_ReprPCWk	24_ReprPC
rs4714474	E061	Epithelial	SKIN.PEN.FRSK.MEL.03	15_Quies	25_Quies
rs4714474	E062	Blood & T-cell	BLD.PER.MONUC.PC	14_ReprPCWk	25_Quies
rs4714474	E063	Adipose	FAT.ADIP.NUC	14_ReprPCWk	25_Quies
rs4714474	E065	Heart	VAS.AOR	14_ReprPCWk	25_Quies
rs4714474	E066	Other	LIV.ADLT	14_ReprPCWk	25_Quies
rs4714474	E067	Brain	BRN.ANG.GYR	14_ReprPCWk	25_Quies							H3K27me3
rs4714474	E068	Brain	BRN.ANT.CAUD	14_ReprPCWk	25_Quies
rs4714474	E069	Brain	BRN.CING.GYR	14_ReprPCWk	25_Quies
rs4714474	E070	Brain	BRN.GRM.MTRX	13_ReprPC	24_ReprPC
rs4714474	E071	Brain	BRN.HIPP.MID	14_ReprPCWk	25_Quies
rs4714474	E072	Brain	BRN.INF.TMP	14_ReprPCWk	25_Quies
rs4714474	E073	Brain	BRN.DL.PRFRNTL.CRTX	14_ReprPCWk	25_Quies							H3K27me3
rs4714474	E074	Brain	BRN.SUB.NIG	14_ReprPCWk	25_Quies
rs4714474	E075	Digestive	GI.CLN.MUC	5_TxWk	25_Quies
rs4714474	E076	Sm. Muscle	GI.CLN.SM.MUS	14_ReprPCWk	25_Quies
rs4714474	E077	Digestive	GI.DUO.MUC	14_ReprPCWk	25_Quies				H3K4me1			H3K27me3
rs4714474	E078	Sm. Muscle	GI.DUO.SM.MUS	14_ReprPCWk	25_Quies
rs4714474	E079	Digestive	GI.ESO	5_TxWk	25_Quies
rs4714474	E080	Other	ADRL.GLND.FET	14_ReprPCWk	25_Quies
rs4714474	E081	Brain	BRN.FET.M	14_ReprPCWk	24_ReprPC
rs4714474	E082	Brain	BRN.FET.F	14_ReprPCWk	24_ReprPC
rs4714474	E083	Heart	HRT.FET	14_ReprPCWk	25_Quies
rs4714474	E084	Digestive	GI.L.INT.FET	5_TxWk	25_Quies
rs4714474	E085	Digestive	GI.S.INT.FET	7_Enh	25_Quies
rs4714474	E086	Other	KID.FET	13_ReprPC	25_Quies
rs4714474	E087	Other	PANC.ISLT	15_Quies	25_Quies
rs4714474	E088	Other	LNG.FET	5_TxWk	25_Quies
rs4714474	E089	Muscle	MUS.TRNK.FET	14_ReprPCWk	24_ReprPC
rs4714474	E090	Muscle	MUS.LEG.FET	13_ReprPC	25_Quies
rs4714474	E091	Other	PLCNT.FET	14_ReprPCWk	25_Quies
rs4714474	E092	Digestive	GI.STMC.FET	14_ReprPCWk	24_ReprPC
rs4714474	E093	Thymus	THYM.FET	14_ReprPCWk	25_Quies
rs4714474	E094	Digestive	GI.STMC.GAST	5_TxWk	25_Quies
rs4714474	E095	Heart	HRT.VENT.L	14_ReprPCWk	25_Quies
rs4714474	E096	Other	LNG	15_Quies	25_Quies
rs4714474	E097	Other	OVRY	14_ReprPCWk	25_Quies
rs4714474	E098	Other	PANC	5_TxWk	25_Quies
rs4714474	E099	Other	PLCNT.AMN	15_Quies	25_Quies
rs4714474	E100	Muscle	MUS.PSOAS	15_Quies	25_Quies
rs4714474	E101	Digestive	GI.RECT.MUC.29	14_ReprPCWk	25_Quies							H3K27me3
rs4714474	E102	Digestive	GI.RECT.MUC.31	5_TxWk	25_Quies
rs4714474	E103	Sm. Muscle	GI.RECT.SM.MUS	15_Quies	24_ReprPC
rs4714474	E104	Heart	HRT.ATR.R	15_Quies	25_Quies
rs4714474	E105	Heart	HRT.VNT.R	14_ReprPCWk	25_Quies
rs4714474	E106	Digestive	GI.CLN.SIG	5_TxWk	25_Quies
rs4714474	E107	Muscle	MUS.SKLT.M	14_ReprPCWk	25_Quies
rs4714474	E108	Muscle	MUS.SKLT.F	14_ReprPCWk	25_Quies
rs4714474	E109	Digestive	GI.S.INT	14_ReprPCWk	25_Quies
rs4714474	E110	Digestive	GI.STMC.MUC	5_TxWk	25_Quies				H3K4me1
rs4714474	E111	Sm. Muscle	GI.STMC.MUS	13_ReprPC	25_Quies							H3K27me3
rs4714474	E112	Thymus	THYM	14_ReprPCWk	25_Quies
rs4714474	E113	Other	SPLN	5_TxWk	25_Quies
rs4714474	E114	ENCODE2012	LNG.A549.ETOH002.CNCR	5_TxWk	25_Quies
rs4714474	E115	ENCODE2012	BLD.DND41.CNCR	5_TxWk	25_Quies
rs4714474	E116	ENCODE2012	BLD.GM12878	5_TxWk	25_Quies
rs4714474	E117	ENCODE2012	CRVX.HELAS3.CNCR	15_Quies	25_Quies
rs4714474	E118	ENCODE2012	LIV.HEPG2.CNCR	5_TxWk	25_Quies
rs4714474	E119	ENCODE2012	BRST.HMEC	5_TxWk	25_Quies				H3K4me1
rs4714474	E120	ENCODE2012	MUS.HSMM	15_Quies	24_ReprPC
rs4714474	E121	ENCODE2012	MUS.HSMMT	15_Quies	25_Quies
rs4714474	E122	ENCODE2012	VAS.HUVEC	5_TxWk	24_ReprPC
rs4714474	E123	ENCODE2012	BLD.K562.CNCR	5_TxWk	25_Quies
rs4714474	E124	ENCODE2012	BLD.CD14.MONO	13_ReprPC	25_Quies							H3K27me3
rs4714474	E125	ENCODE2012	BRN.NHA	14_ReprPCWk	24_ReprPC							H3K27me3
rs4714474	E126	ENCODE2012	SKIN.NHDFAD	13_ReprPC	24_ReprPC							H3K27me3
rs4714474	E127	ENCODE2012	SKIN.NHEK	7_Enh	25_Quies				H3K4me1
rs4714474	E128	ENCODE2012	LNG.NHLF	13_ReprPC	24_ReprPC							H3K27me3
rs4714474	E129	ENCODE2012	BONE.OSTEO	14_ReprPCWk	24_ReprPC
rs7741164	E001	ESC	ESC.I3	14_ReprPCWk	25_Quies
rs7741164	E002	ESC	ESC.WA7	14_ReprPCWk	24_ReprPC
rs7741164	E003	ESC	ESC.H1	14_ReprPCWk	25_Quies
rs7741164	E004	ES-deriv	ESDR.H1.BMP4.MESO	14_ReprPCWk	25_Quies
rs7741164	E005	ES-deriv	ESDR.H1.BMP4.TROP	14_ReprPCWk	24_ReprPC
rs7741164	E006	ES-deriv	ESDR.H1.MSC	14_ReprPCWk	24_ReprPC
rs7741164	E007	ES-deriv	ESDR.H1.NEUR.PROG	5_TxWk	25_Quies
rs7741164	E008	ESC	ESC.H9	14_ReprPCWk	25_Quies
rs7741164	E009	ES-deriv	ESDR.H9.NEUR.PROG	5_TxWk	25_Quies
rs7741164	E010	ES-deriv	ESDR.H9.NEUR	7_Enh	25_Quies
rs7741164	E011	ES-deriv	ESDR.CD184.ENDO	14_ReprPCWk	25_Quies
rs7741164	E012	ES-deriv	ESDR.CD56.ECTO	14_ReprPCWk	25_Quies
rs7741164	E013	ES-deriv	ESDR.CD56.MESO	14_ReprPCWk	25_Quies
rs7741164	E014	ESC	ESC.HUES48	14_ReprPCWk	25_Quies
rs7741164	E015	ESC	ESC.HUES6	14_ReprPCWk	24_ReprPC							H3K27me3
rs7741164	E016	ESC	ESC.HUES64	14_ReprPCWk	25_Quies
rs7741164	E017	IMR90	LNG.IMR90	13_ReprPC	24_ReprPC
rs7741164	E018	iPSC	IPSC.15b	13_ReprPC	24_ReprPC							H3K27me3
rs7741164	E019	iPSC	IPSC.18	13_ReprPC	24_ReprPC
rs7741164	E020	iPSC	IPSC.20B	14_ReprPCWk	24_ReprPC
rs7741164	E021	iPSC	IPSC.DF.6.9	14_ReprPCWk	25_Quies
rs7741164	E022	iPSC	IPSC.DF.19.11	14_ReprPCWk	25_Quies
rs7741164	E023	Mesench	FAT.MSC.DR.ADIP	14_ReprPCWk	24_ReprPC
rs7741164	E024	ESC	ESC.4STAR	5_TxWk	25_Quies
rs7741164	E025	Mesench	FAT.ADIP.DR.MSC	14_ReprPCWk	25_Quies							H3K27me3
rs7741164	E026	Mesench	STRM.MRW.MSC	14_ReprPCWk	25_Quies							H3K27me3
rs7741164	E027	Epithelial	BRST.MYO	5_TxWk	25_Quies
rs7741164	E028	Epithelial	BRST.HMEC.35	14_ReprPCWk	25_Quies
rs7741164	E029	HSC & B-cell	BLD.CD14.PC	14_ReprPCWk	25_Quies
rs7741164	E030	HSC & B-cell	BLD.CD15.PC	14_ReprPCWk	25_Quies
rs7741164	E031	HSC & B-cell	BLD.CD19.CPC	14_ReprPCWk	25_Quies
rs7741164	E032	HSC & B-cell	BLD.CD19.PPC	14_ReprPCWk	25_Quies
rs7741164	E033	Blood & T-cell	BLD.CD3.CPC	14_ReprPCWk	25_Quies
rs7741164	E034	Blood & T-cell	BLD.CD3.PPC	14_ReprPCWk	25_Quies
rs7741164	E035	HSC & B-cell	BLD.CD34.PC	14_ReprPCWk	25_Quies
rs7741164	E036	HSC & B-cell	BLD.CD34.CC	14_ReprPCWk	25_Quies
rs7741164	E037	Blood & T-cell	BLD.CD4.MPC	15_Quies	25_Quies
rs7741164	E038	Blood & T-cell	BLD.CD4.NPC	15_Quies	25_Quies
rs7741164	E039	Blood & T-cell	BLD.CD4.CD25M.CD45RA.NPC	15_Quies	25_Quies
rs7741164	E040	Blood & T-cell	BLD.CD4.CD25M.CD45RO.MPC	15_Quies	25_Quies
rs7741164	E041	Blood & T-cell	BLD.CD4.CD25M.IL17M.PL.TPC	14_ReprPCWk	25_Quies
rs7741164	E042	Blood & T-cell	BLD.CD4.CD25M.IL17P.PL.TPC	15_Quies	25_Quies
rs7741164	E043	Blood & T-cell	BLD.CD4.CD25M.TPC	14_ReprPCWk	25_Quies
rs7741164	E044	Blood & T-cell	BLD.CD4.CD25.CD127M.TREGPC	14_ReprPCWk	25_Quies
rs7741164	E045	Blood & T-cell	BLD.CD4.CD25I.CD127.TMEMPC	15_Quies	25_Quies
rs7741164	E046	HSC & B-cell	BLD.CD56.PC	14_ReprPCWk	25_Quies
rs7741164	E047	Blood & T-cell	BLD.CD8.NPC	14_ReprPCWk	25_Quies
rs7741164	E048	Blood & T-cell	BLD.CD8.MPC	15_Quies	25_Quies
rs7741164	E049	Mesench	STRM.CHON.MRW.DR.MSC	13_ReprPC	25_Quies
rs7741164	E050	HSC & B-cell	BLD.MOB.CD34.PC.F	14_ReprPCWk	25_Quies
rs7741164	E051	HSC & B-cell	BLD.MOB.CD34.PC.M	14_ReprPCWk	25_Quies
rs7741164	E052	Myosat	MUS.SAT	14_ReprPCWk	24_ReprPC
rs7741164	E053	Neurosph	BRN.CRTX.DR.NRSPHR	13_ReprPC	25_Quies
rs7741164	E054	Neurosph	BRN.GANGEM.DR.NRSPHR	14_ReprPCWk	25_Quies
rs7741164	E055	Epithelial	SKIN.PEN.FRSK.FIB.01	14_ReprPCWk	24_ReprPC
rs7741164	E056	Epithelial	SKIN.PEN.FRSK.FIB.02	13_ReprPC	24_ReprPC
rs7741164	E057	Epithelial	SKIN.PEN.FRSK.KER.02	14_ReprPCWk	24_ReprPC
rs7741164	E058	Epithelial	SKIN.PEN.FRSK.KER.03	14_ReprPCWk	25_Quies
rs7741164	E059	Epithelial	SKIN.PEN.FRSK.MEL.01	14_ReprPCWk	24_ReprPC
rs7741164	E061	Epithelial	SKIN.PEN.FRSK.MEL.03	14_ReprPCWk	24_ReprPC
rs7741164	E062	Blood & T-cell	BLD.PER.MONUC.PC	14_ReprPCWk	25_Quies
rs7741164	E063	Adipose	FAT.ADIP.NUC	14_ReprPCWk	25_Quies
rs7741164	E065	Heart	VAS.AOR	14_ReprPCWk	25_Quies
rs7741164	E066	Other	LIV.ADLT	14_ReprPCWk	25_Quies
rs7741164	E067	Brain	BRN.ANG.GYR	14_ReprPCWk	25_Quies
rs7741164	E068	Brain	BRN.ANT.CAUD	14_ReprPCWk	25_Quies
rs7741164	E069	Brain	BRN.CING.GYR	14_ReprPCWk	25_Quies
rs7741164	E070	Brain	BRN.GRM.MTRX	14_ReprPCWk	24_ReprPC
rs7741164	E071	Brain	BRN.HIPP.MID	14_ReprPCWk	25_Quies
rs7741164	E072	Brain	BRN.INF.TMP	14_ReprPCWk	25_Quies
rs7741164	E073	Brain	BRN.DL.PRFRNTL.CRTX	14_ReprPCWk	25_Quies
rs7741164	E074	Brain	BRN.SUB.NIG	14_ReprPCWk	25_Quies							H3K27me3
rs7741164	E075	Digestive	GI.CLN.MUC	14_ReprPCWk	25_Quies
rs7741164	E076	Sm. Muscle	GI.CLN.SM.MUS	14_ReprPCWk	25_Quies
rs7741164	E077	Digestive	GI.DUO.MUC	14_ReprPCWk	25_Quies
rs7741164	E078	Sm. Muscle	GI.DUO.SM.MUS	14_ReprPCWk	25_Quies
rs7741164	E079	Digestive	GI.ESO	14_ReprPCWk	25_Quies
rs7741164	E080	Other	ADRL.GLND.FET	14_ReprPCWk	24_ReprPC
rs7741164	E081	Brain	BRN.FET.M	14_ReprPCWk	25_Quies
rs7741164	E082	Brain	BRN.FET.F	5_TxWk	25_Quies
rs7741164	E083	Heart	HRT.FET	13_ReprPC	25_Quies							H3K27me3
rs7741164	E084	Digestive	GI.L.INT.FET	5_TxWk	25_Quies
rs7741164	E085	Digestive	GI.S.INT.FET	7_Enh	25_Quies
rs7741164	E086	Other	KID.FET	14_ReprPCWk	25_Quies
rs7741164	E087	Other	PANC.ISLT	15_Quies	25_Quies
rs7741164	E088	Other	LNG.FET	14_ReprPCWk	25_Quies
rs7741164	E089	Muscle	MUS.TRNK.FET	14_ReprPCWk	25_Quies
rs7741164	E090	Muscle	MUS.LEG.FET	13_ReprPC	25_Quies
rs7741164	E091	Other	PLCNT.FET	14_ReprPCWk	24_ReprPC
rs7741164	E092	Digestive	GI.STMC.FET	14_ReprPCWk	25_Quies
rs7741164	E093	Thymus	THYM.FET	14_ReprPCWk	25_Quies
rs7741164	E094	Digestive	GI.STMC.GAST	5_TxWk	25_Quies
rs7741164	E095	Heart	HRT.VENT.L	14_ReprPCWk	25_Quies
rs7741164	E096	Other	LNG	14_ReprPCWk	25_Quies
rs7741164	E097	Other	OVRY	14_ReprPCWk	25_Quies
rs7741164	E098	Other	PANC	15_Quies	25_Quies
rs7741164	E099	Other	PLCNT.AMN	14_ReprPCWk	24_ReprPC
rs7741164	E100	Muscle	MUS.PSOAS	14_ReprPCWk	25_Quies
rs7741164	E101	Digestive	GI.RECT.MUC.29	14_ReprPCWk	25_Quies
rs7741164	E102	Digestive	GI.RECT.MUC.31	15_Quies	25_Quies
rs7741164	E103	Sm. Muscle	GI.RECT.SM.MUS	14_ReprPCWk	25_Quies
rs7741164	E104	Heart	HRT.ATR.R	15_Quies	25_Quies
rs7741164	E105	Heart	HRT.VNT.R	14_ReprPCWk	25_Quies
rs7741164	E106	Digestive	GI.CLN.SIG	14_ReprPCWk	25_Quies
rs7741164	E107	Muscle	MUS.SKLT.M	14_ReprPCWk	25_Quies
rs7741164	E108	Muscle	MUS.SKLT.F	14_ReprPCWk	25_Quies
rs7741164	E109	Digestive	GI.S.INT	14_ReprPCWk	25_Quies
rs7741164	E110	Digestive	GI.STMC.MUC	5_TxWk	25_Quies
rs7741164	E111	Sm. Muscle	GI.STMC.MUS	14_ReprPCWk	25_Quies
rs7741164	E112	Thymus	THYM	14_ReprPCWk	25_Quies
rs7741164	E113	Other	SPLN	15_Quies	25_Quies
rs7741164	E114	ENCODE2012	LNG.A549.ETOH002.CNCR	15_Quies	25_Quies
rs7741164	E115	ENCODE2012	BLD.DND41.CNCR	15_Quies	25_Quies
rs7741164	E116	ENCODE2012	BLD.GM12878	14_ReprPCWk	25_Quies
rs7741164	E117	ENCODE2012	CRVX.HELAS3.CNCR	15_Quies	25_Quies
rs7741164	E118	ENCODE2012	LIV.HEPG2.CNCR	7_Enh	25_Quies				H3K4me1
rs7741164	E119	ENCODE2012	BRST.HMEC	15_Quies	25_Quies
rs7741164	E120	ENCODE2012	MUS.HSMM	14_ReprPCWk	25_Quies
rs7741164	E121	ENCODE2012	MUS.HSMMT	14_ReprPCWk	24_ReprPC
rs7741164	E122	ENCODE2012	VAS.HUVEC	15_Quies	25_Quies
rs7741164	E123	ENCODE2012	BLD.K562.CNCR	14_ReprPCWk	25_Quies
rs7741164	E124	ENCODE2012	BLD.CD14.MONO	14_ReprPCWk	25_Quies
rs7741164	E125	ENCODE2012	BRN.NHA	14_ReprPCWk	25_Quies
rs7741164	E126	ENCODE2012	SKIN.NHDFAD	13_ReprPC	24_ReprPC							H3K27me3
rs7741164	E127	ENCODE2012	SKIN.NHEK	14_ReprPCWk	25_Quies
rs7741164	E128	ENCODE2012	LNG.NHLF	14_ReprPCWk	24_ReprPC
rs7741164	E129	ENCODE2012	BONE.OSTEO	14_ReprPCWk	25_Quies
rs9367106	E001	ESC	ESC.I3	14_ReprPCWk	25_Quies
rs9367106	E002	ESC	ESC.WA7	14_ReprPCWk	25_Quies
rs9367106	E003	ESC	ESC.H1	14_ReprPCWk	25_Quies
rs9367106	E004	ES-deriv	ESDR.H1.BMP4.MESO	14_ReprPCWk	25_Quies
rs9367106	E005	ES-deriv	ESDR.H1.BMP4.TROP	5_TxWk	25_Quies
rs9367106	E006	ES-deriv	ESDR.H1.MSC	14_ReprPCWk	25_Quies
rs9367106	E007	ES-deriv	ESDR.H1.NEUR.PROG	15_Quies	25_Quies
rs9367106	E008	ESC	ESC.H9	15_Quies	25_Quies
rs9367106	E009	ES-deriv	ESDR.H9.NEUR.PROG	14_ReprPCWk	25_Quies
rs9367106	E010	ES-deriv	ESDR.H9.NEUR	14_ReprPCWk	25_Quies
rs9367106	E011	ES-deriv	ESDR.CD184.ENDO	14_ReprPCWk	25_Quies
rs9367106	E012	ES-deriv	ESDR.CD56.ECTO	14_ReprPCWk	25_Quies
rs9367106	E013	ES-deriv	ESDR.CD56.MESO	14_ReprPCWk	25_Quies
rs9367106	E014	ESC	ESC.HUES48	14_ReprPCWk	25_Quies
rs9367106	E015	ESC	ESC.HUES6	13_ReprPC	25_Quies
rs9367106	E016	ESC	ESC.HUES64	14_ReprPCWk	25_Quies
rs9367106	E017	IMR90	LNG.IMR90	14_ReprPCWk	25_Quies
rs9367106	E018	iPSC	IPSC.15b	13_ReprPC	25_Quies
rs9367106	E019	iPSC	IPSC.18	14_ReprPCWk	25_Quies
rs9367106	E020	iPSC	IPSC.20B	14_ReprPCWk	25_Quies
rs9367106	E021	iPSC	IPSC.DF.6.9	14_ReprPCWk	25_Quies
rs9367106	E022	iPSC	IPSC.DF.19.11	5_TxWk	25_Quies
rs9367106	E023	Mesench	FAT.MSC.DR.ADIP	14_ReprPCWk	25_Quies
rs9367106	E024	ESC	ESC.4STAR	14_ReprPCWk	25_Quies
rs9367106	E025	Mesench	FAT.ADIP.DR.MSC	14_ReprPCWk	25_Quies
rs9367106	E026	Mesench	STRM.MRW.MSC	14_ReprPCWk	25_Quies
rs9367106	E027	Epithelial	BRST.MYO	15_Quies	25_Quies
rs9367106	E028	Epithelial	BRST.HMEC.35	14_ReprPCWk	25_Quies
rs9367106	E029	HSC & B-cell	BLD.CD14.PC	14_ReprPCWk	25_Quies
rs9367106	E030	HSC & B-cell	BLD.CD15.PC	14_ReprPCWk	25_Quies
rs9367106	E031	HSC & B-cell	BLD.CD19.CPC	14_ReprPCWk	25_Quies
rs9367106	E032	HSC & B-cell	BLD.CD19.PPC	15_Quies	25_Quies
rs9367106	E033	Blood & T-cell	BLD.CD3.CPC	14_ReprPCWk	25_Quies
rs9367106	E034	Blood & T-cell	BLD.CD3.PPC	14_ReprPCWk	25_Quies
rs9367106	E035	HSC & B-cell	BLD.CD34.PC	14_ReprPCWk	25_Quies
rs9367106	E036	HSC & B-cell	BLD.CD34.CC	14_ReprPCWk	25_Quies
rs9367106	E037	Blood & T-cell	BLD.CD4.MPC	14_ReprPCWk	25_Quies
rs9367106	E038	Blood & T-cell	BLD.CD4.NPC	15_Quies	25_Quies
rs9367106	E039	Blood & T-cell	BLD.CD4.CD25M.CD45RA.NPC	14_ReprPCWk	25_Quies
rs9367106	E040	Blood & T-cell	BLD.CD4.CD25M.CD45RO.MPC	15_Quies	25_Quies
rs9367106	E041	Blood & T-cell	BLD.CD4.CD25M.IL17M.PL.TPC	15_Quies	25_Quies
rs9367106	E042	Blood & T-cell	BLD.CD4.CD25M.IL17P.PL.TPC	14_ReprPCWk	25_Quies
rs9367106	E043	Blood & T-cell	BLD.CD4.CD25M.TPC	14_ReprPCWk	25_Quies
rs9367106	E044	Blood & T-cell	BLD.CD4.CD25.CD127M.TREGPC	14_ReprPCWk	25_Quies
rs9367106	E045	Blood & T-cell	BLD.CD4.CD25I.CD127.TMEMPC	15_Quies	25_Quies
rs9367106	E046	HSC & B-cell	BLD.CD56.PC	14_ReprPCWk	25_Quies
rs9367106	E047	Blood & T-cell	BLD.CD8.NPC	14_ReprPCWk	25_Quies
rs9367106	E048	Blood & T-cell	BLD.CD8.MPC	15_Quies	25_Quies
rs9367106	E049	Mesench	STRM.CHON.MRW.DR.MSC	14_ReprPCWk	25_Quies
rs9367106	E050	HSC & B-cell	BLD.MOB.CD34.PC.F	14_ReprPCWk	25_Quies
rs9367106	E051	HSC & B-cell	BLD.MOB.CD34.PC.M	14_ReprPCWk	25_Quies
rs9367106	E052	Myosat	MUS.SAT	14_ReprPCWk	25_Quies
rs9367106	E053	Neurosph	BRN.CRTX.DR.NRSPHR	13_ReprPC	25_Quies
rs9367106	E054	Neurosph	BRN.GANGEM.DR.NRSPHR	14_ReprPCWk	25_Quies
rs9367106	E055	Epithelial	SKIN.PEN.FRSK.FIB.01	13_ReprPC	25_Quies
rs9367106	E056	Epithelial	SKIN.PEN.FRSK.FIB.02	13_ReprPC	25_Quies
rs9367106	E057	Epithelial	SKIN.PEN.FRSK.KER.02	14_ReprPCWk	25_Quies
rs9367106	E058	Epithelial	SKIN.PEN.FRSK.KER.03	14_ReprPCWk	25_Quies
rs9367106	E059	Epithelial	SKIN.PEN.FRSK.MEL.01	14_ReprPCWk	25_Quies
rs9367106	E061	Epithelial	SKIN.PEN.FRSK.MEL.03	14_ReprPCWk	25_Quies
rs9367106	E062	Blood & T-cell	BLD.PER.MONUC.PC	14_ReprPCWk	25_Quies
rs9367106	E063	Adipose	FAT.ADIP.NUC	14_ReprPCWk	25_Quies
rs9367106	E065	Heart	VAS.AOR	15_Quies	25_Quies
rs9367106	E066	Other	LIV.ADLT	14_ReprPCWk	25_Quies
rs9367106	E067	Brain	BRN.ANG.GYR	14_ReprPCWk	25_Quies
rs9367106	E068	Brain	BRN.ANT.CAUD	14_ReprPCWk	25_Quies
rs9367106	E069	Brain	BRN.CING.GYR	14_ReprPCWk	25_Quies
rs9367106	E070	Brain	BRN.GRM.MTRX	14_ReprPCWk	25_Quies
rs9367106	E071	Brain	BRN.HIPP.MID	14_ReprPCWk	25_Quies
rs9367106	E072	Brain	BRN.INF.TMP	14_ReprPCWk	25_Quies
rs9367106	E073	Brain	BRN.DL.PRFRNTL.CRTX	14_ReprPCWk	25_Quies
rs9367106	E074	Brain	BRN.SUB.NIG	14_ReprPCWk	25_Quies
rs9367106	E075	Digestive	GI.CLN.MUC	15_Quies	25_Quies
rs9367106	E076	Sm. Muscle	GI.CLN.SM.MUS	15_Quies	25_Quies
rs9367106	E077	Digestive	GI.DUO.MUC	15_Quies	25_Quies
rs9367106	E078	Sm. Muscle	GI.DUO.SM.MUS	14_ReprPCWk	25_Quies
rs9367106	E079	Digestive	GI.ESO	15_Quies	25_Quies
rs9367106	E080	Other	ADRL.GLND.FET	14_ReprPCWk	25_Quies
rs9367106	E081	Brain	BRN.FET.M	14_ReprPCWk	25_Quies
rs9367106	E082	Brain	BRN.FET.F	15_Quies	25_Quies
rs9367106	E083	Heart	HRT.FET	15_Quies	25_Quies
rs9367106	E084	Digestive	GI.L.INT.FET	5_TxWk	25_Quies
rs9367106	E085	Digestive	GI.S.INT.FET	5_TxWk	25_Quies
rs9367106	E086	Other	KID.FET	14_ReprPCWk	25_Quies
rs9367106	E087	Other	PANC.ISLT	15_Quies	25_Quies
rs9367106	E088	Other	LNG.FET	5_TxWk	25_Quies
rs9367106	E089	Muscle	MUS.TRNK.FET	14_ReprPCWk	25_Quies
rs9367106	E090	Muscle	MUS.LEG.FET	14_ReprPCWk	25_Quies
rs9367106	E091	Other	PLCNT.FET	14_ReprPCWk	25_Quies
rs9367106	E092	Digestive	GI.STMC.FET	14_ReprPCWk	25_Quies
rs9367106	E093	Thymus	THYM.FET	14_ReprPCWk	25_Quies
rs9367106	E094	Digestive	GI.STMC.GAST	5_TxWk	25_Quies
rs9367106	E095	Heart	HRT.VENT.L	14_ReprPCWk	25_Quies
rs9367106	E096	Other	LNG	15_Quies	25_Quies
rs9367106	E097	Other	OVRY	15_Quies	25_Quies
rs9367106	E098	Other	PANC	5_TxWk	25_Quies
rs9367106	E099	Other	PLCNT.AMN	15_Quies	25_Quies
rs9367106	E100	Muscle	MUS.PSOAS	15_Quies	25_Quies
rs9367106	E101	Digestive	GI.RECT.MUC.29	15_Quies	25_Quies
rs9367106	E102	Digestive	GI.RECT.MUC.31	15_Quies	25_Quies
rs9367106	E103	Sm. Muscle	GI.RECT.SM.MUS	14_ReprPCWk	25_Quies
rs9367106	E104	Heart	HRT.ATR.R	15_Quies	25_Quies
rs9367106	E105	Heart	HRT.VNT.R	14_ReprPCWk	25_Quies
rs9367106	E106	Digestive	GI.CLN.SIG	15_Quies	25_Quies
rs9367106	E107	Muscle	MUS.SKLT.M	14_ReprPCWk	25_Quies
rs9367106	E108	Muscle	MUS.SKLT.F	14_ReprPCWk	25_Quies
rs9367106	E109	Digestive	GI.S.INT	14_ReprPCWk	25_Quies
rs9367106	E110	Digestive	GI.STMC.MUC	15_Quies	25_Quies
rs9367106	E111	Sm. Muscle	GI.STMC.MUS	14_ReprPCWk	25_Quies
rs9367106	E112	Thymus	THYM	14_ReprPCWk	25_Quies
rs9367106	E113	Other	SPLN	5_TxWk	25_Quies
rs9367106	E114	ENCODE2012	LNG.A549.ETOH002.CNCR	15_Quies	25_Quies
rs9367106	E115	ENCODE2012	BLD.DND41.CNCR	15_Quies	25_Quies
rs9367106	E116	ENCODE2012	BLD.GM12878	15_Quies	25_Quies
rs9367106	E117	ENCODE2012	CRVX.HELAS3.CNCR	15_Quies	25_Quies
rs9367106	E118	ENCODE2012	LIV.HEPG2.CNCR	5_TxWk	25_Quies
rs9367106	E119	ENCODE2012	BRST.HMEC	14_ReprPCWk	25_Quies
rs9367106	E120	ENCODE2012	MUS.HSMM	14_ReprPCWk	25_Quies
rs9367106	E121	ENCODE2012	MUS.HSMMT	14_ReprPCWk	25_Quies
rs9367106	E122	ENCODE2012	VAS.HUVEC	14_ReprPCWk	25_Quies
rs9367106	E123	ENCODE2012	BLD.K562.CNCR	14_ReprPCWk	25_Quies
rs9367106	E124	ENCODE2012	BLD.CD14.MONO	14_ReprPCWk	25_Quies
rs9367106	E125	ENCODE2012	BRN.NHA	14_ReprPCWk	25_Quies
rs9367106	E126	ENCODE2012	SKIN.NHDFAD	14_ReprPCWk	25_Quies
rs9367106	E127	ENCODE2012	SKIN.NHEK	14_ReprPCWk	25_Quies
rs9367106	E128	ENCODE2012	LNG.NHLF	14_ReprPCWk	25_Quies
rs9367106	E129	ENCODE2012	BONE.OSTEO	14_ReprPCWk	25_Quies
rs9367107	E001	ESC	ESC.I3	14_ReprPCWk	25_Quies
rs9367107	E002	ESC	ESC.WA7	14_ReprPCWk	25_Quies
rs9367107	E003	ESC	ESC.H1	14_ReprPCWk	25_Quies
rs9367107	E004	ES-deriv	ESDR.H1.BMP4.MESO	14_ReprPCWk	25_Quies
rs9367107	E005	ES-deriv	ESDR.H1.BMP4.TROP	5_TxWk	25_Quies
rs9367107	E006	ES-deriv	ESDR.H1.MSC	14_ReprPCWk	25_Quies
rs9367107	E007	ES-deriv	ESDR.H1.NEUR.PROG	15_Quies	25_Quies
rs9367107	E008	ESC	ESC.H9	15_Quies	25_Quies
rs9367107	E009	ES-deriv	ESDR.H9.NEUR.PROG	14_ReprPCWk	25_Quies
rs9367107	E010	ES-deriv	ESDR.H9.NEUR	14_ReprPCWk	25_Quies
rs9367107	E011	ES-deriv	ESDR.CD184.ENDO	14_ReprPCWk	25_Quies
rs9367107	E012	ES-deriv	ESDR.CD56.ECTO	14_ReprPCWk	25_Quies
rs9367107	E013	ES-deriv	ESDR.CD56.MESO	14_ReprPCWk	25_Quies
rs9367107	E014	ESC	ESC.HUES48	14_ReprPCWk	25_Quies
rs9367107	E015	ESC	ESC.HUES6	13_ReprPC	25_Quies
rs9367107	E016	ESC	ESC.HUES64	14_ReprPCWk	25_Quies
rs9367107	E017	IMR90	LNG.IMR90	14_ReprPCWk	25_Quies
rs9367107	E018	iPSC	IPSC.15b	13_ReprPC	25_Quies
rs9367107	E019	iPSC	IPSC.18	14_ReprPCWk	25_Quies
rs9367107	E020	iPSC	IPSC.20B	14_ReprPCWk	25_Quies
rs9367107	E021	iPSC	IPSC.DF.6.9	14_ReprPCWk	25_Quies
rs9367107	E022	iPSC	IPSC.DF.19.11	5_TxWk	25_Quies
rs9367107	E023	Mesench	FAT.MSC.DR.ADIP	14_ReprPCWk	25_Quies
rs9367107	E024	ESC	ESC.4STAR	14_ReprPCWk	25_Quies
rs9367107	E025	Mesench	FAT.ADIP.DR.MSC	14_ReprPCWk	25_Quies
rs9367107	E026	Mesench	STRM.MRW.MSC	14_ReprPCWk	25_Quies
rs9367107	E027	Epithelial	BRST.MYO	15_Quies	25_Quies
rs9367107	E028	Epithelial	BRST.HMEC.35	14_ReprPCWk	25_Quies
rs9367107	E029	HSC & B-cell	BLD.CD14.PC	14_ReprPCWk	25_Quies
rs9367107	E030	HSC & B-cell	BLD.CD15.PC	14_ReprPCWk	25_Quies
rs9367107	E031	HSC & B-cell	BLD.CD19.CPC	14_ReprPCWk	25_Quies
rs9367107	E032	HSC & B-cell	BLD.CD19.PPC	15_Quies	25_Quies
rs9367107	E033	Blood & T-cell	BLD.CD3.CPC	14_ReprPCWk	25_Quies
rs9367107	E034	Blood & T-cell	BLD.CD3.PPC	14_ReprPCWk	25_Quies
rs9367107	E035	HSC & B-cell	BLD.CD34.PC	14_ReprPCWk	25_Quies
rs9367107	E036	HSC & B-cell	BLD.CD34.CC	14_ReprPCWk	25_Quies
rs9367107	E037	Blood & T-cell	BLD.CD4.MPC	14_ReprPCWk	25_Quies
rs9367107	E038	Blood & T-cell	BLD.CD4.NPC	15_Quies	25_Quies
rs9367107	E039	Blood & T-cell	BLD.CD4.CD25M.CD45RA.NPC	14_ReprPCWk	25_Quies
rs9367107	E040	Blood & T-cell	BLD.CD4.CD25M.CD45RO.MPC	15_Quies	25_Quies
rs9367107	E041	Blood & T-cell	BLD.CD4.CD25M.IL17M.PL.TPC	15_Quies	25_Quies
rs9367107	E042	Blood & T-cell	BLD.CD4.CD25M.IL17P.PL.TPC	14_ReprPCWk	25_Quies
rs9367107	E043	Blood & T-cell	BLD.CD4.CD25M.TPC	14_ReprPCWk	25_Quies
rs9367107	E044	Blood & T-cell	BLD.CD4.CD25.CD127M.TREGPC	14_ReprPCWk	25_Quies
rs9367107	E045	Blood & T-cell	BLD.CD4.CD25I.CD127.TMEMPC	15_Quies	25_Quies
rs9367107	E046	HSC & B-cell	BLD.CD56.PC	14_ReprPCWk	25_Quies
rs9367107	E047	Blood & T-cell	BLD.CD8.NPC	14_ReprPCWk	25_Quies
rs9367107	E048	Blood & T-cell	BLD.CD8.MPC	15_Quies	25_Quies
rs9367107	E049	Mesench	STRM.CHON.MRW.DR.MSC	14_ReprPCWk	25_Quies
rs9367107	E050	HSC & B-cell	BLD.MOB.CD34.PC.F	14_ReprPCWk	25_Quies
rs9367107	E051	HSC & B-cell	BLD.MOB.CD34.PC.M	14_ReprPCWk	25_Quies
rs9367107	E052	Myosat	MUS.SAT	14_ReprPCWk	25_Quies
rs9367107	E053	Neurosph	BRN.CRTX.DR.NRSPHR	13_ReprPC	25_Quies
rs9367107	E054	Neurosph	BRN.GANGEM.DR.NRSPHR	14_ReprPCWk	25_Quies
rs9367107	E055	Epithelial	SKIN.PEN.FRSK.FIB.01	13_ReprPC	25_Quies
rs9367107	E056	Epithelial	SKIN.PEN.FRSK.FIB.02	13_ReprPC	25_Quies
rs9367107	E057	Epithelial	SKIN.PEN.FRSK.KER.02	14_ReprPCWk	25_Quies
rs9367107	E058	Epithelial	SKIN.PEN.FRSK.KER.03	14_ReprPCWk	25_Quies
rs9367107	E059	Epithelial	SKIN.PEN.FRSK.MEL.01	14_ReprPCWk	25_Quies
rs9367107	E061	Epithelial	SKIN.PEN.FRSK.MEL.03	14_ReprPCWk	25_Quies
rs9367107	E062	Blood & T-cell	BLD.PER.MONUC.PC	14_ReprPCWk	25_Quies
rs9367107	E063	Adipose	FAT.ADIP.NUC	14_ReprPCWk	25_Quies
rs9367107	E065	Heart	VAS.AOR	15_Quies	25_Quies
rs9367107	E066	Other	LIV.ADLT	14_ReprPCWk	25_Quies
rs9367107	E067	Brain	BRN.ANG.GYR	14_ReprPCWk	25_Quies
rs9367107	E068	Brain	BRN.ANT.CAUD	14_ReprPCWk	25_Quies
rs9367107	E069	Brain	BRN.CING.GYR	14_ReprPCWk	25_Quies
rs9367107	E070	Brain	BRN.GRM.MTRX	14_ReprPCWk	25_Quies
rs9367107	E071	Brain	BRN.HIPP.MID	14_ReprPCWk	25_Quies
rs9367107	E072	Brain	BRN.INF.TMP	14_ReprPCWk	25_Quies
rs9367107	E073	Brain	BRN.DL.PRFRNTL.CRTX	14_ReprPCWk	25_Quies
rs9367107	E074	Brain	BRN.SUB.NIG	14_ReprPCWk	25_Quies
rs9367107	E075	Digestive	GI.CLN.MUC	15_Quies	25_Quies
rs9367107	E076	Sm. Muscle	GI.CLN.SM.MUS	15_Quies	25_Quies
rs9367107	E077	Digestive	GI.DUO.MUC	15_Quies	25_Quies
rs9367107	E078	Sm. Muscle	GI.DUO.SM.MUS	14_ReprPCWk	25_Quies
rs9367107	E079	Digestive	GI.ESO	15_Quies	25_Quies
rs9367107	E080	Other	ADRL.GLND.FET	14_ReprPCWk	25_Quies
rs9367107	E081	Brain	BRN.FET.M	14_ReprPCWk	25_Quies
rs9367107	E082	Brain	BRN.FET.F	15_Quies	25_Quies
rs9367107	E083	Heart	HRT.FET	15_Quies	25_Quies
rs9367107	E084	Digestive	GI.L.INT.FET	5_TxWk	25_Quies
rs9367107	E085	Digestive	GI.S.INT.FET	5_TxWk	25_Quies
rs9367107	E086	Other	KID.FET	14_ReprPCWk	25_Quies
rs9367107	E087	Other	PANC.ISLT	15_Quies	25_Quies
rs9367107	E088	Other	LNG.FET	5_TxWk	25_Quies
rs9367107	E089	Muscle	MUS.TRNK.FET	14_ReprPCWk	25_Quies
rs9367107	E090	Muscle	MUS.LEG.FET	14_ReprPCWk	25_Quies
rs9367107	E091	Other	PLCNT.FET	14_ReprPCWk	25_Quies
rs9367107	E092	Digestive	GI.STMC.FET	14_ReprPCWk	25_Quies
rs9367107	E093	Thymus	THYM.FET	14_ReprPCWk	25_Quies
rs9367107	E094	Digestive	GI.STMC.GAST	5_TxWk	25_Quies
rs9367107	E095	Heart	HRT.VENT.L	14_ReprPCWk	25_Quies
rs9367107	E096	Other	LNG	15_Quies	25_Quies
rs9367107	E097	Other	OVRY	15_Quies	25_Quies
rs9367107	E098	Other	PANC	5_TxWk	25_Quies
rs9367107	E099	Other	PLCNT.AMN	15_Quies	25_Quies
rs9367107	E100	Muscle	MUS.PSOAS	15_Quies	25_Quies
rs9367107	E101	Digestive	GI.RECT.MUC.29	15_Quies	25_Quies
rs9367107	E102	Digestive	GI.RECT.MUC.31	15_Quies	25_Quies
rs9367107	E103	Sm. Muscle	GI.RECT.SM.MUS	14_ReprPCWk	25_Quies
rs9367107	E104	Heart	HRT.ATR.R	15_Quies	25_Quies
rs9367107	E105	Heart	HRT.VNT.R	14_ReprPCWk	25_Quies
rs9367107	E106	Digestive	GI.CLN.SIG	15_Quies	25_Quies
rs9367107	E107	Muscle	MUS.SKLT.M	14_ReprPCWk	25_Quies
rs9367107	E108	Muscle	MUS.SKLT.F	14_ReprPCWk	25_Quies
rs9367107	E109	Digestive	GI.S.INT	14_ReprPCWk	25_Quies
rs9367107	E110	Digestive	GI.STMC.MUC	15_Quies	25_Quies
rs9367107	E111	Sm. Muscle	GI.STMC.MUS	14_ReprPCWk	25_Quies
rs9367107	E112	Thymus	THYM	14_ReprPCWk	25_Quies
rs9367107	E113	Other	SPLN	5_TxWk	25_Quies
rs9367107	E114	ENCODE2012	LNG.A549.ETOH002.CNCR	15_Quies	25_Quies
rs9367107	E115	ENCODE2012	BLD.DND41.CNCR	15_Quies	25_Quies
rs9367107	E116	ENCODE2012	BLD.GM12878	15_Quies	25_Quies
rs9367107	E117	ENCODE2012	CRVX.HELAS3.CNCR	15_Quies	25_Quies
rs9367107	E118	ENCODE2012	LIV.HEPG2.CNCR	5_TxWk	25_Quies
rs9367107	E119	ENCODE2012	BRST.HMEC	14_ReprPCWk	25_Quies
rs9367107	E120	ENCODE2012	MUS.HSMM	14_ReprPCWk	25_Quies
rs9367107	E121	ENCODE2012	MUS.HSMMT	14_ReprPCWk	25_Quies
rs9367107	E122	ENCODE2012	VAS.HUVEC	14_ReprPCWk	25_Quies
rs9367107	E123	ENCODE2012	BLD.K562.CNCR	14_ReprPCWk	25_Quies
rs9367107	E124	ENCODE2012	BLD.CD14.MONO	14_ReprPCWk	25_Quies
rs9367107	E125	ENCODE2012	BRN.NHA	14_ReprPCWk	25_Quies
rs9367107	E126	ENCODE2012	SKIN.NHDFAD	14_ReprPCWk	25_Quies
rs9367107	E127	ENCODE2012	SKIN.NHEK	14_ReprPCWk	25_Quies
rs9367107	E128	ENCODE2012	LNG.NHLF	14_ReprPCWk	25_Quies
rs9367107	E129	ENCODE2012	BONE.OSTEO	14_ReprPCWk	25_Quies
rs12175265	E001	ESC	ESC.I3	14_ReprPCWk	24_ReprPC
rs12175265	E002	ESC	ESC.WA7	14_ReprPCWk	24_ReprPC
rs12175265	E003	ESC	ESC.H1	14_ReprPCWk	24_ReprPC
rs12175265	E004	ES-deriv	ESDR.H1.BMP4.MESO	14_ReprPCWk	24_ReprPC
rs12175265	E005	ES-deriv	ESDR.H1.BMP4.TROP	14_ReprPCWk	25_Quies
rs12175265	E006	ES-deriv	ESDR.H1.MSC	13_ReprPC	24_ReprPC
rs12175265	E007	ES-deriv	ESDR.H1.NEUR.PROG	15_Quies	25_Quies
rs12175265	E008	ESC	ESC.H9	14_ReprPCWk	24_ReprPC
rs12175265	E009	ES-deriv	ESDR.H9.NEUR.PROG	15_Quies	25_Quies
rs12175265	E010	ES-deriv	ESDR.H9.NEUR	15_Quies	25_Quies
rs12175265	E011	ES-deriv	ESDR.CD184.ENDO	5_TxWk	24_ReprPC
rs12175265	E012	ES-deriv	ESDR.CD56.ECTO	14_ReprPCWk	25_Quies
rs12175265	E013	ES-deriv	ESDR.CD56.MESO	14_ReprPCWk	25_Quies							H3K27me3
rs12175265	E014	ESC	ESC.HUES48	14_ReprPCWk	24_ReprPC
rs12175265	E015	ESC	ESC.HUES6	13_ReprPC	24_ReprPC
rs12175265	E016	ESC	ESC.HUES64	14_ReprPCWk	24_ReprPC
rs12175265	E017	IMR90	LNG.IMR90	13_ReprPC	24_ReprPC
rs12175265	E018	iPSC	IPSC.15b	13_ReprPC	24_ReprPC
rs12175265	E019	iPSC	IPSC.18	14_ReprPCWk	25_Quies
rs12175265	E020	iPSC	IPSC.20B	14_ReprPCWk	24_ReprPC
rs12175265	E021	iPSC	IPSC.DF.6.9	14_ReprPCWk	24_ReprPC
rs12175265	E022	iPSC	IPSC.DF.19.11	5_TxWk	25_Quies
rs12175265	E023	Mesench	FAT.MSC.DR.ADIP	14_ReprPCWk	25_Quies
rs12175265	E024	ESC	ESC.4STAR	5_TxWk	24_ReprPC
rs12175265	E025	Mesench	FAT.ADIP.DR.MSC	13_ReprPC	25_Quies
rs12175265	E026	Mesench	STRM.MRW.MSC	14_ReprPCWk	25_Quies
rs12175265	E027	Epithelial	BRST.MYO	5_TxWk	25_Quies
rs12175265	E028	Epithelial	BRST.HMEC.35	14_ReprPCWk	25_Quies
rs12175265	E029	HSC & B-cell	BLD.CD14.PC	14_ReprPCWk	25_Quies
rs12175265	E030	HSC & B-cell	BLD.CD15.PC	14_ReprPCWk	25_Quies							H3K27me3
rs12175265	E031	HSC & B-cell	BLD.CD19.CPC	14_ReprPCWk	25_Quies
rs12175265	E032	HSC & B-cell	BLD.CD19.PPC	5_TxWk	25_Quies
rs12175265	E033	Blood & T-cell	BLD.CD3.CPC	14_ReprPCWk	25_Quies
rs12175265	E034	Blood & T-cell	BLD.CD3.PPC	14_ReprPCWk	25_Quies				H3K4me1
rs12175265	E035	HSC & B-cell	BLD.CD34.PC	5_TxWk	25_Quies
rs12175265	E036	HSC & B-cell	BLD.CD34.CC	5_TxWk	25_Quies
rs12175265	E037	Blood & T-cell	BLD.CD4.MPC	15_Quies	25_Quies
rs12175265	E038	Blood & T-cell	BLD.CD4.NPC	15_Quies	25_Quies
rs12175265	E039	Blood & T-cell	BLD.CD4.CD25M.CD45RA.NPC	5_TxWk	25_Quies
rs12175265	E040	Blood & T-cell	BLD.CD4.CD25M.CD45RO.MPC	15_Quies	25_Quies
rs12175265	E041	Blood & T-cell	BLD.CD4.CD25M.IL17M.PL.TPC	14_ReprPCWk	25_Quies
rs12175265	E042	Blood & T-cell	BLD.CD4.CD25M.IL17P.PL.TPC	15_Quies	25_Quies
rs12175265	E043	Blood & T-cell	BLD.CD4.CD25M.TPC	15_Quies	25_Quies
rs12175265	E044	Blood & T-cell	BLD.CD4.CD25.CD127M.TREGPC	14_ReprPCWk	25_Quies
rs12175265	E045	Blood & T-cell	BLD.CD4.CD25I.CD127.TMEMPC	15_Quies	25_Quies
rs12175265	E046	HSC & B-cell	BLD.CD56.PC	7_Enh	25_Quies				H3K4me1
rs12175265	E047	Blood & T-cell	BLD.CD8.NPC	14_ReprPCWk	25_Quies				H3K4me1
rs12175265	E048	Blood & T-cell	BLD.CD8.MPC	15_Quies	25_Quies
rs12175265	E049	Mesench	STRM.CHON.MRW.DR.MSC	14_ReprPCWk	25_Quies
rs12175265	E050	HSC & B-cell	BLD.MOB.CD34.PC.F	14_ReprPCWk	25_Quies
rs12175265	E051	HSC & B-cell	BLD.MOB.CD34.PC.M	14_ReprPCWk	25_Quies
rs12175265	E052	Myosat	MUS.SAT	14_ReprPCWk	25_Quies
rs12175265	E053	Neurosph	BRN.CRTX.DR.NRSPHR	13_ReprPC	25_Quies							H3K27me3
rs12175265	E054	Neurosph	BRN.GANGEM.DR.NRSPHR	14_ReprPCWk	25_Quies
rs12175265	E055	Epithelial	SKIN.PEN.FRSK.FIB.01	13_ReprPC	24_ReprPC							H3K27me3
rs12175265	E056	Epithelial	SKIN.PEN.FRSK.FIB.02	13_ReprPC	24_ReprPC							H3K27me3
rs12175265	E057	Epithelial	SKIN.PEN.FRSK.KER.02	14_ReprPCWk	24_ReprPC
rs12175265	E058	Epithelial	SKIN.PEN.FRSK.KER.03	13_ReprPC	25_Quies							H3K27me3
rs12175265	E059	Epithelial	SKIN.PEN.FRSK.MEL.01	14_ReprPCWk	24_ReprPC
rs12175265	E061	Epithelial	SKIN.PEN.FRSK.MEL.03	15_Quies	25_Quies
rs12175265	E062	Blood & T-cell	BLD.PER.MONUC.PC	14_ReprPCWk	25_Quies
rs12175265	E063	Adipose	FAT.ADIP.NUC	14_ReprPCWk	25_Quies
rs12175265	E065	Heart	VAS.AOR	14_ReprPCWk	25_Quies
rs12175265	E066	Other	LIV.ADLT	14_ReprPCWk	25_Quies
rs12175265	E067	Brain	BRN.ANG.GYR	14_ReprPCWk	25_Quies
rs12175265	E068	Brain	BRN.ANT.CAUD	14_ReprPCWk	25_Quies
rs12175265	E069	Brain	BRN.CING.GYR	14_ReprPCWk	25_Quies
rs12175265	E070	Brain	BRN.GRM.MTRX	14_ReprPCWk	24_ReprPC
rs12175265	E071	Brain	BRN.HIPP.MID	14_ReprPCWk	25_Quies
rs12175265	E072	Brain	BRN.INF.TMP	13_ReprPC	25_Quies							H3K27me3
rs12175265	E073	Brain	BRN.DL.PRFRNTL.CRTX	14_ReprPCWk	25_Quies
rs12175265	E074	Brain	BRN.SUB.NIG	14_ReprPCWk	25_Quies
rs12175265	E075	Digestive	GI.CLN.MUC	5_TxWk	25_Quies
rs12175265	E076	Sm. Muscle	GI.CLN.SM.MUS	14_ReprPCWk	25_Quies
rs12175265	E077	Digestive	GI.DUO.MUC	14_ReprPCWk	25_Quies
rs12175265	E078	Sm. Muscle	GI.DUO.SM.MUS	14_ReprPCWk	25_Quies
rs12175265	E079	Digestive	GI.ESO	5_TxWk	25_Quies							H3K27me3
rs12175265	E080	Other	ADRL.GLND.FET	14_ReprPCWk	24_ReprPC
rs12175265	E081	Brain	BRN.FET.M	14_ReprPCWk	24_ReprPC
rs12175265	E082	Brain	BRN.FET.F	14_ReprPCWk	25_Quies
rs12175265	E083	Heart	HRT.FET	14_ReprPCWk	25_Quies
rs12175265	E084	Digestive	GI.L.INT.FET	5_TxWk	25_Quies
rs12175265	E085	Digestive	GI.S.INT.FET	5_TxWk	25_Quies
rs12175265	E086	Other	KID.FET	14_ReprPCWk	25_Quies
rs12175265	E087	Other	PANC.ISLT	15_Quies	25_Quies
rs12175265	E088	Other	LNG.FET	5_TxWk	24_ReprPC
rs12175265	E089	Muscle	MUS.TRNK.FET	13_ReprPC	24_ReprPC
rs12175265	E090	Muscle	MUS.LEG.FET	13_ReprPC	25_Quies							H3K27me3
rs12175265	E091	Other	PLCNT.FET	14_ReprPCWk	25_Quies
rs12175265	E092	Digestive	GI.STMC.FET	13_ReprPC	24_ReprPC							H3K27me3
rs12175265	E093	Thymus	THYM.FET	14_ReprPCWk	25_Quies						H3K9me3
rs12175265	E094	Digestive	GI.STMC.GAST	5_TxWk	25_Quies
rs12175265	E095	Heart	HRT.VENT.L	14_ReprPCWk	25_Quies
rs12175265	E096	Other	LNG	15_Quies	25_Quies
rs12175265	E097	Other	OVRY	14_ReprPCWk	25_Quies
rs12175265	E098	Other	PANC	5_TxWk	25_Quies
rs12175265	E099	Other	PLCNT.AMN	15_Quies	25_Quies
rs12175265	E100	Muscle	MUS.PSOAS	15_Quies	25_Quies
rs12175265	E101	Digestive	GI.RECT.MUC.29	14_ReprPCWk	25_Quies
rs12175265	E102	Digestive	GI.RECT.MUC.31	5_TxWk	25_Quies
rs12175265	E103	Sm. Muscle	GI.RECT.SM.MUS	15_Quies	25_Quies
rs12175265	E104	Heart	HRT.ATR.R	15_Quies	25_Quies
rs12175265	E105	Heart	HRT.VNT.R	14_ReprPCWk	25_Quies							H3K27me3
rs12175265	E106	Digestive	GI.CLN.SIG	5_TxWk	25_Quies
rs12175265	E107	Muscle	MUS.SKLT.M	14_ReprPCWk	24_ReprPC
rs12175265	E108	Muscle	MUS.SKLT.F	14_ReprPCWk	25_Quies
rs12175265	E109	Digestive	GI.S.INT	14_ReprPCWk	25_Quies
rs12175265	E110	Digestive	GI.STMC.MUC	5_TxWk	25_Quies
rs12175265	E111	Sm. Muscle	GI.STMC.MUS	14_ReprPCWk	25_Quies
rs12175265	E112	Thymus	THYM	14_ReprPCWk	25_Quies
rs12175265	E113	Other	SPLN	5_TxWk	25_Quies
rs12175265	E114	ENCODE2012	LNG.A549.ETOH002.CNCR	5_TxWk	25_Quies
rs12175265	E115	ENCODE2012	BLD.DND41.CNCR	5_TxWk	25_Quies
rs12175265	E116	ENCODE2012	BLD.GM12878	5_TxWk	25_Quies
rs12175265	E117	ENCODE2012	CRVX.HELAS3.CNCR	15_Quies	25_Quies
rs12175265	E118	ENCODE2012	LIV.HEPG2.CNCR	5_TxWk	25_Quies
rs12175265	E119	ENCODE2012	BRST.HMEC	5_TxWk	25_Quies
rs12175265	E120	ENCODE2012	MUS.HSMM	15_Quies	25_Quies
rs12175265	E121	ENCODE2012	MUS.HSMMT	15_Quies	25_Quies
rs12175265	E122	ENCODE2012	VAS.HUVEC	5_TxWk	25_Quies
rs12175265	E123	ENCODE2012	BLD.K562.CNCR	5_TxWk	25_Quies
rs12175265	E124	ENCODE2012	BLD.CD14.MONO	13_ReprPC	25_Quies
rs12175265	E125	ENCODE2012	BRN.NHA	14_ReprPCWk	24_ReprPC
rs12175265	E126	ENCODE2012	SKIN.NHDFAD	13_ReprPC	25_Quies
rs12175265	E127	ENCODE2012	SKIN.NHEK	14_ReprPCWk	25_Quies
rs12175265	E128	ENCODE2012	LNG.NHLF	14_ReprPCWk	24_ReprPC
rs12175265	E129	ENCODE2012	BONE.OSTEO	14_ReprPCWk	25_Quies
rs12660421	E001	ESC	ESC.I3	14_ReprPCWk	25_Quies
rs12660421	E002	ESC	ESC.WA7	14_ReprPCWk	25_Quies
rs12660421	E003	ESC	ESC.H1	14_ReprPCWk	25_Quies
rs12660421	E004	ES-deriv	ESDR.H1.BMP4.MESO	14_ReprPCWk	25_Quies
rs12660421	E005	ES-deriv	ESDR.H1.BMP4.TROP	14_ReprPCWk	18_EnhAc
rs12660421	E006	ES-deriv	ESDR.H1.MSC	14_ReprPCWk	25_Quies
rs12660421	E007	ES-deriv	ESDR.H1.NEUR.PROG	15_Quies	25_Quies
rs12660421	E008	ESC	ESC.H9	15_Quies	25_Quies
rs12660421	E009	ES-deriv	ESDR.H9.NEUR.PROG	5_TxWk	25_Quies
rs12660421	E010	ES-deriv	ESDR.H9.NEUR	5_TxWk	25_Quies
rs12660421	E011	ES-deriv	ESDR.CD184.ENDO	7_Enh	18_EnhAc				H3K4me1
rs12660421	E012	ES-deriv	ESDR.CD56.ECTO	14_ReprPCWk	25_Quies
rs12660421	E013	ES-deriv	ESDR.CD56.MESO	14_ReprPCWk	25_Quies
rs12660421	E014	ESC	ESC.HUES48	14_ReprPCWk	25_Quies
rs12660421	E015	ESC	ESC.HUES6	14_ReprPCWk	25_Quies							H3K27me3
rs12660421	E016	ESC	ESC.HUES64	14_ReprPCWk	25_Quies
rs12660421	E017	IMR90	LNG.IMR90	13_ReprPC	24_ReprPC
rs12660421	E018	iPSC	IPSC.15b	14_ReprPCWk	25_Quies
rs12660421	E019	iPSC	IPSC.18	14_ReprPCWk	25_Quies
rs12660421	E020	iPSC	IPSC.20B	14_ReprPCWk	25_Quies
rs12660421	E021	iPSC	IPSC.DF.6.9	15_Quies	25_Quies
rs12660421	E022	iPSC	IPSC.DF.19.11	5_TxWk	25_Quies
rs12660421	E023	Mesench	FAT.MSC.DR.ADIP	13_ReprPC	25_Quies							H3K27me3
rs12660421	E024	ESC	ESC.4STAR	14_ReprPCWk	25_Quies
rs12660421	E025	Mesench	FAT.ADIP.DR.MSC	14_ReprPCWk	25_Quies
rs12660421	E026	Mesench	STRM.MRW.MSC	14_ReprPCWk	25_Quies
rs12660421	E027	Epithelial	BRST.MYO	15_Quies	25_Quies
rs12660421	E028	Epithelial	BRST.HMEC.35	14_ReprPCWk	25_Quies
rs12660421	E029	HSC & B-cell	BLD.CD14.PC	14_ReprPCWk	25_Quies
rs12660421	E030	HSC & B-cell	BLD.CD15.PC	14_ReprPCWk	25_Quies
rs12660421	E031	HSC & B-cell	BLD.CD19.CPC	14_ReprPCWk	25_Quies
rs12660421	E032	HSC & B-cell	BLD.CD19.PPC	15_Quies	25_Quies
rs12660421	E033	Blood & T-cell	BLD.CD3.CPC	14_ReprPCWk	25_Quies
rs12660421	E034	Blood & T-cell	BLD.CD3.PPC	14_ReprPCWk	25_Quies
rs12660421	E035	HSC & B-cell	BLD.CD34.PC	14_ReprPCWk	25_Quies
rs12660421	E036	HSC & B-cell	BLD.CD34.CC	14_ReprPCWk	25_Quies
rs12660421	E037	Blood & T-cell	BLD.CD4.MPC	15_Quies	25_Quies
rs12660421	E038	Blood & T-cell	BLD.CD4.NPC	15_Quies	25_Quies
rs12660421	E039	Blood & T-cell	BLD.CD4.CD25M.CD45RA.NPC	14_ReprPCWk	25_Quies
rs12660421	E040	Blood & T-cell	BLD.CD4.CD25M.CD45RO.MPC	15_Quies	25_Quies
rs12660421	E041	Blood & T-cell	BLD.CD4.CD25M.IL17M.PL.TPC	14_ReprPCWk	25_Quies
rs12660421	E042	Blood & T-cell	BLD.CD4.CD25M.IL17P.PL.TPC	15_Quies	25_Quies
rs12660421	E043	Blood & T-cell	BLD.CD4.CD25M.TPC	14_ReprPCWk	25_Quies
rs12660421	E044	Blood & T-cell	BLD.CD4.CD25.CD127M.TREGPC	14_ReprPCWk	25_Quies
rs12660421	E045	Blood & T-cell	BLD.CD4.CD25I.CD127.TMEMPC	15_Quies	25_Quies
rs12660421	E046	HSC & B-cell	BLD.CD56.PC	14_ReprPCWk	25_Quies
rs12660421	E047	Blood & T-cell	BLD.CD8.NPC	14_ReprPCWk	25_Quies
rs12660421	E048	Blood & T-cell	BLD.CD8.MPC	15_Quies	25_Quies
rs12660421	E049	Mesench	STRM.CHON.MRW.DR.MSC	14_ReprPCWk	25_Quies
rs12660421	E050	HSC & B-cell	BLD.MOB.CD34.PC.F	14_ReprPCWk	25_Quies
rs12660421	E051	HSC & B-cell	BLD.MOB.CD34.PC.M	14_ReprPCWk	25_Quies
rs12660421	E052	Myosat	MUS.SAT	13_ReprPC	25_Quies
rs12660421	E053	Neurosph	BRN.CRTX.DR.NRSPHR	13_ReprPC	18_EnhAc
rs12660421	E054	Neurosph	BRN.GANGEM.DR.NRSPHR	14_ReprPCWk	18_EnhAc
rs12660421	E055	Epithelial	SKIN.PEN.FRSK.FIB.01	13_ReprPC	24_ReprPC
rs12660421	E056	Epithelial	SKIN.PEN.FRSK.FIB.02	13_ReprPC	24_ReprPC
rs12660421	E057	Epithelial	SKIN.PEN.FRSK.KER.02	14_ReprPCWk	25_Quies
rs12660421	E058	Epithelial	SKIN.PEN.FRSK.KER.03	14_ReprPCWk	25_Quies
rs12660421	E059	Epithelial	SKIN.PEN.FRSK.MEL.01	14_ReprPCWk	24_ReprPC
rs12660421	E061	Epithelial	SKIN.PEN.FRSK.MEL.03	14_ReprPCWk	25_Quies
rs12660421	E062	Blood & T-cell	BLD.PER.MONUC.PC	14_ReprPCWk	25_Quies
rs12660421	E063	Adipose	FAT.ADIP.NUC	14_ReprPCWk	25_Quies
rs12660421	E065	Heart	VAS.AOR	14_ReprPCWk	25_Quies
rs12660421	E066	Other	LIV.ADLT	14_ReprPCWk	25_Quies
rs12660421	E067	Brain	BRN.ANG.GYR	14_ReprPCWk	25_Quies
rs12660421	E068	Brain	BRN.ANT.CAUD	14_ReprPCWk	25_Quies
rs12660421	E069	Brain	BRN.CING.GYR	14_ReprPCWk	25_Quies
rs12660421	E070	Brain	BRN.GRM.MTRX	14_ReprPCWk	18_EnhAc			H3K27ac
rs12660421	E071	Brain	BRN.HIPP.MID	14_ReprPCWk	25_Quies							H3K27me3
rs12660421	E072	Brain	BRN.INF.TMP	14_ReprPCWk	25_Quies
rs12660421	E073	Brain	BRN.DL.PRFRNTL.CRTX	14_ReprPCWk	25_Quies
rs12660421	E074	Brain	BRN.SUB.NIG	14_ReprPCWk	25_Quies
rs12660421	E075	Digestive	GI.CLN.MUC	14_ReprPCWk	15_EnhAF			H3K27ac
rs12660421	E076	Sm. Muscle	GI.CLN.SM.MUS	14_ReprPCWk	25_Quies
rs12660421	E077	Digestive	GI.DUO.MUC	7_Enh	15_EnhAF			H3K27ac	H3K4me1
rs12660421	E078	Sm. Muscle	GI.DUO.SM.MUS	14_ReprPCWk	18_EnhAc
rs12660421	E079	Digestive	GI.ESO	14_ReprPCWk	18_EnhAc
rs12660421	E080	Other	ADRL.GLND.FET	14_ReprPCWk	15_EnhAF
rs12660421	E081	Brain	BRN.FET.M	14_ReprPCWk	15_EnhAF
rs12660421	E082	Brain	BRN.FET.F	15_Quies	25_Quies
rs12660421	E083	Heart	HRT.FET	14_ReprPCWk	25_Quies
rs12660421	E084	Digestive	GI.L.INT.FET	7_Enh	13_EnhA1			H3K27ac	H3K4me1					H3K4me2
rs12660421	E085	Digestive	GI.S.INT.FET	7_Enh	13_EnhA1	DNase		H3K27ac	H3K4me1					H3K4me2
rs12660421	E086	Other	KID.FET	7_Enh	15_EnhAF
rs12660421	E087	Other	PANC.ISLT	15_Quies	25_Quies
rs12660421	E088	Other	LNG.FET	7_Enh	15_EnhAF			H3K27ac	H3K4me1
rs12660421	E089	Muscle	MUS.TRNK.FET	14_ReprPCWk	18_EnhAc
rs12660421	E090	Muscle	MUS.LEG.FET	14_ReprPCWk	18_EnhAc
rs12660421	E091	Other	PLCNT.FET	7_Enh	18_EnhAc
rs12660421	E092	Digestive	GI.STMC.FET	14_ReprPCWk	15_EnhAF			H3K27ac
rs12660421	E093	Thymus	THYM.FET	14_ReprPCWk	18_EnhAc
rs12660421	E094	Digestive	GI.STMC.GAST	5_TxWk	15_EnhAF			H3K27ac
rs12660421	E095	Heart	HRT.VENT.L	14_ReprPCWk	25_Quies
rs12660421	E096	Other	LNG	5_TxWk	25_Quies
rs12660421	E097	Other	OVRY	14_ReprPCWk	25_Quies							H3K27me3
rs12660421	E098	Other	PANC	7_Enh	18_EnhAc
rs12660421	E099	Other	PLCNT.AMN	14_ReprPCWk	25_Quies
rs12660421	E100	Muscle	MUS.PSOAS	14_ReprPCWk	25_Quies
rs12660421	E101	Digestive	GI.RECT.MUC.29	14_ReprPCWk	14_EnhA2			H3K27ac	H3K4me1			H3K27me3
rs12660421	E102	Digestive	GI.RECT.MUC.31	7_Enh	14_EnhA2			H3K27ac	H3K4me1
rs12660421	E103	Sm. Muscle	GI.RECT.SM.MUS	14_ReprPCWk	18_EnhAc
rs12660421	E104	Heart	HRT.ATR.R	15_Quies	25_Quies
rs12660421	E105	Heart	HRT.VNT.R	14_ReprPCWk	25_Quies
rs12660421	E106	Digestive	GI.CLN.SIG	14_ReprPCWk	15_EnhAF
rs12660421	E107	Muscle	MUS.SKLT.M	13_ReprPC	25_Quies							H3K27me3
rs12660421	E108	Muscle	MUS.SKLT.F	14_ReprPCWk	25_Quies
rs12660421	E109	Digestive	GI.S.INT	14_ReprPCWk	15_EnhAF
rs12660421	E110	Digestive	GI.STMC.MUC	7_Enh	15_EnhAF			H3K27ac	H3K4me1
rs12660421	E111	Sm. Muscle	GI.STMC.MUS	14_ReprPCWk	25_Quies
rs12660421	E112	Thymus	THYM	14_ReprPCWk	25_Quies
rs12660421	E113	Other	SPLN	15_Quies	25_Quies
rs12660421	E114	ENCODE2012	LNG.A549.ETOH002.CNCR	15_Quies	25_Quies
rs12660421	E115	ENCODE2012	BLD.DND41.CNCR	15_Quies	25_Quies
rs12660421	E116	ENCODE2012	BLD.GM12878	14_ReprPCWk	25_Quies
rs12660421	E117	ENCODE2012	CRVX.HELAS3.CNCR	15_Quies	25_Quies
rs12660421	E118	ENCODE2012	LIV.HEPG2.CNCR	2_TssAFlnk	13_EnhA1			H3K27ac	H3K4me1					H3K4me2
rs12660421	E119	ENCODE2012	BRST.HMEC	15_Quies	25_Quies
rs12660421	E120	ENCODE2012	MUS.HSMM	14_ReprPCWk	24_ReprPC
rs12660421	E121	ENCODE2012	MUS.HSMMT	14_ReprPCWk	25_Quies							H3K27me3
rs12660421	E122	ENCODE2012	VAS.HUVEC	15_Quies	25_Quies
rs12660421	E123	ENCODE2012	BLD.K562.CNCR	14_ReprPCWk	25_Quies
rs12660421	E124	ENCODE2012	BLD.CD14.MONO	14_ReprPCWk	25_Quies
rs12660421	E125	ENCODE2012	BRN.NHA	14_ReprPCWk	25_Quies							H3K27me3
rs12660421	E126	ENCODE2012	SKIN.NHDFAD	14_ReprPCWk	25_Quies
rs12660421	E127	ENCODE2012	SKIN.NHEK	14_ReprPCWk	25_Quies
rs12660421	E128	ENCODE2012	LNG.NHLF	13_ReprPC	24_ReprPC							H3K27me3
rs12660421	E129	ENCODE2012	BONE.OSTEO	14_ReprPCWk	25_Quies							H3K27me3
rs41435745	E001	ESC	ESC.I3	13_ReprPC	24_ReprPC							H3K27me3
rs41435745	E002	ESC	ESC.WA7	13_ReprPC	24_ReprPC							H3K27me3
rs41435745	E003	ESC	ESC.H1	13_ReprPC	24_ReprPC							H3K27me3
rs41435745	E004	ES-deriv	ESDR.H1.BMP4.MESO	14_ReprPCWk	24_ReprPC
rs41435745	E005	ES-deriv	ESDR.H1.BMP4.TROP	14_ReprPCWk	25_Quies							H3K27me3
rs41435745	E006	ES-deriv	ESDR.H1.MSC	13_ReprPC	24_ReprPC
rs41435745	E007	ES-deriv	ESDR.H1.NEUR.PROG	15_Quies	24_ReprPC
rs41435745	E008	ESC	ESC.H9	15_Quies	24_ReprPC
rs41435745	E009	ES-deriv	ESDR.H9.NEUR.PROG	5_TxWk	24_ReprPC
rs41435745	E010	ES-deriv	ESDR.H9.NEUR	5_TxWk	24_ReprPC
rs41435745	E011	ES-deriv	ESDR.CD184.ENDO	5_TxWk	24_ReprPC
rs41435745	E012	ES-deriv	ESDR.CD56.ECTO	14_ReprPCWk	24_ReprPC							H3K27me3
rs41435745	E013	ES-deriv	ESDR.CD56.MESO	14_ReprPCWk	24_ReprPC
rs41435745	E014	ESC	ESC.HUES48	13_ReprPC	24_ReprPC							H3K27me3
rs41435745	E015	ESC	ESC.HUES6	13_ReprPC	24_ReprPC							H3K27me3
rs41435745	E016	ESC	ESC.HUES64	13_ReprPC	24_ReprPC							H3K27me3
rs41435745	E017	IMR90	LNG.IMR90	13_ReprPC	24_ReprPC							H3K27me3
rs41435745	E018	iPSC	IPSC.15b	13_ReprPC	24_ReprPC							H3K27me3
rs41435745	E019	iPSC	IPSC.18	13_ReprPC	24_ReprPC							H3K27me3
rs41435745	E020	iPSC	IPSC.20B	14_ReprPCWk	24_ReprPC							H3K27me3
rs41435745	E021	iPSC	IPSC.DF.6.9	15_Quies	24_ReprPC
rs41435745	E022	iPSC	IPSC.DF.19.11	5_TxWk	25_Quies
rs41435745	E023	Mesench	FAT.MSC.DR.ADIP	13_ReprPC	24_ReprPC							H3K27me3
rs41435745	E024	ESC	ESC.4STAR	14_ReprPCWk	24_ReprPC
rs41435745	E025	Mesench	FAT.ADIP.DR.MSC	13_ReprPC	24_ReprPC							H3K27me3
rs41435745	E026	Mesench	STRM.MRW.MSC	13_ReprPC	24_ReprPC							H3K27me3
rs41435745	E027	Epithelial	BRST.MYO	15_Quies	24_ReprPC
rs41435745	E028	Epithelial	BRST.HMEC.35	14_ReprPCWk	24_ReprPC
rs41435745	E029	HSC & B-cell	BLD.CD14.PC	13_ReprPC	24_ReprPC							H3K27me3
rs41435745	E030	HSC & B-cell	BLD.CD15.PC	14_ReprPCWk	24_ReprPC							H3K27me3
rs41435745	E031	HSC & B-cell	BLD.CD19.CPC	14_ReprPCWk	24_ReprPC
rs41435745	E032	HSC & B-cell	BLD.CD19.PPC	14_ReprPCWk	25_Quies
rs41435745	E033	Blood & T-cell	BLD.CD3.CPC	14_ReprPCWk	24_ReprPC
rs41435745	E034	Blood & T-cell	BLD.CD3.PPC	14_ReprPCWk	24_ReprPC
rs41435745	E035	HSC & B-cell	BLD.CD34.PC	14_ReprPCWk	24_ReprPC
rs41435745	E036	HSC & B-cell	BLD.CD34.CC	14_ReprPCWk	24_ReprPC
rs41435745	E037	Blood & T-cell	BLD.CD4.MPC	15_Quies	25_Quies							H3K27me3
rs41435745	E038	Blood & T-cell	BLD.CD4.NPC	15_Quies	24_ReprPC
rs41435745	E039	Blood & T-cell	BLD.CD4.CD25M.CD45RA.NPC	14_ReprPCWk	25_Quies
rs41435745	E040	Blood & T-cell	BLD.CD4.CD25M.CD45RO.MPC	15_Quies	25_Quies
rs41435745	E041	Blood & T-cell	BLD.CD4.CD25M.IL17M.PL.TPC	14_ReprPCWk	25_Quies
rs41435745	E042	Blood & T-cell	BLD.CD4.CD25M.IL17P.PL.TPC	15_Quies	25_Quies
rs41435745	E043	Blood & T-cell	BLD.CD4.CD25M.TPC	13_ReprPC	25_Quies							H3K27me3
rs41435745	E044	Blood & T-cell	BLD.CD4.CD25.CD127M.TREGPC	14_ReprPCWk	25_Quies
rs41435745	E045	Blood & T-cell	BLD.CD4.CD25I.CD127.TMEMPC	15_Quies	25_Quies
rs41435745	E046	HSC & B-cell	BLD.CD56.PC	14_ReprPCWk	25_Quies
rs41435745	E047	Blood & T-cell	BLD.CD8.NPC	14_ReprPCWk	24_ReprPC							H3K27me3
rs41435745	E048	Blood & T-cell	BLD.CD8.MPC	15_Quies	24_ReprPC
rs41435745	E049	Mesench	STRM.CHON.MRW.DR.MSC	13_ReprPC	24_ReprPC							H3K27me3
rs41435745	E050	HSC & B-cell	BLD.MOB.CD34.PC.F	13_ReprPC	24_ReprPC							H3K27me3
rs41435745	E051	HSC & B-cell	BLD.MOB.CD34.PC.M	13_ReprPC	24_ReprPC							H3K27me3
rs41435745	E052	Myosat	MUS.SAT	13_ReprPC	24_ReprPC							H3K27me3
rs41435745	E053	Neurosph	BRN.CRTX.DR.NRSPHR	13_ReprPC	25_Quies
rs41435745	E054	Neurosph	BRN.GANGEM.DR.NRSPHR	14_ReprPCWk	24_ReprPC
rs41435745	E055	Epithelial	SKIN.PEN.FRSK.FIB.01	13_ReprPC	24_ReprPC							H3K27me3
rs41435745	E056	Epithelial	SKIN.PEN.FRSK.FIB.02	13_ReprPC	24_ReprPC
rs41435745	E057	Epithelial	SKIN.PEN.FRSK.KER.02	13_ReprPC	24_ReprPC
rs41435745	E058	Epithelial	SKIN.PEN.FRSK.KER.03	13_ReprPC	24_ReprPC							H3K27me3
rs41435745	E059	Epithelial	SKIN.PEN.FRSK.MEL.01	13_ReprPC	24_ReprPC
rs41435745	E061	Epithelial	SKIN.PEN.FRSK.MEL.03	13_ReprPC	24_ReprPC
rs41435745	E062	Blood & T-cell	BLD.PER.MONUC.PC	14_ReprPCWk	25_Quies
rs41435745	E063	Adipose	FAT.ADIP.NUC	13_ReprPC	24_ReprPC							H3K27me3
rs41435745	E065	Heart	VAS.AOR	14_ReprPCWk	24_ReprPC
rs41435745	E066	Other	LIV.ADLT	14_ReprPCWk	24_ReprPC
rs41435745	E067	Brain	BRN.ANG.GYR	14_ReprPCWk	24_ReprPC							H3K27me3
rs41435745	E068	Brain	BRN.ANT.CAUD	14_ReprPCWk	24_ReprPC
rs41435745	E069	Brain	BRN.CING.GYR	14_ReprPCWk	24_ReprPC							H3K27me3
rs41435745	E070	Brain	BRN.GRM.MTRX	12_EnhBiv	25_Quies
rs41435745	E071	Brain	BRN.HIPP.MID	14_ReprPCWk	24_ReprPC
rs41435745	E072	Brain	BRN.INF.TMP	13_ReprPC	24_ReprPC							H3K27me3
rs41435745	E073	Brain	BRN.DL.PRFRNTL.CRTX	14_ReprPCWk	24_ReprPC
rs41435745	E074	Brain	BRN.SUB.NIG	14_ReprPCWk	24_ReprPC
rs41435745	E075	Digestive	GI.CLN.MUC	14_ReprPCWk	25_Quies
rs41435745	E076	Sm. Muscle	GI.CLN.SM.MUS	14_ReprPCWk	24_ReprPC
rs41435745	E077	Digestive	GI.DUO.MUC	14_ReprPCWk	25_Quies							H3K27me3
rs41435745	E078	Sm. Muscle	GI.DUO.SM.MUS	14_ReprPCWk	24_ReprPC							H3K27me3
rs41435745	E079	Digestive	GI.ESO	14_ReprPCWk	25_Quies
rs41435745	E080	Other	ADRL.GLND.FET	14_ReprPCWk	24_ReprPC
rs41435745	E081	Brain	BRN.FET.M	14_ReprPCWk	24_ReprPC
rs41435745	E082	Brain	BRN.FET.F	15_Quies	25_Quies
rs41435745	E083	Heart	HRT.FET	14_ReprPCWk	24_ReprPC
rs41435745	E084	Digestive	GI.L.INT.FET	7_Enh	25_Quies				H3K4me1
rs41435745	E085	Digestive	GI.S.INT.FET	6_EnhG	24_ReprPC				H3K4me1
rs41435745	E086	Other	KID.FET	14_ReprPCWk	24_ReprPC
rs41435745	E087	Other	PANC.ISLT	15_Quies	24_ReprPC
rs41435745	E088	Other	LNG.FET	7_Enh	24_ReprPC				H3K4me1
rs41435745	E089	Muscle	MUS.TRNK.FET	13_ReprPC	24_ReprPC
rs41435745	E090	Muscle	MUS.LEG.FET	13_ReprPC	24_ReprPC							H3K27me3
rs41435745	E091	Other	PLCNT.FET	14_ReprPCWk	24_ReprPC
rs41435745	E092	Digestive	GI.STMC.FET	14_ReprPCWk	24_ReprPC
rs41435745	E093	Thymus	THYM.FET	14_ReprPCWk	25_Quies							H3K27me3
rs41435745	E094	Digestive	GI.STMC.GAST	5_TxWk	25_Quies			H3K27ac
rs41435745	E095	Heart	HRT.VENT.L	14_ReprPCWk	24_ReprPC
rs41435745	E096	Other	LNG	15_Quies	25_Quies
rs41435745	E097	Other	OVRY	14_ReprPCWk	24_ReprPC
rs41435745	E098	Other	PANC	5_TxWk	25_Quies
rs41435745	E099	Other	PLCNT.AMN	14_ReprPCWk	24_ReprPC
rs41435745	E100	Muscle	MUS.PSOAS	14_ReprPCWk	24_ReprPC							H3K27me3
rs41435745	E101	Digestive	GI.RECT.MUC.29	14_ReprPCWk	25_Quies
rs41435745	E102	Digestive	GI.RECT.MUC.31	15_Quies	25_Quies
rs41435745	E103	Sm. Muscle	GI.RECT.SM.MUS	14_ReprPCWk	24_ReprPC
rs41435745	E104	Heart	HRT.ATR.R	14_ReprPCWk	25_Quies
rs41435745	E105	Heart	HRT.VNT.R	14_ReprPCWk	24_ReprPC
rs41435745	E106	Digestive	GI.CLN.SIG	14_ReprPCWk	25_Quies
rs41435745	E107	Muscle	MUS.SKLT.M	13_ReprPC	24_ReprPC							H3K27me3
rs41435745	E108	Muscle	MUS.SKLT.F	13_ReprPC	24_ReprPC							H3K27me3
rs41435745	E109	Digestive	GI.S.INT	14_ReprPCWk	25_Quies
rs41435745	E110	Digestive	GI.STMC.MUC	7_Enh	25_Quies				H3K4me1
rs41435745	E111	Sm. Muscle	GI.STMC.MUS	13_ReprPC	24_ReprPC
rs41435745	E112	Thymus	THYM	14_ReprPCWk	24_ReprPC
rs41435745	E113	Other	SPLN	15_Quies	25_Quies
rs41435745	E114	ENCODE2012	LNG.A549.ETOH002.CNCR	15_Quies	24_ReprPC
rs41435745	E115	ENCODE2012	BLD.DND41.CNCR	15_Quies	24_ReprPC
rs41435745	E116	ENCODE2012	BLD.GM12878	14_ReprPCWk	24_ReprPC
rs41435745	E117	ENCODE2012	CRVX.HELAS3.CNCR	15_Quies	24_ReprPC
rs41435745	E118	ENCODE2012	LIV.HEPG2.CNCR	7_Enh	25_Quies			H3K27ac	H3K4me1
rs41435745	E119	ENCODE2012	BRST.HMEC	15_Quies	24_ReprPC
rs41435745	E120	ENCODE2012	MUS.HSMM	14_ReprPCWk	24_ReprPC
rs41435745	E121	ENCODE2012	MUS.HSMMT	13_ReprPC	24_ReprPC							H3K27me3
rs41435745	E122	ENCODE2012	VAS.HUVEC	15_Quies	24_ReprPC							H3K27me3
rs41435745	E123	ENCODE2012	BLD.K562.CNCR	14_ReprPCWk	24_ReprPC
rs41435745	E124	ENCODE2012	BLD.CD14.MONO	13_ReprPC	24_ReprPC							H3K27me3
rs41435745	E125	ENCODE2012	BRN.NHA	13_ReprPC	24_ReprPC							H3K27me3
rs41435745	E126	ENCODE2012	SKIN.NHDFAD	13_ReprPC	24_ReprPC							H3K27me3
rs41435745	E127	ENCODE2012	SKIN.NHEK	13_ReprPC	24_ReprPC							H3K27me3
rs41435745	E128	ENCODE2012	LNG.NHLF	13_ReprPC	24_ReprPC							H3K27me3
rs41435745	E129	ENCODE2012	BONE.OSTEO	13_ReprPC	24_ReprPC							H3K27me3
rs55889968	E001	ESC	ESC.I3	13_ReprPC	24_ReprPC
rs55889968	E002	ESC	ESC.WA7	14_ReprPCWk	24_ReprPC
rs55889968	E003	ESC	ESC.H1	14_ReprPCWk	24_ReprPC
rs55889968	E004	ES-deriv	ESDR.H1.BMP4.MESO	14_ReprPCWk	24_ReprPC
rs55889968	E005	ES-deriv	ESDR.H1.BMP4.TROP	14_ReprPCWk	25_Quies
rs55889968	E006	ES-deriv	ESDR.H1.MSC	13_ReprPC	24_ReprPC
rs55889968	E007	ES-deriv	ESDR.H1.NEUR.PROG	15_Quies	25_Quies
rs55889968	E008	ESC	ESC.H9	14_ReprPCWk	24_ReprPC
rs55889968	E009	ES-deriv	ESDR.H9.NEUR.PROG	15_Quies	25_Quies
rs55889968	E010	ES-deriv	ESDR.H9.NEUR	15_Quies	25_Quies
rs55889968	E011	ES-deriv	ESDR.CD184.ENDO	5_TxWk	25_Quies
rs55889968	E012	ES-deriv	ESDR.CD56.ECTO	14_ReprPCWk	25_Quies
rs55889968	E013	ES-deriv	ESDR.CD56.MESO	14_ReprPCWk	25_Quies
rs55889968	E014	ESC	ESC.HUES48	14_ReprPCWk	24_ReprPC
rs55889968	E015	ESC	ESC.HUES6	13_ReprPC	25_Quies							H3K27me3
rs55889968	E016	ESC	ESC.HUES64	14_ReprPCWk	25_Quies
rs55889968	E017	IMR90	LNG.IMR90	13_ReprPC	25_Quies
rs55889968	E018	iPSC	IPSC.15b	13_ReprPC	24_ReprPC
rs55889968	E019	iPSC	IPSC.18	14_ReprPCWk	25_Quies
rs55889968	E020	iPSC	IPSC.20B	13_ReprPC	24_ReprPC							H3K27me3
rs55889968	E021	iPSC	IPSC.DF.6.9	14_ReprPCWk	25_Quies
rs55889968	E022	iPSC	IPSC.DF.19.11	5_TxWk	25_Quies
rs55889968	E023	Mesench	FAT.MSC.DR.ADIP	14_ReprPCWk	25_Quies
rs55889968	E024	ESC	ESC.4STAR	5_TxWk	25_Quies
rs55889968	E025	Mesench	FAT.ADIP.DR.MSC	13_ReprPC	25_Quies							H3K27me3
rs55889968	E026	Mesench	STRM.MRW.MSC	14_ReprPCWk	25_Quies
rs55889968	E027	Epithelial	BRST.MYO	5_TxWk	25_Quies
rs55889968	E028	Epithelial	BRST.HMEC.35	14_ReprPCWk	25_Quies
rs55889968	E029	HSC & B-cell	BLD.CD14.PC	14_ReprPCWk	17_EnhW2
rs55889968	E030	HSC & B-cell	BLD.CD15.PC	14_ReprPCWk	24_ReprPC
rs55889968	E031	HSC & B-cell	BLD.CD19.CPC	14_ReprPCWk	25_Quies
rs55889968	E032	HSC & B-cell	BLD.CD19.PPC	7_Enh	17_EnhW2				H3K4me1
rs55889968	E033	Blood & T-cell	BLD.CD3.CPC	14_ReprPCWk	17_EnhW2
rs55889968	E034	Blood & T-cell	BLD.CD3.PPC	7_Enh	17_EnhW2	DNase			H3K4me1
rs55889968	E035	HSC & B-cell	BLD.CD34.PC	5_TxWk	25_Quies
rs55889968	E036	HSC & B-cell	BLD.CD34.CC	5_TxWk	25_Quies
rs55889968	E037	Blood & T-cell	BLD.CD4.MPC	7_Enh	17_EnhW2	DNase
rs55889968	E038	Blood & T-cell	BLD.CD4.NPC	7_Enh	17_EnhW2	DNase
rs55889968	E039	Blood & T-cell	BLD.CD4.CD25M.CD45RA.NPC	5_TxWk	17_EnhW2
rs55889968	E040	Blood & T-cell	BLD.CD4.CD25M.CD45RO.MPC	7_Enh	17_EnhW2
rs55889968	E041	Blood & T-cell	BLD.CD4.CD25M.IL17M.PL.TPC	7_Enh	17_EnhW2	DNase			H3K4me1
rs55889968	E042	Blood & T-cell	BLD.CD4.CD25M.IL17P.PL.TPC	7_Enh	17_EnhW2	DNase			H3K4me1
rs55889968	E043	Blood & T-cell	BLD.CD4.CD25M.TPC	7_Enh	17_EnhW2	DNase			H3K4me1
rs55889968	E044	Blood & T-cell	BLD.CD4.CD25.CD127M.TREGPC	14_ReprPCWk	17_EnhW2
rs55889968	E045	Blood & T-cell	BLD.CD4.CD25I.CD127.TMEMPC	15_Quies	17_EnhW2	DNase
rs55889968	E046	HSC & B-cell	BLD.CD56.PC	7_Enh	15_EnhAF	DNase			H3K4me1
rs55889968	E047	Blood & T-cell	BLD.CD8.NPC	7_Enh	17_EnhW2	DNase
rs55889968	E048	Blood & T-cell	BLD.CD8.MPC	7_Enh	17_EnhW2	DNase			H3K4me1
rs55889968	E049	Mesench	STRM.CHON.MRW.DR.MSC	14_ReprPCWk	25_Quies
rs55889968	E050	HSC & B-cell	BLD.MOB.CD34.PC.F	14_ReprPCWk	25_Quies
rs55889968	E051	HSC & B-cell	BLD.MOB.CD34.PC.M	14_ReprPCWk	25_Quies
rs55889968	E052	Myosat	MUS.SAT	14_ReprPCWk	25_Quies
rs55889968	E053	Neurosph	BRN.CRTX.DR.NRSPHR	14_ReprPCWk	25_Quies
rs55889968	E054	Neurosph	BRN.GANGEM.DR.NRSPHR	14_ReprPCWk	25_Quies
rs55889968	E055	Epithelial	SKIN.PEN.FRSK.FIB.01	13_ReprPC	25_Quies							H3K27me3
rs55889968	E056	Epithelial	SKIN.PEN.FRSK.FIB.02	14_ReprPCWk	24_ReprPC
rs55889968	E057	Epithelial	SKIN.PEN.FRSK.KER.02	14_ReprPCWk	25_Quies
rs55889968	E058	Epithelial	SKIN.PEN.FRSK.KER.03	14_ReprPCWk	25_Quies
rs55889968	E059	Epithelial	SKIN.PEN.FRSK.MEL.01	14_ReprPCWk	24_ReprPC
rs55889968	E061	Epithelial	SKIN.PEN.FRSK.MEL.03	15_Quies	25_Quies
rs55889968	E062	Blood & T-cell	BLD.PER.MONUC.PC	14_ReprPCWk	17_EnhW2
rs55889968	E063	Adipose	FAT.ADIP.NUC	14_ReprPCWk	25_Quies
rs55889968	E065	Heart	VAS.AOR	14_ReprPCWk	25_Quies
rs55889968	E066	Other	LIV.ADLT	14_ReprPCWk	25_Quies
rs55889968	E067	Brain	BRN.ANG.GYR	14_ReprPCWk	25_Quies
rs55889968	E068	Brain	BRN.ANT.CAUD	14_ReprPCWk	25_Quies
rs55889968	E069	Brain	BRN.CING.GYR	14_ReprPCWk	25_Quies
rs55889968	E070	Brain	BRN.GRM.MTRX	13_ReprPC	25_Quies
rs55889968	E071	Brain	BRN.HIPP.MID	14_ReprPCWk	25_Quies
rs55889968	E072	Brain	BRN.INF.TMP	14_ReprPCWk	25_Quies							H3K27me3
rs55889968	E073	Brain	BRN.DL.PRFRNTL.CRTX	14_ReprPCWk	25_Quies
rs55889968	E074	Brain	BRN.SUB.NIG	14_ReprPCWk	25_Quies
rs55889968	E075	Digestive	GI.CLN.MUC	5_TxWk	25_Quies
rs55889968	E076	Sm. Muscle	GI.CLN.SM.MUS	14_ReprPCWk	25_Quies
rs55889968	E077	Digestive	GI.DUO.MUC	14_ReprPCWk	25_Quies
rs55889968	E078	Sm. Muscle	GI.DUO.SM.MUS	14_ReprPCWk	25_Quies
rs55889968	E079	Digestive	GI.ESO	5_TxWk	25_Quies
rs55889968	E080	Other	ADRL.GLND.FET	14_ReprPCWk	24_ReprPC
rs55889968	E081	Brain	BRN.FET.M	14_ReprPCWk	24_ReprPC
rs55889968	E082	Brain	BRN.FET.F	14_ReprPCWk	25_Quies
rs55889968	E083	Heart	HRT.FET	14_ReprPCWk	25_Quies
rs55889968	E084	Digestive	GI.L.INT.FET	5_TxWk	25_Quies
rs55889968	E085	Digestive	GI.S.INT.FET	5_TxWk	25_Quies
rs55889968	E086	Other	KID.FET	14_ReprPCWk	25_Quies
rs55889968	E087	Other	PANC.ISLT	15_Quies	25_Quies
rs55889968	E088	Other	LNG.FET	5_TxWk	24_ReprPC
rs55889968	E089	Muscle	MUS.TRNK.FET	13_ReprPC	25_Quies
rs55889968	E090	Muscle	MUS.LEG.FET	13_ReprPC	25_Quies							H3K27me3
rs55889968	E091	Other	PLCNT.FET	14_ReprPCWk	24_ReprPC
rs55889968	E092	Digestive	GI.STMC.FET	14_ReprPCWk	25_Quies
rs55889968	E093	Thymus	THYM.FET	14_ReprPCWk	17_EnhW2
rs55889968	E094	Digestive	GI.STMC.GAST	5_TxWk	25_Quies
rs55889968	E095	Heart	HRT.VENT.L	14_ReprPCWk	25_Quies
rs55889968	E096	Other	LNG	15_Quies	25_Quies
rs55889968	E097	Other	OVRY	14_ReprPCWk	25_Quies
rs55889968	E098	Other	PANC	5_TxWk	25_Quies
rs55889968	E099	Other	PLCNT.AMN	15_Quies	25_Quies
rs55889968	E100	Muscle	MUS.PSOAS	15_Quies	25_Quies
rs55889968	E101	Digestive	GI.RECT.MUC.29	14_ReprPCWk	25_Quies
rs55889968	E102	Digestive	GI.RECT.MUC.31	5_TxWk	25_Quies
rs55889968	E103	Sm. Muscle	GI.RECT.SM.MUS	15_Quies	25_Quies
rs55889968	E104	Heart	HRT.ATR.R	15_Quies	25_Quies
rs55889968	E105	Heart	HRT.VNT.R	14_ReprPCWk	25_Quies
rs55889968	E106	Digestive	GI.CLN.SIG	5_TxWk	8_TxWk
rs55889968	E107	Muscle	MUS.SKLT.M	13_ReprPC	24_ReprPC
rs55889968	E108	Muscle	MUS.SKLT.F	14_ReprPCWk	25_Quies
rs55889968	E109	Digestive	GI.S.INT	14_ReprPCWk	25_Quies
rs55889968	E110	Digestive	GI.STMC.MUC	5_TxWk	25_Quies
rs55889968	E111	Sm. Muscle	GI.STMC.MUS	14_ReprPCWk	25_Quies
rs55889968	E112	Thymus	THYM	14_ReprPCWk	17_EnhW2
rs55889968	E113	Other	SPLN	5_TxWk	25_Quies
rs55889968	E114	ENCODE2012	LNG.A549.ETOH002.CNCR	5_TxWk	25_Quies
rs55889968	E115	ENCODE2012	BLD.DND41.CNCR	7_Enh	17_EnhW2
rs55889968	E116	ENCODE2012	BLD.GM12878	7_Enh	17_EnhW2
rs55889968	E117	ENCODE2012	CRVX.HELAS3.CNCR	15_Quies	25_Quies
rs55889968	E118	ENCODE2012	LIV.HEPG2.CNCR	5_TxWk	25_Quies
rs55889968	E119	ENCODE2012	BRST.HMEC	5_TxWk	25_Quies
rs55889968	E120	ENCODE2012	MUS.HSMM	15_Quies	25_Quies
rs55889968	E121	ENCODE2012	MUS.HSMMT	15_Quies	25_Quies
rs55889968	E122	ENCODE2012	VAS.HUVEC	5_TxWk	25_Quies
rs55889968	E123	ENCODE2012	BLD.K562.CNCR	5_TxWk	25_Quies
rs55889968	E124	ENCODE2012	BLD.CD14.MONO	13_ReprPC	25_Quies							H3K27me3
rs55889968	E125	ENCODE2012	BRN.NHA	14_ReprPCWk	25_Quies
rs55889968	E126	ENCODE2012	SKIN.NHDFAD	13_ReprPC	25_Quies
rs55889968	E127	ENCODE2012	SKIN.NHEK	14_ReprPCWk	25_Quies
rs55889968	E128	ENCODE2012	LNG.NHLF	14_ReprPCWk	24_ReprPC
rs55889968	E129	ENCODE2012	BONE.OSTEO	14_ReprPCWk	25_Quies

### Sheet: S9
RSID	TF Name	Chr	Start	End	-log10(P-value)	-log10(Q-value of the peak)	Tissue	Cell Line	Project	ID	Source
rs9381074	FOXA1	6	41536819	41537694	46.3966	43.105	Breast	MCF-7	-	GSM1858626	CistromeDB
rs9381074	FOXA1	6	41536849	41537561	36.3447	33.4089	Breast	MCF-7	-	GSM2171831	CistromeDB
rs9381074	FOXA1	6	41536849	41537570	40.5091	38.0006	Prostate	LNCaP	-	GSM1873044	CistromeDB
rs9381074	FOXA1	6	41536904	41537603	11.8136	9.5019	Breast	ZR-75-1	-	GSM1858643	CistromeDB
rs9381074	FOXA1	6	41536907	41537557	14.7766	12.2086	Breast	MCF-7	-	GSM2171830	CistromeDB
rs9381074	FOXA1	6	41536927	41537493	53.7243	51.2594	Prostate	LNCaP	-	GSM1068136	CistromeDB
rs9381074	FOXA1	6	41536936	41537578	15.7381	13.3578	Breast	ZR-75-1	-	GSM1858644	CistromeDB
rs9381074	FOXA1	6	41536951	41537683	20.028	17.6499	Prostate	LNCaP	-	GSM1873039	CistromeDB
rs9381074	FOXA1	6	41536954	41537574	28.3543	25.6086	Breast	T47D	-	GSM2242429	CistromeDB
rs9381074	FOXA1	6	41536963	41537621	20.8723	18.4123	Prostate	VCaP	-	GSM2537226	CistromeDB
rs9381074	FOXA1	6	41536965	41537501	11.3136	9.0913	Breast	ZR-75-1	-	GSM1858642	CistromeDB
rs9381074	FOXA1	6	41536979	41537488	12.6492	9.9622	Breast	T47D	-	GSM1858658	CistromeDB
rs9381074	FOXA1	6	41536979	41537560	13.0009	10.9089	Prostate	LNCaP	-	GSM1863005	CistromeDB
rs9381074	FOXA1	6	41536990	41537602	19.3803	17.0255	Prostate	VCaP	-	GSM1354838	CistromeDB
rs9381074	FOXA1	6	41536993	41537554	10.729	7.7484	Breast	None	-	GSM2797134	CistromeDB
rs9381074	FOXA1	6	41537103	41537493	9.8455	6.7368	Breast	None	-	GSM2797135	CistromeDB
rs9381074	FOXA1	6	41537288	41537562	15.9202	13.5616	Prostate	VCaP	-	GSM1354839	CistromeDB
rs9381074	FOXA1	6	41537310	41537564	18.2012	15.6899	Breast	T47D	-	GSM2242428	CistromeDB
rs9381074	FOXA1	6	41537336	41537603	8.9536	6.9253	Prostate	LNCaP	-	GSM2219861	CistromeDB
rs9381074	FOXA1	6	41537339	41537548	5.7159	3.4972	Breast	MCF-7	-	GSM1858625	CistromeDB
rs9381074	FOXA1	6	41537347	41537610	8.0997	5.773	Breast	MCF-7	-	GSM1858628	CistromeDB
rs9381074	FOXA1	6	41537349	41537575	14.0469	11.7666	Prostate	VCaP	-	GSM2537227	CistromeDB
rs9381074	FOXA1	6	41537353	41537618	22.0706	19.681	Prostate	VCaP	-	GSM1463463	CistromeDB
rs9381074	FOXA1	6	41537354	41537604	21.7333	19.3516	Prostate	VCaP	-	GSM2537229	CistromeDB
rs9381074	FOXA1	6	41537356	41537581	13.0347	10.4097	Prostate	LNCaP	-	GSM2277150	CistromeDB
rs9381074	FOXA1	6	41537359	41537505	7.1984	5.0877	Prostate	VCaP	-	GSM1354837	CistromeDB
rs9381074	FOXA1	6	41537361	41537571	14.9602	12.6312	Prostate	VCaP	-	GSM2537230	CistromeDB
rs9381074	FOXA1	6	41537364	41537558	10.3196	8.0858	Prostate	VCaP	-	GSM1354836	CistromeDB
rs9381074	FOXA1	6	41537364	41537705	15.1665	12.5686	Breast	T47D	-	GSM1858655	CistromeDB
rs9381074	FOXA1	6	41537365	41537585	8.3747	5.3544	Breast	MCF-7	-	GSM1534740	CistromeDB
rs9381074	FOXA1	6	41537368	41537663	26.3929	23.6908	Breast	MCF-7	-	GSM986065	CistromeDB
rs9381074	FOXA1	6	41537372	41537554	8.8876	6.6956	Prostate	VCaP	-	GSM2537225	CistromeDB
rs9381074	FOXA1	6	41537372	41537587	17.3756	14.6134	Breast	T47D	-	GSM1858657	CistromeDB
rs9381074	FOXA1	6	41537375	41537592	23.4669	20.7686	Mammary Gland	T47D	-	GSM803409	CistromeDB
rs9381074	FOXA1	6	41537376	41537637	24.42	21.7819	Breast	MCF-7	-	GSM986066	CistromeDB
rs9381074	FOXA1	6	41537377	41537553	38.0721	34.7219	Breast	None	-	GSM1945031	CistromeDB
rs9381074	FOXA1	6	41537379	41537558	10.6158	8.112	Prostate	LNCaP	-	GSM1691164	CistromeDB
rs9381074	FOXA1	6	41537382	41537570	8.4706	5.9278	Breast	T47D	-	GSM1858659	CistromeDB
rs9381074	FOXA1	6	41537389	41537588	15.1564	12.4081	Breast	MCF-7	-	GSM588929	CistromeDB
rs9381074	FOXA1	6	41537390	41537650	30.8813	27.8829	Mammary Gland	T47D	-	GSM631473	CistromeDB
rs9381074	FOXA1	6	41537393	41537691	50.6883	47.4057	Breast	MCF-7	-	GSM631474	CistromeDB
rs9381074	FOXA1	6	41537394	41537587	15.3578	12.8535	Breast	MCF-7	-	GSM798438	CistromeDB
rs9381074	FOXA1	6	41537396	41537589	11.616	9.1335	Breast	MCF-7	-	GSM631469	CistromeDB
rs9381074	FOXA1	6	41537398	41537656	23.7471	20.9413	Breast	MCF-7	-	GSM798437	CistromeDB
rs9381074	FOXA1	6	41537399	41537657	16.1124	13.5239	Breast	MCF-7	-	GSM798439	CistromeDB
rs9381074	FOXA1	6	41537402	41537583	14.0214	11.8454	Prostate	VCaP	-	GSM1463462	CistromeDB
rs9381074	FOXA1	6	41537403	41537579	10.9028	8.7774	Prostate	LNCaP	-	GSM2219867	CistromeDB
rs9381074	FOXA1	6	41537406	41537513	9.3452	6.5862	Breast	MCF-7	-	GSM1945030	CistromeDB
rs9381074	FOXA1	6	41537408	41537513	8.0675	5.6956	Prostate	LNCaP	-	GSM1691148	CistromeDB
rs9381074	FOXA1	6	41537408	41537603	12.6484	10.5005	Prostate	VCaP	-	GSM1463464	CistromeDB
rs9381074	FOXA1	6	41537410	41537669	30.6396	27.8799	Breast	MCF-7	-	GSM631471	CistromeDB
rs9381074	FOXA1	6	41537414	41537560	7.91	5.5963	Breast	MCF-7	-	GSM631470	CistromeDB
rs9381074	FOXA1	6	41537430	41537587	10.2132	8.0589	Prostate	VCaP	-	GSM1463461	CistromeDB
rs9381074	FOXA1	6	41537433	41537589	9.0144	6.5068	Breast	MCF-7	-	GSM798436	CistromeDB
rs9381074	FOXA1	6	41537434	41537667	11.9642	9.8709	Prostate	LNCaP	-	GSM2219860	CistromeDB
rs9381074	KDM5B	6	41537436	41537761	31.1558	28.3355	Mammary Gland	SUM185PE	-	GSM1122662	CistromeDB
rs9381074	ATF2	6	41537453	41537608	7.426	5.0655	Blood	GM12878	-	GSM1010780	CistromeDB
rs9381074	H2AZ	6	41536466	41537719	17.0126	13.7885	Colon	HCT-116	-	GSM2702724	CistromeDB
rs9381074	H2AZ	6	41536533	41537701	18.4461	15.1734	Colon	HCT-116	-	GSM2702725	CistromeDB
rs9381074	PR	6	41537281	41537617	15.4098	12.0398	Breast	T47D	-	GSM2125122	CistromeDB
rs9381074	PR	6	41537336	41537666	65.1367	62.177	Mammary Gland	T47D	-	GSM2644590	CistromeDB
rs9381074	PR	6	41537338	41537663	60.6536	57.721	Mammary Gland	T47D	-	GSM2644589	CistromeDB
rs9381074	PR	6	41537352	41537696	23.2829	20.4502	Mammary Gland	T47D	-	GSM1669036	CistromeDB
rs9381074	PR	6	41537390	41537598	14.6129	11.5959	Mammary Gland	T47D	-	GSM1669035	CistromeDB
rs9381074	PR	6	41537390	41537632	21.6909	18.5824	Mammary Gland	T47D	-	GSM1669038	CistromeDB
rs9381074	PR	6	41537394	41537655	31.4472	28.4378	Mammary Gland	T47D	-	GSM1669039	CistromeDB
rs9381074	PR	6	41537396	41537605	11.7963	8.9263	Mammary Gland	T47D	-	GSM1669037	CistromeDB
rs9381074	PR	6	41537405	41537615	26.9572	23.7846	Mammary Gland	T47D	-	GSM999793	CistromeDB
rs9381074	PR	6	41537409	41537624	21.9476	19.0109	Mammary Gland	T47D	-	GSM1669040	CistromeDB
rs9381074	ZNF692	6	41537332	41537693	15.6127	12.6077	Embryonic Kidney	HEK293	-	ENCSR418MKG_1	CistromeDB
rs9381074	HNF4G	6	41537100	41537989	30.786	27.6966	Prostate	LNCaP	-	GSM2277153	CistromeDB
rs9381074	ASH2L	6	41536871	41537763	26.0493	22.0773	Prostate	VCaP	-	GSM1489927	CistromeDB
rs9381074	ASH2L	6	41536958	41537626	20.1192	16.1491	Prostate	VCaP	-	GSM1489926	CistromeDB
rs9381074	CTCF	6	41537362	41537587	0	0	Heart	thoracic_aorta_male_adult_(37_years)	ENCODE (New)	BSS01814	EpiMap
rs9381074	IKZF1	6	41537252	41537859	17.554	15.2987	Blood	GM12878	-	ENCSR874AFU_2	CistromeDB
rs9381074	NR3C1	6	41537323	41537605	8.5422	5.8148	Breast	MCF-7	-	GSM2154989	CistromeDB
rs9381074	NR3C1	6	41537397	41537591	10.6913	7.7694	Breast	MCF-7	-	GSM1858618	CistromeDB
rs9381074	GLI2	6	41536856	41537480	17.5393	13.4125	Colon	LoVo	-	GSM1239455	CistromeDB
rs9381074	HNF4A	6	41537411	41537594	16.4999	12.8831	Colon	Caco-2	-	GSM575228	CistromeDB
rs9381074	EP300	6	41536612	41537587	0	0	Cancer	Ishikawa_treated_with_10_nM_17b-estradiol_for_30_minutes	ENCODE (New)	BSS00748	EpiMap
rs9381074	EP300	6	41536612	41537937	0	0	Cancer	Ishikawa_treated_with_600_nM_afimoxifene_for_30_minutes	ENCODE (New)	BSS00756	EpiMap
rs9381074	EP300	6	41537137	41538012	0	0	ESC	H7-hESC	Roadmap 2015	BSS00483	EpiMap
rs9381074	EP300	6	41537337	41537562	0	0	Cancer	LNCaP_clone_FGC_treated_with_1_nM_17b-hydroxy-17-methylestra-4,9,11-trien-3-one_for_12_hours	ENCODE (New)	BSS01174	EpiMap
rs9381074	EP300	6	41537437	41537637	0	0	Liver	hepatocyte	ENCODE (New)	BSS00554	EpiMap
rs9381074	EP300	6	41537437	41537662	0	0	Digestive	small_intestine_female_embryo_(108_days)	Roadmap (New)	BSS01592	EpiMap
rs9381074	EP300	6	41537442	41537679	35.8032	32.4108	Breast	MCF-7	-	GSM986088	CistromeDB
rs9381074	EP300	6	41537451	41537657	13.5971	10.5471	Mammary Gland	T47D	-	GSM803522	CistromeDB
rs9381074	EP300	6	41537453	41537757	12.3958	9.5716	Breast	MCF-7	-	GSM986086	CistromeDB
rs9381074	ZNF366	6	41536499	41537493	7.9279	5.7319	Embryonic Kidney	HEK293	-	ENCSR106EBH_2	CistromeDB
rs9381074	GABPA	6	41537040	41537520	13.7731	10.9391	Bone Marrow	K562	-	ENCSR290MUH_1	CistromeDB
rs9381074	HOXA4	6	41536824	41537480	15.267	11.8513	Colon	LoVo	-	GSM1239460	CistromeDB
rs9381074	NKX3-1	6	41537386	41537543	8.6559	6.0959	Prostate	LNCaP	-	GSM989640	CistromeDB
rs9381074	ZNF18	6	41537328	41537621	8.5155	5.5113	Embryonic Kidney	HEK293	-	ENCSR977HTH_1	CistromeDB
rs9381074	EBF1	6	41537315	41537768	240.363	235.567	Blood	GM12878	-	GSM935375	CistromeDB
rs9381074	EBF1	6	41537396	41537711	160.352	156.293	Blood	GM12878	-	GSM803386	CistromeDB
rs9381074	EBF1	6	41537421	41537656	43.4551	40.289	None	MutuI	-	GSM1958038	CistromeDB
rs9381074	SND1	6	41537448	41537607	11.3541	7.9883	Blood	IB4	-	GSM729852	CistromeDB
rs9381074	FOXP1	6	41536844	41537701	21.2967	17.5162	Prostate	VCaP	-	GSM1410770	CistromeDB
rs9381074	PIAS1	6	41537449	41537588	12.6103	9.6158	Prostate	LNCaP	-	GSM2219871	CistromeDB
rs9381074	AR	6	41536690	41537733	21.6768	19.1258	Prostate	VCaP	-	GSM2058879	CistromeDB
rs9381074	AR	6	41536829	41537536	16.3656	13.6622	Prostate	VCaP	-	GSM1328958	CistromeDB
rs9381074	AR	6	41536861	41537616	12.2379	9.4143	Prostate	VCaP	-	GSM1328956	CistromeDB
rs9381074	AR	6	41536870	41537491	12.5854	9.7153	Prostate	VCaP	-	GSM1410772	CistromeDB
rs9381074	AR	6	41536873	41537580	13.533	10.9767	Prostate	VCaP	-	GSM1328952	CistromeDB
rs9381074	AR	6	41536887	41537507	12.7902	10.1953	Prostate	VCaP	-	GSM1410768	CistromeDB
rs9381074	AR	6	41536990	41537694	13.3149	10.244	Prostate	VCaP	-	GSM1328947	CistromeDB
rs9381074	AR	6	41537008	41537656	24.1178	21.6279	Prostate	LNCaP	-	GSM1586664	CistromeDB
rs9381074	AR	6	41537065	41537608	20.233	17.3979	Prostate	VCaP	-	GSM1328957	CistromeDB
rs9381074	AR	6	41537203	41537640	32.1543	29.6068	Prostate	VCaP	-	GSM980658	CistromeDB
rs9381074	AR	6	41537316	41537536	5.7626	3.1727	Prostate	VCaP	-	GSM1328955	CistromeDB
rs9381074	AR	6	41537343	41537596	12.8127	10.0336	Prostate	LNCaP	-	GSM1527024	CistromeDB
rs9381074	AR	6	41537358	41537545	7.1084	4.4762	Prostate	VCaP	-	GSM1328953	CistromeDB
rs9381074	AR	6	41537362	41537567	13.3127	10.0913	Prostate	None	-	GSM1358400	CistromeDB
rs9381074	AR	6	41537363	41537602	8.1551	5.8855	Prostate	PC-3	-	GSM1308240	CistromeDB
rs9381074	AR	6	41537363	41537659	15.9541	13.4484	Prostate	C4-2	-	GSM1586661	CistromeDB
rs9381074	AR	6	41537367	41537532	6.7559	4.3071	Prostate	LNCaP	-	GSM1527834	CistromeDB
rs9381074	AR	6	41537367	41537597	10.8118	7.8591	Mammary Gland	MDA-MB-453	-	GSM1909089	CistromeDB
rs9381074	AR	6	41537371	41537639	14.4892	11.9553	Prostate	VCaP	-	GSM717393	CistromeDB
rs9381074	AR	6	41537376	41537623	13.047	10.3493	Prostate	VCaP	-	GSM2235686	CistromeDB
rs9381074	AR	6	41537377	41537593	15.7025	13.1872	Embryonic Kidney	HEK293	-	GSM1308229	CistromeDB
rs9381074	AR	6	41537379	41537592	20.3442	17.9796	Prostate	CWR22Pc	-	GSM1527034	CistromeDB
rs9381074	AR	6	41537385	41537645	13.8372	10.9386	Prostate	VCaP	-	GSM801011	CistromeDB
rs9381074	AR	6	41537389	41537631	24.7813	21.9544	Prostate	VCaP	-	GSM696842	CistromeDB
rs9381074	AR	6	41537396	41537618	22.18	19.533	Prostate	PC-3	-	GSM1308237	CistromeDB
rs9381074	AR	6	41537397	41537669	15.481	12.9613	Prostate	LNCaP	-	GSM1586665	CistromeDB
rs9381074	AR	6	41537400	41537594	14.9442	12.3979	Prostate	VCaP	-	GSM817349	CistromeDB
rs9381074	AR	6	41537405	41537616	11.9677	9.3753	Prostate	VCaP	-	GSM1328950	CistromeDB
rs9381074	AR	6	41537411	41537628	10.5377	8.1256	Prostate	C4-2	-	GSM1586660	CistromeDB
rs9381074	AR	6	41537415	41537603	22.0128	19.4879	Prostate	VCaP	-	GSM1354830	CistromeDB
rs9381074	AR	6	41537415	41537608	6.702	3.7338	Prostate	None	-	GSM1598220	CistromeDB
rs9381074	AR	6	41537418	41537640	14.972	12.4723	Prostate	VCaP	-	GSM817347	CistromeDB
rs9381074	AR	6	41537420	41537591	7.4334	5.2466	Prostate	LNCaP	-	GSM1071280	CistromeDB
rs9381074	AR	6	41537421	41537591	9.9199	7.5176	Embryonic Kidney	HEK293	-	GSM1308230	CistromeDB
rs9381074	AR	6	41537421	41537732	8.7422	5.8906	Prostate	None	-	GSM1358413	CistromeDB
rs9381074	AR	6	41537422	41537586	12.6353	10.0021	Prostate	VCaP	-	GSM2235687	CistromeDB
rs9381074	AR	6	41537425	41537615	12.6333	10.052	Prostate	VCaP	-	GSM980657	CistromeDB
rs9381074	AR	6	41537429	41537591	8.0434	5.559	Prostate	VCaP	-	GSM2235689	CistromeDB
rs9381074	AR	6	41537433	41537563	10.1509	6.9875	Breast	MDA-MB-453	-	GSM1717860	CistromeDB
rs9381074	AR	6	41537441	41537627	12.8723	9.896	Prostate	DUCaP	-	GSM1816382	CistromeDB
rs9381074	AR	6	41537444	41537579	15.0336	12.1068	Breast	MDA-MB-453	-	GSM1717861	CistromeDB
rs9381074	AR	6	41537444	41537728	8.149	5.5892	Prostate	VCaP	-	GSM1410774	CistromeDB
rs9381074	AR	6	41537445	41537591	8.8532	6.6366	Embryonic Kidney	HEK293	-	GSM1308233	CistromeDB
rs9381074	AR	6	41537456	41537628	5.8963	3.5061	Prostate	LNCaP	-	GSM2186466	CistromeDB
rs9381074	AR	6	41537456	41537630	11.4689	8.8167	Prostate	VCaP	-	GSM817352	CistromeDB
rs9381074	TRAF7	6	41536806	41537700	15.3377	12.2201	meningioma	None	-	GSM2421984	CistromeDB
rs9381074	TRAF7	6	41537078	41537604	13.6935	11.2124	meningioma	None	-	GSM2421991	CistromeDB
rs9381074	CREB1	6	41537355	41537508	11.5894	8.0291	Colon	LoVo	-	GSM1239450	CistromeDB
rs9381074	ELF3	6	41536927	41537521	18.0365	15.4492	Pancreatic ductal	CFPAC-1	-	GSM1919986	CistromeDB
rs9381074	ELF3	6	41536941	41537475	36.6076	33.7818	Pancreatic ductal	CFPAC-1	-	GSM1574273	CistromeDB
rs9381074	ERG	6	41536969	41537501	55.6139	51.5805	Prostate	VCaP	-	GSM1328980	CistromeDB
rs9381074	ERG	6	41537381	41537633	15.167	11.6258	Prostate	VCaP	-	GSM1193657	CistromeDB
rs9381074	TOP1	6	41537274	41537525	7.0038	4.5069	Prostate	LNCaP	-	GSM1543792	CistromeDB
rs9381074	TERC	6	41537376	41537567	19.2038	16.953	Cervix	HeLa	-	GSM820438	CistromeDB
rs9381074	GATA3	6	41537449	41537683	14.1581	11.6199	Breast	MCF-7	-	GSM986067	CistromeDB
rs9381074	HOXB13	6	41537363	41537674	21.929	18.8741	Prostate	VCaP	-	GSM2537234	CistromeDB
rs9381074	HOXB13	6	41537385	41537654	10.3636	7.6005	Prostate	VCaP	-	GSM2537233	CistromeDB
rs9381074	HOXB13	6	41537401	41537686	11.2949	8.4788	Prostate	VCaP	-	GSM2537232	CistromeDB
rs9381074	HOXB13	6	41537422	41537685	15.0897	12.1505	Prostate	VCaP	-	GSM2537231	CistromeDB
rs9381074	PRDM10	6	41536746	41537467	85.018	81.3998	Embryonic Kidney	HEK293	-	ENCSR223TAV_2	CistromeDB
rs9381074	RELA	6	41536964	41537676	25.1744	21.9066	None	Detroit 562	-	GSM2419824	CistromeDB
rs9381074	RELA	6	41537004	41537472	9.7835	6.7103	None	Detroit 562	-	GSM2419831	CistromeDB
rs9381074	GLIS1	6	41537337	41537722	18.9175	16.3407	Embryonic Kidney	HEK293	-	ENCSR482BBZ_1	CistromeDB
rs9381074	RELB	6	41537452	41537767	67.5146	63.9764	None	GM12878	-	GSM2628091	CistromeDB
rs9381074	DNase-seq	6	41537337	41537587	0	0	Cancer	MCF-7_treated_with_CTCF_shRNA_knockdown	ENCODE (New)	BSS01244	EpiMap
rs9381074	POLR2A	6	41536662	41537737	0	0	Cancer	Ishikawa_treated_with_600_nM_afimoxifene_for_30_minutes	ENCODE (New)	BSS00756	EpiMap
rs9381074	POLR2A	6	41536687	41537562	0	0	Cancer	Ishikawa_treated_with_10_nM_17b-estradiol_for_30_minutes	ENCODE (New)	BSS00748	EpiMap
rs9381074	POLR2A	6	41536796	41537565	11.553	9.0073	Prostate	C4-2	-	GSM1905393	CistromeDB
rs9381074	POLR2A	6	41537374	41537520	11.0908	7.9369	Colon	LS174T	-	GSM889414	CistromeDB
rs9381074	POLR2A	6	41537430	41537679	8.4414	5.7731	Breast	MCF-7	-	GSM1091916	CistromeDB
rs9381074	CUX1	6	41537416	41537620	18.1053	14.3386	Blood	GM12878	-	GSM1003604	CistromeDB
rs9381074	ZBTB7A	6	41536987	41537534	12.9518	10.3305	None	HUDEP-2	-	GSM2771541	CistromeDB
rs9381074	ZBTB7A	6	41537033	41537687	19.7102	16.3864	Endometrium	ECC-1	-	GSM1010752	CistromeDB
rs9381074	ZBTB7A	6	41537097	41537503	10.8625	8.3216	None	HUDEP-2	-	GSM2771543	CistromeDB
rs9381074	BRD4	6	41537142	41537469	9.0816	5.9605	Prostate	VCaP	-	GSM1328960	CistromeDB
rs9381074	BRD4	6	41537161	41537958	41.2644	38.0738	Prostate	C4-2	-	GSM2350452	CistromeDB
rs9381074	BRD4	6	41537245	41537693	16.2479	12.1205	None	SUM185PE	-	GSM1842716	CistromeDB
rs9381074	JUN	6	41537165	41537460	8.3701	5.5281	Colon	LoVo	-	GSM1239467	CistromeDB
rs9381074	ESR1	6	41536835	41537712	79.5172	76.3854	Breast	LTED	-	GSM2670870	CistromeDB
rs9381074	ESR1	6	41536855	41537603	20.5659	17.8393	Breast	SUM44	-	GSM2670869	CistromeDB
rs9381074	ESR1	6	41536910	41537589	19.0062	15.8621	Breast	ZR-75-1	-	GSM1858636	CistromeDB
rs9381074	ESR1	6	41537385	41537609	11.5078	8.8117	Mammary Gland	BT-474	-	GSM798430	CistromeDB
rs9381074	ESR1	6	41537387	41537754	37.4869	34.3177	Mammary Gland	TAM_R	-	GSM798433	CistromeDB
rs9381074	ESR1	6	41537394	41537614	18.5612	15.691	Mammary Gland	BT-474	-	GSM798431	CistromeDB
rs9381074	ESR1	6	41537394	41537661	24.4905	21.8188	Mammary Gland	None	-	GSM798402	CistromeDB
rs9381074	ESR1	6	41537398	41537756	37.0642	34.1643	Breast	MCF-7	-	GSM798434	CistromeDB
rs9381074	ESR1	6	41537400	41537712	55.0517	51.8274	Mammary Gland	TAM_R	-	GSM798432	CistromeDB
rs9381074	ESR1	6	41537408	41537689	22.5894	19.6525	Breast	MCF-7	-	GSM798424	CistromeDB
rs9381074	ESR1	6	41537408	41537696	22.4249	19.496	Breast	MCF-7	-	GSM1019128	CistromeDB
rs9381074	ESR1	6	41537409	41537677	56.9612	53.8398	Breast	LY2	-	GSM1556929	CistromeDB
rs9381074	ESR1	6	41537410	41537863	24.8691	21.8646	Mammary Gland	MCF-7	-	GSM2467225	CistromeDB
rs9381074	ESR1	6	41537411	41537577	7.3362	5.1821	Mammary Gland	None	-	GSM798427	CistromeDB
rs9381074	ESR1	6	41537411	41537787	31.4305	28.4111	Breast	MCF-7	-	GSM798435	CistromeDB
rs9381074	ESR1	6	41537422	41537849	11.5394	9.2651	Breast	MCF-7	-	GSM2257828	CistromeDB
rs9381074	ESR1	6	41537422	41537852	87.2934	84.1284	Breast	MCF-7	-	GSM986064	CistromeDB
rs9381074	ESR1	6	41537427	41537573	10.8211	7.9541	Mammary Gland	T47D	-	GSM798428	CistromeDB
rs9381074	ESR1	6	41537430	41537800	15.9592	13.3423	Breast	MCF-7	-	GSM798423	CistromeDB
rs9381074	ESR1	6	41537430	41537816	15.811	13.2027	Breast	MCF-7	-	GSM1019125	CistromeDB
rs9381074	ESR1	6	41537432	41537759	20.188	17.5234	Breast	MCF-7	-	GSM798425	CistromeDB
rs9381074	ESR1	6	41537440	41537699	10.7303	7.9432	Breast	T47D	-	GSM1858652	CistromeDB
rs9381074	ESR1	6	41537441	41537606	10.1168	6.9314	Breast	None	-	GSM2797094	CistromeDB
rs9381074	ESR1	6	41537444	41537835	29.5072	26.4448	Mammary Gland	MCF-7	-	GSM2467222	CistromeDB
rs9381074	ESR1	6	41537448	41537774	21.1124	17.8561	Breast	MCF-7	-	GSM1187116	CistromeDB
rs9381074	ESR1	6	41537450	41537803	7.2356	4.8973	Breast	MCF-7	-	GSM2648917	CistromeDB
rs9381074	ESR1	6	41537454	41537646	31.1656	27.8659	Breast	LY2	-	GSM1556928	CistromeDB
rs9381074	ESR1	6	41537455	41537863	67.066	64.0904	Breast	MCF-7	-	GSM986063	CistromeDB
rs9381074	ESR1	6	41537456	41537881	35.2826	32.2082	Mammary Gland	MCF-7	-	GSM2467223	CistromeDB
rs9381074	GRHL2	6	41537285	41537693	58.533	55.4153	Breast	MCF-7	-	GSM2171835	CistromeDB
rs9381074	GRHL2	6	41537319	41537717	97.5912	94.0934	Breast	MCF-7	-	GSM2171836	CistromeDB
rs9381074	GRHL2	6	41537342	41537751	117.2	113.507	Breast	MCF-7	-	GSM2970418	CistromeDB
rs9381074	GRHL2	6	41537357	41537702	80.6286	77.0551	Breast	MCF-7	-	GSM2970415	CistromeDB
rs9381074	GRHL2	6	41537363	41537711	60.1551	56.6122	Breast	MCF-7	-	GSM2970414	CistromeDB
rs9381074	GRHL2	6	41537373	41537688	54.7257	51.2723	Breast	MCF-7	-	GSM2970417	CistromeDB
rs9381074	GRHL2	6	41537386	41537706	50.9948	47.8944	Breast	MCF-7	-	GSM2171834	CistromeDB
rs9381074	PML	6	41537437	41537601	6.9599	4.2301	Breast	MCF-7	-	GSM1010838	CistromeDB
rs9381074	SMARCA4	6	41536924	41537526	5.9401	3.7579	Bone Marrow	K562	-	ENCSR587OQL_1	CistromeDB
rs9381074	NR4A1	6	41537221	41537530	5.8263	3.4254	Bone Marrow	K562	-	ENCSR130PDE_1	CistromeDB
rs9381074	NFIC	6	41536848	41537706	181.11	176.182	Endometrium	ECC-1	-	GSM1010855	CistromeDB
rs9381074	BCL3	6	41537451	41537632	14.1191	11.1869	Blood	GM12878	-	GSM803342	CistromeDB
rs2894439	HDAC2	6	41512325	41512546	10.41	7.8041	Liver	HepG2	-	GSM803493	CistromeDB
rs2894439	POLR2A	6	41511762	41512562	0	0	Liver	hepatocyte	ENCODE (New)	BSS00554	EpiMap
rs2894439	POLR2A	6	41512269	41512415	9.5289	7.0521	Liver	HepG2	-	GSM803368	CistromeDB
rs2894439	MAX	6	41512288	41512506	7.2408	5.0957	Liver	HepG2	-	GSM1010865	CistromeDB
rs2894439	MYC	6	41512229	41512406	8.9116	6.7466	Breast	MCF-7	-	GSM1006866	CistromeDB
rs2894439	HNF4A	6	41512241	41512624	19.0247	16.1226	Liver	HepG2	-	GSM803460	CistromeDB
rs2894439	HNF4A	6	41512245	41512630	79.3602	75.5926	Liver	HepG2	-	GSM614632	CistromeDB
rs2894439	HNF4A	6	41512305	41512518	7.2907	4.6193	Liver	HepG2	-	GSM935619	CistromeDB
rs2894439	RAD21	6	41512335	41512522	8.4391	6.1124	Liver	HepG2	-	GSM1861922	CistromeDB
rs2894439	RAD21	6	41512335	41512522	8.4391	6.1124	Liver	HepG2	-	ENCSR054FKH_2	CistromeDB
rs2894439	EP300	6	41512287	41512737	0	0	Liver	hepatocyte	ENCODE (New)	BSS00554	EpiMap
rs2894439	EP300	6	41512312	41512712	0	0	Cancer	HepG2	ENCODE 2012	BSS00558	EpiMap
rs2894439	EP300	6	41512341	41512696	77.1207	73.5603	Liver	HepG2	-	GSM803499	CistromeDB
rs2894439	FOSL2	6	41512322	41512572	11.2893	8.7415	Liver	HepG2	-	GSM803451	CistromeDB
rs1977357	EP300	6	41522312	41522587	0	0	Lymphoblastoid	GM19238	ENCODE (New)	BSS00471	EpiMap
rs2496644	RING1	6	41514874	41515100	6.6109	4.2003	Prostate	DU145	-	GSM1138591	CistromeDB
rs2496644	MCM2	6	41514963	41515190	15.4675	12.3839	HCT116	HCT-116	-	GSM2474865	CistromeDB
rs2496646	ZNF18	6	41515517	41515793	11.7373	8.5751	Embryonic Kidney	HEK293	-	ENCSR977HTH_2	CistromeDB
rs4714474	TFAP2C	6	41535809	41536129	29.1181	26.2572	Skin	A375	-	GSM1011562	CistromeDB
rs4714474	TRIM24	6	41535808	41535954	9.5428	6.1912	Breast	MCF-7	-	GSM594605	CistromeDB
rs7741164	FOXA1	6	41525580	41525732	7.0881	5.3622	Prostate	LNCaP	-	GSM1068136	CistromeDB
rs7741164	FOXA1	6	41525606	41525766	12.4627	9.8077	Prostate	DU145	-	GSM1164146	CistromeDB
rs7741164	FOXA1	6	41525624	41525771	7.3843	5.0138	Prostate	DU145	-	GSM1164145	CistromeDB
rs7741164	FOXA1	6	41525672	41525821	7.668	5.4799	Prostate	DU145	-	GSM1164147	CistromeDB
rs7741164	SCRT2	6	41525264	41525704	14.0621	11.5646	Embryonic Kidney	HEK293	-	ENCSR338DGO_1	CistromeDB
rs7741164	DDX5	6	41525609	41525791	7.5297	5.1335	Testis	NTERA-2	-	GSM1415923	CistromeDB
rs7741164	ZNF384	6	41525667	41525945	10.2345	7.7553	Embryonic Kidney	HEK293	-	GSM2026843	CistromeDB
rs7741164	FOXA2	6	41525518	41525809	25.379	22.0492	Skin	BJ	-	GSM2977503	CistromeDB
rs7741164	FOXA2	6	41525598	41525836	13.7814	10.4692	Skin	BJ	-	GSM2977504	CistromeDB
rs7741164	SMARCA4	6	41525550	41525904	4.8518	2.7722	Bone Marrow	K562	-	ENCSR587OQL_1	CistromeDB
rs9367106	ZNF18	6	41515517	41515793	11.7373	8.5751	Embryonic Kidney	HEK293	-	ENCSR977HTH_2	CistromeDB
rs9367107	ZNF18	6	41515517	41515793	11.7373	8.5751	Embryonic Kidney	HEK293	-	ENCSR977HTH_2	CistromeDB
rs12660421	POLR2A	6	41519012	41520662	0	0	Cancer	HuH-7.5	ENCODE (New)	BSS00719	EpiMap
rs12660421	ZMYM3	6	41519991	41520652	30.9368	26.5119	Liver	HepG2	-	GSM2574765	CistromeDB
rs12660421	ZMYM3	6	41520185	41520706	28.3772	23.4039	Liver	HepG2	-	GSM2574757	CistromeDB
rs12660421	ZMYM3	6	41520201	41520644	28.8685	24.5093	Liver	HepG2	-	ENCSR848YWD_1	CistromeDB
rs12660421	ZMYM3	6	41520208	41520641	29.3192	24.9082	Liver	HepG2	-	GSM2574776	CistromeDB
rs12660421	EP300	6	41519137	41520762	0	0	Cancer	HuH-7.5	ENCODE (New)	BSS00719	EpiMap
rs12660421	EP300	6	41519312	41520737	0	0	Cancer	HepG2	ENCODE 2012	BSS00558	EpiMap
rs41435745	EP300	6	41522637	41523187	0	0	ESC	H7-hESC	Roadmap 2015	BSS00483	EpiMap
rs55889968	ZNF384	6	41533425	41533616	16.0761	12.9277	Blood	GM12878	-	GSM1003602	CistromeDB
rs55889968	KMT2A	6	41533448	41533636	8.3563	5.913	Cord blood	None	-	GSM2364553	CistromeDB
rs55889968	TBX21	6	41533388	41533695	39.7258	36.4986	Blood	GM12878	-	ENCSR739IHN_1	CistromeDB
rs55889968	TBX21	6	41533443	41533614	8.5627	5.5114	None	None	-	GSM776557	CistromeDB
rs55889968	EP300	6	41533473	41533635	16.9848	14.3672	Blood	GM12878	-	GSM1333964	CistromeDB
rs55889968	HDGF	6	41533320	41533562	9.1581	6.2104	Blood	GM12878	-	ENCSR145XQO_2	CistromeDB

### Sheet: S10
Trait	Subtrait	GWAS	PMID/doi	Consortium	Population	sample size	n case	n control	n ukbiobank	repository
Chronic kidney disease	Chronic kidney disease	Wuttke et al 2019	31152163	CKD Gen	EUR	480698	41 395	439 303	0	http://ckdgen.imbi.uni-freiburg.de/
Chronic kidney disease	eGFR	Wuttke et al 2019	31152163	CKD Gen	EUR	567460			0	http://ckdgen.imbi.uni-freiburg.de/
Chronic cardiac disease	Chronic heart failure	Shaah et al 2020	31919418	HERMES	EUR	977323	47309	930014	488 377	http://www.kp4cd.org/dataset_downloads/mi
Chronic cardiac disease	Coronary artery disease	Nikpay et al 2015	26343387	CARDIoGRAMplusC4D	EUR (77%); SAS (13%); EAS (6%)	184305	60801	123504	0	http://www.cardiogramplusc4d.org/data-downloads/
Blood Pressure	Diastolic blood pressure	Evangelou 2018	30224653	ICBP	EUR	757601			458 577	by request
Blood Pressure	Systolic blood pressure	Evangelou 2018	30224653	ICBP	EUR	757601			458 577	by request
Blood Pressure	Pulse pressure	Evangelou 2018	30224653	ICBP	EUR	757601			458 577	by request
Chronic respiratory disease	Idiopathic pulmonary fibrosis	Allen et al 2017	29066090		EUR	11259	2668	8591	3366	https://github.com/genomicsITER/PFgenetics
Chronic respiratory disease	Asthma	Olafsdottir et al 2020	31959851	deCODE + UKBB	EUR	771388	69189	702199	408655	https://www.decode.com/summarydata/
Obesity	Body Mass Index	Yengo et al 2018	30124842	GIANT + UKBB	EUR	690495	n/a	n/a	456426	http://portals.broadinstitute.org/collaboration/giant/index.php/GIANT_consortium_data_files
Smoking	Smoking initiation	Liu et al 2019	30643251	GSCAN	EUR	632802	311628	321174	383631	https://conservancy.umn.edu/handle/11299/201564
Smoking	Cigarettes per day	Liu et al 2019	30643251	GSCAN	EUR	263954	n/a	n/a	120744	https://conservancy.umn.edu/handle/11299/201564
Diabetes mellitus	Type 2 Diabetes	Mahajan et al 2018	30297969	DIAGRAM	EUR					https://diagram-consortium.org/downloads.html
Cerebrovascular disease	Ischemic stroke	Malik et al 2018	29531354	METASTROKE	EUR	440328	34217	406111	0	http://www.kp4cd.org/datasets/stroke
Neurological Conditions	Alzheimer's disease	Kunkle et al 2019	30820047	IGAP	EUR	54162	17008	37154	0	https://www.niagads.org/datasets/ng00075
Neurological Conditions	Parkinson's disease	Nalls et al 2019	31701892	IPDGC + 23andMe + SGPD + UKBB	EUR	482730	33674	449056	455 037	https://drive.google.com/drive/folders/10bGj6HfAXgl-JslpI9ZJIL_JIgZyktxn
Neurological Conditions	Amyotrophic lateral sclerosis	Nicolas et al 2018	29566793		EUR	80610	20806	59804	0	http://als.umassmed.edu/
Neurological Conditions	Multiple sclerosis	Patsopoulos et al 2019	31604244	IMSGC	EUR	115803	47429	68374	0	http://www.imsgenetics.org/
Autoimune disease	Rheumatoid arthritis	Okada et al 2014	24390342	RACI + GARNET	EUR	58284	14361	43923	0	http://plaza.umin.ac.jp/~yokada/datasource/software.htm
Autoimune disease	Systemic lupus erythematosus	Bentham et al 2015	26502338		EUR	23210	7219	15991	0	https://www.ebi.ac.uk/gwas/downloads/summary-statistics
Biomarker	Low-density lipoproteins cholesterol	Willer et al 2013	24097068	GLGC	EUR	188 578	n/a	n/a	0	http://csg.sph.umich.edu/willer/public/lipids2013/
Biomarker	High-density lipoproteins cholesterol	Willer et al 2013	24097068	GLGC	EUR	188 578	n/a	n/a	0	http://csg.sph.umich.edu/willer/public/lipids2013/
Biomarker	Total Cholesterol	Willer et al 2013	24097068	GLGC	EUR	188 578	n/a	n/a	0	http://csg.sph.umich.edu/willer/public/lipids2013/
Biomarker	Triglycerides	Willer et al 2013	24097068	GLGC	EUR	188 578	n/a	n/a	0	http://csg.sph.umich.edu/willer/public/lipids2013/
Biomarker	25 hydroxyvitamin D	Revez et al 2020	32242144	n/a	EUR	417 580	n/a	n/a	417 580	https://cnsgenomics.com/content/data
Biomarker	CRP	Ligthart et al 2018	30388399	n/a	EUR	204 402	n/a	n/a	0	by request
Biomarker	White blood cell count	Astel et al 2016	27863252	UKBB + INTERVAL	EUR	173 480	n/a	n/a	132 959	ftp://ftp.sanger.ac.uk/pub/project/humgen/summary_statistics/human/2017-12-12/
Biomarker	Red blood cell count	Astel et al 2016	27863252	UKBB + INTERVAL	EUR	173 480	n/a	n/a	132 959	ftp://ftp.sanger.ac.uk/pub/project/humgen/summary_statistics/human/2017-12-12/
Biomarker	Platelet count	Astel et al 2016	27863252	UKBB + INTERVAL	EUR	173 480	n/a	n/a	132 959	ftp://ftp.sanger.ac.uk/pub/project/humgen/summary_statistics/human/2017-12-12/
Disease liability	Insomnia symptoms	Jansen et al 2018	30804565	n/a	EUR	386 533	109 401	277 131	386 533	https://ctg.cncr.nl/software/summary_statistics
Disease liability	Depression	Howard et al 2018	30718901	PGC + UKBB	EUR	500 199	170 756	329 443	361 315	https://datashare.is.ed.ac.uk/handle/10283/3203
Disease liability	Autism spectrum disorder	Grove et al 2019	30804558	PGC	EUR	46351	18 382	27 969	0	https://www.med.unc.edu/pgc/download-results/asd
Disease liability	ADHD	Demontis et al 2018	30478444	PGC	EUR	53293	19 099	34 194	0	https://www.med.unc.edu/pgc/download-results/adhd
Disease liability	Schizophrenia	PGC et al 2014	25056061	PGC	EUR	77096	33640	43456	0	https://www.med.unc.edu/pgc/download-results/scz/
Disease liability	Bipolar disorder	Stahl et al 2019	31043756	PGC	EUR	51710	20352	31358	0	https://www.med.unc.edu/pgc/download-results/bip/
Risk factor	Risk tolerance	Karlson Linner et al 2019	30643258	SSGAC	EUR	466 571	n/a	n/a	431 126	https://www.thessgac.org/data
Risk factor	Sleep duration	Dashti et al 2019	30846698	n/a	EUR	446 118	n/a	n/a	446 118	http://www.kp4cd.org/datasets/sleep
Risk factor	Height	Wood et al 2014	25282103	GIANT	EUR	253 288	n/a	n/a		https://portals.broadinstitute.org/collaboration/giant/index.php/GIANT_consortium_data_files

### Sheet: S11
Long COVID phenotype	Trait	N_SNPs	rg	SE	P-value	FDR
Long COVID: S case, S control	Depression	1164368	0.29	0.095	0.003	0.17
Long COVID: S case, S control	Insomnia symptoms	1132206	0.3	0.098	0.002	0.17
Long COVID: S case, S control	Risk tolerance	1172740	0.2	0.078	0.01	0.406
Long COVID: S case, S control	Red blood cell count	1175196	-0.19	0.074	0.012	0.406
Long COVID: S case, S control	Diabetes	1177027	0.17	0.076	0.024	0.487
Long COVID: S case, S control	Asthma	1176555	0.2	0.089	0.026	0.487
Long COVID: S case, S control	White blood cell count	1175196	-0.17	0.075	0.025	0.487
Long COVID: S case, S control	COVID: C2, w/o LongCovid	1177505	0.3	0.15	0.038	0.619
Long COVID: S case, S control	BMI	1013421	0.12	0.067	0.074	0.654
Long COVID: S case, S control	Total cholesterol	1031328	0.086	0.069	0.209	0.654
Long COVID: S case, S control	Sleep duration	1177076	-0.1	0.069	0.148	0.654
Long COVID: S case, S control	Cigarettes per day	1168220	0.16	0.086	0.069	0.654
Long COVID: S case, S control	25 hydroxyvitamin D	1126360	-0.16	0.086	0.06	0.654
Long COVID: S case, S control	Multiple sclerosis	1172891	0.16	0.11	0.157	0.654
Long COVID: S case, S control	Idiopathic pulmonary fibrosis	1163426	0.18	0.15	0.239	0.654
Long COVID: S case, S control	ADHD	1102786	0.36	0.22	0.094	0.654
Long COVID: S case, S control	Platelet count	1175196	-0.094	0.07	0.178	0.654
Long COVID: S case, S control	COVID: B2, w/o LongCovid	1175075	0.21	0.12	0.072	0.654
Long COVID: S case, S control	Rheumatoid arthritis	1168674	-0.12	0.12	0.3	0.716
Long COVID: S case, S control	Height	1049130	0.063	0.062	0.306	0.716
Long COVID: S case, S control	COVID: A2, w/o LongCovid	1174374	0.12	0.11	0.302	0.716
Long COVID: S case, S control	Diastolic blood pressure	1166830	-0.053	0.054	0.327	0.734
Long COVID: S case, S control	Low-density lipoproteins	1030440	0.072	0.08	0.374	0.777
Long COVID: S case, S control	Chronic kidney disease	1172166	-0.12	0.14	0.399	0.815
Long COVID: S case, S control	Triglycerides	1030446	-0.062	0.085	0.466	0.826
Long COVID: S case, S control	Lupus	1167436	0.1	0.14	0.459	0.826
Long COVID: S case, S control	eGFR	1164377	0.048	0.066	0.465	0.826
Long COVID: S case, S control	Coronary artery disease	1176388	0.067	0.09	0.455	0.826
Long COVID: S case, S control	Pulse pressure	1165164	0.042	0.062	0.502	0.844
Long COVID: S case, S control	Parkinsons disease	1012775	0.09	0.13	0.496	0.844
Long COVID: S case, S control	Smoking initiation	1153913	0.048	0.076	0.534	0.866
Long COVID: S case, S control	Heart failure	1145996	0.062	0.12	0.589	0.866
Long COVID: S case, S control	Autism spectrum disorder	1156509	0.054	0.12	0.64	0.887
Long COVID: S case, S control	Ischemic stroke	1175951	0.062	0.14	0.667	0.891
Long COVID: S case, S control	Bipolar disorder	611497	-0.033	0.09	0.717	0.912
Long COVID: S case, S control	Alzheimer's disease	1177471	-0.026	0.17	0.878	0.983
Long COVID: S case, S control	High-density lipoproteins	1031462	0.0096	0.087	0.912	0.988
Long COVID: S case, S control	CRP	1169867	0.012	0.11	0.91	0.988
Long COVID: S case, S control	Systolic blood pressure	1165141	0.0024	0.058	0.967	0.992
Long COVID: S case, S control	Amyotrophic lateral sclerosis	1176084	0.0071	0.24	0.977	0.992
Long COVID: S case, S control	Schizophrenia	1177804	0.0036	0.079	0.964	0.992
Long COVID: S case, B control	Parkinsons disease	1011330	0.4	0.41	0.33	0.734
Long COVID: S case, B control	Height	1048056	0.21	0.37	0.573	0.866
Long COVID: S case, B control	Heart failure	1145312	0.38	0.82	0.642	0.887
Long COVID: S case, B control	Smoking initiation	1152232	0.25	0.68	0.712	0.912
Long COVID: S case, B control	Coronary artery disease	1174599	0.2	0.66	0.758	0.938
Long COVID: S case, B control	Low-density lipoproteins	1029646	0.063	0.35	0.856	0.969
Long COVID: S case, B control	Triglycerides	1029660	-0.14	0.71	0.846	0.969
Long COVID: S case, B control	Autism spectrum disorder	1155498	0.023	0.35	0.947	0.992
Long COVID: S case, B control	BMI	1012349	NA	NA	NA	NA
Long COVID: S case, B control	Diabetes	1175332	NA	NA	NA	NA
Long COVID: S case, B control	High-density lipoproteins	1030665	NA	NA	NA	NA
Long COVID: S case, B control	Total cholesterol	1030535	NA	NA	NA	NA
Long COVID: S case, B control	Sleep duration	1175380	NA	NA	NA	NA
Long COVID: S case, B control	Diastolic blood pressure	1165189	NA	NA	NA	NA
Long COVID: S case, B control	Systolic blood pressure	1163525	NA	NA	NA	NA
Long COVID: S case, B control	Pulse pressure	1163547	NA	NA	NA	NA
Long COVID: S case, B control	Depression	1162728	NA	NA	NA	NA
Long COVID: S case, B control	Insomnia symptoms	1130498	NA	NA	NA	NA
Long COVID: S case, B control	Cigarettes per day	1166528	NA	NA	NA	NA
Long COVID: S case, B control	Alzheimer's disease	1175733	NA	NA	NA	NA
Long COVID: S case, B control	25 hydroxyvitamin D	1124720	NA	NA	NA	NA
Long COVID: S case, B control	Rheumatoid arthritis	1166936	NA	NA	NA	NA
Long COVID: S case, B control	Amyotrophic lateral sclerosis	1174236	NA	NA	NA	NA
Long COVID: S case, B control	CRP	1168234	NA	NA	NA	NA
Long COVID: S case, B control	Lupus	1165609	NA	NA	NA	NA
Long COVID: S case, B control	Multiple sclerosis	1171168	NA	NA	NA	NA
Long COVID: S case, B control	Ischemic stroke	1174024	NA	NA	NA	NA
Long COVID: S case, B control	eGFR	1162628	NA	NA	NA	NA
Long COVID: S case, B control	Chronic kidney disease	1170417	NA	NA	NA	NA
Long COVID: S case, B control	Asthma	1174819	NA	NA	NA	NA
Long COVID: S case, B control	Idiopathic pulmonary fibrosis	1161629	NA	NA	NA	NA
Long COVID: S case, B control	Risk tolerance	1170947	NA	NA	NA	NA
Long COVID: S case, B control	ADHD	1102203	NA	NA	NA	NA
Long COVID: S case, B control	Schizophrenia	1176117	NA	NA	NA	NA
Long COVID: S case, B control	Bipolar disorder	610564	NA	NA	NA	NA
Long COVID: S case, B control	Red blood cell count	1173483	NA	NA	NA	NA
Long COVID: S case, B control	White blood cell count	1173483	NA	NA	NA	NA
Long COVID: S case, B control	Platelet count	1173483	NA	NA	NA	NA
Long COVID: S case, B control	COVID: B2, w/o LongCovid	1173388	NA	NA	NA	NA
Long COVID: S case, B control	COVID: C2, w/o LongCovid	1175793	NA	NA	NA	NA
Long COVID: S case, B control	COVID: A2, w/o LongCovid	1172684	NA	NA	NA	NA
Long COVID: B case, S control	BMI	1013580	0.21	0.16	0.189	0.654
Long COVID: B case, S control	Diabetes	1177636	0.28	0.23	0.237	0.654
Long COVID: B case, S control	Total cholesterol	1031627	0.31	0.24	0.195	0.654
Long COVID: B case, S control	Sleep duration	1177676	-0.3	0.25	0.229	0.654
Long COVID: B case, S control	Depression	1164626	0.56	0.4	0.161	0.654
Long COVID: B case, S control	Insomnia symptoms	1132678	0.57	0.45	0.205	0.654
Long COVID: B case, S control	Cigarettes per day	1168792	0.52	0.4	0.188	0.654
Long COVID: B case, S control	25 hydroxyvitamin D	1126438	-0.23	0.18	0.205	0.654
Long COVID: B case, S control	Ischemic stroke	1176567	0.48	0.41	0.249	0.654
Long COVID: B case, S control	Asthma	1177100	0.61	0.46	0.184	0.654
Long COVID: B case, S control	Autism spectrum disorder	1156875	0.53	0.37	0.158	0.654
Long COVID: B case, S control	COVID: B2, w/o LongCovid	1175356	0.37	0.32	0.248	0.654
Long COVID: B case, S control	Low-density lipoproteins	1030730	0.22	0.2	0.265	0.68
Long COVID: B case, S control	Red blood cell count	1175727	-0.18	0.17	0.291	0.716
Long COVID: B case, S control	Smoking initiation	1154467	0.15	0.16	0.326	0.734
Long COVID: B case, S control	Heart failure	1146035	0.32	0.34	0.338	0.739
Long COVID: B case, S control	COVID: A2, w/o LongCovid	1174668	0.29	0.3	0.347	0.745
Long COVID: B case, S control	High-density lipoproteins	1031765	0.16	0.18	0.363	0.766
Long COVID: B case, S control	Risk tolerance	1173214	0.15	0.18	0.404	0.815
Long COVID: B case, S control	Multiple sclerosis	1173494	0.28	0.34	0.419	0.826
Long COVID: B case, S control	Schizophrenia	1178458	0.12	0.17	0.462	0.826
Long COVID: B case, S control	COVID: C2, w/o LongCovid	1178060	0.28	0.35	0.425	0.826
Long COVID: B case, S control	ADHD	1102982	0.82	1.2	0.477	0.834
Long COVID: B case, S control	Rheumatoid arthritis	1169273	-0.2	0.34	0.565	0.866
Long COVID: B case, S control	Parkinsons disease	1012842	0.11	0.2	0.595	0.866
Long COVID: B case, S control	Height	1049553	0.077	0.14	0.592	0.866
Long COVID: B case, S control	eGFR	1164900	-0.096	0.17	0.568	0.866
Long COVID: B case, S control	Bipolar disorder	611842	-0.1	0.16	0.533	0.866
Long COVID: B case, S control	Pulse pressure	1165514	0.066	0.13	0.62	0.882
Long COVID: B case, S control	Triglycerides	1030737	-0.063	0.14	0.653	0.89
Long COVID: B case, S control	Lupus	1168089	0.15	0.34	0.659	0.89
Long COVID: B case, S control	Diastolic blood pressure	1167169	-0.041	0.11	0.716	0.912
Long COVID: B case, S control	Platelet count	1175727	-0.038	0.13	0.766	0.938
Long COVID: B case, S control	Systolic blood pressure	1165488	0.03	0.12	0.804	0.946
Long COVID: B case, S control	Coronary artery disease	1177035	-0.046	0.18	0.802	0.946
Long COVID: B case, S control	Chronic kidney disease	1172702	-0.058	0.31	0.849	0.969
Long COVID: B case, S control	Idiopathic pulmonary fibrosis	1163833	0.055	0.31	0.858	0.969
Long COVID: B case, S control	White blood cell count	1175727	0.016	0.14	0.912	0.988
Long COVID: B case, S control	Alzheimer's disease	1178116	-0.025	0.32	0.937	0.992
Long COVID: B case, S control	Amyotrophic lateral sclerosis	1176672	-0.038	0.48	0.936	0.992
Long COVID: B case, S control	CRP	1170490	-0.0057	0.18	0.975	0.992
Long COVID: B case, B control	BMI	1012559	0.24	0.16	0.139	0.654
Long COVID: B case, B control	Diabetes	1175810	0.28	0.23	0.227	0.654
Long COVID: B case, B control	High-density lipoproteins	1030944	0.27	0.2	0.179	0.654
Long COVID: B case, B control	Total cholesterol	1030814	0.2	0.16	0.218	0.654
Long COVID: B case, B control	Sleep duration	1175851	-0.34	0.25	0.166	0.654
Long COVID: B case, B control	Depression	1163107	0.51	0.33	0.125	0.654
Long COVID: B case, B control	Insomnia symptoms	1130850	0.5	0.31	0.107	0.654
Long COVID: B case, B control	Cigarettes per day	1166996	0.44	0.3	0.143	0.654
Long COVID: B case, B control	25 hydroxyvitamin D	1124956	-0.16	0.12	0.2	0.654
Long COVID: B case, B control	Multiple sclerosis	1171670	0.43	0.36	0.231	0.654
Long COVID: B case, B control	Ischemic stroke	1174542	0.7	0.52	0.176	0.654
Long COVID: B case, B control	Heart failure	1145414	0.33	0.28	0.25	0.654
Long COVID: B case, B control	Asthma	1175255	0.54	0.4	0.172	0.654
Long COVID: B case, B control	Risk tolerance	1171381	0.3	0.26	0.235	0.654
Long COVID: B case, B control	ADHD	1102560	0.43	0.27	0.11	0.654
Long COVID: B case, B control	Autism spectrum disorder	1156000	0.33	0.25	0.18	0.654
Long COVID: B case, B control	Red blood cell count	1173922	-0.33	0.26	0.2	0.654
Long COVID: B case, B control	COVID: B2, w/o LongCovid	1173571	0.64	0.43	0.139	0.654
Long COVID: B case, B control	COVID: C2, w/o LongCovid	1176241	0.76	0.59	0.198	0.654
Long COVID: B case, B control	COVID: A2, w/o LongCovid	1172892	0.46	0.35	0.194	0.654
Long COVID: B case, B control	Parkinsons disease	1011534	0.23	0.21	0.278	0.7
Long COVID: B case, B control	Triglycerides	1029938	-0.1	0.14	0.455	0.826
Long COVID: B case, B control	Bipolar disorder	610833	-0.24	0.33	0.452	0.826
Long COVID: B case, B control	Rheumatoid arthritis	1167427	-0.16	0.24	0.49	0.844
Long COVID: B case, B control	Height	1048445	0.069	0.12	0.575	0.866
Long COVID: B case, B control	eGFR	1163083	-0.084	0.16	0.602	0.866
Long COVID: B case, B control	Coronary artery disease	1175123	-0.1	0.19	0.59	0.866
Long COVID: B case, B control	Schizophrenia	1176629	0.093	0.16	0.561	0.866
Long COVID: B case, B control	Platelet count	1173922	-0.077	0.12	0.538	0.866
Long COVID: B case, B control	Low-density lipoproteins	1029927	0.065	0.14	0.643	0.887
Long COVID: B case, B control	Smoking initiation	1152681	0.047	0.13	0.716	0.912
Long COVID: B case, B control	Lupus	1166196	0.12	0.31	0.707	0.912
Long COVID: B case, B control	Amyotrophic lateral sclerosis	1174723	0.17	0.51	0.737	0.928
Long COVID: B case, B control	Alzheimer's disease	1176253	-0.098	0.34	0.773	0.938
Long COVID: B case, B control	CRP	1168772	0.048	0.16	0.769	0.938
Long COVID: B case, B control	Diastolic blood pressure	1165645	-0.027	0.099	0.781	0.939
Long COVID: B case, B control	Chronic kidney disease	1170872	-0.069	0.29	0.808	0.946
Long COVID: B case, B control	Idiopathic pulmonary fibrosis	1161961	0.044	0.34	0.896	0.988
Long COVID: B case, B control	Systolic blood pressure	1163996	-0.0055	0.1	0.956	0.992
Long COVID: B case, B control	Pulse pressure	1164019	-0.0017	0.11	0.988	0.995
Long COVID: B case, B control	White blood cell count	1173922	0.0006	0.15	0.997	0.997

### Sheet: S12
							IVW			MR-Egger		WME		WMBE		MR-PRESSO Outlier corrected		MR Egger Intercept		MR-PRESSO Global
Outcome	Exposure	p-value Theshold	Number of SNPs	Number of outliers	F-statistic	I^2_GX	OR (95%CI)	P-value	FDR	OR (95%CI)	P-value	OR (95%CI)	P-value	OR (95%CI)	P-value	OR (95%CI)	P-value	Beta (SE)	P-value	RSSobs	P-value
Long COVID: S case, S control	Smoking initiation	5e-08	84	0	33.22	0.15	1.9 (0.99. 3.6)	0.055	0.615	2.4 (0.1. 55)	0.59	1.6 (0.64. 4.2)	0.3	1.4 (0.17. 12)	0.74			-0.00273 (0.018)	0.88	71.6	0.849
Long COVID: S case, S control	COVID: B2, w/o LongCovid	5e-08	31	0	89.71	0.95	1.1 (0.99. 1.2)	0.075	0.627	1.2 (0.94. 1.4)	0.17	1.1 (0.94. 1.3)	0.19	1.1 (0.89. 1.3)	0.49			-0.00727 (0.013)	0.59	34.2	0.3761
Long COVID: S case, S control	Ischemic stroke	5e-08	10	0	40.03	0.59	0.77 (0.56. 1)	0.088	0.627	2 (0.19. 22)	0.58	0.74 (0.5. 1.1)	0.15	0.74 (0.43. 1.3)	0.31			-0.0742 (0.091)	0.44	6.7	0.7991
Long COVID: S case, S control	High-density lipoproteins	5e-08	87	0	127.83	0.97	1.1 (0.98. 1.3)	0.084	0.627	1.1 (0.81. 1.4)	0.69	1.2 (0.91. 1.5)	0.22	1.1 (0.89. 1.4)	0.33			0.00506 (0.0066)	0.44	89.8	0.4334
Long COVID: S case, S control	CRP	5e-08	47	0	174.37	0.98	0.88 (0.74. 1)	0.15	0.846	0.96 (0.73. 1.3)	0.78	1 (0.79. 1.4)	0.79	1 (0.81. 1.3)	0.83			-0.00718 (0.0087)	0.41	48.4	0.4743
Long COVID: S case, S control	Diastolic blood pressure	5e-08	449	0	82.54	0.91	0.99 (0.97. 1)	0.2	0.898	1 (0.95. 1)	0.87	0.99 (0.96. 1)	0.35	0.98 (0.93. 1)	0.62			-0.00164 (0.0043)	0.7	412.1	0.90312
Long COVID: S case, S control	Depression	5e-08	14	0	38.1	0	4.1 (0.43. 39)	0.22	0.898	17 (0.00018. 1600000)	0.63	6.9 (0.4. 120)	0.18	12 (0.098. 1400)	0.33			-0.0125 (0.049)	0.8	6.7	0.9583
Long COVID: S case, S control	Insomnia symptoms	5e-08	13	0	41.2	0.21	1.4 (0.84. 2.4)	0.19	0.898	2.1 (0.39. 11)	0.41	1.6 (0.78. 3.2)	0.2	1.8 (0.55. 5.6)	0.36			-0.0152 (0.032)	0.65	9.2	0.8046
Long COVID: S case, S control	Height	5e-08	364	0	87.52	0.9	1.1 (0.96. 1.2)	0.19	0.898	1.1 (0.8. 1.5)	0.55	1.1 (0.94. 1.4)	0.18	1.1 (0.77. 1.7)	0.52			-0.000643 (0.0051)	0.9	318.7	0.96116
Long COVID: S case, S control	COVID: A2, w/o LongCovid	5e-08	29	0	91.68	0.96	1 (0.97. 1.1)	0.26	0.922	1.1 (0.95. 1.3)	0.22	1.1 (0.94. 1.2)	0.3	1.1 (0.94. 1.2)	0.36			-0.0098 (0.013)	0.46	29.7	0.4966
Long COVID: S case, S control	Coronary artery disease	5e-08	39	0	62.78	0.91	0.93 (0.82. 1.1)	0.26	0.922	0.96 (0.73. 1.3)	0.78	0.98 (0.82. 1.2)	0.86	0.97 (0.78. 1.2)	0.82			-0.0035 (0.014)	0.81	25.4	0.965
Long COVID: S case, S control	Schizophrenia	5e-08	79	0	43.37	0.3	0.95 (0.86. 1)	0.26	0.922	1.2 (0.83. 1.8)	0.32	0.99 (0.86. 1.1)	0.84	0.98 (0.72. 1.3)	0.89			-0.0209 (0.016)	0.18	61.9	0.9303
Long COVID: S case, S control	Platelet count	5e-08	216	0	116.05	0.96	0.98 (0.88. 1.1)	0.78	0.942	1.2 (0.93. 1.5)	0.16	1 (0.86. 1.3)	0.66	1.1 (0.84. 1.3)	0.64			-0.00933 (0.0053)	0.081	164.5	0.9978
Long COVID: S case, S control	Lupus	5e-08	42	0	111.76	0.93	0.98 (0.95. 1)	0.3	0.942	0.99 (0.92. 1.1)	0.84	0.99 (0.94. 1)	0.79	1 (0.94. 1.1)	0.94			-0.00431 (0.014)	0.76	30.1	0.9264
Long COVID: S case, S control	COVID: C2, w/o LongCovid	5e-08	14	0	87.99	0.95	1.1 (0.79. 1.5)	0.58	0.942	1.8 (0.84. 3.7)	0.16	1.3 (0.82. 2)	0.29	1.3 (0.79. 2)	0.35			-0.0324 (0.022)	0.17	19.2	0.2416
Long COVID: S case, S control	Sleep duration	5e-08	67	0	41.21	0.84	1.3 (0.76. 2.2)	0.35	0.942	2.6 (0.36. 19)	0.34	1.9 (0.86. 4)	0.11	2.3 (0.63. 8.4)	0.21			-0.0125 (0.017)	0.46	34.5	1
Long COVID: S case, S control	ADHD	5e-08	9	0	35.2	0	1.1 (0.87. 1.4)	0.4	0.942	0.98 (0.19. 5.1)	0.98	0.92 (0.64. 1.3)	0.65	0.8 (0.46. 1.4)	0.44			0.012 (0.076)	0.88	17.1	0.1083
Long COVID: S case, S control	Pulse pressure	5e-08	393	0	76.49	0.89	1 (0.98. 1)	0.7	0.942	1 (0.97. 1.1)	0.46	0.99 (0.97. 1)	0.63	1 (0.96. 1.1)	0.69			-0.00456 (0.0047)	0.33	323.8	0.99604
Long COVID: S case, S control	Systolic blood pressure	5e-08	435	0	77.86	0.89	1 (0.99. 1)	0.68	0.942	1 (0.98. 1)	0.82	1 (0.98. 1)	0.85	1 (0.97. 1)	0.66			-0.00189 (0.0044)	0.67	391.4	0.93988
Long COVID: S case, S control	Autism spectrum disorder	5e-06	36	0	24.66	0	1 (0.88. 1.2)	0.71	0.942	1 (0.63. 1.7)	0.91	0.91 (0.72. 1.1)	0.43	0.82 (0.5. 1.3)	0.43			-7.07e-05 (0.022)	1	42.4	0.258
Long COVID: S case, S control	Alzheimer's disease	5e-08	21	0	185.52	0.99	1 (0.96. 1.1)	0.44	0.942	1 (0.94. 1.1)	0.54	1 (0.96. 1.1)	0.34	1 (0.96. 1.1)	0.32			-0.000552 (0.012)	0.96	12.4	0.9434
Long COVID: S case, S control	Risk tolerance	5e-08	26	0	37.47	0.35	0.69 (0.27. 1.8)	0.45	0.942	1.3 (0.02. 79)	0.91	0.66 (0.17. 2.5)	0.54	2.8 (0.27. 29)	0.4			-0.0087 (0.03)	0.77	24.5	0.6075
Long COVID: S case, S control	Cigarettes per day	5e-08	22	0	102.03	0.97	1.2 (0.73. 1.9)	0.5	0.942	0.43 (0.18. 0.99)	0.061	0.8 (0.42. 1.5)	0.51	0.67 (0.35. 1.3)	0.24			0.0398 (0.014)	0.009	24.5	0.448
Long COVID: S case, S control	Diabetes	5e-08	195	0	76.65	0.92	1 (0.94. 1.1)	0.6	0.942	1 (0.84. 1.2)	0.89	0.95 (0.83. 1.1)	0.46	0.93 (0.78. 1.1)	0.39			0.000598 (0.006)	0.92	156	0.9827
Long COVID: S case, S control	Parkinsons disease	5e-08	19	0	57.92	0.81	0.99 (0.89. 1.1)	0.8	0.942	1.3 (0.98. 1.6)	0.085	1 (0.87. 1.2)	0.75	1.1 (0.9. 1.4)	0.31			-0.0447 (0.021)	0.047	19.6	0.4931
Long COVID: S case, S control	Amyotrophic lateral sclerosis	5e-08	6	0	59.36	0.79	0.94 (0.72. 1.2)	0.66	0.942	0.65 (0.32. 1.3)	0.31	0.83 (0.58. 1.2)	0.32	0.72 (0.44. 1.2)	0.23			0.0618 (0.056)	0.33	12.1	0.2377
Long COVID: S case, S control	Rheumatoid arthritis	5e-08	44	0	299.19	0.99	0.98 (0.93. 1)	0.51	0.942	1 (0.91. 1.1)	0.96	0.98 (0.9. 1.1)	0.67	1 (0.92. 1.1)	0.94			-0.00525 (0.0092)	0.57	33.2	0.8967
Long COVID: S case, S control	Asthma	5e-08	84	0	68.78	0.89	0.98 (0.86. 1.1)	0.77	0.942	0.78 (0.56. 1.1)	0.15	0.99 (0.82. 1.2)	0.95	0.97 (0.74. 1.3)	0.84			0.0155 (0.011)	0.15	69.5	0.8825
Long COVID: S case, S control	Multiple sclerosis	5e-08	70	0	70.24	0.94	1 (0.97. 1.1)	0.53	0.942	1 (0.9. 1.1)	0.95	1 (0.92. 1.1)	0.84	1 (0.93. 1.1)	0.74			0.00393 (0.0085)	0.65	83.9	0.1438
Long COVID: S case, S control	Heart failure	5e-08	10	0	41.42	0.17	0.88 (0.61. 1.3)	0.5	0.942	0.89 (0.33. 2.4)	0.82	0.86 (0.52. 1.4)	0.57	0.84 (0.44. 1.6)	0.6			-0.000503 (0.034)	0.99	8.3	0.6693
Long COVID: S case, S control	Bipolar disorder	5e-08	12	0	33.6	0	1.1 (0.86. 1.4)	0.51	0.942	1.1 (0.26. 5)	0.87	1.2 (0.88. 1.6)	0.25	1.2 (0.77. 1.8)	0.44			-0.00469 (0.068)	0.95	8.8	0.7713
Long COVID: S case, S control	Low-density lipoproteins	5e-08	78	0	171.55	0.98	1 (0.91. 1.2)	0.58	0.942	0.96 (0.79. 1.2)	0.68	0.94 (0.76. 1.1)	0.53	0.98 (0.79. 1.2)	0.86			0.00697 (0.0065)	0.29	56.6	0.9706
Long COVID: S case, S control	Total cholesterol	5e-08	86	0	146.88	0.97	1 (0.89. 1.2)	0.69	0.942	0.88 (0.7. 1.1)	0.29	0.92 (0.74. 1.1)	0.45	0.94 (0.75. 1.2)	0.57			0.0111 (0.0068)	0.11	69	0.918
Long COVID: S case, S control	Triglycerides	5e-08	54	0	172.13	0.98	0.92 (0.76. 1.1)	0.42	0.942	1.1 (0.77. 1.5)	0.73	0.98 (0.73. 1.3)	0.9	0.95 (0.7. 1.3)	0.73			-0.00824 (0.0078)	0.3	55.7	0.4562
Long COVID: S case, S control	Chronic kidney disease	5e-08	22	0	62.26	0.87	1.1 (0.89. 1.3)	0.55	0.942	1.2 (0.78. 1.9)	0.42	1.1 (0.85. 1.4)	0.48	1.1 (0.83. 1.5)	0.49			-0.0123 (0.019)	0.53	16.8	0.8097
Long COVID: S case, S control	BMI	5e-08	505	0	76.65	0.89	1.1 (0.88. 1.3)	0.56	0.942	0.92 (0.56. 1.5)	0.73	0.96 (0.7. 1.3)	0.82	0.9 (0.53. 1.5)	0.69			0.00252 (0.0041)	0.54	450.4	0.965
Long COVID: S case, S control	Red blood cell count	5e-08	176	0	101.42	0.95	0.98 (0.86. 1.1)	0.82	0.947	1.2 (0.89. 1.6)	0.23	1 (0.78. 1.3)	0.97	1 (0.79. 1.4)	0.82			-0.00869 (0.0058)	0.14	139	0.9844
Long COVID: S case, S control	Idiopathic pulmonary fibrosis	5e-08	15	0	124.96	0.97	1 (0.95. 1)	0.9	0.957	1 (0.92. 1.1)	0.94	1 (0.94. 1.1)	0.8	1 (0.94. 1.1)	0.78			-0.00302 (0.017)	0.86	11.4	0.78
Long COVID: S case, S control	White blood cell count	5e-08	163	0	78.29	0.92	0.99 (0.84. 1.2)	0.91	0.957	1 (0.7. 1.5)	0.92	0.97 (0.74. 1.3)	0.81	0.9 (0.62. 1.3)	0.58			-0.00115 (0.0067)	0.87	164	0.487
Long COVID: S case, S control	eGFR	5e-08	196	0	74.48	0.91	1.1 (0.26. 4.8)	0.88	0.957	3.3 (0.099. 110)	0.5	2.8 (0.31. 25)	0.36	3.7 (0.11. 130)	0.47			-0.00413 (0.0062)	0.51	165.4	0.9536
Long COVID: S case, S control	25 hydroxyvitamin D	5e-08	109	0	141.06	0.98	1 (0.77. 1.3)	0.97	0.98	1.1 (0.75. 1.7)	0.58	1.2 (0.78. 1.8)	0.41	1.1 (0.75. 1.6)	0.62			-0.00447 (0.006)	0.46	82.8	0.9773
Long COVID: S case, B control	COVID: B2, w/o LongCovid	5e-08	30	1	91.29	0.95	1.4 (1.2. 1.5)	4.8e-08	7.87e-06	1.4 (1. 1.9)	0.034	1.3 (1.1. 1.6)	0.0035	1.3 (1.1. 1.5)	0.014	1.3 (1.2. 1.5)	0.00021	-0.00392 (0.019)	0.83	62.5	0.0021
Long COVID: S case, B control	COVID: C2, w/o LongCovid	5e-08	14	1	87.99	0.95	2.4 (1.7. 3.4)	2.3e-07	1.89e-05	3.6 (1.1. 12)	0.054	2.2 (1.3. 3.7)	0.0019	2.4 (1.5. 4)	0.004	2 (1.4. 2.9)	0.0017	-0.026 (0.035)	0.47	42.2	0.0007
Long COVID: S case, B control	COVID: A2, w/o LongCovid	5e-08	28	1	93.2	0.96	1.2 (1.1. 1.3)	4.6e-06	0.000189	1.3 (1. 1.5)	0.048	1.2 (1. 1.3)	0.02	1.2 (1. 1.3)	0.038	1.2 (1.1. 1.3)	0.0039	-0.00725 (0.019)	0.71	61.4	0.0013
Long COVID: S case, B control	Smoking initiation	5e-08	84	0	33.22	0.16	2.1 (1.1. 3.9)	0.022	0.401	6.4 (0.27. 150)	0.26	1.8 (0.7. 4.6)	0.22	1.7 (0.18. 15)	0.65			-0.013 (0.018)	0.48	92.6	0.277
Long COVID: S case, B control	High-density lipoproteins	5e-08	87	0	127.83	0.97	1.2 (1. 1.4)	0.029	0.476	1.1 (0.84. 1.4)	0.51	1.2 (0.93. 1.5)	0.15	1.1 (0.87. 1.4)	0.45			0.00476 (0.0065)	0.47	96.6	0.2595
Long COVID: S case, B control	Height	5e-08	364	0	87.53	0.9	1.1 (1. 1.3)	0.053	0.615	1.3 (0.91. 1.7)	0.16	1.2 (0.99. 1.4)	0.067	1.2 (0.87. 1.7)	0.24			-0.00376 (0.005)	0.45	383.8	0.24044
Long COVID: S case, B control	Diastolic blood pressure	5e-08	445	0	82.81	0.91	0.98 (0.97. 1)	0.088	0.627	0.99 (0.94. 1)	0.55	0.98 (0.95. 1)	0.18	0.97 (0.91. 1)	0.29			-0.000346 (0.0043)	0.94	476.1	0.15968
Long COVID: S case, B control	Red blood cell count	5e-08	174	0	101.87	0.95	0.9 (0.79. 1)	0.13	0.761	1 (0.78. 1.4)	0.81	0.91 (0.7. 1.2)	0.45	0.94 (0.73. 1.2)	0.65			-0.00625 (0.0056)	0.27	174.9	0.4864
Long COVID: S case, B control	ADHD	5e-08	9	0	35.2	0	1.2 (0.92. 1.5)	0.19	0.898	1.5 (0.37. 6.5)	0.57	1 (0.72. 1.4)	0.94	0.89 (0.49. 1.6)	0.72			-0.0252 (0.066)	0.71	13.4	0.2444
Long COVID: S case, B control	CRP	5e-08	47	1	174.37	0.98	0.9 (0.76. 1.1)	0.23	0.898	0.94 (0.69. 1.3)	0.71	1.1 (0.8. 1.4)	0.71	1.1 (0.85. 1.4)	0.53	0.88 (0.74. 1.1)	0.19	-0.00328 (0.0099)	0.74	66.9	0.0468
Long COVID: S case, B control	Cigarettes per day	5e-08	22	0	102.03	0.97	1.3 (0.84. 2.1)	0.23	0.898	0.54 (0.24. 1.2)	0.16	0.87 (0.47. 1.6)	0.65	0.84 (0.47. 1.5)	0.55			0.0349 (0.013)	0.016	18.8	0.7547
Long COVID: S case, B control	BMI	5e-08	503	0	76.72	0.89	1.1 (0.93. 1.3)	0.22	0.898	1 (0.63. 1.7)	0.93	1 (0.75. 1.4)	0.79	0.84 (0.47. 1.5)	0.56			0.00159 (0.004)	0.69	497.3	0.58232
Long COVID: S case, B control	Lupus	5e-08	42	0	111.76	0.92	0.98 (0.95. 1)	0.27	0.922	0.98 (0.91. 1.1)	0.63	0.98 (0.93. 1)	0.31	0.98 (0.91. 1.1)	0.71			-0.000246 (0.013)	0.99	33.7	0.8396
Long COVID: S case, B control	Systolic blood pressure	5e-08	435	0	77.66	0.89	0.99 (0.98. 1)	0.27	0.922	0.99 (0.97. 1)	0.69	1 (0.98. 1)	0.88	1 (0.98. 1.1)	0.47			-0.000189 (0.0043)	0.96	436.7	0.4782
Long COVID: S case, B control	Depression	5e-08	14	0	38.1	0	3.3 (0.37. 29)	0.28	0.937	250 (0.0042. 1.5e+07)	0.34	3.6 (0.18. 71)	0.4	3.1 (0.022. 450)	0.66			-0.0373 (0.047)	0.45	12.3	0.6484
Long COVID: S case, B control	Idiopathic pulmonary fibrosis	5e-08	15	0	124.96	0.96	1 (0.96. 1.1)	0.7	0.942	0.99 (0.89. 1.1)	0.91	1 (0.94. 1.1)	0.79	1 (0.94. 1.1)	0.73			0.0069 (0.021)	0.75	22.2	0.1678
Long COVID: S case, B control	Platelet count	5e-08	216	0	116.07	0.96	1 (0.92. 1.2)	0.56	0.942	1.2 (0.99. 1.6)	0.064	1.1 (0.92. 1.3)	0.29	1.1 (0.88. 1.5)	0.32			-0.00931 (0.0052)	0.072	199.5	0.798
Long COVID: S case, B control	White blood cell count	5e-08	162	0	78.07	0.91	0.98 (0.84. 1.1)	0.79	0.942	1.1 (0.76. 1.6)	0.57	0.95 (0.73. 1.2)	0.71	1 (0.69. 1.6)	0.85			-0.00498 (0.0067)	0.46	170	0.3371
Long COVID: S case, B control	Sleep duration	5e-08	67	0	41.21	0.88	1.3 (0.78. 2.2)	0.32	0.942	6.9 (0.95. 50)	0.06	1.6 (0.8. 3.2)	0.18	2.7 (0.67. 11)	0.17			-0.0289 (0.017)	0.091	39.8	0.9969
Long COVID: S case, B control	Pulse pressure	5e-08	392	0	76.45	0.89	0.99 (0.98. 1)	0.53	0.942	1 (0.97. 1.1)	0.75	1 (0.98. 1)	0.91	1 (0.95. 1.1)	0.78			-0.00276 (0.0045)	0.54	355.2	0.91288
Long COVID: S case, B control	Autism spectrum disorder	5e-06	36	0	24.66	0	1 (0.89. 1.2)	0.69	0.942	1 (0.62. 1.6)	0.97	1.2 (0.93. 1.5)	0.18	1.4 (0.8. 2.3)	0.26			0.00189 (0.022)	0.93	45.1	0.1796
Long COVID: S case, B control	Insomnia symptoms	5e-08	13	0	41.2	0.11	1.1 (0.65. 1.8)	0.8	0.942	0.86 (0.16. 4.5)	0.86	0.9 (0.45. 1.8)	0.76	0.89 (0.33. 2.4)	0.82			0.00866 (0.032)	0.79	11.9	0.6068
Long COVID: S case, B control	Alzheimer's disease	5e-08	20	0	185.91	0.99	1 (0.96. 1.1)	0.47	0.942	1.1 (0.96. 1.2)	0.27	1 (0.96. 1.1)	0.31	1 (0.96. 1.1)	0.3			-0.0106 (0.012)	0.37	17.2	0.7345
Long COVID: S case, B control	Diabetes	5e-08	194	0	76.82	0.92	1 (0.94. 1.1)	0.67	0.942	1 (0.86. 1.2)	0.74	1 (0.9. 1.2)	0.69	0.97 (0.81. 1.2)	0.76			-0.000888 (0.0058)	0.88	180.7	0.7564
Long COVID: S case, B control	Ischemic stroke	5e-08	9	0	40.83	0.25	0.94 (0.69. 1.3)	0.69	0.942	1.7 (0.089. 31)	0.74	0.95 (0.62. 1.5)	0.81	1.3 (0.64. 2.7)	0.49			-0.0448 (0.11)	0.71	13.9	0.2126
Long COVID: S case, B control	Amyotrophic lateral sclerosis	5e-08	6	0	59.36	0.81	0.91 (0.7. 1.2)	0.46	0.942	0.7 (0.24. 2)	0.55	0.95 (0.64. 1.4)	0.78	0.6 (0.38. 0.93)	0.071			0.0432 (0.082)	0.63	25.2	0.0649
Long COVID: S case, B control	Coronary artery disease	5e-08	39	0	62.78	0.91	0.96 (0.85. 1.1)	0.54	0.942	1 (0.78. 1.3)	0.86	1 (0.86. 1.3)	0.69	1 (0.81. 1.3)	0.8			-0.00699 (0.014)	0.61	30.7	0.8542
Long COVID: S case, B control	Rheumatoid arthritis	5e-08	44	0	299.19	0.99	0.99 (0.93. 1)	0.6	0.942	1 (0.92. 1.1)	0.76	0.98 (0.9. 1.1)	0.63	1 (0.93. 1.1)	0.76			-0.0072 (0.0096)	0.46	52.6	0.217
Long COVID: S case, B control	Asthma	5e-08	84	0	68.53	0.89	0.97 (0.85. 1.1)	0.66	0.942	0.74 (0.53. 1)	0.07	0.96 (0.79. 1.2)	0.69	0.93 (0.67. 1.3)	0.65			0.0187 (0.01)	0.074	82.4	0.5665
Long COVID: S case, B control	Multiple sclerosis	5e-08	70	0	70.24	0.94	1 (0.96. 1.1)	0.65	0.942	0.98 (0.88. 1.1)	0.7	0.99 (0.91. 1.1)	0.74	0.99 (0.91. 1.1)	0.8			0.00641 (0.0089)	0.47	100.1	0.015
Long COVID: S case, B control	Schizophrenia	5e-08	79	0	43.37	0.29	0.97 (0.88. 1.1)	0.53	0.942	1.3 (0.92. 1.9)	0.13	0.97 (0.85. 1.1)	0.67	0.89 (0.65. 1.2)	0.49			-0.0265 (0.015)	0.083	79.2	0.5012
Long COVID: S case, B control	Heart failure	5e-08	10	0	41.42	0.31	1.1 (0.75. 1.5)	0.73	0.942	1 (0.41. 2.4)	1	1.2 (0.75. 1.9)	0.47	1.3 (0.65. 2.4)	0.52			0.00471 (0.031)	0.88	9.3	0.5925
Long COVID: S case, B control	Bipolar disorder	5e-08	12	0	33.6	0	1.1 (0.86. 1.4)	0.5	0.942	1.1 (0.25. 4.5)	0.94	0.99 (0.74. 1.3)	0.97	0.95 (0.6. 1.5)	0.84			0.00185 (0.066)	0.98	11.1	0.5908
Long COVID: S case, B control	Total cholesterol	5e-08	86	0	146.88	0.97	1 (0.89. 1.2)	0.8	0.942	0.87 (0.69. 1.1)	0.21	0.85 (0.68. 1.1)	0.16	0.9 (0.72. 1.1)	0.39			0.0116 (0.0065)	0.078	70	0.905
Long COVID: S case, B control	Triglycerides	5e-08	54	0	172.13	0.98	0.95 (0.79. 1.1)	0.55	0.942	1 (0.75. 1.4)	0.85	0.98 (0.74. 1.3)	0.88	1.1 (0.8. 1.4)	0.64			-0.00539 (0.008)	0.5	62.4	0.2396
Long COVID: S case, B control	eGFR	5e-08	195	0	74.56	0.91	1.7 (0.43. 7.2)	0.44	0.942	3.5 (0.11. 110)	0.48	2.1 (0.22. 21)	0.51	1.3 (0.042. 42)	0.87			-0.00264 (0.0061)	0.67	200.3	0.4036
Long COVID: S case, B control	Parkinsons disease	5e-08	19	0	57.92	0.82	0.99 (0.89. 1.1)	0.86	0.957	1.1 (0.9. 1.4)	0.3	0.97 (0.83. 1.1)	0.65	0.94 (0.74. 1.2)	0.62			-0.0251 (0.02)	0.22	20.2	0.4561
Long COVID: S case, B control	25 hydroxyvitamin D	5e-08	108	0	140.14	0.98	0.98 (0.77. 1.3)	0.89	0.957	0.99 (0.67. 1.5)	0.97	1.2 (0.79. 1.8)	0.42	1 (0.72. 1.5)	0.8			-0.000406 (0.0059)	0.94	100.2	0.716
Long COVID: S case, B control	Low-density lipoproteins	5e-08	78	0	171.55	0.98	1 (0.89. 1.2)	0.87	0.957	0.93 (0.77. 1.1)	0.5	0.93 (0.77. 1.1)	0.5	0.93 (0.75. 1.1)	0.47			0.00682 (0.0063)	0.29	51.6	0.9927
Long COVID: S case, B control	Chronic kidney disease	5e-08	22	0	62.26	0.87	0.99 (0.83. 1.2)	0.88	0.957	1.1 (0.7. 1.6)	0.77	0.97 (0.74. 1.3)	0.84	1 (0.75. 1.4)	0.87			-0.00732 (0.019)	0.7	19.8	0.6521
Long COVID: S case, B control	Risk tolerance	5e-08	26	0	37.47	0.36	1 (0.42. 2.6)	0.93	0.959	2.3 (0.042. 120)	0.69	0.67 (0.17. 2.6)	0.56	6.3 (0.48. 83)	0.17			-0.0112 (0.029)	0.7	25.3	0.5595
Long COVID: B case, S control	Smoking initiation	5e-08	84	0	33.22	0.12	2 (1.2. 3.2)	0.0041	0.096	0.47 (0.049. 4.6)	0.52	1.5 (0.74. 3.2)	0.24	1.3 (0.25. 6.7)	0.76			0.0168 (0.013)	0.21	87.6	0.4134
Long COVID: B case, S control	COVID: B2, w/o LongCovid	5e-08	31	0	89.71	0.95	1.1 (1. 1.2)	0.06	0.615	1.1 (0.95. 1.3)	0.2	1.1 (0.97. 1.3)	0.13	1.1 (0.93. 1.3)	0.31			-0.00424 (0.01)	0.68	36.5	0.2917
Long COVID: B case, S control	Low-density lipoproteins	5e-08	78	0	171.55	0.98	1.1 (0.99. 1.2)	0.065	0.627	1.1 (0.92. 1.2)	0.46	1.1 (0.94. 1.3)	0.24	1.1 (0.93. 1.2)	0.38			0.00327 (0.0047)	0.49	59.6	0.9452
Long COVID: B case, S control	Total cholesterol	5e-08	86	0	146.88	0.97	1.1 (0.99. 1.2)	0.088	0.627	1 (0.88. 1.2)	0.68	1.1 (0.95. 1.3)	0.18	1.1 (0.92. 1.3)	0.34			0.00391 (0.0049)	0.43	60.5	0.9852
Long COVID: B case, S control	Cigarettes per day	5e-08	22	0	102.03	0.97	1.3 (0.95. 1.9)	0.1	0.656	0.58 (0.32. 1)	0.084	0.89 (0.57. 1.4)	0.59	0.86 (0.56. 1.3)	0.51			0.0331 (0.0099)	0.003	30.2	0.2312
Long COVID: B case, S control	COVID: A2, w/o LongCovid	5e-08	29	0	91.68	0.96	1 (0.99. 1.1)	0.11	0.668	1.1 (0.97. 1.2)	0.2	1.1 (0.98. 1.2)	0.11	1.1 (0.98. 1.2)	0.14			-0.00524 (0.0098)	0.6	32.6	0.3649
Long COVID: B case, S control	Platelet count	5e-08	217	0	115.73	0.96	0.95 (0.87. 1)	0.2	0.898	1.1 (0.93. 1.3)	0.26	0.96 (0.84. 1.1)	0.57	0.94 (0.79. 1.1)	0.45			-0.00764 (0.0038)	0.046	164.5	0.9971
Long COVID: B case, S control	Diastolic blood pressure	5e-08	449	0	82.54	0.91	0.99 (0.98. 1)	0.23	0.898	1 (0.97. 1)	0.71	0.99 (0.97. 1)	0.64	1 (0.96. 1)	1			-0.00287 (0.0031)	0.35	424.9	0.79876
Long COVID: B case, S control	BMI	5e-08	505	0	76.65	0.89	1.1 (0.95. 1.2)	0.23	0.898	1 (0.69. 1.4)	0.98	1.1 (0.85. 1.3)	0.59	1.2 (0.74. 2.1)	0.42			0.00153 (0.003)	0.61	522.4	0.29516
Long COVID: B case, S control	Depression	5e-08	14	0	38.1	0	2.6 (0.49. 14)	0.26	0.922	24 (0.0026. 230000)	0.51	2.1 (0.23. 20)	0.51	1.7 (0.061. 47)	0.76			-0.0192 (0.039)	0.63	16.9	0.3394
Long COVID: B case, S control	Idiopathic pulmonary fibrosis	5e-08	15	0	124.96	0.97	0.99 (0.96. 1)	0.7	0.942	1 (0.94. 1.1)	0.89	1 (0.95. 1)	0.88	1 (0.95. 1.1)	0.94			-0.00103 (0.012)	0.93	9.1	0.9012
Long COVID: B case, S control	Red blood cell count	5e-08	177	0	103.03	0.95	1 (0.92. 1.1)	0.72	0.942	1.2 (1. 1.5)	0.04	1.1 (0.92. 1.3)	0.32	1.1 (0.92. 1.3)	0.29			-0.00897 (0.0042)	0.032	161.2	0.8155
Long COVID: B case, S control	Lupus	5e-08	42	0	111.76	0.92	0.99 (0.97. 1)	0.68	0.942	0.97 (0.92. 1)	0.38	0.99 (0.95. 1)	0.64	1 (0.95. 1)	0.89			0.00797 (0.01)	0.44	36.5	0.7438
Long COVID: B case, S control	COVID: C2, w/o LongCovid	5e-08	14	0	87.99	0.95	1 (0.82. 1.3)	0.71	0.942	1.5 (0.88. 2.6)	0.16	1.2 (0.86. 1.8)	0.24	1.3 (0.89. 2)	0.19			-0.0246 (0.016)	0.15	21.5	0.1699
Long COVID: B case, S control	ADHD	5e-08	11	0	34.57	0	1 (0.86. 1.2)	0.81	0.942	0.94 (0.3. 3)	0.92	0.9 (0.7. 1.1)	0.39	0.85 (0.56. 1.3)	0.47			0.00788 (0.053)	0.89	18	0.1455
Long COVID: B case, S control	Pulse pressure	5e-08	394	0	76.38	0.89	1 (0.98. 1)	0.63	0.942	1 (0.99. 1.1)	0.25	1 (0.98. 1)	0.75	1 (0.97. 1.1)	0.73			-0.00495 (0.0034)	0.14	355.5	0.9232
Long COVID: B case, S control	Autism spectrum disorder	5e-06	36	0	24.66	0	1 (0.92. 1.2)	0.59	0.942	1.1 (0.81. 1.5)	0.51	1 (0.86. 1.2)	1	0.98 (0.68. 1.4)	0.93			-0.00748 (0.015)	0.61	36.9	0.4768
Long COVID: B case, S control	Alzheimer's disease	5e-08	20	0	186.84	0.99	1 (0.97. 1.1)	0.33	0.942	1 (0.95. 1.1)	0.62	1 (0.96. 1.1)	0.44	1 (0.96. 1.1)	0.46			0.00314 (0.0085)	0.72	14.2	0.8665
Long COVID: B case, S control	CRP	5e-08	47	0	174.37	0.98	0.96 (0.85. 1.1)	0.52	0.942	0.99 (0.82. 1.2)	0.95	0.92 (0.77. 1.1)	0.41	0.98 (0.83. 1.1)	0.77			-0.0029 (0.0062)	0.64	44.8	0.6114
Long COVID: B case, S control	Diabetes	5e-08	194	0	76.82	0.92	0.98 (0.92. 1)	0.4	0.942	1 (0.88. 1.1)	0.96	0.95 (0.86. 1)	0.29	0.96 (0.84. 1.1)	0.51			-0.00203 (0.0043)	0.64	163.3	0.9524
Long COVID: B case, S control	Ischemic stroke	5e-08	10	0	40.03	0.18	1 (0.83. 1.3)	0.76	0.942	3.6 (0.47. 28)	0.25	1.2 (0.91. 1.7)	0.17	1.3 (0.9. 2)	0.18			-0.0958 (0.079)	0.26	17.3	0.1297
Long COVID: B case, S control	Parkinsons disease	5e-08	19	0	57.92	0.81	0.98 (0.91. 1.1)	0.58	0.942	1.1 (0.89. 1.3)	0.46	1 (0.93. 1.1)	0.57	1 (0.91. 1.2)	0.54			-0.0166 (0.015)	0.29	17.1	0.6385
Long COVID: B case, S control	Coronary artery disease	5e-08	39	0	62.78	0.91	0.96 (0.87. 1)	0.33	0.942	0.94 (0.76. 1.2)	0.57	0.98 (0.85. 1.1)	0.84	1 (0.86. 1.2)	0.73			0.00167 (0.01)	0.87	36.7	0.6233
Long COVID: B case, S control	Rheumatoid arthritis	5e-08	44	0	299.19	0.99	0.98 (0.94. 1)	0.39	0.942	1 (0.94. 1.1)	0.76	1 (0.95. 1.1)	0.76	1 (0.95. 1.1)	0.68			-0.00685 (0.0068)	0.32	33.6	0.8866
Long COVID: B case, S control	Asthma	5e-08	85	0	68.34	0.89	1 (0.93. 1.1)	0.72	0.942	0.92 (0.73. 1.2)	0.49	0.99 (0.85. 1.1)	0.86	0.93 (0.75. 1.2)	0.51			0.00686 (0.0075)	0.36	72.7	0.8426
Long COVID: B case, S control	Multiple sclerosis	5e-08	70	0	93.76	0.96	1 (0.98. 1)	0.37	0.942	1 (0.96. 1.1)	0.79	1 (0.98. 1.1)	0.19	1 (0.98. 1.1)	0.26			0.00197 (0.0049)	0.69	75.6	0.343
Long COVID: B case, S control	25 hydroxyvitamin D	5e-08	109	0	141.06	0.98	1 (0.86. 1.2)	0.69	0.942	1.3 (0.98. 1.8)	0.069	1.1 (0.79. 1.5)	0.65	1 (0.77. 1.3)	0.95			-0.0089 (0.0044)	0.044	93.8	0.8598
Long COVID: B case, S control	Schizophrenia	5e-08	79	0	43.37	0.11	0.98 (0.92. 1.1)	0.61	0.942	1 (0.77. 1.3)	0.89	0.99 (0.89. 1.1)	0.89	0.96 (0.77. 1.2)	0.71			-0.00321 (0.012)	0.78	84.1	0.3518
Long COVID: B case, S control	Heart failure	5e-08	10	0	41.42	0.13	1.1 (0.85. 1.5)	0.43	0.942	1.2 (0.59. 2.5)	0.62	1.3 (0.89. 1.9)	0.18	1.3 (0.78. 2.2)	0.34			-0.00614 (0.025)	0.81	7.4	0.75
Long COVID: B case, S control	Bipolar disorder	5e-08	12	0	33.6	0	1 (0.88. 1.2)	0.63	0.942	0.56 (0.19. 1.7)	0.32	1 (0.8. 1.3)	0.95	0.97 (0.66. 1.4)	0.87			0.0574 (0.05)	0.28	14.3	0.3661
Long COVID: B case, S control	High-density lipoproteins	5e-08	88	0	126.84	0.97	0.97 (0.87. 1.1)	0.62	0.942	1 (0.85. 1.2)	0.85	1 (0.85. 1.2)	0.79	0.97 (0.81. 1.2)	0.71			-0.00285 (0.0047)	0.54	75.9	0.8354
Long COVID: B case, S control	Height	5e-08	364	0	87.52	0.89	1 (0.94. 1.1)	0.57	0.942	1.1 (0.88. 1.4)	0.37	1 (0.9. 1.2)	0.63	1 (0.79. 1.3)	0.81			-0.00272 (0.0037)	0.46	368.1	0.44344
Long COVID: B case, S control	eGFR	5e-08	196	0	74.48	0.9	0.68 (0.24. 2)	0.48	0.942	9.2 (0.73. 120)	0.088	1.2 (0.22. 6.2)	0.85	1.4 (0.052. 37)	0.85			-0.00985 (0.0045)	0.029	185.8	0.7087
Long COVID: B case, S control	Sleep duration	5e-08	65	0	41.28	0.8	1 (0.7. 1.5)	0.91	0.957	1.1 (0.26. 4.7)	0.9	1.1 (0.63. 1.9)	0.78	1.3 (0.45. 3.7)	0.64			-0.00123 (0.012)	0.92	51.1	0.9049
Long COVID: B case, S control	Insomnia symptoms	5e-08	13	0	41.2	0.23	1 (0.7. 1.5)	0.9	0.957	0.96 (0.29. 3.2)	0.95	1 (0.61. 1.7)	0.97	0.98 (0.45. 2.1)	0.97			0.00264 (0.023)	0.91	6.9	0.9231
Long COVID: B case, S control	Amyotrophic lateral sclerosis	5e-08	6	0	59.36	0.88	1 (0.84. 1.2)	0.89	0.957	0.73 (0.47. 1.1)	0.23	0.96 (0.76. 1.2)	0.7	0.95 (0.75. 1.2)	0.69			0.0549 (0.034)	0.18	6.3	0.5198
Long COVID: B case, S control	Chronic kidney disease	5e-08	22	0	62.26	0.87	1 (0.89. 1.1)	0.85	0.957	1 (0.76. 1.4)	0.82	0.99 (0.82. 1.2)	0.89	0.99 (0.79. 1.2)	0.91			-0.00231 (0.014)	0.87	21	0.5828
Long COVID: B case, S control	Risk tolerance	5e-08	26	0	37.47	0.29	0.98 (0.5. 1.9)	0.95	0.974	0.4 (0.02. 7.9)	0.55	0.89 (0.34. 2.3)	0.81	0.88 (0.22. 3.5)	0.86			0.0131 (0.021)	0.55	22.4	0.7089
Long COVID: B case, S control	White blood cell count	5e-08	165	0	77.95	0.91	1 (0.89. 1.1)	0.96	0.978	1.1 (0.82. 1.4)	0.58	1 (0.83. 1.2)	0.98	0.93 (0.7. 1.2)	0.61			-0.00288 (0.0048)	0.55	145.8	0.8667
Long COVID: B case, S control	Systolic blood pressure	5e-08	436	0	77.76	0.89	1 (0.99. 1)	0.98	0.98	1 (0.98. 1)	0.99	1 (0.99. 1)	0.86	1 (0.98. 1)	0.92			-7.44e-05 (0.0032)	0.98	400.5	0.89652
Long COVID: B case, S control	Triglycerides	5e-08	54	0	172.13	0.98	1 (0.87. 1.2)	0.98	0.98	1.2 (0.92. 1.5)	0.2	1.1 (0.88. 1.3)	0.43	1.1 (0.89. 1.3)	0.47			-0.00911 (0.0056)	0.11	47.3	0.7477
Long COVID: B case, B control	COVID: B2, w/o LongCovid	5e-08	30	1	91.29	0.95	1.2 (1.1. 1.3)	4.6e-06	0.000189	1.2 (0.95. 1.4)	0.16	1.1 (0.99. 1.2)	0.062	1.1 (0.96. 1.2)	0.19	1.2 (1.1. 1.3)	0.0021	0.00494 (0.012)	0.68	58	0.0054
Long COVID: B case, B control	COVID: C2, w/o LongCovid	5e-08	14	1	87.99	0.95	1.6 (1.3. 2)	3.1e-05	0.001	2 (0.98. 4.1)	0.082	1.4 (1. 2)	0.037	1.3 (0.84. 1.9)	0.27	1.5 (1.1. 1.9)	0.013	-0.0149 (0.021)	0.5	37.7	0.0048
Long COVID: B case, B control	COVID: A2, w/o LongCovid	5e-08	28	1	93.2	0.96	1.1 (1.1. 1.2)	8.2e-05	0.002	1.1 (0.96. 1.3)	0.17	1.1 (1. 1.2)	0.065	1.1 (0.98. 1.1)	0.14	1.1 (1. 1.2)	0.016	0.00221 (0.012)	0.86	59.6	0.0018
Long COVID: B case, B control	Smoking initiation	5e-08	84	0	33.22	0.13	1.7 (1.1. 2.6)	0.013	0.266	1.1 (0.13. 9.5)	0.91	1.4 (0.75. 2.7)	0.28	1.1 (0.25. 4.7)	0.92			0.00476 (0.012)	0.7	95.7	0.209
Long COVID: B case, B control	Cigarettes per day	5e-08	22	0	102.03	0.97	1.4 (1. 1.8)	0.046	0.615	0.78 (0.46. 1.3)	0.36	1.1 (0.71. 1.6)	0.74	1 (0.67. 1.5)	1			0.0222 (0.0088)	0.02	25	0.4153
Long COVID: B case, B control	Ischemic stroke	5e-08	10	1	40.03	0.19	1.2 (0.99. 1.5)	0.06	0.615	2.3 (0.24. 21)	0.49	1.3 (1. 1.7)	0.049	1.4 (0.93. 2)	0.15	1.3 (1.1. 1.6)	0.014	-0.0475 (0.086)	0.6	22.3	0.041
Long COVID: B case, B control	BMI	5e-08	503	0	76.72	0.89	1.1 (1. 1.3)	0.046	0.615	1.1 (0.81. 1.6)	0.49	1.1 (0.9. 1.4)	0.35	1.2 (0.8. 2)	0.34			0.00012 (0.0028)	0.97	541.3	0.123
Long COVID: B case, B control	Lupus	5e-08	42	0	111.76	0.92	0.98 (0.96. 1)	0.082	0.627	0.95 (0.9. 1)	0.052	0.98 (0.95. 1)	0.32	0.99 (0.94. 1)	0.81			0.0123 (0.0091)	0.18	32.3	0.8812
Long COVID: B case, B control	Low-density lipoproteins	5e-08	78	0	171.55	0.98	1.1 (0.99. 1.2)	0.097	0.656	1 (0.89. 1.1)	0.89	1.1 (0.93. 1.2)	0.42	1 (0.9. 1.2)	0.76			0.00568 (0.0042)	0.18	60.8	0.9328
Long COVID: B case, B control	Total cholesterol	5e-08	86	0	146.88	0.97	1.1 (0.98. 1.2)	0.11	0.668	0.98 (0.84. 1.1)	0.74	1 (0.86. 1.2)	0.97	1 (0.89. 1.2)	0.81			0.00726 (0.0043)	0.098	57.4	0.993
Long COVID: B case, B control	Diastolic blood pressure	5e-08	445	0	82.81	0.91	0.99 (0.98. 1)	0.16	0.846	1 (0.98. 1)	0.6	0.99 (0.97. 1)	0.49	1 (0.97. 1)	0.87			-0.00331 (0.0028)	0.23	462.4	0.2892
Long COVID: B case, B control	Heart failure	5e-08	10	0	41.42	0.24	1.2 (0.94. 1.5)	0.16	0.846	0.97 (0.46. 2)	0.93	1.4 (0.98. 1.9)	0.066	1.5 (0.93. 2.3)	0.14			0.015 (0.026)	0.58	15.5	0.2013
Long COVID: B case, B control	Idiopathic pulmonary fibrosis	5e-08	15	0	124.96	0.97	1 (0.98. 1)	0.66	0.942	1 (0.94. 1.1)	0.94	1 (0.96. 1)	0.95	1 (0.96. 1)	0.85			0.0041 (0.011)	0.71	13.4	0.6476
Long COVID: B case, B control	Platelet count	5e-08	216	0	115.92	0.96	0.96 (0.89. 1)	0.33	0.942	1.1 (0.94. 1.3)	0.26	0.93 (0.83. 1)	0.23	0.94 (0.81. 1.1)	0.44			-0.00627 (0.0034)	0.067	173	0.9872
Long COVID: B case, B control	Red blood cell count	5e-08	178	0	102.8	0.95	0.97 (0.89. 1.1)	0.5	0.942	1.1 (0.88. 1.3)	0.53	1 (0.87. 1.2)	0.87	1 (0.87. 1.2)	0.76			-0.00404 (0.0037)	0.28	147.2	0.962
Long COVID: B case, B control	White blood cell count	5e-08	165	0	77.95	0.91	0.99 (0.89. 1.1)	0.79	0.942	1.1 (0.86. 1.4)	0.44	0.98 (0.82. 1.2)	0.84	1.1 (0.86. 1.5)	0.41			-0.0042 (0.0043)	0.33	150.9	0.7882
Long COVID: B case, B control	ADHD	5e-08	11	0	34.57	0	1 (0.89. 1.2)	0.65	0.942	1.5 (0.64. 3.6)	0.36	0.91 (0.74. 1.1)	0.42	0.88 (0.64. 1.2)	0.44			-0.0356 (0.04)	0.39	13	0.3887
Long COVID: B case, B control	Pulse pressure	5e-08	393	0	76.34	0.89	1 (0.98. 1)	0.47	0.942	1 (0.98. 1)	0.4	0.99 (0.98. 1)	0.46	0.99 (0.95. 1)	0.49			-0.00369 (0.003)	0.22	381.2	0.66832
Long COVID: B case, B control	Systolic blood pressure	5e-08	436	0	77.57	0.89	1 (0.99. 1)	0.55	0.942	1 (0.98. 1)	0.98	1 (0.99. 1)	0.87	1 (0.98. 1)	0.98			-0.000796 (0.0028)	0.78	420.5	0.708
Long COVID: B case, B control	Autism spectrum disorder	5e-06	36	0	24.66	0	1 (0.92. 1.1)	0.75	0.942	1.1 (0.81. 1.5)	0.54	0.98 (0.85. 1.1)	0.8	0.96 (0.7. 1.3)	0.81			-0.00772 (0.014)	0.59	44.3	0.2014
Long COVID: B case, B control	Depression	5e-08	14	0	38.1	0	1.9 (0.42. 8.3)	0.41	0.942	370 (0.097. 1400000)	0.19	2.5 (0.32. 19)	0.39	1.7 (0.094. 32)	0.72			-0.0453 (0.035)	0.22	19.5	0.2211
Long COVID: B case, B control	Alzheimer's disease	5e-08	19	0	187.37	0.99	1 (0.97. 1.1)	0.4	0.942	1 (0.95. 1.1)	0.75	1 (0.97. 1.1)	0.46	1 (0.97. 1.1)	0.47			0.00377 (0.0076)	0.63	14.7	0.807
Long COVID: B case, B control	CRP	5e-08	47	0	174.37	0.98	0.95 (0.85. 1.1)	0.31	0.942	0.94 (0.77. 1.1)	0.55	0.89 (0.74. 1.1)	0.2	0.93 (0.8. 1.1)	0.37			0.000424 (0.0065)	0.95	66	0.0548
Long COVID: B case, B control	Risk tolerance	5e-08	26	0	37.47	0.28	1.2 (0.66. 2.2)	0.53	0.942	0.63 (0.044. 9.2)	0.74	1.1 (0.48. 2.6)	0.8	1.1 (0.28. 4.3)	0.89			0.00937 (0.019)	0.63	20.4	0.8084
Long COVID: B case, B control	Diabetes	5e-08	194	0	76.82	0.92	0.98 (0.93. 1)	0.34	0.942	1 (0.89. 1.1)	0.93	0.96 (0.87. 1.1)	0.4	0.97 (0.87. 1.1)	0.59			-0.0022 (0.0042)	0.6	226.5	0.0589
Long COVID: B case, B control	Parkinsons disease	5e-08	19	0	57.92	0.82	0.98 (0.91. 1)	0.52	0.942	1.1 (0.88. 1.3)	0.59	0.98 (0.89. 1.1)	0.68	0.98 (0.85. 1.1)	0.78			-0.0127 (0.014)	0.39	22.6	0.3174
Long COVID: B case, B control	Amyotrophic lateral sclerosis	5e-08	6	0	59.36	0.89	1 (0.87. 1.2)	0.81	0.942	0.75 (0.51. 1.1)	0.22	0.96 (0.78. 1.2)	0.67	0.95 (0.76. 1.2)	0.68			0.0521 (0.03)	0.16	8	0.4027
Long COVID: B case, B control	Rheumatoid arthritis	5e-08	44	0	299.19	0.99	0.98 (0.94. 1)	0.29	0.942	1 (0.95. 1.1)	0.61	1 (0.95. 1.1)	0.96	1 (0.96. 1.1)	0.59			-0.00879 (0.0064)	0.18	51	0.255
Long COVID: B case, B control	Asthma	5e-08	84	0	68.53	0.89	0.99 (0.91. 1.1)	0.75	0.942	0.82 (0.67. 1)	0.08	1 (0.91. 1.2)	0.63	1.1 (0.86. 1.3)	0.54			0.0121 (0.0067)	0.076	69.2	0.8888
Long COVID: B case, B control	Multiple sclerosis	5e-08	71	0	92.95	0.96	1 (0.98. 1)	0.42	0.942	1 (0.95. 1)	0.86	1 (0.98. 1.1)	0.33	1 (0.97. 1.1)	0.55			0.00405 (0.0043)	0.35	77.7	0.3013
Long COVID: B case, B control	25 hydroxyvitamin D	5e-08	109	0	141.06	0.98	1 (0.87. 1.2)	0.81	0.942	1.1 (0.87. 1.5)	0.36	1 (0.79. 1.3)	0.85	1 (0.83. 1.3)	0.7			-0.00383 (0.0039)	0.33	104.7	0.6203
Long COVID: B case, B control	Schizophrenia	5e-08	79	0	43.37	0.08	0.99 (0.93. 1.1)	0.8	0.942	1.1 (0.83. 1.4)	0.59	0.98 (0.9. 1.1)	0.73	0.97 (0.79. 1.2)	0.79			-0.0065 (0.01)	0.54	87.2	0.273
Long COVID: B case, B control	Triglycerides	5e-08	54	0	172.13	0.98	1 (0.9. 1.2)	0.81	0.942	1.2 (0.95. 1.4)	0.14	1.1 (0.91. 1.3)	0.38	1.1 (0.93. 1.3)	0.25			-0.00855 (0.005)	0.094	51.7	0.6022
Long COVID: B case, B control	Height	5e-08	365	0	87.45	0.9	1 (0.96. 1.1)	0.32	0.942	1.2 (0.95. 1.5)	0.13	1.1 (0.97. 1.2)	0.14	1.1 (0.86. 1.4)	0.46			-0.00413 (0.0033)	0.21	379.9	0.29888
Long COVID: B case, B control	Chronic kidney disease	5e-08	22	0	62.26	0.87	0.96 (0.86. 1.1)	0.48	0.942	1.1 (0.82. 1.4)	0.58	0.98 (0.83. 1.2)	0.82	1 (0.81. 1.2)	0.97			-0.0113 (0.012)	0.37	18.6	0.7163
Long COVID: B case, B control	eGFR	5e-08	195	0	74.56	0.9	0.65 (0.25. 1.7)	0.37	0.942	6.2 (0.64. 60)	0.12	0.41 (0.089. 1.8)	0.24	0.34 (0.025. 4.6)	0.42			-0.00854 (0.004)	0.034	176.6	0.8419
Long COVID: B case, B control	Insomnia symptoms	5e-08	13	0	41.2	0.21	0.98 (0.7. 1.4)	0.91	0.957	0.65 (0.22. 1.9)	0.45	0.9 (0.57. 1.4)	0.63	0.81 (0.41. 1.6)	0.55			0.0163 (0.021)	0.45	7.7	0.8882
Long COVID: B case, B control	Bipolar disorder	5e-08	12	0	33.6	0	0.99 (0.85. 1.1)	0.87	0.957	0.75 (0.27. 2.1)	0.59	1 (0.84. 1.3)	0.78	1 (0.72. 1.5)	0.88			0.0253 (0.047)	0.6	14.4	0.3621
Long COVID: B case, B control	High-density lipoproteins	5e-08	88	0	126.84	0.97	0.99 (0.9. 1.1)	0.89	0.957	0.95 (0.81. 1.1)	0.57	0.99 (0.83. 1.2)	0.92	0.94 (0.8. 1.1)	0.47			0.00255 (0.0041)	0.54	83.8	0.6355
Long COVID: B case, B control	Sleep duration	5e-08	66	0	41.24	0.81	0.99 (0.7. 1.4)	0.93	0.959	1.1 (0.29. 3.9)	0.92	1.1 (0.64. 1.8)	0.77	1.2 (0.51. 2.9)	0.66			-0.00139 (0.011)	0.9	64.8	0.5571
Long COVID: B case, B control	Coronary artery disease	5e-08	39	0	62.78	0.91	1 (0.92. 1.1)	0.93	0.959	1 (0.84. 1.2)	0.94	1 (0.88. 1.1)	0.99	1.1 (0.91. 1.3)	0.37			-0.000331 (0.0093)	0.97	37.1	0.6059

### Sheet: S13
Exposure	Outcome	MR method	N_SNP	beta	se	p-value	Pleiotropy Egger intercept	Pleiotropy se	Pleiotropy p-value
COVID19_HGI_C2_ReportedSARSCoV2Infection	LongCOVID	MR Egger	14	1.2869	0.60209	0.0538407	-0.0260216	0.0347172	0.467977
COVID19_HGI_C2_ReportedSARSCoV2Infection	LongCOVID	Weighted median	14	0.79632	0.258932	0.00210219
COVID19_HGI_C2_ReportedSARSCoV2Infection	LongCOVID	Inverse variance weighted	14	0.895603	0.294847	0.00238535
COVID19_HGI_C2_ReportedSARSCoV2Infection	LongCOVID	Simple mode	14	0.395582	0.393544	0.333154
COVID19_HGI_C2_ReportedSARSCoV2Infection	LongCOVID	Weighted mode	14	0.883621	0.26637	0.00555984
COVID19_HGI_B2_COVID19Hospitalization	LongCOVID	MR Egger	30	0.409235	0.153776	0.0127454	-0.0106428	0.0174239	0.546248
COVID19_HGI_B2_COVID19Hospitalization	LongCOVID	Weighted median	30	0.267349	0.0951998	0.00498045
COVID19_HGI_B2_COVID19Hospitalization	LongCOVID	Inverse variance weighted	30	0.330722	0.0834943	7.46317e-05
COVID19_HGI_B2_COVID19Hospitalization	LongCOVID	Simple mode	30	0.138503	0.189822	0.471459
COVID19_HGI_B2_COVID19Hospitalization	LongCOVID	Weighted mode	30	0.252316	0.090795	0.00946909

### Sheet: S14
[Large table on harmonised MR data; submitted as a separate file]
