## Extended Table S14 for "Genome-wide Association Study of Long COVID" (part 1 of 3)

### Sheet: S14
SNP	effect_allele.exposure	other_allele.exposure	effect_allele.outcome	other_allele.outcome	beta.exposure	beta.outcome	eaf.exposure	eaf.outcome	remove	palindromic	ambiguous	id.outcome	chr.outcome	pos.outcome	se.outcome	z.outcome	pval.outcome	outcome	mr_keep.outcome	pval_origin.outcome	chr.exposure	pos.exposure	se.exposure	z.exposure	pval.exposure	exposure	mr_keep.exposure	pval_origin.exposure	id.exposure	action	mr_keep	pt	pleitropy_keep	mrpresso_RSSobs	mrpresso_pval	mrpresso_keep	domain.exposure	exposure.name	logistic.exposure	samplesize.exposure	ncase.exposure	ncontrol.exposure	prevelance.exposure	domain.outcome	outcome.name	logistic.outcome	samplesize.outcome	ncase.outcome	ncontrol.outcome	prevelance.outcome
rs10132280	A	C	A	C	-0.0223	-0.0161409	0.3017	0.308063	FALSE	FALSE	FALSE	HMbJpv	14	25928179	0.0340208	-0.4744421060057377	0.635184	longcovid2022N1v4	TRUE	reported	14	25928179	0.0018	-12.38888888888889	5.6e-35	Yengo2018bmi	TRUE	reported	GtwTPG	2	TRUE	5e-08	TRUE	NA	NA	TRUE	Risk factor	BMI	FALSE	690495	NA	NA	NA	Diagnosis	Long COVID: S case, S control	TRUE	40910	2975	37935	0.0727
rs10169594	C	T	C	T	0.0121	-0.0311774	0.3596	0.358718	FALSE	FALSE	FALSE	HMbJpv	2	41637688	0.0337649	-0.923367165310722	0.355816	longcovid2022N1v4	TRUE	reported	2	41637688	0.0018	6.72222	2e-11	Yengo2018bmi	TRUE	reported	GtwTPG	2	TRUE	5e-08	TRUE	NA	NA	TRUE	Risk factor	BMI	FALSE	690495	NA	NA	NA	Diagnosis	Long COVID: S case, S control	TRUE	40910	2975	37935	0.0727
rs10182181	G	A	G	A	0.0325	-0.051134	0.4753	0.477493	FALSE	FALSE	FALSE	HMbJpv	2	25150296	0.0310026	-1.649345538761265	0.0990771	longcovid2022N1v4	TRUE	reported	2	25150296	0.0016	20.3125	6.699999999999999e-90	Yengo2018bmi	TRUE	reported	GtwTPG	2	TRUE	5e-08	TRUE	NA	NA	TRUE	Risk factor	BMI	FALSE	690495	NA	NA	NA	Diagnosis	Long COVID: S case, S control	TRUE	40910	2975	37935	0.0727
rs10192119	G	T	G	T	0.0166	-5.57696e-4	0.1673	0.167434	FALSE	FALSE	FALSE	HMbJpv	2	164581241	0.0433765	-0.01285710004264982	0.989742	longcovid2022N1v4	TRUE	reported	2	164581241	0.0022	7.54545	3e-14	Yengo2018bmi	TRUE	reported	GtwTPG	2	TRUE	5e-08	TRUE	NA	NA	TRUE	Risk factor	BMI	FALSE	690495	NA	NA	NA	Diagnosis	Long COVID: S case, S control	TRUE	40910	2975	37935	0.0727
rs10197031	C	T	C	T	0.0166	0.0210834	0.2834	0.302775	FALSE	FALSE	FALSE	HMbJpv	2	105454590	0.0339669	0.6207042738666172	0.534794	longcovid2022N1v4	TRUE	reported	2	105454590	0.0019	8.73684	1.9e-18	Yengo2018bmi	TRUE	reported	GtwTPG	2	TRUE	5e-08	TRUE	NA	NA	TRUE	Risk factor	BMI	FALSE	690495	NA	NA	NA	Diagnosis	Long COVID: S case, S control	TRUE	40910	2975	37935	0.0727
rs10247983	A	G	A	G	0.0201	-0.0387836	0.9213	0.92271	FALSE	FALSE	FALSE	HMbJpv	7	114590228	0.0583406	-0.6647789018282294	0.506192	longcovid2022N1v4	TRUE	reported	7	114590228	0.0033	6.090909090909091	1.7e-9	Yengo2018bmi	TRUE	reported	GtwTPG	2	TRUE	5e-08	TRUE	NA	NA	TRUE	Risk factor	BMI	FALSE	690495	NA	NA	NA	Diagnosis	Long COVID: S case, S control	TRUE	40910	2975	37935	0.0727
rs10248136	T	C	T	C	-0.0097	0.025251	0.5142	0.505756	FALSE	FALSE	FALSE	HMbJpv	7	39077397	0.0306526	0.8237800382349295	0.410064	longcovid2022N1v4	TRUE	reported	7	39077397	0.0017	-5.705882352941177	2e-8	Yengo2018bmi	TRUE	reported	GtwTPG	2	TRUE	5e-08	TRUE	NA	NA	TRUE	Risk factor	BMI	FALSE	690495	NA	NA	NA	Diagnosis	Long COVID: S case, S control	TRUE	40910	2975	37935	0.0727
rs10269783	A	G	A	G	0.0133	0.0102977	0.3896	0.403469	FALSE	FALSE	FALSE	HMbJpv	7	49616203	0.0305623	0.33694126423731197	0.736161	longcovid2022N1v4	TRUE	reported	7	49616203	0.0017	7.823529411764706	1.4e-15	Yengo2018bmi	TRUE	reported	GtwTPG	2	TRUE	5e-08	TRUE	NA	NA	TRUE	Risk factor	BMI	FALSE	690495	NA	NA	NA	Diagnosis	Long COVID: S case, S control	TRUE	40910	2975	37935	0.0727
rs10478110	C	A	C	A	0.01	-0.0202149	0.4348	0.433375	FALSE	FALSE	FALSE	HMbJpv	5	112445734	0.0316475	-0.6387518761355557	0.522984	longcovid2022N1v4	TRUE	reported	5	112445734	0.0017	5.88235	9.6e-9	Yengo2018bmi	TRUE	reported	GtwTPG	2	TRUE	5e-08	TRUE	NA	NA	TRUE	Risk factor	BMI	FALSE	690495	NA	NA	NA	Diagnosis	Long COVID: S case, S control	TRUE	40910	2975	37935	0.0727
rs1048932	A	C	A	C	-0.016	-0.00701212	0.4162	0.424747	FALSE	FALSE	FALSE	HMbJpv	11	115044850	0.0311421	-0.22516529071578348	0.82185	longcovid2022N1v4	TRUE	reported	11	115044850	0.0017	-9.411764705882351	3.8e-22	Yengo2018bmi	TRUE	reported	GtwTPG	2	TRUE	5e-08	TRUE	NA	NA	TRUE	Risk factor	BMI	FALSE	690495	NA	NA	NA	Diagnosis	Long COVID: S case, S control	TRUE	40910	2975	37935	0.0727
rs10492229	T	C	T	C	0.0142	-0.0535765	0.2268	0.24742	FALSE	FALSE	FALSE	HMbJpv	12	110602173	0.0361934	-1.4802836981328087	0.1387969999999999	longcovid2022N1v4	TRUE	reported	12	110602173	0.0019	7.473684210526316	7.7e-14	Yengo2018bmi	TRUE	reported	GtwTPG	2	TRUE	5e-08	TRUE	NA	NA	TRUE	Risk factor	BMI	FALSE	690495	NA	NA	NA	Diagnosis	Long COVID: S case, S control	TRUE	40910	2975	37935	0.0727
rs10510419	T	G	T	G	-0.0177	-0.0378375	0.1416	0.141735	FALSE	FALSE	FALSE	HMbJpv	3	12426936	0.0431362	-0.8771634960891317	0.380398	longcovid2022N1v4	TRUE	reported	3	12426936	0.0023	-7.695652173913044	2.2e-14	Yengo2018bmi	TRUE	reported	GtwTPG	2	TRUE	5e-08	TRUE	NA	NA	TRUE	Risk factor	BMI	FALSE	690495	NA	NA	NA	Diagnosis	Long COVID: S case, S control	TRUE	40910	2975	37935	0.0727
rs10518694	A	C	A	C	0.0146	0.0542534	0.1424	0.132026	FALSE	FALSE	FALSE	HMbJpv	15	53072673	0.0462072	1.1741330355442443	0.240342	longcovid2022N1v4	TRUE	reported	15	53072673	0.0025	5.84	3.3e-9	Yengo2018bmi	TRUE	reported	GtwTPG	2	TRUE	5e-08	TRUE	NA	NA	TRUE	Risk factor	BMI	FALSE	690495	NA	NA	NA	Diagnosis	Long COVID: S case, S control	TRUE	40910	2975	37935	0.0727
rs1064213	A	G	A	G	0.012	-0.04412	0.492	0.46874	FALSE	FALSE	FALSE	HMbJpv	2	198950240	0.0325657	-1.3547996818738732	0.175482	longcovid2022N1v4	TRUE	reported	2	198950240	0.0017	7.058823529411765	2.4e-12	Yengo2018bmi	TRUE	reported	GtwTPG	2	TRUE	5e-08	TRUE	NA	NA	TRUE	Risk factor	BMI	FALSE	690495	NA	NA	NA	Diagnosis	Long COVID: S case, S control	TRUE	40910	2975	37935	0.0727
rs10733051	G	A	G	A	-0.0097	0.0413869	0.4802	0.51991	FALSE	FALSE	FALSE	HMbJpv	1	167280354	0.0320172	1.292645827867521	0.196134	longcovid2022N1v4	TRUE	reported	1	167280354	0.0016	-6.0625	2.9e-9	Yengo2018bmi	TRUE	reported	GtwTPG	2	TRUE	5e-08	TRUE	NA	NA	TRUE	Risk factor	BMI	FALSE	690495	NA	NA	NA	Diagnosis	Long COVID: S case, S control	TRUE	40910	2975	37935	0.0727
rs10741329	A	G	A	G	0.011	0.00387969	0.681	0.699201	FALSE	FALSE	FALSE	HMbJpv	11	89997796	0.0338585	0.11458540691406884	0.908774	longcovid2022N1v4	TRUE	reported	11	89997796	0.0019	5.789473684210526	4e-9	Yengo2018bmi	TRUE	reported	GtwTPG	2	TRUE	5e-08	TRUE	NA	NA	TRUE	Risk factor	BMI	FALSE	690495	NA	NA	NA	Diagnosis	Long COVID: S case, S control	TRUE	40910	2975	37935	0.0727
rs10742752	C	T	C	T	0.0124	-0.00854593	0.6159	0.608115	FALSE	FALSE	FALSE	HMbJpv	11	45438374	0.0311387	-0.27444723125885157	0.783741	longcovid2022N1v4	TRUE	reported	11	45438374	0.0017	7.29412	1.1e-13	Yengo2018bmi	TRUE	reported	GtwTPG	2	TRUE	5e-08	TRUE	NA	NA	TRUE	Risk factor	BMI	FALSE	690495	NA	NA	NA	Diagnosis	Long COVID: S case, S control	TRUE	40910	2975	37935	0.0727
rs10747488	A	C	A	C	-0.0123	0.0786848	0.7601	0.746997	FALSE	FALSE	FALSE	HMbJpv	1	98299475	0.0350189	2.2469238040029813	0.0246449999999999	longcovid2022N1v4	TRUE	reported	1	98299475	0.002	-6.15	1.2e-9	Yengo2018bmi	TRUE	reported	GtwTPG	2	TRUE	5e-08	TRUE	NA	NA	TRUE	Risk factor	BMI	FALSE	690495	NA	NA	NA	Diagnosis	Long COVID: S case, S control	TRUE	40910	2975	37935	0.0727
rs1075901	C	T	C	T	0.0121	0.0467954	0.5639	0.558928	FALSE	FALSE	FALSE	HMbJpv	17	15943910	0.030561	1.5312129838683288	0.125716	longcovid2022N1v4	TRUE	reported	17	15943910	0.0016	7.5625	1.2e-13	Yengo2018bmi	TRUE	reported	GtwTPG	2	TRUE	5e-08	TRUE	NA	NA	TRUE	Risk factor	BMI	FALSE	690495	NA	NA	NA	Diagnosis	Long COVID: S case, S control	TRUE	40910	2975	37935	0.0727
rs10768994	C	T	C	T	-0.0114	0.0493953	0.4337	0.428487	FALSE	FALSE	FALSE	HMbJpv	11	43936945	0.0318729	1.5497585723294711	0.121199	longcovid2022N1v4	TRUE	reported	11	43936945	0.0017	-6.70588	6.4e-12	Yengo2018bmi	TRUE	reported	GtwTPG	2	TRUE	5e-08	TRUE	NA	NA	TRUE	Risk factor	BMI	FALSE	690495	NA	NA	NA	Diagnosis	Long COVID: S case, S control	TRUE	40910	2975	37935	0.0727
rs10795422	G	A	G	A	0.0139	0.00157587	0.6905	0.699186	FALSE	FALSE	FALSE	HMbJpv	10	16759312	0.0335676	0.04694616237085761	0.962556	longcovid2022N1v4	TRUE	reported	10	16759312	0.0019	7.31579	9.300000000000001e-14	Yengo2018bmi	TRUE	reported	GtwTPG	2	TRUE	5e-08	TRUE	NA	NA	TRUE	Risk factor	BMI	FALSE	690495	NA	NA	NA	Diagnosis	Long COVID: S case, S control	TRUE	40910	2975	37935	0.0727
rs10811871	G	A	G	A	-0.0108	-0.0307327	0.3829	0.375165	FALSE	FALSE	FALSE	HMbJpv	9	23200766	0.0331348	-0.927505221096853	0.353665	longcovid2022N1v4	TRUE	reported	9	23200766	0.0018	-6	1.6e-9	Yengo2018bmi	TRUE	reported	GtwTPG	2	TRUE	5e-08	TRUE	NA	NA	TRUE	Risk factor	BMI	FALSE	690495	NA	NA	NA	Diagnosis	Long COVID: S case, S control	TRUE	40910	2975	37935	0.0727
rs10824218	T	A	T	A	-0.0122	0.039897	0.4478	0.425174	FALSE	TRUE	TRUE	HMbJpv	10	76421216	0.0316608	1.260138720436628	0.2076189999999999	longcovid2022N1v4	TRUE	reported	10	76421216	0.0018	-6.77778	7.200000000000001e-12	Yengo2018bmi	TRUE	reported	GtwTPG	2	FALSE	5e-08	TRUE	NA	NA	NA	Risk factor	BMI	FALSE	690495	NA	NA	NA	Diagnosis	Long COVID: S case, S control	TRUE	40910	2975	37935	0.0727
rs10824345	T	C	T	C	0.0105	-0.0302304	0.5056	0.504172	FALSE	FALSE	FALSE	HMbJpv	10	77630565	0.0308291	-0.980580036394186	0.326801	longcovid2022N1v4	TRUE	reported	10	77630565	0.0017	6.176470588235295	9.2e-10	Yengo2018bmi	TRUE	reported	GtwTPG	2	TRUE	5e-08	TRUE	NA	NA	TRUE	Risk factor	BMI	FALSE	690495	NA	NA	NA	Diagnosis	Long COVID: S case, S control	TRUE	40910	2975	37935	0.0727
rs10827649	G	A	G	A	0.0094	-0.00225047	0.4277	0.428207	FALSE	FALSE	FALSE	HMbJpv	10	19909770	0.0311579	-0.07222791009663682	0.94242	longcovid2022N1v4	TRUE	reported	10	19909770	0.0016	5.875	9.1e-9	Yengo2018bmi	TRUE	reported	GtwTPG	2	TRUE	5e-08	TRUE	NA	NA	TRUE	Risk factor	BMI	FALSE	690495	NA	NA	NA	Diagnosis	Long COVID: S case, S control	TRUE	40910	2975	37935	0.0727
rs10832778	G	C	G	C	0.0125	-0.0527343	0.6222	0.601182	FALSE	TRUE	FALSE	HMbJpv	11	17394073	0.0314795	-1.6751949681538778	0.0938955	longcovid2022N1v4	TRUE	reported	11	17394073	0.0017	7.35294	1.3e-13	Yengo2018bmi	TRUE	reported	GtwTPG	2	TRUE	5e-08	TRUE	NA	NA	TRUE	Risk factor	BMI	FALSE	690495	NA	NA	NA	Diagnosis	Long COVID: S case, S control	TRUE	40910	2975	37935	0.0727
rs10842166	T	C	T	C	0.0109	-0.0857979	0.7423	0.744292	FALSE	FALSE	FALSE	HMbJpv	12	23570176	0.035964	-2.3856606606606605	0.0170487	longcovid2022N1v4	TRUE	reported	12	23570176	0.002	5.45	4e-8	Yengo2018bmi	TRUE	reported	GtwTPG	2	TRUE	5e-08	TRUE	NA	NA	TRUE	Risk factor	BMI	FALSE	690495	NA	NA	NA	Diagnosis	Long COVID: S case, S control	TRUE	40910	2975	37935	0.0727
rs10842240	C	G	C	G	0.0218	-0.017793	0.1158	0.125427	FALSE	TRUE	FALSE	HMbJpv	12	24060075	0.0473525	-0.37575629586611053	0.707097	longcovid2022N1v4	TRUE	reported	12	24060075	0.0027	8.074074074074074	3.1e-16	Yengo2018bmi	TRUE	reported	GtwTPG	2	TRUE	5e-08	TRUE	NA	NA	TRUE	Risk factor	BMI	FALSE	690495	NA	NA	NA	Diagnosis	Long COVID: S case, S control	TRUE	40910	2975	37935	0.0727
rs10858334	G	C	G	C	0.0143	0.00166951	0.1415	0.124556	FALSE	TRUE	FALSE	HMbJpv	9	137989785	0.0446803	0.03736568465296786	0.970193	longcovid2022N1v4	TRUE	reported	9	137989785	0.0026	5.5	2.7e-8	Yengo2018bmi	TRUE	reported	GtwTPG	2	TRUE	5e-08	TRUE	NA	NA	TRUE	Risk factor	BMI	FALSE	690495	NA	NA	NA	Diagnosis	Long COVID: S case, S control	TRUE	40910	2975	37935	0.0727
rs10867256	T	C	T	C	-0.0118	-0.0207068	0.553	0.565197	FALSE	FALSE	FALSE	HMbJpv	9	81367391	0.0304618	-0.6797628505209804	0.496654	longcovid2022N1v4	TRUE	reported	9	81367391	0.0017	-6.9411764705882355	8.7e-12	Yengo2018bmi	TRUE	reported	GtwTPG	2	TRUE	5e-08	TRUE	NA	NA	TRUE	Risk factor	BMI	FALSE	690495	NA	NA	NA	Diagnosis	Long COVID: S case, S control	TRUE	40910	2975	37935	0.0727
rs10878946	T	C	T	C	-0.0141	-0.0139539	0.714	0.710358	FALSE	FALSE	FALSE	HMbJpv	12	69642315	0.0334025	-0.4177501684005688	0.67613	longcovid2022N1v4	TRUE	reported	12	69642315	0.0019	-7.421052631578947	3.600000000000001e-13	Yengo2018bmi	TRUE	reported	GtwTPG	2	TRUE	5e-08	TRUE	NA	NA	TRUE	Risk factor	BMI	FALSE	690495	NA	NA	NA	Diagnosis	Long COVID: S case, S control	TRUE	40910	2975	37935	0.0727
rs10887578	C	G	C	G	0.0128	0.0282738	0.4896	0.488152	FALSE	TRUE	TRUE	HMbJpv	10	88096047	0.03165	-0.8933270142180096	0.371683	longcovid2022N1v4	TRUE	reported	10	88096047	0.0017	7.529411764705883	1.6e-13	Yengo2018bmi	TRUE	reported	GtwTPG	2	FALSE	5e-08	TRUE	NA	NA	NA	Risk factor	BMI	FALSE	690495	NA	NA	NA	Diagnosis	Long COVID: S case, S control	TRUE	40910	2975	37935	0.0727
rs10915840	A	G	A	G	-0.0118	-3.82795e-4	0.283	0.254484	FALSE	FALSE	FALSE	HMbJpv	1	225668524	0.0346397	-0.01105075967747988	0.991183	longcovid2022N1v4	TRUE	reported	1	225668524	0.0019	-6.2105263157894735	1.3e-9	Yengo2018bmi	TRUE	reported	GtwTPG	2	TRUE	5e-08	TRUE	NA	NA	TRUE	Risk factor	BMI	FALSE	690495	NA	NA	NA	Diagnosis	Long COVID: S case, S control	TRUE	40910	2975	37935	0.0727
rs10920678	G	A	G	A	-0.0155	0.0206439	0.5709	0.559864	FALSE	FALSE	FALSE	HMbJpv	1	190239907	0.0308017	0.6702195008717051	0.502719	longcovid2022N1v4	TRUE	reported	1	190239907	0.0016	-9.6875	1.5e-21	Yengo2018bmi	TRUE	reported	GtwTPG	2	TRUE	5e-08	TRUE	NA	NA	TRUE	Risk factor	BMI	FALSE	690495	NA	NA	NA	Diagnosis	Long COVID: S case, S control	TRUE	40910	2975	37935	0.0727
rs10938397	G	A	G	A	0.0324	-0.0120854	0.4317	0.432487	FALSE	FALSE	FALSE	HMbJpv	4	45182527	0.0316395	-0.381971902210844	0.702482	longcovid2022N1v4	TRUE	reported	4	45182527	0.0016	20.25	3.3999999999999986e-86	Yengo2018bmi	TRUE	reported	GtwTPG	2	TRUE	5e-08	TRUE	NA	NA	TRUE	Risk factor	BMI	FALSE	690495	NA	NA	NA	Diagnosis	Long COVID: S case, S control	TRUE	40910	2975	37935	0.0727
rs10942267	G	A	G	A	-0.0156	0.0264588	0.3088	0.287346	FALSE	FALSE	FALSE	HMbJpv	5	80841914	0.0334399	0.7912344235479173	0.428807	longcovid2022N1v4	TRUE	reported	5	80841914	0.0019	-8.21053	3.9e-17	Yengo2018bmi	TRUE	reported	GtwTPG	2	TRUE	5e-08	TRUE	NA	NA	TRUE	Risk factor	BMI	FALSE	690495	NA	NA	NA	Diagnosis	Long COVID: S case, S control	TRUE	40910	2975	37935	0.0727
rs10953740	G	A	G	A	-0.0153	-0.0180518	0.5534	0.535167	FALSE	FALSE	FALSE	HMbJpv	7	113460282	0.031708	-0.5693137378579538	0.569143	longcovid2022N1v4	TRUE	reported	7	113460282	0.0017	-9	1e-18	Yengo2018bmi	TRUE	reported	GtwTPG	2	TRUE	5e-08	TRUE	NA	NA	TRUE	Risk factor	BMI	FALSE	690495	NA	NA	NA	Diagnosis	Long COVID: S case, S control	TRUE	40910	2975	37935	0.0727
rs10962550	C	G	C	G	0.0182	0.0232488	0.1801	0.181146	FALSE	TRUE	FALSE	HMbJpv	9	16720329	0.0404817	0.5743039447454035	0.565761	longcovid2022N1v4	TRUE	reported	9	16720329	0.0022	8.272727272727273	6.2e-16	Yengo2018bmi	TRUE	reported	GtwTPG	2	TRUE	5e-08	TRUE	NA	NA	TRUE	Risk factor	BMI	FALSE	690495	NA	NA	NA	Diagnosis	Long COVID: S case, S control	TRUE	40910	2975	37935	0.0727
rs10968114	C	A	C	A	-0.0113	0.0224038	0.4681	0.472869	FALSE	FALSE	FALSE	HMbJpv	9	27800007	0.0316939	0.7068805038193471	0.47964	longcovid2022N1v4	TRUE	reported	9	27800007	0.0017	-6.64706	6.100000000000001e-11	Yengo2018bmi	TRUE	reported	GtwTPG	2	TRUE	5e-08	TRUE	NA	NA	TRUE	Risk factor	BMI	FALSE	690495	NA	NA	NA	Diagnosis	Long COVID: S case, S control	TRUE	40910	2975	37935	0.0727
rs10971709	T	C	T	C	0.0132	0.0128149	0.2062	0.210858	FALSE	FALSE	FALSE	HMbJpv	9	33804813	0.0366476	0.34967910586232115	0.726579	longcovid2022N1v4	TRUE	reported	9	33804813	0.0021	6.2857142857142865	6.2e-10	Yengo2018bmi	TRUE	reported	GtwTPG	2	TRUE	5e-08	TRUE	NA	NA	TRUE	Risk factor	BMI	FALSE	690495	NA	NA	NA	Diagnosis	Long COVID: S case, S control	TRUE	40910	2975	37935	0.0727
rs10975933	G	C	G	C	-0.0122	0.0360549	0.3444	0.35166	FALSE	TRUE	FALSE	HMbJpv	9	6954557	0.0314615	1.1460006674824783	0.251795	longcovid2022N1v4	TRUE	reported	9	6954557	0.0018	-6.77778	2.7e-11	Yengo2018bmi	TRUE	reported	GtwTPG	2	TRUE	5e-08	TRUE	NA	NA	TRUE	Risk factor	BMI	FALSE	690495	NA	NA	NA	Diagnosis	Long COVID: S case, S control	TRUE	40910	2975	37935	0.0727
rs10984756	G	C	G	C	0.0174	0.0774827	0.1048	0.104032	FALSE	TRUE	FALSE	HMbJpv	9	122651784	0.0515484	1.503105818997292	0.132812	longcovid2022N1v4	TRUE	reported	9	122651784	0.0029	6	1.1e-9	Yengo2018bmi	TRUE	reported	GtwTPG	2	TRUE	5e-08	TRUE	NA	NA	TRUE	Risk factor	BMI	FALSE	690495	NA	NA	NA	Diagnosis	Long COVID: S case, S control	TRUE	40910	2975	37935	0.0727
rs11030618	T	C	T	C	0.011	-0.0207846	0.5679	0.566231	FALSE	FALSE	FALSE	HMbJpv	11	29243293	0.0306875	-0.6772985743380856	0.498216	longcovid2022N1v4	TRUE	reported	11	29243293	0.0017	6.470588235294118	2.4e-10	Yengo2018bmi	TRUE	reported	GtwTPG	2	TRUE	5e-08	TRUE	NA	NA	TRUE	Risk factor	BMI	FALSE	690495	NA	NA	NA	Diagnosis	Long COVID: S case, S control	TRUE	40910	2975	37935	0.0727
rs11066188	A	G	A	G	-0.012	-0.0519654	0.4181	0.391143	FALSE	FALSE	FALSE	HMbJpv	12	112610714	0.0318173	-1.6332435498926683	0.102418	longcovid2022N1v4	TRUE	reported	12	112610714	0.0017	-7.058823529411765	8.100000000000002e-13	Yengo2018bmi	TRUE	reported	GtwTPG	2	TRUE	5e-08	TRUE	NA	NA	TRUE	Risk factor	BMI	FALSE	690495	NA	NA	NA	Diagnosis	Long COVID: S case, S control	TRUE	40910	2975	37935	0.0727
rs11084553	G	A	G	A	-0.021	-0.0705724	0.1518	0.149771	FALSE	FALSE	FALSE	HMbJpv	19	31019780	0.0430847	-1.6379921410616762	0.1014229999999999	longcovid2022N1v4	TRUE	reported	19	31019780	0.0024	-8.75	1.8e-18	Yengo2018bmi	TRUE	reported	GtwTPG	2	TRUE	5e-08	TRUE	NA	NA	TRUE	Risk factor	BMI	FALSE	690495	NA	NA	NA	Diagnosis	Long COVID: S case, S control	TRUE	40910	2975	37935	0.0727
rs11105839	A	T	A	T	-0.0109	0.0526111	0.3799	0.372927	FALSE	TRUE	FALSE	HMbJpv	12	91237920	0.0321866	1.6345653160010687	0.10214	longcovid2022N1v4	TRUE	reported	12	91237920	0.0017	-6.411764705882353	1.1e-10	Yengo2018bmi	TRUE	reported	GtwTPG	2	TRUE	5e-08	TRUE	NA	NA	TRUE	Risk factor	BMI	FALSE	690495	NA	NA	NA	Diagnosis	Long COVID: S case, S control	TRUE	40910	2975	37935	0.0727
rs11115176	C	T	C	T	-0.0121	0.0232422	0.2399	0.235395	FALSE	FALSE	FALSE	HMbJpv	12	82465797	0.0362936	0.6403938986487976	0.521917	longcovid2022N1v4	TRUE	reported	12	82465797	0.0019	-6.36842	2e-10	Yengo2018bmi	TRUE	reported	GtwTPG	2	TRUE	5e-08	TRUE	NA	NA	TRUE	Risk factor	BMI	FALSE	690495	NA	NA	NA	Diagnosis	Long COVID: S case, S control	TRUE	40910	2975	37935	0.0727
rs11118308	G	A	G	A	-0.0101	-0.0152739	0.4703	0.451607	FALSE	FALSE	FALSE	HMbJpv	1	219633869	0.0311836	-0.4898055388088611	0.62427	longcovid2022N1v4	TRUE	reported	1	219633869	0.0016	-6.3125	4.8e-10	Yengo2018bmi	TRUE	reported	GtwTPG	2	TRUE	5e-08	TRUE	NA	NA	TRUE	Risk factor	BMI	FALSE	690495	NA	NA	NA	Diagnosis	Long COVID: S case, S control	TRUE	40910	2975	37935	0.0727
rs11129661	T	C	T	C	0.0124	0.014163	0.2112	0.215075	FALSE	FALSE	FALSE	HMbJpv	3	35696026	0.0387709	0.3652997480068815	0.714888	longcovid2022N1v4	TRUE	reported	3	35696026	0.0021	5.904761904761905	5.4e-9	Yengo2018bmi	TRUE	reported	GtwTPG	2	TRUE	5e-08	TRUE	NA	NA	TRUE	Risk factor	BMI	FALSE	690495	NA	NA	NA	Diagnosis	Long COVID: S case, S control	TRUE	40910	2975	37935	0.0727
rs11150911	C	A	C	A	-0.0133	0.00114984	0.7191	0.70743	FALSE	FALSE	FALSE	HMbJpv	18	73498528	0.0324403	0.03544480168185868	0.971725	longcovid2022N1v4	TRUE	reported	18	73498528	0.0018	-7.38889	4.7e-13	Yengo2018bmi	TRUE	reported	GtwTPG	2	TRUE	5e-08	TRUE	NA	NA	TRUE	Risk factor	BMI	FALSE	690495	NA	NA	NA	Diagnosis	Long COVID: S case, S control	TRUE	40910	2975	37935	0.0727
rs11165643	T	C	T	C	0.0206	-0.0247868	0.5828	0.589407	FALSE	FALSE	FALSE	HMbJpv	1	96924097	0.0314897	-0.7871399219427304	0.43120000000000003	longcovid2022N1v4	TRUE	reported	1	96924097	0.0017	12.11764705882353	1.4e-35	Yengo2018bmi	TRUE	reported	GtwTPG	2	TRUE	5e-08	TRUE	NA	NA	TRUE	Risk factor	BMI	FALSE	690495	NA	NA	NA	Diagnosis	Long COVID: S case, S control	TRUE	40910	2975	37935	0.0727
rs11170468	C	A	C	A	-0.0123	-0.0223745	0.2326	0.231541	FALSE	FALSE	FALSE	HMbJpv	12	39430048	0.0371425	-0.6023961768863162	0.54691	longcovid2022N1v4	TRUE	reported	12	39430048	0.0019	-6.47368	1.9e-10	Yengo2018bmi	TRUE	reported	GtwTPG	2	TRUE	5e-08	TRUE	NA	NA	TRUE	Risk factor	BMI	FALSE	690495	NA	NA	NA	Diagnosis	Long COVID: S case, S control	TRUE	40910	2975	37935	0.0727
rs11173522	A	C	A	C	0.0128	0.0445588	0.2078	0.204012	FALSE	FALSE	FALSE	HMbJpv	12	60953472	0.0397843	1.1200096520486724	0.26271	longcovid2022N1v4	TRUE	reported	12	60953472	0.0021	6.095238095238096	1.1e-9	Yengo2018bmi	TRUE	reported	GtwTPG	2	TRUE	5e-08	TRUE	NA	NA	TRUE	Risk factor	BMI	FALSE	690495	NA	NA	NA	Diagnosis	Long COVID: S case, S control	TRUE	40910	2975	37935	0.0727
rs11185111	A	G	A	G	-0.0129	-0.0135327	0.3042	0.323313	FALSE	FALSE	FALSE	HMbJpv	1	107962328	0.0339442	-0.3986748840744515	0.690133	longcovid2022N1v4	TRUE	reported	1	107962328	0.0019	-6.7894736842105265	7.7e-12	Yengo2018bmi	TRUE	reported	GtwTPG	2	TRUE	5e-08	TRUE	NA	NA	TRUE	Risk factor	BMI	FALSE	690495	NA	NA	NA	Diagnosis	Long COVID: S case, S control	TRUE	40910	2975	37935	0.0727
rs11251352	G	A	G	A	0.0109	0.0122536	0.5988	0.592906	FALSE	FALSE	FALSE	HMbJpv	10	2585792	0.0315393	0.38851845158262865	0.697633	longcovid2022N1v4	TRUE	reported	10	2585792	0.0018	6.05556	7.000000000000001e-10	Yengo2018bmi	TRUE	reported	GtwTPG	2	TRUE	5e-08	TRUE	NA	NA	TRUE	Risk factor	BMI	FALSE	690495	NA	NA	NA	Diagnosis	Long COVID: S case, S control	TRUE	40910	2975	37935	0.0727
rs11496125	T	C	T	C	0.0169	0.0241729	0.4212	0.435787	FALSE	FALSE	FALSE	HMbJpv	7	103417557	0.0315609	0.7659128858809475	0.443729	longcovid2022N1v4	TRUE	reported	7	103417557	0.0017	9.941176470588236	3e-22	Yengo2018bmi	TRUE	reported	GtwTPG	2	TRUE	5e-08	TRUE	NA	NA	TRUE	Risk factor	BMI	FALSE	690495	NA	NA	NA	Diagnosis	Long COVID: S case, S control	TRUE	40910	2975	37935	0.0727
rs11505821	T	A	T	A	0.0311	-0.113575	0.0601	0.0598545	FALSE	TRUE	FALSE	HMbJpv	7	76818677	0.0663023	-1.7129873322644915	0.0867146	longcovid2022N1v4	TRUE	reported	7	76818677	0.0035	8.88571	2.7e-19	Yengo2018bmi	TRUE	reported	GtwTPG	2	TRUE	5e-08	TRUE	NA	NA	TRUE	Risk factor	BMI	FALSE	690495	NA	NA	NA	Diagnosis	Long COVID: S case, S control	TRUE	40910	2975	37935	0.0727
rs1150659	A	G	A	G	-0.0139	0.0476801	0.2254	0.238619	FALSE	FALSE	FALSE	HMbJpv	6	26100023	0.036518	1.3056602223560985	0.191668	longcovid2022N1v4	TRUE	reported	6	26100023	0.0019	-7.31578947368421	3.8e-13	Yengo2018bmi	TRUE	reported	GtwTPG	2	TRUE	5e-08	TRUE	NA	NA	TRUE	Risk factor	BMI	FALSE	690495	NA	NA	NA	Diagnosis	Long COVID: S case, S control	TRUE	40910	2975	37935	0.0727
rs11538	G	A	G	A	0.0135	0.0349829	0.1805	0.18309	FALSE	FALSE	FALSE	HMbJpv	22	18220831	0.0416081	0.8407713882633429	0.4004750000000001	longcovid2022N1v4	TRUE	reported	22	18220831	0.0023	5.86957	3.3e-9	Yengo2018bmi	TRUE	reported	GtwTPG	2	TRUE	5e-08	TRUE	NA	NA	TRUE	Risk factor	BMI	FALSE	690495	NA	NA	NA	Diagnosis	Long COVID: S case, S control	TRUE	40910	2975	37935	0.0727
rs11577094	T	C	T	C	0.0182	0.0560944	0.08109	0.0837639	FALSE	FALSE	FALSE	HMbJpv	1	38026600	0.05691	0.9856685995431383	0.324297	longcovid2022N1v4	TRUE	reported	1	38026600	0.003	6.066666666666666	6.9e-10	Yengo2018bmi	TRUE	reported	GtwTPG	2	TRUE	5e-08	TRUE	NA	NA	TRUE	Risk factor	BMI	FALSE	690495	NA	NA	NA	Diagnosis	Long COVID: S case, S control	TRUE	40910	2975	37935	0.0727
rs1158805	A	C	A	C	-0.0137	0.057779	0.3766	0.409919	FALSE	FALSE	FALSE	HMbJpv	18	40736590	0.0314687	1.8360783890024053	0.0663458	longcovid2022N1v4	TRUE	reported	18	40736590	0.0018	-7.611111111111112	1.2e-14	Yengo2018bmi	TRUE	reported	GtwTPG	2	TRUE	5e-08	TRUE	NA	NA	TRUE	Risk factor	BMI	FALSE	690495	NA	NA	NA	Diagnosis	Long COVID: S case, S control	TRUE	40910	2975	37935	0.0727
rs11609659	C	T	C	T	-0.0154	-0.0176145	0.2371	0.245537	FALSE	FALSE	FALSE	HMbJpv	12	108296260	0.0355944	-0.49486717011664766	0.620694	longcovid2022N1v4	TRUE	reported	12	108296260	0.002	-7.7	2.2e-14	Yengo2018bmi	TRUE	reported	GtwTPG	2	TRUE	5e-08	TRUE	NA	NA	TRUE	Risk factor	BMI	FALSE	690495	NA	NA	NA	Diagnosis	Long COVID: S case, S control	TRUE	40910	2975	37935	0.0727
rs11611246	T	G	T	G	0.024	-0.0837883	0.21	0.21006	FALSE	FALSE	FALSE	HMbJpv	12	939480	0.0385222	-2.1750652870292972	0.0296251	longcovid2022N1v4	TRUE	reported	12	939480	0.002	12	4.999999999999999e-32	Yengo2018bmi	TRUE	reported	GtwTPG	2	TRUE	5e-08	TRUE	NA	NA	TRUE	Risk factor	BMI	FALSE	690495	NA	NA	NA	Diagnosis	Long COVID: S case, S control	TRUE	40910	2975	37935	0.0727
rs11614340	C	T	C	T	0.0133	-0.0243373	0.3092	0.312111	FALSE	FALSE	FALSE	HMbJpv	12	133426483	0.0339708	-0.7164182179989873	0.473733	longcovid2022N1v4	TRUE	reported	12	133426483	0.0019	7	8.499999999999999e-13	Yengo2018bmi	TRUE	reported	GtwTPG	2	TRUE	5e-08	TRUE	NA	NA	TRUE	Risk factor	BMI	FALSE	690495	NA	NA	NA	Diagnosis	Long COVID: S case, S control	TRUE	40910	2975	37935	0.0727
rs11615578	T	C	T	C	0.013	-0.0562731	0.2474	0.249484	FALSE	FALSE	FALSE	HMbJpv	12	121714935	0.0370853	-1.5173963807762103	0.129167	longcovid2022N1v4	TRUE	reported	12	121714935	0.002	6.5	8.099999999999999e-11	Yengo2018bmi	TRUE	reported	GtwTPG	2	TRUE	5e-08	TRUE	NA	NA	TRUE	Risk factor	BMI	FALSE	690495	NA	NA	NA	Diagnosis	Long COVID: S case, S control	TRUE	40910	2975	37935	0.0727
rs11656076	A	G	A	G	-0.0142	-0.00873858	0.2254	0.223431	FALSE	FALSE	FALSE	HMbJpv	17	31464270	0.0369226	-0.236672932025372	0.81291	longcovid2022N1v4	TRUE	reported	17	31464270	0.0021	-6.761904761904763	5.6e-12	Yengo2018bmi	TRUE	reported	GtwTPG	2	TRUE	5e-08	TRUE	NA	NA	TRUE	Risk factor	BMI	FALSE	690495	NA	NA	NA	Diagnosis	Long COVID: S case, S control	TRUE	40910	2975	37935	0.0727
rs11672660	T	C	T	C	-0.034	-0.0260043	0.2049	0.215457	FALSE	FALSE	FALSE	HMbJpv	19	46180184	0.0387479	-0.671115079784969	0.502147	longcovid2022N1v4	TRUE	reported	19	46180184	0.0021	-16.190476190476193	1.6999999999999998e-60	Yengo2018bmi	TRUE	reported	GtwTPG	2	TRUE	5e-08	TRUE	NA	NA	TRUE	Risk factor	BMI	FALSE	690495	NA	NA	NA	Diagnosis	Long COVID: S case, S control	TRUE	40910	2975	37935	0.0727
rs11713193	A	G	A	G	0.0239	-0.0249287	0.5073	0.490266	FALSE	FALSE	FALSE	HMbJpv	3	49924424	0.0304146	-0.8196293885173569	0.412427	longcovid2022N1v4	TRUE	reported	3	49924424	0.0017	14.058823529411766	2.3999999999999996e-44	Yengo2018bmi	TRUE	reported	GtwTPG	2	TRUE	5e-08	TRUE	NA	NA	TRUE	Risk factor	BMI	FALSE	690495	NA	NA	NA	Diagnosis	Long COVID: S case, S control	TRUE	40910	2975	37935	0.0727
rs11736228	T	A	T	A	-0.0139	-0.0193722	0.2587	0.242975	FALSE	TRUE	FALSE	HMbJpv	4	147376805	0.0347648	-0.5572360548600883	0.577365	longcovid2022N1v4	TRUE	reported	4	147376805	0.002	-6.95	4.1e-12	Yengo2018bmi	TRUE	reported	GtwTPG	2	TRUE	5e-08	TRUE	NA	NA	TRUE	Risk factor	BMI	FALSE	690495	NA	NA	NA	Diagnosis	Long COVID: S case, S control	TRUE	40910	2975	37935	0.0727
rs11738695	A	C	A	C	0.0097	-0.01806	0.586	0.588279	FALSE	FALSE	FALSE	HMbJpv	5	108699161	0.0322921	-0.559269914313408	0.575977	longcovid2022N1v4	TRUE	reported	5	108699161	0.0017	5.705882352941177	2e-8	Yengo2018bmi	TRUE	reported	GtwTPG	2	TRUE	5e-08	TRUE	NA	NA	TRUE	Risk factor	BMI	FALSE	690495	NA	NA	NA	Diagnosis	Long COVID: S case, S control	TRUE	40910	2975	37935	0.0727
rs11739877	T	C	T	C	0.0117	0.00754954	0.6118	0.60172	FALSE	FALSE	FALSE	HMbJpv	5	105876806	0.0316388	0.23861650884357183	0.811403	longcovid2022N1v4	TRUE	reported	5	105876806	0.0018	6.5	6.6e-11	Yengo2018bmi	TRUE	reported	GtwTPG	2	TRUE	5e-08	TRUE	NA	NA	TRUE	Risk factor	BMI	FALSE	690495	NA	NA	NA	Diagnosis	Long COVID: S case, S control	TRUE	40910	2975	37935	0.0727
rs11773362	T	C	T	C	-0.0111	0.00289045	0.3369	0.351278	FALSE	FALSE	FALSE	HMbJpv	7	147668180	0.0320975	0.09005218474959109	0.928246	longcovid2022N1v4	TRUE	reported	7	147668180	0.0018	-6.166666666666667	1.5e-9	Yengo2018bmi	TRUE	reported	GtwTPG	2	TRUE	5e-08	TRUE	NA	NA	TRUE	Risk factor	BMI	FALSE	690495	NA	NA	NA	Diagnosis	Long COVID: S case, S control	TRUE	40910	2975	37935	0.0727
rs11781699	C	T	C	T	0.0132	-0.0307839	0.1896	0.197884	FALSE	FALSE	FALSE	HMbJpv	8	118863061	0.0395045	-0.7792504651368831	0.435832	longcovid2022N1v4	TRUE	reported	8	118863061	0.0021	6.28571	3.1e-10	Yengo2018bmi	TRUE	reported	GtwTPG	2	TRUE	5e-08	TRUE	NA	NA	TRUE	Risk factor	BMI	FALSE	690495	NA	NA	NA	Diagnosis	Long COVID: S case, S control	TRUE	40910	2975	37935	0.0727
rs11856579	A	G	A	G	-0.0141	-0.0945126	0.2654	0.255522	FALSE	FALSE	FALSE	HMbJpv	15	78012688	0.035671	-2.6495640716548454	0.0080596399999999	longcovid2022N1v4	TRUE	reported	15	78012688	0.002	-7.05	8e-13	Yengo2018bmi	TRUE	reported	GtwTPG	2	TRUE	5e-08	TRUE	NA	NA	TRUE	Risk factor	BMI	FALSE	690495	NA	NA	NA	Diagnosis	Long COVID: S case, S control	TRUE	40910	2975	37935	0.0727
rs1187352	C	T	C	T	0.0119	-0.0292185	0.6518	0.657774	FALSE	FALSE	FALSE	HMbJpv	9	87293457	0.0333101	-0.8771663849703243	0.380396	longcovid2022N1v4	TRUE	reported	9	87293457	0.0018	6.61111	6e-11	Yengo2018bmi	TRUE	reported	GtwTPG	2	TRUE	5e-08	TRUE	NA	NA	TRUE	Risk factor	BMI	FALSE	690495	NA	NA	NA	Diagnosis	Long COVID: S case, S control	TRUE	40910	2975	37935	0.0727
rs1188017	T	C	T	C	-0.0142	-0.0144789	0.1954	0.187588	FALSE	FALSE	FALSE	HMbJpv	11	63824364	0.0410192	-0.35297860514100715	0.724104	longcovid2022N1v4	TRUE	reported	11	63824364	0.0021	-6.761904761904763	1.2e-11	Yengo2018bmi	TRUE	reported	GtwTPG	2	TRUE	5e-08	TRUE	NA	NA	TRUE	Risk factor	BMI	FALSE	690495	NA	NA	NA	Diagnosis	Long COVID: S case, S control	TRUE	40910	2975	37935	0.0727
rs11880870	G	A	G	A	-0.0189	0.0334413	0.4801	0.485835	FALSE	FALSE	FALSE	HMbJpv	19	18830704	0.0322953	1.035485039618768	0.300442	longcovid2022N1v4	TRUE	reported	19	18830704	0.0017	-11.1176	1.0000000000000001e-28	Yengo2018bmi	TRUE	reported	GtwTPG	2	TRUE	5e-08	TRUE	NA	NA	TRUE	Risk factor	BMI	FALSE	690495	NA	NA	NA	Diagnosis	Long COVID: S case, S control	TRUE	40910	2975	37935	0.0727
rs11889536	G	A	G	A	-0.0189	-0.0106643	0.1493	0.12468	FALSE	FALSE	FALSE	HMbJpv	2	220163543	0.0464497	-0.2295881351225089	0.818412	longcovid2022N1v4	TRUE	reported	2	220163543	0.0024	-7.875	6.4e-15	Yengo2018bmi	TRUE	reported	GtwTPG	2	TRUE	5e-08	TRUE	NA	NA	TRUE	Risk factor	BMI	FALSE	690495	NA	NA	NA	Diagnosis	Long COVID: S case, S control	TRUE	40910	2975	37935	0.0727
rs11904898	A	G	A	G	-0.0121	-0.0142538	0.2329	0.248431	FALSE	FALSE	FALSE	HMbJpv	20	47423179	0.0364354	-0.3912074520932939	0.695645	longcovid2022N1v4	TRUE	reported	20	47423179	0.0021	-5.761904761904762	3.7e-9	Yengo2018bmi	TRUE	reported	GtwTPG	2	TRUE	5e-08	TRUE	NA	NA	TRUE	Risk factor	BMI	FALSE	690495	NA	NA	NA	Diagnosis	Long COVID: S case, S control	TRUE	40910	2975	37935	0.0727
rs11945861	A	G	A	G	-0.0148	0.0222014	0.2369	0.231145	FALSE	FALSE	FALSE	HMbJpv	4	65700865	0.0371587	0.5974751538670621	0.55019	longcovid2022N1v4	TRUE	reported	4	65700865	0.002	-7.4	5e-13	Yengo2018bmi	TRUE	reported	GtwTPG	2	TRUE	5e-08	TRUE	NA	NA	TRUE	Risk factor	BMI	FALSE	690495	NA	NA	NA	Diagnosis	Long COVID: S case, S control	TRUE	40910	2975	37935	0.0727
rs11951673	T	C	T	C	-0.0123	-0.0146762	0.3941	0.38038	FALSE	FALSE	FALSE	HMbJpv	5	95861012	0.0320344	-0.458138750842844	0.646852	longcovid2022N1v4	TRUE	reported	5	95861012	0.0017	-7.23529411764706	1.1e-13	Yengo2018bmi	TRUE	reported	GtwTPG	2	TRUE	5e-08	TRUE	NA	NA	TRUE	Risk factor	BMI	FALSE	690495	NA	NA	NA	Diagnosis	Long COVID: S case, S control	TRUE	40910	2975	37935	0.0727
rs12033257	G	A	G	A	-0.0146	0.00870117	0.3835	0.383537	FALSE	FALSE	FALSE	HMbJpv	1	112318484	0.0436339	0.1994130710296352	0.84194	longcovid2022N1v4	TRUE	reported	1	112318484	0.0018	-8.11111	2.4e-15	Yengo2018bmi	TRUE	reported	GtwTPG	2	TRUE	5e-08	TRUE	NA	NA	TRUE	Risk factor	BMI	FALSE	690495	NA	NA	NA	Diagnosis	Long COVID: S case, S control	TRUE	40910	2975	37935	0.0727
rs12041258	C	T	C	T	-0.0146	0.0879312	0.2287	0.236182	FALSE	FALSE	FALSE	HMbJpv	1	195047936	0.0363508	2.4189618935484223	0.0155648999999999	longcovid2022N1v4	TRUE	reported	1	195047936	0.002	-7.3	9.5e-13	Yengo2018bmi	TRUE	reported	GtwTPG	2	TRUE	5e-08	TRUE	NA	NA	TRUE	Risk factor	BMI	FALSE	690495	NA	NA	NA	Diagnosis	Long COVID: S case, S control	TRUE	40910	2975	37935	0.0727
rs12044597	G	A	G	A	0.0143	-0.0163983	0.5029	0.508492	FALSE	FALSE	FALSE	HMbJpv	1	1708801	0.0317746	-0.5160820277831979	0.605797	longcovid2022N1v4	TRUE	reported	1	1708801	0.0016	8.9375	1.7e-18	Yengo2018bmi	TRUE	reported	GtwTPG	2	TRUE	5e-08	TRUE	NA	NA	TRUE	Risk factor	BMI	FALSE	690495	NA	NA	NA	Diagnosis	Long COVID: S case, S control	TRUE	40910	2975	37935	0.0727
rs12049202	T	C	T	C	0.024	-0.0488394	0.203	0.204109	FALSE	FALSE	FALSE	HMbJpv	1	77967523	0.0388967	-1.2556180858530417	0.209255	longcovid2022N1v4	TRUE	reported	1	77967523	0.0022	10.909090909090908	1.0000000000000001e-28	Yengo2018bmi	TRUE	reported	GtwTPG	2	TRUE	5e-08	TRUE	NA	NA	TRUE	Risk factor	BMI	FALSE	690495	NA	NA	NA	Diagnosis	Long COVID: S case, S control	TRUE	40910	2975	37935	0.0727
rs12150665	C	T	C	T	-0.0162	-0.0371512	0.4058	0.405465	FALSE	FALSE	FALSE	HMbJpv	17	34914787	0.0305832	-1.2147584294645426	0.2244579999999999	longcovid2022N1v4	TRUE	reported	17	34914787	0.0017	-9.52941	1.6000000000000002e-22	Yengo2018bmi	TRUE	reported	GtwTPG	2	TRUE	5e-08	TRUE	NA	NA	TRUE	Risk factor	BMI	FALSE	690495	NA	NA	NA	Diagnosis	Long COVID: S case, S control	TRUE	40910	2975	37935	0.0727
rs1218822	A	G	A	G	0.0168	-0.0294137	0.6663	0.65298	FALSE	FALSE	FALSE	HMbJpv	13	28011963	0.0319405	-0.9208904055979088	0.357107	longcovid2022N1v4	TRUE	reported	13	28011963	0.0017	9.882352941176473	1.9e-22	Yengo2018bmi	TRUE	reported	GtwTPG	2	TRUE	5e-08	TRUE	NA	NA	TRUE	Risk factor	BMI	FALSE	690495	NA	NA	NA	Diagnosis	Long COVID: S case, S control	TRUE	40910	2975	37935	0.0727
rs12299814	A	C	A	C	-0.0157	-0.00285059	0.2525	0.28487	FALSE	FALSE	FALSE	HMbJpv	12	90216146	0.0345296	-0.0825549673323757	0.934205	longcovid2022N1v4	TRUE	reported	12	90216146	0.002	-7.849999999999999	5.2e-15	Yengo2018bmi	TRUE	reported	GtwTPG	2	TRUE	5e-08	TRUE	NA	NA	TRUE	Risk factor	BMI	FALSE	690495	NA	NA	NA	Diagnosis	Long COVID: S case, S control	TRUE	40910	2975	37935	0.0727
rs12328930	C	T	C	T	0.0098	0.00401852	0.4235	0.413699	FALSE	FALSE	FALSE	HMbJpv	2	175079125	0.0330977	0.12141387468011372	0.903363	longcovid2022N1v4	TRUE	reported	2	175079125	0.0017	5.76471	1.8e-8	Yengo2018bmi	TRUE	reported	GtwTPG	2	TRUE	5e-08	TRUE	NA	NA	TRUE	Risk factor	BMI	FALSE	690495	NA	NA	NA	Diagnosis	Long COVID: S case, S control	TRUE	40910	2975	37935	0.0727
rs12334877	A	G	A	G	-0.0144	0.0354277	0.198	0.201327	FALSE	FALSE	FALSE	HMbJpv	8	67194171	0.0379599	0.9332927642064388	0.350669	longcovid2022N1v4	TRUE	reported	8	67194171	0.0022	-6.545454545454545	7.7e-11	Yengo2018bmi	TRUE	reported	GtwTPG	2	TRUE	5e-08	TRUE	NA	NA	TRUE	Risk factor	BMI	FALSE	690495	NA	NA	NA	Diagnosis	Long COVID: S case, S control	TRUE	40910	2975	37935	0.0727
rs12364470	G	T	G	T	0.0178	0.017062	0.1626	0.173386	FALSE	FALSE	FALSE	HMbJpv	11	134601012	0.0426324	0.40021204529888066	0.689	longcovid2022N1v4	TRUE	reported	11	134601012	0.0022	8.09091	1.1e-15	Yengo2018bmi	TRUE	reported	GtwTPG	2	TRUE	5e-08	TRUE	NA	NA	TRUE	Risk factor	BMI	FALSE	690495	NA	NA	NA	Diagnosis	Long COVID: S case, S control	TRUE	40910	2975	37935	0.0727
rs12369179	T	C	T	C	-0.0359	0.0510151	0.08782	0.0846021	FALSE	FALSE	FALSE	HMbJpv	12	122963550	0.0569664	0.8955296455454443	0.370504	longcovid2022N1v4	TRUE	reported	12	122963550	0.0031	-11.580645161290324	2.4999999999999998e-31	Yengo2018bmi	TRUE	reported	GtwTPG	2	TRUE	5e-08	TRUE	NA	NA	TRUE	Risk factor	BMI	FALSE	690495	NA	NA	NA	Diagnosis	Long COVID: S case, S control	TRUE	40910	2975	37935	0.0727
rs12416812	A	G	A	G	0.0111	-0.0141331	0.5088	0.517051	FALSE	FALSE	FALSE	HMbJpv	11	888632	0.0308291	-0.4584337525260224	0.64664	longcovid2022N1v4	TRUE	reported	11	888632	0.0016	6.9375	6.0999999999999995e-12	Yengo2018bmi	TRUE	reported	GtwTPG	2	TRUE	5e-08	TRUE	NA	NA	TRUE	Risk factor	BMI	FALSE	690495	NA	NA	NA	Diagnosis	Long COVID: S case, S control	TRUE	40910	2975	37935	0.0727
rs1241986	A	G	A	G	-0.0139	-0.0219773	0.8479	0.835869	FALSE	FALSE	FALSE	HMbJpv	18	6873954	0.0419839	-0.5234697110082676	0.600648	longcovid2022N1v4	TRUE	reported	18	6873954	0.0024	-5.791666666666667	1.1000000000000001e-8	Yengo2018bmi	TRUE	reported	GtwTPG	2	TRUE	5e-08	TRUE	NA	NA	TRUE	Risk factor	BMI	FALSE	690495	NA	NA	NA	Diagnosis	Long COVID: S case, S control	TRUE	40910	2975	37935	0.0727
rs12429545	A	G	A	G	0.0316	-0.0107728	0.1248	0.135191	FALSE	FALSE	FALSE	HMbJpv	13	54102206	0.0436936	-0.24655327095959137	0.805254	longcovid2022N1v4	TRUE	reported	13	54102206	0.0025	12.64	9.6e-38	Yengo2018bmi	TRUE	reported	GtwTPG	2	TRUE	5e-08	TRUE	NA	NA	TRUE	Risk factor	BMI	FALSE	690495	NA	NA	NA	Diagnosis	Long COVID: S case, S control	TRUE	40910	2975	37935	0.0727
rs12448257	A	G	A	G	0.0184	-0.036577	0.218	0.198736	FALSE	FALSE	FALSE	HMbJpv	16	3599655	0.0375691	-0.9735926599253109	0.33026	longcovid2022N1v4	TRUE	reported	16	3599655	0.002	9.2	8.099999999999999e-20	Yengo2018bmi	TRUE	reported	GtwTPG	2	TRUE	5e-08	TRUE	NA	NA	TRUE	Risk factor	BMI	FALSE	690495	NA	NA	NA	Diagnosis	Long COVID: S case, S control	TRUE	40910	2975	37935	0.0727
rs12495178	C	T	C	T	-0.0184	-0.0543637	0.3614	0.368803	FALSE	FALSE	FALSE	HMbJpv	3	85886077	0.0317961	-1.7097600020128254	0.0873098999999999	longcovid2022N1v4	TRUE	reported	3	85886077	0.0017	-10.8235	7.600000000000001e-28	Yengo2018bmi	TRUE	reported	GtwTPG	2	TRUE	5e-08	TRUE	NA	NA	TRUE	Risk factor	BMI	FALSE	690495	NA	NA	NA	Diagnosis	Long COVID: S case, S control	TRUE	40910	2975	37935	0.0727
rs12527426	A	G	A	G	0.0135	4.7829e-4	0.2969	0.297765	FALSE	FALSE	FALSE	HMbJpv	6	153392002	0.0341208	0.01401754941267496	0.988816	longcovid2022N1v4	TRUE	reported	6	153392002	0.0019	7.105263157894737	1.4e-12	Yengo2018bmi	TRUE	reported	GtwTPG	2	TRUE	5e-08	TRUE	NA	NA	TRUE	Risk factor	BMI	FALSE	690495	NA	NA	NA	Diagnosis	Long COVID: S case, S control	TRUE	40910	2975	37935	0.0727
rs12564992	G	A	G	A	0.0196	0.0015188	0.1144	0.102962	FALSE	FALSE	FALSE	HMbJpv	1	174478100	0.0507081	0.02995182229269091	0.976106	longcovid2022N1v4	TRUE	reported	1	174478100	0.0026	7.53846	5.3e-14	Yengo2018bmi	TRUE	reported	GtwTPG	2	TRUE	5e-08	TRUE	NA	NA	TRUE	Risk factor	BMI	FALSE	690495	NA	NA	NA	Diagnosis	Long COVID: S case, S control	TRUE	40910	2975	37935	0.0727
rs12593036	G	A	G	A	-0.0154	-0.0139682	0.2993	0.307199	FALSE	FALSE	FALSE	HMbJpv	15	81058652	0.033401	-0.4181970599682645	0.675804	longcovid2022N1v4	TRUE	reported	15	81058652	0.0019	-8.10526	3.7999999999999996e-16	Yengo2018bmi	TRUE	reported	GtwTPG	2	TRUE	5e-08	TRUE	NA	NA	TRUE	Risk factor	BMI	FALSE	690495	NA	NA	NA	Diagnosis	Long COVID: S case, S control	TRUE	40910	2975	37935	0.0727
rs12602912	T	C	T	C	0.0176	0.0838881	0.2048	0.210297	FALSE	FALSE	FALSE	HMbJpv	17	65870073	0.0363481	2.3079088040365243	0.0210043	longcovid2022N1v4	TRUE	reported	17	65870073	0.0021	8.380952380952381	9.9e-18	Yengo2018bmi	TRUE	reported	GtwTPG	2	TRUE	5e-08	TRUE	NA	NA	TRUE	Risk factor	BMI	FALSE	690495	NA	NA	NA	Diagnosis	Long COVID: S case, S control	TRUE	40910	2975	37935	0.0727
rs1260326	C	T	C	T	0.0105	-0.00269778	0.5973	0.632443	FALSE	FALSE	FALSE	HMbJpv	2	27730940	0.0323305	-0.08344380693153523	0.933498	longcovid2022N1v4	TRUE	reported	2	27730940	0.0017	6.17647	3.9e-10	Yengo2018bmi	TRUE	reported	GtwTPG	2	TRUE	5e-08	TRUE	NA	NA	TRUE	Risk factor	BMI	FALSE	690495	NA	NA	NA	Diagnosis	Long COVID: S case, S control	TRUE	40910	2975	37935	0.0727
rs12629015	G	A	G	A	-0.0135	-0.0329717	0.1852	0.189793	FALSE	FALSE	FALSE	HMbJpv	3	119618053	0.0390851	-0.8435874540425892	0.3989	longcovid2022N1v4	TRUE	reported	3	119618053	0.0023	-5.86957	2.0999999999999998e-9	Yengo2018bmi	TRUE	reported	GtwTPG	2	TRUE	5e-08	TRUE	NA	NA	TRUE	Risk factor	BMI	FALSE	690495	NA	NA	NA	Diagnosis	Long COVID: S case, S control	TRUE	40910	2975	37935	0.0727
rs12652212	G	A	G	A	0.0123	-0.0259928	0.4214	0.404369	FALSE	FALSE	FALSE	HMbJpv	5	88808594	0.0314203	-0.8272613565115546	0.408089	longcovid2022N1v4	TRUE	reported	5	88808594	0.0017	7.23529	9.7e-14	Yengo2018bmi	TRUE	reported	GtwTPG	2	TRUE	5e-08	TRUE	NA	NA	TRUE	Risk factor	BMI	FALSE	690495	NA	NA	NA	Diagnosis	Long COVID: S case, S control	TRUE	40910	2975	37935	0.0727
rs1266874	G	A	G	A	0.014	0.0062488	0.3558	0.372567	FALSE	FALSE	FALSE	HMbJpv	6	51779638	0.0327062	0.19105857604980095	0.848479	longcovid2022N1v4	TRUE	reported	6	51779638	0.0018	7.77778	9.8e-15	Yengo2018bmi	TRUE	reported	GtwTPG	2	TRUE	5e-08	TRUE	NA	NA	TRUE	Risk factor	BMI	FALSE	690495	NA	NA	NA	Diagnosis	Long COVID: S case, S control	TRUE	40910	2975	37935	0.0727
rs12675063	T	A	T	A	0.0156	-0.0126528	0.1131	0.10632	FALSE	TRUE	FALSE	HMbJpv	8	132879047	0.0470769	-0.2687687592003722	0.788108	longcovid2022N1v4	TRUE	reported	8	132879047	0.0026	6	1.3e-9	Yengo2018bmi	TRUE	reported	GtwTPG	2	TRUE	5e-08	TRUE	NA	NA	TRUE	Risk factor	BMI	FALSE	690495	NA	NA	NA	Diagnosis	Long COVID: S case, S control	TRUE	40910	2975	37935	0.0727
rs1268065	A	G	A	G	-0.0102	0.0194261	0.4794	0.473003	FALSE	FALSE	FALSE	HMbJpv	6	126042783	0.02956	0.6571752368064954	0.5110690000000001	longcovid2022N1v4	TRUE	reported	6	126042783	0.0017	-6.000000000000001	1e-9	Yengo2018bmi	TRUE	reported	GtwTPG	2	TRUE	5e-08	TRUE	NA	NA	TRUE	Risk factor	BMI	FALSE	690495	NA	NA	NA	Diagnosis	Long COVID: S case, S control	TRUE	40910	2975	37935	0.0727
rs12680842	G	A	G	A	-0.0133	-0.0452792	0.3205	0.344681	FALSE	FALSE	FALSE	HMbJpv	8	95582606	0.0329673	-1.3734579416573394	0.1696109999999999	longcovid2022N1v4	TRUE	reported	8	95582606	0.0018	-7.38889	4.4e-14	Yengo2018bmi	TRUE	reported	GtwTPG	2	TRUE	5e-08	TRUE	NA	NA	TRUE	Risk factor	BMI	FALSE	690495	NA	NA	NA	Diagnosis	Long COVID: S case, S control	TRUE	40910	2975	37935	0.0727
rs12718572	T	C	T	C	-0.0117	0.0215986	0.4024	0.386409	FALSE	FALSE	FALSE	HMbJpv	7	50573325	0.0318865	0.6773587568406693	0.498178	longcovid2022N1v4	TRUE	reported	7	50573325	0.0018	-6.5	3e-11	Yengo2018bmi	TRUE	reported	GtwTPG	2	TRUE	5e-08	TRUE	NA	NA	TRUE	Risk factor	BMI	FALSE	690495	NA	NA	NA	Diagnosis	Long COVID: S case, S control	TRUE	40910	2975	37935	0.0727
rs12762034	C	T	C	T	0.024	0.0681744	0.07583	0.0815848	FALSE	FALSE	FALSE	HMbJpv	10	33969931	0.0563486	1.2098685681631842	0.226329	longcovid2022N1v4	TRUE	reported	10	33969931	0.0032	7.5	7.299999999999999e-14	Yengo2018bmi	TRUE	reported	GtwTPG	2	TRUE	5e-08	TRUE	NA	NA	TRUE	Risk factor	BMI	FALSE	690495	NA	NA	NA	Diagnosis	Long COVID: S case, S control	TRUE	40910	2975	37935	0.0727
rs12779328	T	C	T	C	0.0105	0.0184569	0.2833	0.259289	FALSE	FALSE	FALSE	HMbJpv	10	12943973	0.0343363	0.5375331646100482	0.590899	longcovid2022N1v4	TRUE	reported	10	12943973	0.0019	5.526315789473685	4.5e-8	Yengo2018bmi	TRUE	reported	GtwTPG	2	TRUE	5e-08	TRUE	NA	NA	TRUE	Risk factor	BMI	FALSE	690495	NA	NA	NA	Diagnosis	Long COVID: S case, S control	TRUE	40910	2975	37935	0.0727
rs12881629	G	A	G	A	0.0212	0.0224232	0.07946	0.0830979	FALSE	FALSE	FALSE	HMbJpv	14	101146413	0.0580443	0.38631183423695353	0.699266	longcovid2022N1v4	TRUE	reported	14	101146413	0.0033	6.42424	1e-10	Yengo2018bmi	TRUE	reported	GtwTPG	2	TRUE	5e-08	TRUE	NA	NA	TRUE	Risk factor	BMI	FALSE	690495	NA	NA	NA	Diagnosis	Long COVID: S case, S control	TRUE	40910	2975	37935	0.0727
rs12888545	G	A	G	A	0.0136	-0.00837556	0.2519	0.259915	FALSE	FALSE	FALSE	HMbJpv	14	88308044	0.035981	-0.23277729913009643	0.815934	longcovid2022N1v4	TRUE	reported	14	88308044	0.002	6.8	9.1e-12	Yengo2018bmi	TRUE	reported	GtwTPG	2	TRUE	5e-08	TRUE	NA	NA	TRUE	Risk factor	BMI	FALSE	690495	NA	NA	NA	Diagnosis	Long COVID: S case, S control	TRUE	40910	2975	37935	0.0727
rs12905439	G	C	G	C	-0.0118	0.0539142	0.3393	0.350034	FALSE	TRUE	FALSE	HMbJpv	15	99521883	0.0334531	1.611635394029253	0.107041	longcovid2022N1v4	TRUE	reported	15	99521883	0.0018	-6.55556	1.3999999999999998e-10	Yengo2018bmi	TRUE	reported	GtwTPG	2	TRUE	5e-08	TRUE	NA	NA	TRUE	Risk factor	BMI	FALSE	690495	NA	NA	NA	Diagnosis	Long COVID: S case, S control	TRUE	40910	2975	37935	0.0727
rs12922346	C	G	C	G	0.0136	-0.0144882	0.2657	0.257497	FALSE	TRUE	FALSE	HMbJpv	16	82438337	0.0363548	-0.3985223409288457	0.690245	longcovid2022N1v4	TRUE	reported	16	82438337	0.002	6.8	1e-11	Yengo2018bmi	TRUE	reported	GtwTPG	2	TRUE	5e-08	TRUE	NA	NA	TRUE	Risk factor	BMI	FALSE	690495	NA	NA	NA	Diagnosis	Long COVID: S case, S control	TRUE	40910	2975	37935	0.0727
rs12933482	G	A	G	A	0.0186	-0.0748142	0.1048	0.103018	FALSE	FALSE	FALSE	HMbJpv	16	72189604	0.0522904	-1.4307444578737205	0.152503	longcovid2022N1v4	TRUE	reported	16	72189604	0.0028	6.64286	4.9e-11	Yengo2018bmi	TRUE	reported	GtwTPG	2	TRUE	5e-08	TRUE	NA	NA	TRUE	Risk factor	BMI	FALSE	690495	NA	NA	NA	Diagnosis	Long COVID: S case, S control	TRUE	40910	2975	37935	0.0727
rs12936083	G	A	G	A	0.0139	0.00708817	0.3267	0.334022	FALSE	FALSE	FALSE	HMbJpv	17	4801887	0.0329496	0.21512157962463885	0.829673	longcovid2022N1v4	TRUE	reported	17	4801887	0.0019	7.31579	4.1e-13	Yengo2018bmi	TRUE	reported	GtwTPG	2	TRUE	5e-08	TRUE	NA	NA	TRUE	Risk factor	BMI	FALSE	690495	NA	NA	NA	Diagnosis	Long COVID: S case, S control	TRUE	40910	2975	37935	0.0727
rs12939549	G	A	G	A	-0.018	-0.0420224	0.4335	0.425491	FALSE	FALSE	FALSE	HMbJpv	17	78611724	0.0314124	-1.337764704384256	0.180973	longcovid2022N1v4	TRUE	reported	17	78611724	0.0016	-11.25	2.7000000000000003e-28	Yengo2018bmi	TRUE	reported	GtwTPG	2	TRUE	5e-08	TRUE	NA	NA	TRUE	Risk factor	BMI	FALSE	690495	NA	NA	NA	Diagnosis	Long COVID: S case, S control	TRUE	40910	2975	37935	0.0727
rs1296328	C	A	C	A	-0.0179	0.022015	0.5657	0.539285	FALSE	FALSE	FALSE	HMbJpv	4	137083193	0.031945	0.6891532321177023	0.490727	longcovid2022N1v4	TRUE	reported	4	137083193	0.0018	-9.94444	4.899999999999999e-24	Yengo2018bmi	TRUE	reported	GtwTPG	2	TRUE	5e-08	TRUE	NA	NA	TRUE	Risk factor	BMI	FALSE	690495	NA	NA	NA	Diagnosis	Long COVID: S case, S control	TRUE	40910	2975	37935	0.0727
rs12964689	G	A	G	A	-0.0203	-0.033484	0.4824	0.491384	FALSE	FALSE	FALSE	HMbJpv	18	21116998	0.0318368	-1.0517388682279627	0.292919	longcovid2022N1v4	TRUE	reported	18	21116998	0.0017	-11.9412	5.099999999999999e-32	Yengo2018bmi	TRUE	reported	GtwTPG	2	TRUE	5e-08	TRUE	NA	NA	TRUE	Risk factor	BMI	FALSE	690495	NA	NA	NA	Diagnosis	Long COVID: S case, S control	TRUE	40910	2975	37935	0.0727
rs12981256	A	G	A	G	0.0142	-0.00995363	0.5325	0.516797	FALSE	FALSE	FALSE	HMbJpv	19	1865901	0.031532	-0.3156675757960168	0.752255	longcovid2022N1v4	TRUE	reported	19	1865901	0.0018	7.888888888888889	1.1e-15	Yengo2018bmi	TRUE	reported	GtwTPG	2	TRUE	5e-08	TRUE	NA	NA	TRUE	Risk factor	BMI	FALSE	690495	NA	NA	NA	Diagnosis	Long COVID: S case, S control	TRUE	40910	2975	37935	0.0727
rs12987009	T	A	T	A	0.011	0.00694014	0.4386	0.447686	FALSE	TRUE	TRUE	HMbJpv	2	219658170	0.0332721	0.20858737500788951	0.834771	longcovid2022N1v4	TRUE	reported	2	219658170	0.0017	6.47059	2.4e-10	Yengo2018bmi	TRUE	reported	GtwTPG	2	FALSE	5e-08	TRUE	NA	NA	NA	Risk factor	BMI	FALSE	690495	NA	NA	NA	Diagnosis	Long COVID: S case, S control	TRUE	40910	2975	37935	0.0727
rs13021737	G	A	G	A	0.0574	-0.00222147	0.8319	0.834267	FALSE	FALSE	FALSE	HMbJpv	2	632348	0.0419917	-0.05290259741806119	0.957809	longcovid2022N1v4	TRUE	reported	2	632348	0.0021	27.3333	7.499999999999997e-157	Yengo2018bmi	TRUE	reported	GtwTPG	2	TRUE	5e-08	TRUE	NA	NA	TRUE	Risk factor	BMI	FALSE	690495	NA	NA	NA	Diagnosis	Long COVID: S case, S control	TRUE	40910	2975	37935	0.0727
rs1304070	A	G	A	G	0.0126	0.0291833	0.7615	0.752393	FALSE	FALSE	FALSE	HMbJpv	13	65479449	0.0365682	0.7980513123424177	0.42484	longcovid2022N1v4	TRUE	reported	13	65479449	0.002	6.3	3.7000000000000007e-10	Yengo2018bmi	TRUE	reported	GtwTPG	2	TRUE	5e-08	TRUE	NA	NA	TRUE	Risk factor	BMI	FALSE	690495	NA	NA	NA	Diagnosis	Long COVID: S case, S control	TRUE	40910	2975	37935	0.0727
rs13047416	G	C	G	C	-0.0154	-0.0730036	0.3769	0.393493	FALSE	TRUE	FALSE	HMbJpv	21	40309436	0.0336597	-2.1688725686800536	0.0300924999999999	longcovid2022N1v4	TRUE	reported	21	40309436	0.0018	-8.55556	2.2e-17	Yengo2018bmi	TRUE	reported	GtwTPG	2	TRUE	5e-08	TRUE	NA	NA	TRUE	Risk factor	BMI	FALSE	690495	NA	NA	NA	Diagnosis	Long COVID: S case, S control	TRUE	40910	2975	37935	0.0727
rs13069244	A	G	A	G	0.0187	0.0370046	0.07747	0.0675097	FALSE	FALSE	FALSE	HMbJpv	3	180441172	0.0628355	0.5889123186733614	0.55592	longcovid2022N1v4	TRUE	reported	3	180441172	0.0032	5.84375	3e-9	Yengo2018bmi	TRUE	reported	GtwTPG	2	TRUE	5e-08	TRUE	NA	NA	TRUE	Risk factor	BMI	FALSE	690495	NA	NA	NA	Diagnosis	Long COVID: S case, S control	TRUE	40910	2975	37935	0.0727
rs13107325	T	C	T	C	0.047	-0.048739	0.07373	0.0563383	FALSE	FALSE	FALSE	HMbJpv	4	103188709	0.0627899	-0.7762235646178764	0.4376169999999999	longcovid2022N1v4	TRUE	reported	4	103188709	0.0032	14.6875	1.0999999999999999e-47	Yengo2018bmi	TRUE	reported	GtwTPG	2	TRUE	5e-08	TRUE	NA	NA	TRUE	Risk factor	BMI	FALSE	690495	NA	NA	NA	Diagnosis	Long COVID: S case, S control	TRUE	40910	2975	37935	0.0727
rs13110266	A	G	A	G	-0.0117	-0.0293073	0.4065	0.407298	FALSE	FALSE	FALSE	HMbJpv	4	162129844	0.0321312	-0.9121134598147596	0.361709	longcovid2022N1v4	TRUE	reported	4	162129844	0.0017	-6.882352941176471	1.9e-12	Yengo2018bmi	TRUE	reported	GtwTPG	2	TRUE	5e-08	TRUE	NA	NA	TRUE	Risk factor	BMI	FALSE	690495	NA	NA	NA	Diagnosis	Long COVID: S case, S control	TRUE	40910	2975	37935	0.0727
rs13147390	C	T	C	T	0.0103	-0.033611	0.3569	0.345292	FALSE	FALSE	FALSE	HMbJpv	4	80712000	0.0327251	-1.0270709638778797	0.304388	longcovid2022N1v4	TRUE	reported	4	80712000	0.0018	5.72222	1e-8	Yengo2018bmi	TRUE	reported	GtwTPG	2	TRUE	5e-08	TRUE	NA	NA	TRUE	Risk factor	BMI	FALSE	690495	NA	NA	NA	Diagnosis	Long COVID: S case, S control	TRUE	40910	2975	37935	0.0727
rs13174863	G	A	G	A	0.0192	-0.0559336	0.1548	0.147029	FALSE	FALSE	FALSE	HMbJpv	5	139080745	0.0448374	-1.2474764370815437	0.212223	longcovid2022N1v4	TRUE	reported	5	139080745	0.0023	8.34783	2.9e-16	Yengo2018bmi	TRUE	reported	GtwTPG	2	TRUE	5e-08	TRUE	NA	NA	TRUE	Risk factor	BMI	FALSE	690495	NA	NA	NA	Diagnosis	Long COVID: S case, S control	TRUE	40910	2975	37935	0.0727
rs13184896	T	G	T	G	-0.0133	-0.0079355	0.4346	0.432135	FALSE	FALSE	FALSE	HMbJpv	5	122734005	0.0302315	-0.26249111026578237	0.792943	longcovid2022N1v4	TRUE	reported	5	122734005	0.0016	-8.3125	3.3e-16	Yengo2018bmi	TRUE	reported	GtwTPG	2	TRUE	5e-08	TRUE	NA	NA	TRUE	Risk factor	BMI	FALSE	690495	NA	NA	NA	Diagnosis	Long COVID: S case, S control	TRUE	40910	2975	37935	0.0727
rs13191362	G	A	G	A	-0.0236	0.00409793	0.1198	0.116832	FALSE	FALSE	FALSE	HMbJpv	6	163033350	0.0501956	0.08163922734263561	0.934934	longcovid2022N1v4	TRUE	reported	6	163033350	0.0025	-9.44	5.899999999999999e-21	Yengo2018bmi	TRUE	reported	GtwTPG	2	TRUE	5e-08	TRUE	NA	NA	TRUE	Risk factor	BMI	FALSE	690495	NA	NA	NA	Diagnosis	Long COVID: S case, S control	TRUE	40910	2975	37935	0.0727
rs1320903	A	G	A	G	0.0216	-0.0417011	0.3174	0.310178	FALSE	FALSE	FALSE	HMbJpv	3	131758077	0.0317205	-1.314641950788922	0.188631	longcovid2022N1v4	TRUE	reported	3	131758077	0.0018	12.000000000000002	9.199999999999999e-32	Yengo2018bmi	TRUE	reported	GtwTPG	2	TRUE	5e-08	TRUE	NA	NA	TRUE	Risk factor	BMI	FALSE	690495	NA	NA	NA	Diagnosis	Long COVID: S case, S control	TRUE	40910	2975	37935	0.0727
rs13240600	G	A	G	A	-0.0204	-0.0434593	0.1552	0.157079	FALSE	FALSE	FALSE	HMbJpv	7	99064466	0.0442303	-0.9825685107268094	0.32582	longcovid2022N1v4	TRUE	reported	7	99064466	0.0024	-8.5	3.4999999999999996e-17	Yengo2018bmi	TRUE	reported	GtwTPG	2	TRUE	5e-08	TRUE	NA	NA	TRUE	Risk factor	BMI	FALSE	690495	NA	NA	NA	Diagnosis	Long COVID: S case, S control	TRUE	40910	2975	37935	0.0727
rs13250058	T	G	T	G	0.0112	-0.021421	0.6771	0.675445	FALSE	FALSE	FALSE	HMbJpv	8	112270826	0.0332547	-0.6441495487855852	0.519479	longcovid2022N1v4	TRUE	reported	8	112270826	0.0018	6.222222222222222	2.9e-10	Yengo2018bmi	TRUE	reported	GtwTPG	2	TRUE	5e-08	TRUE	NA	NA	TRUE	Risk factor	BMI	FALSE	690495	NA	NA	NA	Diagnosis	Long COVID: S case, S control	TRUE	40910	2975	37935	0.0727
rs13263601	C	A	C	A	0.0154	-0.0186132	0.3478	0.323866	FALSE	FALSE	FALSE	HMbJpv	8	14095900	0.0327464	-0.5684044658344123	0.569759	longcovid2022N1v4	TRUE	reported	8	14095900	0.0018	8.55556	2.2e-17	Yengo2018bmi	TRUE	reported	GtwTPG	2	TRUE	5e-08	TRUE	NA	NA	TRUE	Risk factor	BMI	FALSE	690495	NA	NA	NA	Diagnosis	Long COVID: S case, S control	TRUE	40910	2975	37935	0.0727
rs1327259	G	A	G	A	-0.0155	0.0110573	0.3872	0.402844	FALSE	FALSE	FALSE	HMbJpv	6	51177811	0.0308748	0.3581334939821473	0.720243	longcovid2022N1v4	TRUE	reported	6	51177811	0.0018	-8.61111	1.7e-18	Yengo2018bmi	TRUE	reported	GtwTPG	2	TRUE	5e-08	TRUE	NA	NA	TRUE	Risk factor	BMI	FALSE	690495	NA	NA	NA	Diagnosis	Long COVID: S case, S control	TRUE	40910	2975	37935	0.0727
rs13287131	C	T	C	T	0.0123	-0.00672198	0.2491	0.263397	FALSE	FALSE	FALSE	HMbJpv	9	92119579	0.0350966	-0.1915279542747731	0.848112	longcovid2022N1v4	TRUE	reported	9	92119579	0.002	6.15	6.8e-10	Yengo2018bmi	TRUE	reported	GtwTPG	2	TRUE	5e-08	TRUE	NA	NA	TRUE	Risk factor	BMI	FALSE	690495	NA	NA	NA	Diagnosis	Long COVID: S case, S control	TRUE	40910	2975	37935	0.0727
rs13288178	G	A	G	A	-0.014	-0.00391783	0.3594	0.360549	FALSE	FALSE	FALSE	HMbJpv	9	37107799	0.0315197	-0.12429782009346536	0.90108	longcovid2022N1v4	TRUE	reported	9	37107799	0.0018	-7.77778	2.7e-15	Yengo2018bmi	TRUE	reported	GtwTPG	2	TRUE	5e-08	TRUE	NA	NA	TRUE	Risk factor	BMI	FALSE	690495	NA	NA	NA	Diagnosis	Long COVID: S case, S control	TRUE	40910	2975	37935	0.0727
rs1330052	G	C	G	C	0.0132	-0.016325	0.3504	0.366283	FALSE	TRUE	FALSE	HMbJpv	13	86536006	0.0329961	-0.4947554407945181	0.620773	longcovid2022N1v4	TRUE	reported	13	86536006	0.0018	7.33333	1.5e-13	Yengo2018bmi	TRUE	reported	GtwTPG	2	TRUE	5e-08	TRUE	NA	NA	TRUE	Risk factor	BMI	FALSE	690495	NA	NA	NA	Diagnosis	Long COVID: S case, S control	TRUE	40910	2975	37935	0.0727
rs13329567	T	C	T	C	-0.0293	-0.0407584	0.2308	0.21191	FALSE	FALSE	FALSE	HMbJpv	15	68104367	0.0368368	-1.1064587586326715	0.268528	longcovid2022N1v4	TRUE	reported	15	68104367	0.002	-14.65	9.999999999999999e-51	Yengo2018bmi	TRUE	reported	GtwTPG	2	TRUE	5e-08	TRUE	NA	NA	TRUE	Risk factor	BMI	FALSE	690495	NA	NA	NA	Diagnosis	Long COVID: S case, S control	TRUE	40910	2975	37935	0.0727
rs1365466	T	C	T	C	-0.0137	0.0197298	0.7406	0.751765	FALSE	FALSE	FALSE	HMbJpv	18	36182440	0.0364393	0.5414428927010123	0.588202	longcovid2022N1v4	TRUE	reported	18	36182440	0.0019	-7.2105263157894735	3.3e-13	Yengo2018bmi	TRUE	reported	GtwTPG	2	TRUE	5e-08	TRUE	NA	NA	TRUE	Risk factor	BMI	FALSE	690495	NA	NA	NA	Diagnosis	Long COVID: S case, S control	TRUE	40910	2975	37935	0.0727
rs1371108	A	C	A	C	0.0119	0.0519793	0.3247	0.311651	FALSE	FALSE	FALSE	HMbJpv	2	81816251	0.045906	1.1322986102034591	0.257509	longcovid2022N1v4	TRUE	reported	2	81816251	0.0018	6.611111111111112	9e-11	Yengo2018bmi	TRUE	reported	GtwTPG	2	TRUE	5e-08	TRUE	NA	NA	TRUE	Risk factor	BMI	FALSE	690495	NA	NA	NA	Diagnosis	Long COVID: S case, S control	TRUE	40910	2975	37935	0.0727
rs1372177	C	G	C	G	-0.0098	-0.00710501	0.5194	0.511925	FALSE	TRUE	TRUE	HMbJpv	13	79571869	0.0303362	0.23420896486705653	0.814823	longcovid2022N1v4	TRUE	reported	13	79571869	0.0017	-5.764705882352941	1.4e-8	Yengo2018bmi	TRUE	reported	GtwTPG	2	FALSE	5e-08	TRUE	NA	NA	NA	Risk factor	BMI	FALSE	690495	NA	NA	NA	Diagnosis	Long COVID: S case, S control	TRUE	40910	2975	37935	0.0727
rs138289	T	A	T	A	-0.0103	0.0494905	0.4829	0.450432	FALSE	TRUE	TRUE	HMbJpv	22	32182708	0.0317127	1.5605892907257974	0.11862	longcovid2022N1v4	TRUE	reported	22	32182708	0.0017	-6.05882	3.3e-9	Yengo2018bmi	TRUE	reported	GtwTPG	2	FALSE	5e-08	TRUE	NA	NA	NA	Risk factor	BMI	FALSE	690495	NA	NA	NA	Diagnosis	Long COVID: S case, S control	TRUE	40910	2975	37935	0.0727
rs1399471	G	C	G	C	0.0131	0.0347459	0.7392	0.73079	FALSE	TRUE	FALSE	HMbJpv	12	19312221	0.0332262	1.0457380019382296	0.295683	longcovid2022N1v4	TRUE	reported	12	19312221	0.002	6.55	2.7e-11	Yengo2018bmi	TRUE	reported	GtwTPG	2	TRUE	5e-08	TRUE	NA	NA	TRUE	Risk factor	BMI	FALSE	690495	NA	NA	NA	Diagnosis	Long COVID: S case, S control	TRUE	40910	2975	37935	0.0727
rs1409818	T	C	T	C	0.0201	-0.0939883	0.1156	0.100376	FALSE	FALSE	FALSE	HMbJpv	20	21381121	0.0488758	-1.923002794839164	0.05448	longcovid2022N1v4	TRUE	reported	20	21381121	0.0029	6.931034482758621	2.5000000000000007e-12	Yengo2018bmi	TRUE	reported	GtwTPG	2	TRUE	5e-08	TRUE	NA	NA	TRUE	Risk factor	BMI	FALSE	690495	NA	NA	NA	Diagnosis	Long COVID: S case, S control	TRUE	40910	2975	37935	0.0727
rs1412235	C	G	C	G	0.0246	-0.0113235	0.3175	0.324929	FALSE	TRUE	FALSE	HMbJpv	9	28410996	0.0337581	-0.33543060776524747	0.7373	longcovid2022N1v4	TRUE	reported	9	28410996	0.0017	14.47058823529412	5.999999999999999e-45	Yengo2018bmi	TRUE	reported	GtwTPG	2	TRUE	5e-08	TRUE	NA	NA	TRUE	Risk factor	BMI	FALSE	690495	NA	NA	NA	Diagnosis	Long COVID: S case, S control	TRUE	40910	2975	37935	0.0727
rs1421334	C	A	C	A	-0.0125	-0.0254002	0.5431	0.555554	FALSE	FALSE	FALSE	HMbJpv	8	30865733	0.0308467	-0.8234333008068935	0.410262	longcovid2022N1v4	TRUE	reported	8	30865733	0.0018	-6.94444	1e-12	Yengo2018bmi	TRUE	reported	GtwTPG	2	TRUE	5e-08	TRUE	NA	NA	TRUE	Risk factor	BMI	FALSE	690495	NA	NA	NA	Diagnosis	Long COVID: S case, S control	TRUE	40910	2975	37935	0.0727
rs1431659	G	A	G	A	-0.0196	-0.001749	0.7344	0.742077	FALSE	FALSE	FALSE	HMbJpv	8	73439070	0.0355322	-0.04922295833075351	0.960742	longcovid2022N1v4	TRUE	reported	8	73439070	0.0019	-10.3158	5.9999999999999984e-24	Yengo2018bmi	TRUE	reported	GtwTPG	2	TRUE	5e-08	TRUE	NA	NA	TRUE	Risk factor	BMI	FALSE	690495	NA	NA	NA	Diagnosis	Long COVID: S case, S control	TRUE	40910	2975	37935	0.0727
rs1436344	C	G	C	G	0.0141	0.00746319	0.5922	0.582561	FALSE	TRUE	FALSE	HMbJpv	3	104606144	0.0312847	0.23855718610055396	0.811449	longcovid2022N1v4	TRUE	reported	3	104606144	0.0017	8.294117647058824	4.0999999999999996e-16	Yengo2018bmi	TRUE	reported	GtwTPG	2	TRUE	5e-08	TRUE	NA	NA	TRUE	Risk factor	BMI	FALSE	690495	NA	NA	NA	Diagnosis	Long COVID: S case, S control	TRUE	40910	2975	37935	0.0727
rs1445652	A	G	A	G	0.0123	0.00662125	0.1855	0.18606	FALSE	FALSE	FALSE	HMbJpv	2	155668460	0.0395053	0.1676040936279436	0.866895	longcovid2022N1v4	TRUE	reported	2	155668460	0.0022	5.590909090909091	4.3e-8	Yengo2018bmi	TRUE	reported	GtwTPG	2	TRUE	5e-08	TRUE	NA	NA	TRUE	Risk factor	BMI	FALSE	690495	NA	NA	NA	Diagnosis	Long COVID: S case, S control	TRUE	40910	2975	37935	0.0727
rs1452075	T	C	T	C	0.0141	0.0358004	0.7277	0.72875	FALSE	FALSE	FALSE	HMbJpv	3	62481063	0.034366	1.0417389280102427	0.297532	longcovid2022N1v4	TRUE	reported	3	62481063	0.0018	7.833333333333333	1.3e-14	Yengo2018bmi	TRUE	reported	GtwTPG	2	TRUE	5e-08	TRUE	NA	NA	TRUE	Risk factor	BMI	FALSE	690495	NA	NA	NA	Diagnosis	Long COVID: S case, S control	TRUE	40910	2975	37935	0.0727
rs1454687	G	C	G	C	-0.0202	-4.69185e-4	0.5227	0.534087	FALSE	TRUE	TRUE	HMbJpv	3	94038085	0.0315311	-0.01488007078725449	0.988128	longcovid2022N1v4	TRUE	reported	3	94038085	0.0017	-11.8824	5.2e-32	Yengo2018bmi	TRUE	reported	GtwTPG	2	FALSE	5e-08	TRUE	NA	NA	NA	Risk factor	BMI	FALSE	690495	NA	NA	NA	Diagnosis	Long COVID: S case, S control	TRUE	40910	2975	37935	0.0727
rs1465900	C	A	C	A	-0.0125	-0.0401474	0.2188	0.22209	FALSE	FALSE	FALSE	HMbJpv	11	76473138	0.0360576	-1.1134240770323038	0.265527	longcovid2022N1v4	TRUE	reported	11	76473138	0.002	-6.25	4.8e-10	Yengo2018bmi	TRUE	reported	GtwTPG	2	TRUE	5e-08	TRUE	NA	NA	TRUE	Risk factor	BMI	FALSE	690495	NA	NA	NA	Diagnosis	Long COVID: S case, S control	TRUE	40910	2975	37935	0.0727
rs1477199	G	A	G	A	0.0228	0.00427209	0.1451	0.130603	FALSE	FALSE	FALSE	HMbJpv	16	53712135	0.0448428	0.09526813669084	0.924102	longcovid2022N1v4	TRUE	reported	16	53712135	0.0024	9.5	9.4e-22	Yengo2018bmi	TRUE	reported	GtwTPG	2	TRUE	5e-08	TRUE	NA	NA	TRUE	Risk factor	BMI	FALSE	690495	NA	NA	NA	Diagnosis	Long COVID: S case, S control	TRUE	40910	2975	37935	0.0727
rs1477887	G	A	G	A	0.0138	0.0309983	0.5433	0.515789	FALSE	FALSE	FALSE	HMbJpv	4	18514827	0.0307241	1.0089245901425916	0.313011	longcovid2022N1v4	TRUE	reported	4	18514827	0.0017	8.11765	2e-15	Yengo2018bmi	TRUE	reported	GtwTPG	2	TRUE	5e-08	TRUE	NA	NA	TRUE	Risk factor	BMI	FALSE	690495	NA	NA	NA	Diagnosis	Long COVID: S case, S control	TRUE	40910	2975	37935	0.0727
rs1492767	T	C	T	C	0.0094	0.0349157	0.4957	0.495563	FALSE	FALSE	FALSE	HMbJpv	4	55221467	0.029749	1.1736764260983563	0.240523	longcovid2022N1v4	TRUE	reported	4	55221467	0.0016	5.875	1e-8	Yengo2018bmi	TRUE	reported	GtwTPG	2	TRUE	5e-08	TRUE	NA	NA	TRUE	Risk factor	BMI	FALSE	690495	NA	NA	NA	Diagnosis	Long COVID: S case, S control	TRUE	40910	2975	37935	0.0727
rs1503526	C	T	C	T	0.014	0.0269468	0.4838	0.500525	FALSE	FALSE	FALSE	HMbJpv	5	63020706	0.0308838	0.872522163723376	0.382924	longcovid2022N1v4	TRUE	reported	5	63020706	0.0017	8.2352900000000009	5.5e-17	Yengo2018bmi	TRUE	reported	GtwTPG	2	TRUE	5e-08	TRUE	NA	NA	TRUE	Risk factor	BMI	FALSE	690495	NA	NA	NA	Diagnosis	Long COVID: S case, S control	TRUE	40910	2975	37935	0.0727
rs1521527	C	G	C	G	-0.0121	0.032336	0.5324	0.532362	FALSE	TRUE	TRUE	HMbJpv	2	165427825	0.0326501	0.9903798150694788	0.321988	longcovid2022N1v4	TRUE	reported	2	165427825	0.0017	-7.11764705882353	3.1e-12	Yengo2018bmi	TRUE	reported	GtwTPG	2	FALSE	5e-08	TRUE	NA	NA	NA	Risk factor	BMI	FALSE	690495	NA	NA	NA	Diagnosis	Long COVID: S case, S control	TRUE	40910	2975	37935	0.0727
rs1522569	G	T	G	T	-0.0164	-0.00846126	0.1819	0.162328	FALSE	FALSE	FALSE	HMbJpv	4	171632637	0.0403955	-0.2094604597046701	0.834089	longcovid2022N1v4	TRUE	reported	4	171632637	0.0022	-7.45455	2.9e-13	Yengo2018bmi	TRUE	reported	GtwTPG	2	TRUE	5e-08	TRUE	NA	NA	TRUE	Risk factor	BMI	FALSE	690495	NA	NA	NA	Diagnosis	Long COVID: S case, S control	TRUE	40910	2975	37935	0.0727
rs1528435	T	C	T	C	0.0164	-0.052706	0.6331	0.628314	FALSE	FALSE	FALSE	HMbJpv	2	181550962	0.0328685	-1.6035413846083637	0.108815	longcovid2022N1v4	TRUE	reported	2	181550962	0.0017	9.647058823529411	9.1e-23	Yengo2018bmi	TRUE	reported	GtwTPG	2	TRUE	5e-08	TRUE	NA	NA	TRUE	Risk factor	BMI	FALSE	690495	NA	NA	NA	Diagnosis	Long COVID: S case, S control	TRUE	40910	2975	37935	0.0727
rs1535660	C	T	C	T	-0.0147	-0.00751901	0.8554	0.867395	FALSE	FALSE	FALSE	HMbJpv	9	10371073	0.0446641	-0.1683457183733692	0.866311	longcovid2022N1v4	TRUE	reported	9	10371073	0.0025	-5.88	5.2e-9	Yengo2018bmi	TRUE	reported	GtwTPG	2	TRUE	5e-08	TRUE	NA	NA	TRUE	Risk factor	BMI	FALSE	690495	NA	NA	NA	Diagnosis	Long COVID: S case, S control	TRUE	40910	2975	37935	0.0727
rs156201	C	G	C	G	0.0123	-0.0364733	0.7606	0.728325	FALSE	TRUE	FALSE	HMbJpv	6	104847441	0.0364532	-1.0005513919216968	0.317043	longcovid2022N1v4	TRUE	reported	6	104847441	0.002	6.15	5.8e-10	Yengo2018bmi	TRUE	reported	GtwTPG	2	TRUE	5e-08	TRUE	NA	NA	TRUE	Risk factor	BMI	FALSE	690495	NA	NA	NA	Diagnosis	Long COVID: S case, S control	TRUE	40910	2975	37935	0.0727
rs1579557	T	C	T	C	0.0213	-0.0117976	0.2998	0.296932	FALSE	FALSE	FALSE	HMbJpv	6	40371918	0.0336182	-0.3509289610984526	0.725643	longcovid2022N1v4	TRUE	reported	6	40371918	0.0019	11.210526315789473	1.1e-29	Yengo2018bmi	TRUE	reported	GtwTPG	2	TRUE	5e-08	TRUE	NA	NA	TRUE	Risk factor	BMI	FALSE	690495	NA	NA	NA	Diagnosis	Long COVID: S case, S control	TRUE	40910	2975	37935	0.0727
rs1583123	C	A	C	A	-0.0108	0.0391371	0.3776	0.377383	FALSE	FALSE	FALSE	HMbJpv	18	58206046	0.0325707	1.2016045095745562	0.229516	longcovid2022N1v4	TRUE	reported	18	58206046	0.0018	-6	1.3e-9	Yengo2018bmi	TRUE	reported	GtwTPG	2	TRUE	5e-08	TRUE	NA	NA	TRUE	Risk factor	BMI	FALSE	690495	NA	NA	NA	Diagnosis	Long COVID: S case, S control	TRUE	40910	2975	37935	0.0727
rs1624134	C	G	C	G	0.0101	-0.0601976	0.4068	0.409657	FALSE	TRUE	FALSE	HMbJpv	10	34834482	0.0305801	-1.9685220126814496	0.0490082999999999	longcovid2022N1v4	TRUE	reported	10	34834482	0.0018	5.611111111111111	1.1000000000000001e-8	Yengo2018bmi	TRUE	reported	GtwTPG	2	TRUE	5e-08	TRUE	NA	NA	TRUE	Risk factor	BMI	FALSE	690495	NA	NA	NA	Diagnosis	Long COVID: S case, S control	TRUE	40910	2975	37935	0.0727
rs1656377	C	T	C	T	0.0099	0.00462146	0.5885	0.577554	FALSE	FALSE	FALSE	HMbJpv	3	158285280	0.0306287	0.15088658676339511	0.880065	longcovid2022N1v4	TRUE	reported	3	158285280	0.0017	5.82353	1.6e-8	Yengo2018bmi	TRUE	reported	GtwTPG	2	TRUE	5e-08	TRUE	NA	NA	TRUE	Risk factor	BMI	FALSE	690495	NA	NA	NA	Diagnosis	Long COVID: S case, S control	TRUE	40910	2975	37935	0.0727
rs16822990	G	A	G	A	-0.0187	-0.0366848	0.0801	0.079201	FALSE	FALSE	FALSE	HMbJpv	3	114319407	0.0572411	-0.6408821633406765	0.521599	longcovid2022N1v4	TRUE	reported	3	114319407	0.0032	-5.84375	3.8e-9	Yengo2018bmi	TRUE	reported	GtwTPG	2	TRUE	5e-08	TRUE	NA	NA	TRUE	Risk factor	BMI	FALSE	690495	NA	NA	NA	Diagnosis	Long COVID: S case, S control	TRUE	40910	2975	37935	0.0727
rs16849710	G	A	G	A	-0.0116	0.0353046	0.515	0.528242	FALSE	FALSE	FALSE	HMbJpv	1	202106797	0.0312397	1.1301196874489832	0.2584270000000001	longcovid2022N1v4	TRUE	reported	1	202106797	0.0018	-6.44444	6e-11	Yengo2018bmi	TRUE	reported	GtwTPG	2	TRUE	5e-08	TRUE	NA	NA	TRUE	Risk factor	BMI	FALSE	690495	NA	NA	NA	Diagnosis	Long COVID: S case, S control	TRUE	40910	2975	37935	0.0727
rs16851483	T	G	T	G	0.0369	0.0633123	0.06928	0.0670851	FALSE	FALSE	FALSE	HMbJpv	3	141275436	0.0617595	1.0251426905982075	0.305296	longcovid2022N1v4	TRUE	reported	3	141275436	0.0035	10.542857142857144	3.2e-26	Yengo2018bmi	TRUE	reported	GtwTPG	2	TRUE	5e-08	TRUE	NA	NA	TRUE	Risk factor	BMI	FALSE	690495	NA	NA	NA	Diagnosis	Long COVID: S case, S control	TRUE	40910	2975	37935	0.0727
rs16871902	A	G	A	G	0.0125	-0.0270946	0.4877	0.487785	FALSE	FALSE	FALSE	HMbJpv	5	3488462	0.0315057	-0.859990414432944	0.389794	longcovid2022N1v4	TRUE	reported	5	3488462	0.0017	7.352941176470589	4.6e-13	Yengo2018bmi	TRUE	reported	GtwTPG	2	TRUE	5e-08	TRUE	NA	NA	TRUE	Risk factor	BMI	FALSE	690495	NA	NA	NA	Diagnosis	Long COVID: S case, S control	TRUE	40910	2975	37935	0.0727
rs16889835	T	C	T	C	-0.0145	-0.00938122	0.1429	0.141962	FALSE	FALSE	FALSE	HMbJpv	6	24947772	0.0429663	-0.21833902383961384	0.827165	longcovid2022N1v4	TRUE	reported	6	24947772	0.0025	-5.8	4.3e-9	Yengo2018bmi	TRUE	reported	GtwTPG	2	TRUE	5e-08	TRUE	NA	NA	TRUE	Risk factor	BMI	FALSE	690495	NA	NA	NA	Diagnosis	Long COVID: S case, S control	TRUE	40910	2975	37935	0.0727
rs16903285	C	T	C	T	0.0331	0.010549	0.1407	0.127647	FALSE	FALSE	FALSE	HMbJpv	5	87978252	0.0447612	0.23567285953012876	0.813687	longcovid2022N1v4	TRUE	reported	5	87978252	0.0026	12.7308	7.599999999999999e-38	Yengo2018bmi	TRUE	reported	GtwTPG	2	TRUE	5e-08	TRUE	NA	NA	TRUE	Risk factor	BMI	FALSE	690495	NA	NA	NA	Diagnosis	Long COVID: S case, S control	TRUE	40910	2975	37935	0.0727
rs16953563	A	G	A	G	-0.0134	0.0936616	0.2516	0.24393	FALSE	FALSE	FALSE	HMbJpv	15	66686770	0.0403385	2.321890997434213	0.0202389	longcovid2022N1v4	TRUE	reported	15	66686770	0.002	-6.7	1.5e-11	Yengo2018bmi	TRUE	reported	GtwTPG	2	TRUE	5e-08	TRUE	NA	NA	TRUE	Risk factor	BMI	FALSE	690495	NA	NA	NA	Diagnosis	Long COVID: S case, S control	TRUE	40910	2975	37935	0.0727
rs17001561	A	G	A	G	0.0151	-0.00513311	0.1573	0.143554	FALSE	FALSE	FALSE	HMbJpv	4	77096118	0.0422109	-0.12160626757543666	0.903211	longcovid2022N1v4	TRUE	reported	4	77096118	0.0023	6.565217391304349	3.8e-11	Yengo2018bmi	TRUE	reported	GtwTPG	2	TRUE	5e-08	TRUE	NA	NA	TRUE	Risk factor	BMI	FALSE	690495	NA	NA	NA	Diagnosis	Long COVID: S case, S control	TRUE	40910	2975	37935	0.0727
rs17014375	G	T	G	T	0.0172	-0.0124527	0.1348	0.127433	FALSE	FALSE	FALSE	HMbJpv	1	209543560	0.0449497	-0.2770363317219025	0.781752	longcovid2022N1v4	TRUE	reported	1	209543560	0.0025	6.88	1.1e-11	Yengo2018bmi	TRUE	reported	GtwTPG	2	TRUE	5e-08	TRUE	NA	NA	TRUE	Risk factor	BMI	FALSE	690495	NA	NA	NA	Diagnosis	Long COVID: S case, S control	TRUE	40910	2975	37935	0.0727
rs17056301	C	T	C	T	0.0118	-0.0242639	0.2636	0.256225	FALSE	FALSE	FALSE	HMbJpv	5	158271680	0.0343322	-0.7067388632246113	0.479728	longcovid2022N1v4	TRUE	reported	5	158271680	0.002	5.9	2.4e-9	Yengo2018bmi	TRUE	reported	GtwTPG	2	TRUE	5e-08	TRUE	NA	NA	TRUE	Risk factor	BMI	FALSE	690495	NA	NA	NA	Diagnosis	Long COVID: S case, S control	TRUE	40910	2975	37935	0.0727
rs17066856	C	T	C	T	-0.0385	-0.0889289	0.09571	0.101139	FALSE	FALSE	FALSE	HMbJpv	18	58049656	0.0525914	-1.690939963568188	0.0908480999999999	longcovid2022N1v4	TRUE	reported	18	58049656	0.0028	-13.75	1.4999999999999998e-42	Yengo2018bmi	TRUE	reported	GtwTPG	2	TRUE	5e-08	TRUE	NA	NA	TRUE	Risk factor	BMI	FALSE	690495	NA	NA	NA	Diagnosis	Long COVID: S case, S control	TRUE	40910	2975	37935	0.0727
rs17113297	T	C	T	C	0.0166	0.0146155	0.2082	0.210057	FALSE	FALSE	FALSE	HMbJpv	10	102395982	0.0365082	0.40033471932333015	0.688911	longcovid2022N1v4	TRUE	reported	10	102395982	0.0021	7.904761904761905	2.1e-15	Yengo2018bmi	TRUE	reported	GtwTPG	2	TRUE	5e-08	TRUE	NA	NA	TRUE	Risk factor	BMI	FALSE	690495	NA	NA	NA	Diagnosis	Long COVID: S case, S control	TRUE	40910	2975	37935	0.0727
rs17119937	C	T	C	T	0.0212	0.0823564	0.06905	0.0618544	FALSE	FALSE	FALSE	HMbJpv	8	14502274	0.0591405	1.3925550172893364	0.163754	longcovid2022N1v4	TRUE	reported	8	14502274	0.0036	5.88889	5.6000000000000005e-9	Yengo2018bmi	TRUE	reported	GtwTPG	2	TRUE	5e-08	TRUE	NA	NA	TRUE	Risk factor	BMI	FALSE	690495	NA	NA	NA	Diagnosis	Long COVID: S case, S control	TRUE	40910	2975	37935	0.0727
rs17203016	G	A	G	A	0.015	-0.0151181	0.196	0.201859	FALSE	FALSE	FALSE	HMbJpv	2	208255518	0.038474	-0.3929432863752144	0.694362	longcovid2022N1v4	TRUE	reported	2	208255518	0.002	7.5	2.1e-13	Yengo2018bmi	TRUE	reported	GtwTPG	2	TRUE	5e-08	TRUE	NA	NA	TRUE	Risk factor	BMI	FALSE	690495	NA	NA	NA	Diagnosis	Long COVID: S case, S control	TRUE	40910	2975	37935	0.0727
rs17207196	T	C	T	C	-0.0221	0.0434021	0.4118	0.43259	FALSE	FALSE	FALSE	HMbJpv	7	75101065	0.0323805	1.3403776964531122	0.180123	longcovid2022N1v4	TRUE	reported	7	75101065	0.0018	-12.27777777777778	2.0999999999999997e-35	Yengo2018bmi	TRUE	reported	GtwTPG	2	TRUE	5e-08	TRUE	NA	NA	TRUE	Risk factor	BMI	FALSE	690495	NA	NA	NA	Diagnosis	Long COVID: S case, S control	TRUE	40910	2975	37935	0.0727
rs17238110	G	A	G	A	-0.0353	0.0253424	0.1634	0.040289	FALSE	FALSE	FALSE	HMbJpv	15	62150364	0.0756916	0.3348112604304837	0.737768	longcovid2022N1v4	TRUE	reported	15	62150364	0.005	-7.06	2e-12	Yengo2018bmi	TRUE	reported	GtwTPG	2	TRUE	5e-08	TRUE	NA	NA	TRUE	Risk factor	BMI	FALSE	690495	NA	NA	NA	Diagnosis	Long COVID: S case, S control	TRUE	40910	2975	37935	0.0727
rs17311369	T	C	T	C	-0.0104	0.0383211	0.3278	0.31194	FALSE	FALSE	FALSE	HMbJpv	15	47709199	0.0323241	1.1855272072540302	0.235809	longcovid2022N1v4	TRUE	reported	15	47709199	0.0019	-5.473684210526316	3.1e-8	Yengo2018bmi	TRUE	reported	GtwTPG	2	TRUE	5e-08	TRUE	NA	NA	TRUE	Risk factor	BMI	FALSE	690495	NA	NA	NA	Diagnosis	Long COVID: S case, S control	TRUE	40910	2975	37935	0.0727
rs17327461	C	T	C	T	-0.0125	-0.0583678	0.5502	0.570795	FALSE	FALSE	FALSE	HMbJpv	2	35512183	0.0327448	-1.7825059246048227	0.0746664	longcovid2022N1v4	TRUE	reported	2	35512183	0.0016	-7.8125	1.5e-14	Yengo2018bmi	TRUE	reported	GtwTPG	2	TRUE	5e-08	TRUE	NA	NA	TRUE	Risk factor	BMI	FALSE	690495	NA	NA	NA	Diagnosis	Long COVID: S case, S control	TRUE	40910	2975	37935	0.0727
rs17405819	C	T	C	T	-0.0215	0.00882011	0.301	0.298374	FALSE	FALSE	FALSE	HMbJpv	8	76806584	0.0342605	0.25744253586491733	0.796837	longcovid2022N1v4	TRUE	reported	8	76806584	0.0018	-11.9444	4.2999999999999996e-33	Yengo2018bmi	TRUE	reported	GtwTPG	2	TRUE	5e-08	TRUE	NA	NA	TRUE	Risk factor	BMI	FALSE	690495	NA	NA	NA	Diagnosis	Long COVID: S case, S control	TRUE	40910	2975	37935	0.0727
rs17424296	A	G	A	G	-0.0108	0.0190174	0.3659	0.352505	FALSE	FALSE	FALSE	HMbJpv	5	60838903	0.034356	0.5535394108743742	0.579894	longcovid2022N1v4	TRUE	reported	5	60838903	0.0018	-6.000000000000001	2.4e-9	Yengo2018bmi	TRUE	reported	GtwTPG	2	TRUE	5e-08	TRUE	NA	NA	TRUE	Risk factor	BMI	FALSE	690495	NA	NA	NA	Diagnosis	Long COVID: S case, S control	TRUE	40910	2975	37935	0.0727
rs17425707	C	T	C	T	0.0167	0.0326696	0.1003	0.0950368	FALSE	FALSE	FALSE	HMbJpv	1	57874879	0.0513239	0.6365377533663654	0.524426	longcovid2022N1v4	TRUE	reported	1	57874879	0.0028	5.96429	4.4e-9	Yengo2018bmi	TRUE	reported	GtwTPG	2	TRUE	5e-08	TRUE	NA	NA	TRUE	Risk factor	BMI	FALSE	690495	NA	NA	NA	Diagnosis	Long COVID: S case, S control	TRUE	40910	2975	37935	0.0727
rs17446257	A	G	A	G	0.0153	4.43527e-4	0.1292	0.134572	FALSE	FALSE	FALSE	HMbJpv	13	40749213	0.0462256	0.00959483489668062	0.992345	longcovid2022N1v4	TRUE	reported	13	40749213	0.0026	5.884615384615385	2.9e-9	Yengo2018bmi	TRUE	reported	GtwTPG	2	TRUE	5e-08	TRUE	NA	NA	TRUE	Risk factor	BMI	FALSE	690495	NA	NA	NA	Diagnosis	Long COVID: S case, S control	TRUE	40910	2975	37935	0.0727
rs17499593	G	C	G	C	0.0125	0.0644176	0.1897	0.188106	FALSE	TRUE	FALSE	HMbJpv	2	172649755	0.0396999	1.622613658976471	0.104672	longcovid2022N1v4	TRUE	reported	2	172649755	0.0022	5.68182	1.1000000000000001e-8	Yengo2018bmi	TRUE	reported	GtwTPG	2	TRUE	5e-08	TRUE	NA	NA	TRUE	Risk factor	BMI	FALSE	690495	NA	NA	NA	Diagnosis	Long COVID: S case, S control	TRUE	40910	2975	37935	0.0727
rs17513613	C	T	C	T	0.0186	0.0324825	0.3236	0.320571	FALSE	FALSE	FALSE	HMbJpv	19	30286822	0.033488	0.9699743191591018	0.33206	longcovid2022N1v4	TRUE	reported	19	30286822	0.0018	10.3333	3.6000000000000007e-26	Yengo2018bmi	TRUE	reported	GtwTPG	2	TRUE	5e-08	TRUE	NA	NA	TRUE	Risk factor	BMI	FALSE	690495	NA	NA	NA	Diagnosis	Long COVID: S case, S control	TRUE	40910	2975	37935	0.0727
rs175165	G	T	G	T	-0.0103	-0.027934	0.3941	0.411119	FALSE	FALSE	FALSE	HMbJpv	22	20116015	0.0306279	-0.9120442472386288	0.36174499999999993	longcovid2022N1v4	TRUE	reported	22	20116015	0.0018	-5.72222	5.2e-9	Yengo2018bmi	TRUE	reported	GtwTPG	2	TRUE	5e-08	TRUE	NA	NA	TRUE	Risk factor	BMI	FALSE	690495	NA	NA	NA	Diagnosis	Long COVID: S case, S control	TRUE	40910	2975	37935	0.0727
rs17535082	T	C	T	C	-0.0171	-0.0192064	0.0939	0.0858953	FALSE	FALSE	FALSE	HMbJpv	14	35667554	0.0553844	-0.3467835708249976	0.728754	longcovid2022N1v4	TRUE	reported	14	35667554	0.003	-5.7	7.8e-9	Yengo2018bmi	TRUE	reported	GtwTPG	2	TRUE	5e-08	TRUE	NA	NA	TRUE	Risk factor	BMI	FALSE	690495	NA	NA	NA	Diagnosis	Long COVID: S case, S control	TRUE	40910	2975	37935	0.0727
rs17535749	A	G	A	G	0.015	-0.0127499	0.1023	0.10382	FALSE	FALSE	FALSE	HMbJpv	3	10027724	0.0507713	-0.25112415872747007	0.801718	longcovid2022N1v4	TRUE	reported	3	10027724	0.0027	5.555555555555555	2.5e-8	Yengo2018bmi	TRUE	reported	GtwTPG	2	TRUE	5e-08	TRUE	NA	NA	TRUE	Risk factor	BMI	FALSE	690495	NA	NA	NA	Diagnosis	Long COVID: S case, S control	TRUE	40910	2975	37935	0.0727
rs17551974	A	C	A	C	-0.0141	-0.0302244	0.1782	0.184903	FALSE	FALSE	FALSE	HMbJpv	2	142293146	0.0401338	-0.7530909109030294	0.451396	longcovid2022N1v4	TRUE	reported	2	142293146	0.0022	-6.409090909090908	1.9e-10	Yengo2018bmi	TRUE	reported	GtwTPG	2	TRUE	5e-08	TRUE	NA	NA	TRUE	Risk factor	BMI	FALSE	690495	NA	NA	NA	Diagnosis	Long COVID: S case, S control	TRUE	40910	2975	37935	0.0727
rs1759975	A	G	A	G	0.0096	-0.0167128	0.6062	0.608458	FALSE	FALSE	FALSE	HMbJpv	13	78385158	0.0304732	-0.5484425659267815	0.583388	longcovid2022N1v4	TRUE	reported	13	78385158	0.0017	5.647058823529411	1.9e-8	Yengo2018bmi	TRUE	reported	GtwTPG	2	TRUE	5e-08	TRUE	NA	NA	TRUE	Risk factor	BMI	FALSE	690495	NA	NA	NA	Diagnosis	Long COVID: S case, S control	TRUE	40910	2975	37935	0.0727
rs17636031	C	T	C	T	0.016	0.0370511	0.2701	0.267846	FALSE	FALSE	FALSE	HMbJpv	10	126594078	0.0427991	0.8656981104742856	0.386655	longcovid2022N1v4	TRUE	reported	10	126594078	0.0019	8.42105	1.2e-17	Yengo2018bmi	TRUE	reported	GtwTPG	2	TRUE	5e-08	TRUE	NA	NA	TRUE	Risk factor	BMI	FALSE	690495	NA	NA	NA	Diagnosis	Long COVID: S case, S control	TRUE	40910	2975	37935	0.0727
rs17663412	A	C	A	C	0.0157	-0.0150885	0.1139	0.104296	FALSE	FALSE	FALSE	HMbJpv	5	167595121	0.0481537	-0.31334040790219647	0.754023	longcovid2022N1v4	TRUE	reported	5	167595121	0.0027	5.814814814814814	6.1e-9	Yengo2018bmi	TRUE	reported	GtwTPG	2	TRUE	5e-08	TRUE	NA	NA	TRUE	Risk factor	BMI	FALSE	690495	NA	NA	NA	Diagnosis	Long COVID: S case, S control	TRUE	40910	2975	37935	0.0727
rs17710386	C	T	C	T	0.0126	0.00638717	0.3319	0.32884	FALSE	FALSE	FALSE	HMbJpv	18	63461201	0.0329569	0.19380372547175256	0.84633	longcovid2022N1v4	TRUE	reported	18	63461201	0.0018	7	1e-12	Yengo2018bmi	TRUE	reported	GtwTPG	2	TRUE	5e-08	TRUE	NA	NA	TRUE	Risk factor	BMI	FALSE	690495	NA	NA	NA	Diagnosis	Long COVID: S case, S control	TRUE	40910	2975	37935	0.0727
rs17724992	G	A	G	A	-0.0183	-0.018484	0.2596	0.255451	FALSE	FALSE	FALSE	HMbJpv	19	18454825	0.0355214	-0.5203623731046637	0.602811	longcovid2022N1v4	TRUE	reported	19	18454825	0.0019	-9.63158	1e-22	Yengo2018bmi	TRUE	reported	GtwTPG	2	TRUE	5e-08	TRUE	NA	NA	TRUE	Risk factor	BMI	FALSE	690495	NA	NA	NA	Diagnosis	Long COVID: S case, S control	TRUE	40910	2975	37935	0.0727
rs17767510	C	G	C	G	0.0129	-0.0064614	0.1697	0.179902	FALSE	TRUE	FALSE	HMbJpv	4	68156598	0.041575	-0.1554155141310884	0.876494	longcovid2022N1v4	TRUE	reported	4	68156598	0.0023	5.608695652173913	1.9e-8	Yengo2018bmi	TRUE	reported	GtwTPG	2	TRUE	5e-08	TRUE	NA	NA	TRUE	Risk factor	BMI	FALSE	690495	NA	NA	NA	Diagnosis	Long COVID: S case, S control	TRUE	40910	2975	37935	0.0727
rs17789218	C	T	C	T	0.013	-0.00529549	0.2392	0.224372	FALSE	FALSE	FALSE	HMbJpv	6	100600097	0.0371596	-0.14250664700373522	0.88668	longcovid2022N1v4	TRUE	reported	6	100600097	0.0019	6.84211	7.4e-12	Yengo2018bmi	TRUE	reported	GtwTPG	2	TRUE	5e-08	TRUE	NA	NA	TRUE	Risk factor	BMI	FALSE	690495	NA	NA	NA	Diagnosis	Long COVID: S case, S control	TRUE	40910	2975	37935	0.0727
rs17806379	T	C	T	C	-0.0258	0.00245888	0.1789	0.182593	FALSE	FALSE	FALSE	HMbJpv	20	51107290	0.0407645	0.060319150241018533	0.951901	longcovid2022N1v4	TRUE	reported	20	51107290	0.0022	-11.727272727272728	1.5000000000000001e-30	Yengo2018bmi	TRUE	reported	GtwTPG	2	TRUE	5e-08	TRUE	NA	NA	TRUE	Risk factor	BMI	FALSE	690495	NA	NA	NA	Diagnosis	Long COVID: S case, S control	TRUE	40910	2975	37935	0.0727
rs1784460	A	T	A	T	0.0132	0.0225143	0.4035	0.378617	FALSE	TRUE	FALSE	HMbJpv	11	118938371	0.0324926	0.6929054615512454	0.488369	longcovid2022N1v4	TRUE	reported	11	118938371	0.0018	7.333333333333334	9.000000000000002e-14	Yengo2018bmi	TRUE	reported	GtwTPG	2	TRUE	5e-08	TRUE	NA	NA	TRUE	Risk factor	BMI	FALSE	690495	NA	NA	NA	Diagnosis	Long COVID: S case, S control	TRUE	40910	2975	37935	0.0727
rs1804528	A	G	A	G	0.0109	0.0523656	0.3507	0.379929	FALSE	FALSE	FALSE	HMbJpv	4	146056320	0.0330598	1.5839660252028145	0.113201	longcovid2022N1v4	TRUE	reported	4	146056320	0.002	5.45	3e-8	Yengo2018bmi	TRUE	reported	GtwTPG	2	TRUE	5e-08	TRUE	NA	NA	TRUE	Risk factor	BMI	FALSE	690495	NA	NA	NA	Diagnosis	Long COVID: S case, S control	TRUE	40910	2975	37935	0.0727
rs1814170	T	A	T	A	-0.0203	0.0847529	0.1054	0.115185	FALSE	TRUE	FALSE	HMbJpv	7	138794149	0.0458125	1.8499950886766712	0.0643140999999999	longcovid2022N1v4	TRUE	reported	7	138794149	0.0029	-7	2.1e-12	Yengo2018bmi	TRUE	reported	GtwTPG	2	TRUE	5e-08	TRUE	NA	NA	TRUE	Risk factor	BMI	FALSE	690495	NA	NA	NA	Diagnosis	Long COVID: S case, S control	TRUE	40910	2975	37935	0.0727
rs1830074	C	T	C	T	0.0115	0.00523686	0.288	0.294352	FALSE	FALSE	FALSE	HMbJpv	7	6718674	0.0335308	0.15618058620730793	0.875891	longcovid2022N1v4	TRUE	reported	7	6718674	0.0019	6.05263	1.4e-9	Yengo2018bmi	TRUE	reported	GtwTPG	2	TRUE	5e-08	TRUE	NA	NA	TRUE	Risk factor	BMI	FALSE	690495	NA	NA	NA	Diagnosis	Long COVID: S case, S control	TRUE	40910	2975	37935	0.0727
rs1863652	A	G	A	G	-0.0115	0.0224117	0.3449	0.336697	FALSE	FALSE	FALSE	HMbJpv	4	95991417	0.0326579	0.6862566178474427	0.492551	longcovid2022N1v4	TRUE	reported	4	95991417	0.0018	-6.388888888888889	1.3999999999999998e-10	Yengo2018bmi	TRUE	reported	GtwTPG	2	TRUE	5e-08	TRUE	NA	NA	TRUE	Risk factor	BMI	FALSE	690495	NA	NA	NA	Diagnosis	Long COVID: S case, S control	TRUE	40910	2975	37935	0.0727
rs1884389	T	C	T	C	-0.0103	-0.0119812	0.4289	0.436419	FALSE	FALSE	FALSE	HMbJpv	20	1410582	0.0312103	-0.3838860888873225	0.701063	longcovid2022N1v4	TRUE	reported	20	1410582	0.0017	-6.058823529411765	4e-9	Yengo2018bmi	TRUE	reported	GtwTPG	2	TRUE	5e-08	TRUE	NA	NA	TRUE	Risk factor	BMI	FALSE	690495	NA	NA	NA	Diagnosis	Long COVID: S case, S control	TRUE	40910	2975	37935	0.0727
rs1884897	G	A	G	A	0.0194	0.0209661	0.6308	0.643898	FALSE	FALSE	FALSE	HMbJpv	20	6612832	0.0321017	0.6531149440683828	0.513683	longcovid2022N1v4	TRUE	reported	20	6612832	0.0017	11.4118	1.3000000000000001e-30	Yengo2018bmi	TRUE	reported	GtwTPG	2	TRUE	5e-08	TRUE	NA	NA	TRUE	Risk factor	BMI	FALSE	690495	NA	NA	NA	Diagnosis	Long COVID: S case, S control	TRUE	40910	2975	37935	0.0727
rs1885728	A	G	A	G	0.0108	-0.0263752	0.6787	0.677422	FALSE	FALSE	FALSE	HMbJpv	6	5977833	0.0317226	-0.8314324803137196	0.40573	longcovid2022N1v4	TRUE	reported	6	5977833	0.0019	5.684210526315789	1e-8	Yengo2018bmi	TRUE	reported	GtwTPG	2	TRUE	5e-08	TRUE	NA	NA	TRUE	Risk factor	BMI	FALSE	690495	NA	NA	NA	Diagnosis	Long COVID: S case, S control	TRUE	40910	2975	37935	0.0727
rs1891216	G	T	G	T	0.0107	0.0255234	0.3759	0.39058	FALSE	FALSE	FALSE	HMbJpv	1	7728391	0.0312727	0.8161559443220445	0.4144109999999999	longcovid2022N1v4	TRUE	reported	1	7728391	0.0018	5.94444	2.4e-9	Yengo2018bmi	TRUE	reported	GtwTPG	2	TRUE	5e-08	TRUE	NA	NA	TRUE	Risk factor	BMI	FALSE	690495	NA	NA	NA	Diagnosis	Long COVID: S case, S control	TRUE	40910	2975	37935	0.0727
rs1896767	A	G	A	G	-0.0109	-0.00773445	0.5376	0.539924	FALSE	FALSE	FALSE	HMbJpv	16	62838304	0.0318149	-0.2431077891176776	0.807922	longcovid2022N1v4	TRUE	reported	16	62838304	0.0017	-6.411764705882353	2.4e-10	Yengo2018bmi	TRUE	reported	GtwTPG	2	TRUE	5e-08	TRUE	NA	NA	TRUE	Risk factor	BMI	FALSE	690495	NA	NA	NA	Diagnosis	Long COVID: S case, S control	TRUE	40910	2975	37935	0.0727
rs189843	C	G	C	G	-0.0098	-0.00499685	0.5557	0.579339	FALSE	TRUE	TRUE	HMbJpv	5	164600151	0.0302812	-0.165014926753233	0.868933	longcovid2022N1v4	TRUE	reported	5	164600151	0.0017	-5.764705882352941	1.7e-8	Yengo2018bmi	TRUE	reported	GtwTPG	2	FALSE	5e-08	TRUE	NA	NA	NA	Risk factor	BMI	FALSE	690495	NA	NA	NA	Diagnosis	Long COVID: S case, S control	TRUE	40910	2975	37935	0.0727
rs1927790	C	T	C	T	0.0148	-0.0045332	0.4109	0.414569	FALSE	FALSE	FALSE	HMbJpv	13	96922191	0.0319748	-0.14177414714087347	0.887259	longcovid2022N1v4	TRUE	reported	13	96922191	0.0016	9.25	1.8e-19	Yengo2018bmi	TRUE	reported	GtwTPG	2	TRUE	5e-08	TRUE	NA	NA	TRUE	Risk factor	BMI	FALSE	690495	NA	NA	NA	Diagnosis	Long COVID: S case, S control	TRUE	40910	2975	37935	0.0727
rs1928295	C	T	C	T	-0.0141	0.0132946	0.4461	0.447651	FALSE	FALSE	FALSE	HMbJpv	9	120378483	0.0310974	0.4275148404689781	0.669004	longcovid2022N1v4	TRUE	reported	9	120378483	0.0016	-8.8125	5.4000000000000005e-18	Yengo2018bmi	TRUE	reported	GtwTPG	2	TRUE	5e-08	TRUE	NA	NA	TRUE	Risk factor	BMI	FALSE	690495	NA	NA	NA	Diagnosis	Long COVID: S case, S control	TRUE	40910	2975	37935	0.0727
rs1937433	G	C	G	C	0.0124	0.00195243	0.5358	0.541485	FALSE	TRUE	TRUE	HMbJpv	1	66444183	0.0299587	0.06517071835560288	0.948038	longcovid2022N1v4	TRUE	reported	1	66444183	0.0017	7.29412	8.499999999999999e-13	Yengo2018bmi	TRUE	reported	GtwTPG	2	FALSE	5e-08	TRUE	NA	NA	NA	Risk factor	BMI	FALSE	690495	NA	NA	NA	Diagnosis	Long COVID: S case, S control	TRUE	40910	2975	37935	0.0727
rs1937684	A	T	A	T	0.0112	-0.0309342	0.6592	0.653434	FALSE	TRUE	FALSE	HMbJpv	10	53680085	0.0327063	-0.9458177782262132	0.344242	longcovid2022N1v4	TRUE	reported	10	53680085	0.0018	6.222222222222222	8.699999999999998e-10	Yengo2018bmi	TRUE	reported	GtwTPG	2	TRUE	5e-08	TRUE	NA	NA	TRUE	Risk factor	BMI	FALSE	690495	NA	NA	NA	Diagnosis	Long COVID: S case, S control	TRUE	40910	2975	37935	0.0727
rs1948080	G	T	G	T	-0.0137	-0.0453705	0.3749	0.357671	FALSE	FALSE	FALSE	HMbJpv	9	11852043	0.0319728	-1.4190343041585347	0.155889	longcovid2022N1v4	TRUE	reported	9	11852043	0.0018	-7.61111	1.1e-14	Yengo2018bmi	TRUE	reported	GtwTPG	2	TRUE	5e-08	TRUE	NA	NA	TRUE	Risk factor	BMI	FALSE	690495	NA	NA	NA	Diagnosis	Long COVID: S case, S control	TRUE	40910	2975	37935	0.0727
rs1951455	C	T	C	T	0.0145	0.0326767	0.7253	0.714487	FALSE	FALSE	FALSE	HMbJpv	14	91512339	0.033525	0.9746964951528712	0.329711	longcovid2022N1v4	TRUE	reported	14	91512339	0.0019	7.63158	4.5e-14	Yengo2018bmi	TRUE	reported	GtwTPG	2	TRUE	5e-08	TRUE	NA	NA	TRUE	Risk factor	BMI	FALSE	690495	NA	NA	NA	Diagnosis	Long COVID: S case, S control	TRUE	40910	2975	37935	0.0727
rs1982441	T	G	T	G	0.0175	0.018366	0.1381	0.152472	FALSE	FALSE	FALSE	HMbJpv	8	28021769	0.0425808	0.43132115883214966	0.666235	longcovid2022N1v4	TRUE	reported	8	28021769	0.0026	6.730769230769232	7e-12	Yengo2018bmi	TRUE	reported	GtwTPG	2	TRUE	5e-08	TRUE	NA	NA	TRUE	Risk factor	BMI	FALSE	690495	NA	NA	NA	Diagnosis	Long COVID: S case, S control	TRUE	40910	2975	37935	0.0727
rs1982725	T	C	T	C	0.0097	0.025937	0.4778	0.479069	FALSE	FALSE	FALSE	HMbJpv	19	30618771	0.0304539	0.85168073711413	0.39439	longcovid2022N1v4	TRUE	reported	19	30618771	0.0017	5.705882352941177	3.3e-8	Yengo2018bmi	TRUE	reported	GtwTPG	2	TRUE	5e-08	TRUE	NA	NA	TRUE	Risk factor	BMI	FALSE	690495	NA	NA	NA	Diagnosis	Long COVID: S case, S control	TRUE	40910	2975	37935	0.0727
rs1993709	G	A	G	A	0.0331	0.0204274	0.8177	0.815967	FALSE	FALSE	FALSE	HMbJpv	1	72838529	0.0399429	0.5114150449767042	0.609059	longcovid2022N1v4	TRUE	reported	1	72838529	0.0021	15.7619	1.9000000000000002e-57	Yengo2018bmi	TRUE	reported	GtwTPG	2	TRUE	5e-08	TRUE	NA	NA	TRUE	Risk factor	BMI	FALSE	690495	NA	NA	NA	Diagnosis	Long COVID: S case, S control	TRUE	40910	2975	37935	0.0727
rs1999494	A	G	A	G	0.0106	-0.0414998	0.336	0.332808	FALSE	FALSE	FALSE	HMbJpv	13	81000505	0.0336481	-1.2333474995616396	0.217446	longcovid2022N1v4	TRUE	reported	13	81000505	0.0019	5.578947368421053	1.7e-8	Yengo2018bmi	TRUE	reported	GtwTPG	2	TRUE	5e-08	TRUE	NA	NA	TRUE	Risk factor	BMI	FALSE	690495	NA	NA	NA	Diagnosis	Long COVID: S case, S control	TRUE	40910	2975	37935	0.0727
rs2007231	T	C	T	C	-0.0104	-0.0260172	0.6387	0.651189	FALSE	FALSE	FALSE	HMbJpv	1	115266306	0.0335227	-0.7761069364937788	0.437686	longcovid2022N1v4	TRUE	reported	1	115266306	0.0018	-5.777777777777778	5.2e-9	Yengo2018bmi	TRUE	reported	GtwTPG	2	TRUE	5e-08	TRUE	NA	NA	TRUE	Risk factor	BMI	FALSE	690495	NA	NA	NA	Diagnosis	Long COVID: S case, S control	TRUE	40910	2975	37935	0.0727
rs200810	C	T	C	T	-0.0136	-0.0362359	0.3716	0.368068	FALSE	FALSE	FALSE	HMbJpv	6	97922184	0.0327815	-1.1053765080914542	0.2689969999999999	longcovid2022N1v4	TRUE	reported	6	97922184	0.0017	-8	5.5e-16	Yengo2018bmi	TRUE	reported	GtwTPG	2	TRUE	5e-08	TRUE	NA	NA	TRUE	Risk factor	BMI	FALSE	690495	NA	NA	NA	Diagnosis	Long COVID: S case, S control	TRUE	40910	2975	37935	0.0727
rs2010281	A	G	A	G	-0.0161	0.0552791	0.3552	0.339247	FALSE	FALSE	FALSE	HMbJpv	14	103862322	0.0323969	1.706308319623174	0.0879505	longcovid2022N1v4	TRUE	reported	14	103862322	0.0017	-9.470588235294118	6.7000000000000005e-21	Yengo2018bmi	TRUE	reported	GtwTPG	2	TRUE	5e-08	TRUE	NA	NA	TRUE	Risk factor	BMI	FALSE	690495	NA	NA	NA	Diagnosis	Long COVID: S case, S control	TRUE	40910	2975	37935	0.0727
rs2047648	T	A	T	A	0.0118	0.0325808	0.263	0.241786	FALSE	TRUE	FALSE	HMbJpv	3	157033438	0.0361323	0.9017084436916554	0.367212	longcovid2022N1v4	TRUE	reported	3	157033438	0.002	5.9	2.4e-9	Yengo2018bmi	TRUE	reported	GtwTPG	2	TRUE	5e-08	TRUE	NA	NA	TRUE	Risk factor	BMI	FALSE	690495	NA	NA	NA	Diagnosis	Long COVID: S case, S control	TRUE	40910	2975	37935	0.0727
rs2051559	C	T	C	T	0.0176	0.0141709	0.1308	0.136534	FALSE	FALSE	FALSE	HMbJpv	4	3298800	0.0453019	0.3128102794805516	0.754424	longcovid2022N1v4	TRUE	reported	4	3298800	0.0026	6.76923	5.000000000000001e-12	Yengo2018bmi	TRUE	reported	GtwTPG	2	TRUE	5e-08	TRUE	NA	NA	TRUE	Risk factor	BMI	FALSE	690495	NA	NA	NA	Diagnosis	Long COVID: S case, S control	TRUE	40910	2975	37935	0.0727
rs2065418	G	T	G	T	-0.0166	0.0112631	0.3623	0.34581	FALSE	FALSE	FALSE	HMbJpv	11	30422068	0.0326344	0.3451296791116123	0.729997	longcovid2022N1v4	TRUE	reported	11	30422068	0.0018	-9.22222	3.6000000000000003e-20	Yengo2018bmi	TRUE	reported	GtwTPG	2	TRUE	5e-08	TRUE	NA	NA	TRUE	Risk factor	BMI	FALSE	690495	NA	NA	NA	Diagnosis	Long COVID: S case, S control	TRUE	40910	2975	37935	0.0727
rs208015	C	T	C	T	-0.0356	-0.0177329	0.9216	0.924384	FALSE	FALSE	FALSE	HMbJpv	17	46252346	0.0591941	-0.29957208573151717	0.764503	longcovid2022N1v4	TRUE	reported	17	46252346	0.0034	-10.4706	1.4000000000000002e-25	Yengo2018bmi	TRUE	reported	GtwTPG	2	TRUE	5e-08	TRUE	NA	NA	TRUE	Risk factor	BMI	FALSE	690495	NA	NA	NA	Diagnosis	Long COVID: S case, S control	TRUE	40910	2975	37935	0.0727
rs2124499	C	G	C	G	-0.0123	0.020427	0.3718	0.372301	FALSE	TRUE	FALSE	HMbJpv	3	123093541	0.0311482	0.6558003351718559	0.511952	longcovid2022N1v4	TRUE	reported	3	123093541	0.0017	-7.23529411764706	3.4e-13	Yengo2018bmi	TRUE	reported	GtwTPG	2	TRUE	5e-08	TRUE	NA	NA	TRUE	Risk factor	BMI	FALSE	690495	NA	NA	NA	Diagnosis	Long COVID: S case, S control	TRUE	40910	2975	37935	0.0727
rs2143253	A	G	A	G	-0.0188	0.0506534	0.1189	0.11644	FALSE	FALSE	FALSE	HMbJpv	20	41987392	0.0480577	1.0540121562205431	0.291877	longcovid2022N1v4	TRUE	reported	20	41987392	0.0026	-7.230769230769232	1.1e-12	Yengo2018bmi	TRUE	reported	GtwTPG	2	TRUE	5e-08	TRUE	NA	NA	TRUE	Risk factor	BMI	FALSE	690495	NA	NA	NA	Diagnosis	Long COVID: S case, S control	TRUE	40910	2975	37935	0.0727
rs215634	G	A	G	A	-0.0152	0.00503651	0.6212	0.645034	FALSE	FALSE	FALSE	HMbJpv	7	32369148	0.0330797	0.15225379915779166	0.878987	longcovid2022N1v4	TRUE	reported	7	32369148	0.0018	-8.44444	2.6e-17	Yengo2018bmi	TRUE	reported	GtwTPG	2	TRUE	5e-08	TRUE	NA	NA	TRUE	Risk factor	BMI	FALSE	690495	NA	NA	NA	Diagnosis	Long COVID: S case, S control	TRUE	40910	2975	37935	0.0727
rs2162524	C	T	C	T	0.0155	0.0590067	0.3321	0.315065	FALSE	FALSE	FALSE	HMbJpv	2	230817437	0.0346244	1.7041941521008308	0.0883452	longcovid2022N1v4	TRUE	reported	2	230817437	0.0018	8.61111	4.1e-17	Yengo2018bmi	TRUE	reported	GtwTPG	2	TRUE	5e-08	TRUE	NA	NA	TRUE	Risk factor	BMI	FALSE	690495	NA	NA	NA	Diagnosis	Long COVID: S case, S control	TRUE	40910	2975	37935	0.0727
rs2163188	C	G	C	G	0.0131	-0.0125849	0.474	0.481187	FALSE	TRUE	TRUE	HMbJpv	10	65314711	0.0317908	-0.395866099626307	0.692203	longcovid2022N1v4	TRUE	reported	10	65314711	0.0017	7.7058823529411775	2e-14	Yengo2018bmi	TRUE	reported	GtwTPG	2	FALSE	5e-08	TRUE	NA	NA	NA	Risk factor	BMI	FALSE	690495	NA	NA	NA	Diagnosis	Long COVID: S case, S control	TRUE	40910	2975	37935	0.0727
rs2169642	C	A	C	A	0.0122	0.00309687	0.36870000000000003	0.356042	FALSE	FALSE	FALSE	HMbJpv	3	82737773	0.0327972	0.0944248289488127	0.924772	longcovid2022N1v4	TRUE	reported	3	82737773	0.0018	6.77778	2.8999999999999997e-11	Yengo2018bmi	TRUE	reported	GtwTPG	2	TRUE	5e-08	TRUE	NA	NA	TRUE	Risk factor	BMI	FALSE	690495	NA	NA	NA	Diagnosis	Long COVID: S case, S control	TRUE	40910	2975	37935	0.0727
rs2174307	C	G	C	G	0.0121	0.0181809	0.4067	0.430819	FALSE	TRUE	TRUE	HMbJpv	9	73791849	0.0290218	0.626456663611492	0.531016	longcovid2022N1v4	TRUE	reported	9	73791849	0.0017	7.11764705882353	4.9e-12	Yengo2018bmi	TRUE	reported	GtwTPG	2	FALSE	5e-08	TRUE	NA	NA	NA	Risk factor	BMI	FALSE	690495	NA	NA	NA	Diagnosis	Long COVID: S case, S control	TRUE	40910	2975	37935	0.0727
rs217671	G	A	G	A	0.0144	0.0354162	0.2719	0.256836	FALSE	FALSE	FALSE	HMbJpv	14	62360464	0.0351066	1.0088188545743535	0.313062	longcovid2022N1v4	TRUE	reported	14	62360464	0.0019	7.57895	1.3e-13	Yengo2018bmi	TRUE	reported	GtwTPG	2	TRUE	5e-08	TRUE	NA	NA	TRUE	Risk factor	BMI	FALSE	690495	NA	NA	NA	Diagnosis	Long COVID: S case, S control	TRUE	40910	2975	37935	0.0727
rs2192158	G	A	G	A	-0.0129	-4.53342e-4	0.5399	0.549874	FALSE	FALSE	FALSE	HMbJpv	4	55505360	0.0311191	-0.01456796629722582	0.988377	longcovid2022N1v4	TRUE	reported	4	55505360	0.0017	-7.58824	8.3e-14	Yengo2018bmi	TRUE	reported	GtwTPG	2	TRUE	5e-08	TRUE	NA	NA	TRUE	Risk factor	BMI	FALSE	690495	NA	NA	NA	Diagnosis	Long COVID: S case, S control	TRUE	40910	2975	37935	0.0727
rs2196618	G	A	G	A	0.0147	0.0113799	0.7246	0.736759	FALSE	FALSE	FALSE	HMbJpv	8	85089437	0.0359522	0.31652861299169455	0.7516	longcovid2022N1v4	TRUE	reported	8	85089437	0.002	7.35	1.3e-13	Yengo2018bmi	TRUE	reported	GtwTPG	2	TRUE	5e-08	TRUE	NA	NA	TRUE	Risk factor	BMI	FALSE	690495	NA	NA	NA	Diagnosis	Long COVID: S case, S control	TRUE	40910	2975	37935	0.0727
rs2228213	A	G	A	G	-0.0139	0.00458061	0.3481	0.352212	FALSE	FALSE	FALSE	HMbJpv	6	12124855	0.0318897	0.143639168759819	0.885785	longcovid2022N1v4	TRUE	reported	6	12124855	0.0017	-8.176470588235293	4.6e-16	Yengo2018bmi	TRUE	reported	GtwTPG	2	TRUE	5e-08	TRUE	NA	NA	TRUE	Risk factor	BMI	FALSE	690495	NA	NA	NA	Diagnosis	Long COVID: S case, S control	TRUE	40910	2975	37935	0.0727
rs2228552	T	G	T	G	0.0127	-8.74311e-4	0.6445	0.642047	FALSE	FALSE	FALSE	HMbJpv	1	32165495	0.0312121	-0.0280119248624732	0.977653	longcovid2022N1v4	TRUE	reported	1	32165495	0.0019	6.684210526315789	3.0999999999999996e-11	Yengo2018bmi	TRUE	reported	GtwTPG	2	TRUE	5e-08	TRUE	NA	NA	TRUE	Risk factor	BMI	FALSE	690495	NA	NA	NA	Diagnosis	Long COVID: S case, S control	TRUE	40910	2975	37935	0.0727
rs2235564	T	C	T	C	0.0131	0.0316488	0.3466	0.338518	FALSE	FALSE	FALSE	HMbJpv	1	6713114	0.0333713	0.948383790862208	0.342935	longcovid2022N1v4	TRUE	reported	1	6713114	0.0018	7.277777777777779	3.7e-13	Yengo2018bmi	TRUE	reported	GtwTPG	2	TRUE	5e-08	TRUE	NA	NA	TRUE	Risk factor	BMI	FALSE	690495	NA	NA	NA	Diagnosis	Long COVID: S case, S control	TRUE	40910	2975	37935	0.0727
rs2237403	T	C	T	C	-0.0121	-0.0597856	0.3422	0.341221	FALSE	FALSE	FALSE	HMbJpv	7	39448936	0.0329112	-1.8165730815041687	0.0692820999999999	longcovid2022N1v4	TRUE	reported	7	39448936	0.0018	-6.722222222222222	3.3e-11	Yengo2018bmi	TRUE	reported	GtwTPG	2	TRUE	5e-08	TRUE	NA	NA	TRUE	Risk factor	BMI	FALSE	690495	NA	NA	NA	Diagnosis	Long COVID: S case, S control	TRUE	40910	2975	37935	0.0727
rs2242189	C	T	C	T	-0.0135	-0.030872	0.3658	0.372182	FALSE	FALSE	FALSE	HMbJpv	4	38691024	0.0309325	-0.9980441283439748	0.318258	longcovid2022N1v4	TRUE	reported	4	38691024	0.0018	-7.5	8.3e-14	Yengo2018bmi	TRUE	reported	GtwTPG	2	TRUE	5e-08	TRUE	NA	NA	TRUE	Risk factor	BMI	FALSE	690495	NA	NA	NA	Diagnosis	Long COVID: S case, S control	TRUE	40910	2975	37935	0.0727
rs2246012	C	T	C	T	0.0158	0.0280215	0.1628	0.182843	FALSE	FALSE	FALSE	HMbJpv	6	131898208	0.0402125	0.6968355610817533	0.485906	longcovid2022N1v4	TRUE	reported	6	131898208	0.0022	7.18182	3.1e-13	Yengo2018bmi	TRUE	reported	GtwTPG	2	TRUE	5e-08	TRUE	NA	NA	TRUE	Risk factor	BMI	FALSE	690495	NA	NA	NA	Diagnosis	Long COVID: S case, S control	TRUE	40910	2975	37935	0.0727
rs2257791	A	G	A	G	-0.0142	0.0521261	0.7515	0.753536	FALSE	FALSE	FALSE	HMbJpv	10	118643670	0.03591	1.4515761626287944	0.146619	longcovid2022N1v4	TRUE	reported	10	118643670	0.002	-7.1000000000000005	1.8000000000000002e-12	Yengo2018bmi	TRUE	reported	GtwTPG	2	TRUE	5e-08	TRUE	NA	NA	TRUE	Risk factor	BMI	FALSE	690495	NA	NA	NA	Diagnosis	Long COVID: S case, S control	TRUE	40910	2975	37935	0.0727
rs2271189	A	G	A	G	-0.0144	-0.0331686	0.4051	0.405174	FALSE	FALSE	FALSE	HMbJpv	12	56494991	0.0303347	-1.093421065644295	0.27421	longcovid2022N1v4	TRUE	reported	12	56494991	0.0018	-8	5e-16	Yengo2018bmi	TRUE	reported	GtwTPG	2	TRUE	5e-08	TRUE	NA	NA	TRUE	Risk factor	BMI	FALSE	690495	NA	NA	NA	Diagnosis	Long COVID: S case, S control	TRUE	40910	2975	37935	0.0727
rs2281819	A	T	A	T	-0.016	0.0194481	0.2302	0.241862	FALSE	TRUE	FALSE	HMbJpv	6	33771673	0.0350582	0.5547375507014051	0.579075	longcovid2022N1v4	TRUE	reported	6	33771673	0.002	-8	5.1e-15	Yengo2018bmi	TRUE	reported	GtwTPG	2	TRUE	5e-08	TRUE	NA	NA	TRUE	Risk factor	BMI	FALSE	690495	NA	NA	NA	Diagnosis	Long COVID: S case, S control	TRUE	40910	2975	37935	0.0727
rs2283093	T	C	T	C	0.0127	0.0115034	0.2066	0.202988	FALSE	FALSE	FALSE	HMbJpv	7	126721231	0.0382684	0.3005978823258877	0.76372	longcovid2022N1v4	TRUE	reported	7	126721231	0.0021	6.0476190476190474	3.1e-9	Yengo2018bmi	TRUE	reported	GtwTPG	2	TRUE	5e-08	TRUE	NA	NA	TRUE	Risk factor	BMI	FALSE	690495	NA	NA	NA	Diagnosis	Long COVID: S case, S control	TRUE	40910	2975	37935	0.0727
rs2284746	G	C	G	C	-0.0104	0.0264981	0.5238	0.514405	FALSE	TRUE	TRUE	HMbJpv	1	17306675	0.0302143	0.8770052590991683	0.380484	longcovid2022N1v4	TRUE	reported	1	17306675	0.0017	-6.11765	1.4e-9	Yengo2018bmi	TRUE	reported	GtwTPG	2	FALSE	5e-08	TRUE	NA	NA	NA	Risk factor	BMI	FALSE	690495	NA	NA	NA	Diagnosis	Long COVID: S case, S control	TRUE	40910	2975	37935	0.0727
rs2285178	C	T	C	T	0.0112	0.00607542	0.3109	0.302335	FALSE	FALSE	FALSE	HMbJpv	22	38205989	0.0335854	0.1808946744716454	0.85645	longcovid2022N1v4	TRUE	reported	22	38205989	0.0019	5.89474	9.4e-9	Yengo2018bmi	TRUE	reported	GtwTPG	2	TRUE	5e-08	TRUE	NA	NA	TRUE	Risk factor	BMI	FALSE	690495	NA	NA	NA	Diagnosis	Long COVID: S case, S control	TRUE	40910	2975	37935	0.0727
rs2307111	C	T	C	T	-0.0265	0.0281971	0.3962	0.403461	FALSE	FALSE	FALSE	HMbJpv	5	75003678	0.0317718	0.8874882757665602	0.374816	longcovid2022N1v4	TRUE	reported	5	75003678	0.0016	-16.5625	1.6e-58	Yengo2018bmi	TRUE	reported	GtwTPG	2	TRUE	5e-08	TRUE	NA	NA	TRUE	Risk factor	BMI	FALSE	690495	NA	NA	NA	Diagnosis	Long COVID: S case, S control	TRUE	40910	2975	37935	0.0727
rs2357760	A	G	A	G	0.0145	-0.0273571	0.6754	0.671302	FALSE	FALSE	FALSE	HMbJpv	6	120213880	0.0329351	-0.8306366156471362	0.406179	longcovid2022N1v4	TRUE	reported	6	120213880	0.0017	8.529411764705884	6.800000000000001e-17	Yengo2018bmi	TRUE	reported	GtwTPG	2	TRUE	5e-08	TRUE	NA	NA	TRUE	Risk factor	BMI	FALSE	690495	NA	NA	NA	Diagnosis	Long COVID: S case, S control	TRUE	40910	2975	37935	0.0727
rs2365389	T	C	T	C	-0.0174	0.0512833	0.4143	0.421643	FALSE	FALSE	FALSE	HMbJpv	3	61236462	0.031545	1.6257188143921384	0.104009	longcovid2022N1v4	TRUE	reported	3	61236462	0.0017	-10.235294117647058	1.3e-25	Yengo2018bmi	TRUE	reported	GtwTPG	2	TRUE	5e-08	TRUE	NA	NA	TRUE	Risk factor	BMI	FALSE	690495	NA	NA	NA	Diagnosis	Long COVID: S case, S control	TRUE	40910	2975	37935	0.0727
rs2367112	G	T	G	T	-0.0119	-0.0343652	0.4919	0.514883	FALSE	FALSE	FALSE	HMbJpv	5	64168193	0.03183	-1.0796481306943135	0.280299	longcovid2022N1v4	TRUE	reported	5	64168193	0.0016	-7.4375	2.3e-13	Yengo2018bmi	TRUE	reported	GtwTPG	2	TRUE	5e-08	TRUE	NA	NA	TRUE	Risk factor	BMI	FALSE	690495	NA	NA	NA	Diagnosis	Long COVID: S case, S control	TRUE	40910	2975	37935	0.0727
rs2423668	C	T	C	T	-0.0105	-0.0197615	0.5505	0.553332	FALSE	FALSE	FALSE	HMbJpv	20	12430673	0.0301859	-0.6546599571323035	0.512686	longcovid2022N1v4	TRUE	reported	20	12430673	0.0019	-5.52632	2.8e-8	Yengo2018bmi	TRUE	reported	GtwTPG	2	TRUE	5e-08	TRUE	NA	NA	TRUE	Risk factor	BMI	FALSE	690495	NA	NA	NA	Diagnosis	Long COVID: S case, S control	TRUE	40910	2975	37935	0.0727
rs2425840	C	A	C	A	0.0119	-0.00813155	0.4059	0.401171	FALSE	FALSE	FALSE	HMbJpv	20	44904838	0.0301694	-0.26952972216882004	0.78752200000000006	longcovid2022N1v4	TRUE	reported	20	44904838	0.0018	6.61111	1.6e-11	Yengo2018bmi	TRUE	reported	GtwTPG	2	TRUE	5e-08	TRUE	NA	NA	TRUE	Risk factor	BMI	FALSE	690495	NA	NA	NA	Diagnosis	Long COVID: S case, S control	TRUE	40910	2975	37935	0.0727
rs2429150	C	A	C	A	0.0111	0.0147561	0.4164	0.420378	FALSE	FALSE	FALSE	HMbJpv	12	2152655	0.0318278	0.4636229962485625	0.642919	longcovid2022N1v4	TRUE	reported	12	2152655	0.0018	6.16667	2.7000000000000005e-10	Yengo2018bmi	TRUE	reported	GtwTPG	2	TRUE	5e-08	TRUE	NA	NA	TRUE	Risk factor	BMI	FALSE	690495	NA	NA	NA	Diagnosis	Long COVID: S case, S control	TRUE	40910	2975	37935	0.0727
rs2479958	G	A	G	A	-0.0154	-0.012103	0.5075	0.508277	FALSE	FALSE	FALSE	HMbJpv	13	111984244	0.030839600000000002	-0.392449966925641	0.694726	longcovid2022N1v4	TRUE	reported	13	111984244	0.0018	-8.55556	1.5e-17	Yengo2018bmi	TRUE	reported	GtwTPG	2	TRUE	5e-08	TRUE	NA	NA	TRUE	Risk factor	BMI	FALSE	690495	NA	NA	NA	Diagnosis	Long COVID: S case, S control	TRUE	40910	2975	37935	0.0727
rs2481665	C	T	C	T	-0.0161	0.0382426	0.4408	0.42387	FALSE	FALSE	FALSE	HMbJpv	1	62594677	0.0308602	1.239220743870746	0.215265	longcovid2022N1v4	TRUE	reported	1	62594677	0.0016	-10.0625	7.2e-23	Yengo2018bmi	TRUE	reported	GtwTPG	2	TRUE	5e-08	TRUE	NA	NA	TRUE	Risk factor	BMI	FALSE	690495	NA	NA	NA	Diagnosis	Long COVID: S case, S control	TRUE	40910	2975	37935	0.0727
rs2543132	C	G	C	G	0.0146	-0.00446435	0.8134	0.822863	FALSE	TRUE	FALSE	HMbJpv	8	15536311	0.0399752	-0.11167799035401949	0.911079	longcovid2022N1v4	TRUE	reported	8	15536311	0.0022	6.636363636363636	5e-11	Yengo2018bmi	TRUE	reported	GtwTPG	2	TRUE	5e-08	TRUE	NA	NA	TRUE	Risk factor	BMI	FALSE	690495	NA	NA	NA	Diagnosis	Long COVID: S case, S control	TRUE	40910	2975	37935	0.0727
rs2600226	T	C	T	C	-0.0116	-0.0171821	0.6697	0.65769	FALSE	FALSE	FALSE	HMbJpv	3	12928762	0.0333925	-0.5145496743280676	0.606867	longcovid2022N1v4	TRUE	reported	3	12928762	0.0019	-6.105263157894736	3.7000000000000007e-10	Yengo2018bmi	TRUE	reported	GtwTPG	2	TRUE	5e-08	TRUE	NA	NA	TRUE	Risk factor	BMI	FALSE	690495	NA	NA	NA	Diagnosis	Long COVID: S case, S control	TRUE	40910	2975	37935	0.0727
rs2605603	A	G	A	G	-0.0103	0.00585076	0.4887	0.494895	FALSE	FALSE	FALSE	HMbJpv	11	93221105	0.0316011	0.1851441880187715	0.853116	longcovid2022N1v4	TRUE	reported	11	93221105	0.0016	-6.4375	2.5e-10	Yengo2018bmi	TRUE	reported	GtwTPG	2	TRUE	5e-08	TRUE	NA	NA	TRUE	Risk factor	BMI	FALSE	690495	NA	NA	NA	Diagnosis	Long COVID: S case, S control	TRUE	40910	2975	37935	0.0727
rs2608703	A	C	A	C	0.0142	0.0027277	0.4546	0.457639	FALSE	FALSE	FALSE	HMbJpv	12	41846769	0.0301793	0.09038314341286909	0.927983	longcovid2022N1v4	TRUE	reported	12	41846769	0.0017	8.352941176470589	1.8999999999999998e-16	Yengo2018bmi	TRUE	reported	GtwTPG	2	TRUE	5e-08	TRUE	NA	NA	TRUE	Risk factor	BMI	FALSE	690495	NA	NA	NA	Diagnosis	Long COVID: S case, S control	TRUE	40910	2975	37935	0.0727
rs2612576	T	A	T	A	0.011	0.00340313	0.7149	0.725151	FALSE	TRUE	FALSE	HMbJpv	18	42967950	0.0360236	0.09446945891026992	0.924736	longcovid2022N1v4	TRUE	reported	18	42967950	0.0019	5.78947	9.7e-9	Yengo2018bmi	TRUE	reported	GtwTPG	2	TRUE	5e-08	TRUE	NA	NA	TRUE	Risk factor	BMI	FALSE	690495	NA	NA	NA	Diagnosis	Long COVID: S case, S control	TRUE	40910	2975	37935	0.0727
rs262130	T	C	T	C	0.0127	0.0621846	0.1969	0.190951	FALSE	FALSE	FALSE	HMbJpv	6	142853486	0.0400996	1.550753623477541	0.120961	longcovid2022N1v4	TRUE	reported	6	142853486	0.0023	5.521739130434782	1.8e-8	Yengo2018bmi	TRUE	reported	GtwTPG	2	TRUE	5e-08	TRUE	NA	NA	TRUE	Risk factor	BMI	FALSE	690495	NA	NA	NA	Diagnosis	Long COVID: S case, S control	TRUE	40910	2975	37935	0.0727
rs2693826	A	G	A	G	-0.0137	0.0461141	0.4421	0.455329	FALSE	FALSE	FALSE	HMbJpv	2	6160943	0.0314574	1.46592216775703	0.142669	longcovid2022N1v4	TRUE	reported	2	6160943	0.0017	-8.058823529411764	2e-15	Yengo2018bmi	TRUE	reported	GtwTPG	2	TRUE	5e-08	TRUE	NA	NA	TRUE	Risk factor	BMI	FALSE	690495	NA	NA	NA	Diagnosis	Long COVID: S case, S control	TRUE	40910	2975	37935	0.0727
rs2694047	G	A	G	A	0.0188	0.0277659	0.747	0.732968	FALSE	FALSE	FALSE	HMbJpv	8	116750548	0.03536	0.7852347285067872	0.4323159999999999	longcovid2022N1v4	TRUE	reported	8	116750548	0.002	9.4	3.9e-21	Yengo2018bmi	TRUE	reported	GtwTPG	2	TRUE	5e-08	TRUE	NA	NA	TRUE	Risk factor	BMI	FALSE	690495	NA	NA	NA	Diagnosis	Long COVID: S case, S control	TRUE	40910	2975	37935	0.0727
rs273504	G	A	G	A	0.0153	-0.0614013	0.4266	0.431565	FALSE	FALSE	FALSE	HMbJpv	19	18215247	0.0306884	-2.000798347258247	0.0454137	longcovid2022N1v4	TRUE	reported	19	18215247	0.0018	8.5	4.4000000000000005e-18	Yengo2018bmi	TRUE	reported	GtwTPG	2	TRUE	5e-08	TRUE	NA	NA	TRUE	Risk factor	BMI	FALSE	690495	NA	NA	NA	Diagnosis	Long COVID: S case, S control	TRUE	40910	2975	37935	0.0727
rs2744974	T	C	T	C	0.0249	0.0173465	0.338	0.321249	FALSE	FALSE	FALSE	HMbJpv	6	34579431	0.0330798	0.5243834606013338	0.600013	longcovid2022N1v4	TRUE	reported	6	34579431	0.0018	13.833333333333332	1.4e-45	Yengo2018bmi	TRUE	reported	GtwTPG	2	TRUE	5e-08	TRUE	NA	NA	TRUE	Risk factor	BMI	FALSE	690495	NA	NA	NA	Diagnosis	Long COVID: S case, S control	TRUE	40910	2975	37935	0.0727
rs2791653	G	A	G	A	-0.0141	0.00780894	0.7577	0.771905	FALSE	FALSE	FALSE	HMbJpv	1	11129848	0.0375386	0.20802427368095777	0.83521	longcovid2022N1v4	TRUE	reported	1	11129848	0.0019	-7.42105	1.3e-13	Yengo2018bmi	TRUE	reported	GtwTPG	2	TRUE	5e-08	TRUE	NA	NA	TRUE	Risk factor	BMI	FALSE	690495	NA	NA	NA	Diagnosis	Long COVID: S case, S control	TRUE	40910	2975	37935	0.0727
rs2820311	G	A	G	A	0.0235	0.0040047	0.3369	0.332904	FALSE	FALSE	FALSE	HMbJpv	1	201841476	0.0323323	0.12386065946437463	0.901426	longcovid2022N1v4	TRUE	reported	1	201841476	0.0018	13.0556	4.099999999999999e-38	Yengo2018bmi	TRUE	reported	GtwTPG	2	TRUE	5e-08	TRUE	NA	NA	TRUE	Risk factor	BMI	FALSE	690495	NA	NA	NA	Diagnosis	Long COVID: S case, S control	TRUE	40910	2975	37935	0.0727
rs2832283	A	G	A	G	0.0115	0.0424953	0.2208	0.212557	FALSE	FALSE	FALSE	HMbJpv	21	30690558	0.0378141	1.1237950923068378	0.2611	longcovid2022N1v4	TRUE	reported	21	30690558	0.002	5.75	5.8e-9	Yengo2018bmi	TRUE	reported	GtwTPG	2	TRUE	5e-08	TRUE	NA	NA	TRUE	Risk factor	BMI	FALSE	690495	NA	NA	NA	Diagnosis	Long COVID: S case, S control	TRUE	40910	2975	37935	0.0727
rs28350	G	A	G	A	-0.0177	0.0119622	0.807	0.818962	FALSE	FALSE	FALSE	HMbJpv	3	42418446	0.0417721	0.28636817397257974	0.774597	longcovid2022N1v4	TRUE	reported	3	42418446	0.0022	-8.04545	3.5e-15	Yengo2018bmi	TRUE	reported	GtwTPG	2	TRUE	5e-08	TRUE	NA	NA	TRUE	Risk factor	BMI	FALSE	690495	NA	NA	NA	Diagnosis	Long COVID: S case, S control	TRUE	40910	2975	37935	0.0727
rs2836964	C	T	C	T	-0.011	-0.0272214	0.3576	0.327198	FALSE	FALSE	FALSE	HMbJpv	21	40631006	0.0319938	-0.850833599009808	0.394862	longcovid2022N1v4	TRUE	reported	21	40631006	0.0018	-6.11111	1.3e-9	Yengo2018bmi	TRUE	reported	GtwTPG	2	TRUE	5e-08	TRUE	NA	NA	TRUE	Risk factor	BMI	FALSE	690495	NA	NA	NA	Diagnosis	Long COVID: S case, S control	TRUE	40910	2975	37935	0.0727
rs2861683	C	A	C	A	-0.0144	-0.0174628	0.407	0.418582	FALSE	FALSE	FALSE	HMbJpv	2	67836507	0.0327733	-0.5328361806714612	0.594146	longcovid2022N1v4	TRUE	reported	2	67836507	0.0017	-8.47059	1.3e-16	Yengo2018bmi	TRUE	reported	GtwTPG	2	TRUE	5e-08	TRUE	NA	NA	TRUE	Risk factor	BMI	FALSE	690495	NA	NA	NA	Diagnosis	Long COVID: S case, S control	TRUE	40910	2975	37935	0.0727
rs287104	A	G	A	G	0.0115	0.0361199	0.6604	0.650339	FALSE	FALSE	FALSE	HMbJpv	19	34290995	0.0325255	1.1105102150620283	0.26678	longcovid2022N1v4	TRUE	reported	19	34290995	0.0017	6.764705882352941	4.4e-11	Yengo2018bmi	TRUE	reported	GtwTPG	2	TRUE	5e-08	TRUE	NA	NA	TRUE	Risk factor	BMI	FALSE	690495	NA	NA	NA	Diagnosis	Long COVID: S case, S control	TRUE	40910	2975	37935	0.0727
rs2875762	C	G	C	G	0.0139	-0.0747943	0.2473	0.215317	FALSE	TRUE	FALSE	HMbJpv	6	124925032	0.0368621	-2.0290298165324274	0.0424552	longcovid2022N1v4	TRUE	reported	6	124925032	0.002	6.949999999999999	1.2e-11	Yengo2018bmi	TRUE	reported	GtwTPG	2	TRUE	5e-08	TRUE	NA	NA	TRUE	Risk factor	BMI	FALSE	690495	NA	NA	NA	Diagnosis	Long COVID: S case, S control	TRUE	40910	2975	37935	0.0727
rs2885415	A	G	A	G	-0.0158	-0.0230311	0.2531	0.23354	FALSE	FALSE	FALSE	HMbJpv	16	395396	0.0356755	-0.645571891073706	0.518556	longcovid2022N1v4	TRUE	reported	16	395396	0.002	-7.9	1.4e-15	Yengo2018bmi	TRUE	reported	GtwTPG	2	TRUE	5e-08	TRUE	NA	NA	TRUE	Risk factor	BMI	FALSE	690495	NA	NA	NA	Diagnosis	Long COVID: S case, S control	TRUE	40910	2975	37935	0.0727
rs2903971	G	T	G	T	-0.0145	-0.00987655	0.1797	0.178674	FALSE	FALSE	FALSE	HMbJpv	3	116935744	0.0403657	-0.24467679242525217	0.806707	longcovid2022N1v4	TRUE	reported	3	116935744	0.0023	-6.30435	1.5e-10	Yengo2018bmi	TRUE	reported	GtwTPG	2	TRUE	5e-08	TRUE	NA	NA	TRUE	Risk factor	BMI	FALSE	690495	NA	NA	NA	Diagnosis	Long COVID: S case, S control	TRUE	40910	2975	37935	0.0727
rs2907948	A	G	A	G	-0.0141	-0.0148225	0.2427	0.220762	FALSE	FALSE	FALSE	HMbJpv	7	150638484	0.0362122	-0.4093233772043676	0.682303	longcovid2022N1v4	TRUE	reported	7	150638484	0.0019	-7.421052631578947	1.3e-13	Yengo2018bmi	TRUE	reported	GtwTPG	2	TRUE	5e-08	TRUE	NA	NA	TRUE	Risk factor	BMI	FALSE	690495	NA	NA	NA	Diagnosis	Long COVID: S case, S control	TRUE	40910	2975	37935	0.0727
rs2931434	T	C	T	C	-0.0104	0.0437647	0.3168	0.323677	FALSE	FALSE	FALSE	HMbJpv	5	73159098	0.0334399	1.3087569041773448	0.190616	longcovid2022N1v4	TRUE	reported	5	73159098	0.0018	-5.777777777777778	1.4e-8	Yengo2018bmi	TRUE	reported	GtwTPG	2	TRUE	5e-08	TRUE	NA	NA	TRUE	Risk factor	BMI	FALSE	690495	NA	NA	NA	Diagnosis	Long COVID: S case, S control	TRUE	40910	2975	37935	0.0727
rs294704	T	G	T	G	-0.0113	-0.0422678	0.7239	0.72543	FALSE	FALSE	FALSE	HMbJpv	5	152519088	0.033694	-1.2544607348489345	0.2096749999999999	longcovid2022N1v4	TRUE	reported	5	152519088	0.0019	-5.947368421052631	4e-9	Yengo2018bmi	TRUE	reported	GtwTPG	2	TRUE	5e-08	TRUE	NA	NA	TRUE	Risk factor	BMI	FALSE	690495	NA	NA	NA	Diagnosis	Long COVID: S case, S control	TRUE	40910	2975	37935	0.0727
rs3007105	T	C	T	C	0.0142	0.0259564	0.4697	0.408967	FALSE	FALSE	FALSE	HMbJpv	14	47367616	0.0318001	0.8162364269294752	0.414365	longcovid2022N1v4	TRUE	reported	14	47367616	0.0017	8.352941176470589	1.1e-17	Yengo2018bmi	TRUE	reported	GtwTPG	2	TRUE	5e-08	TRUE	NA	NA	TRUE	Risk factor	BMI	FALSE	690495	NA	NA	NA	Diagnosis	Long COVID: S case, S control	TRUE	40910	2975	37935	0.0727
rs326889	C	T	C	T	0.0129	-0.0358197	0.6072	0.611056	FALSE	FALSE	FALSE	HMbJpv	4	112713436	0.0325191	-1.1014972739097946	0.27068	longcovid2022N1v4	TRUE	reported	4	112713436	0.0018	7.16667	2.4e-13	Yengo2018bmi	TRUE	reported	GtwTPG	2	TRUE	5e-08	TRUE	NA	NA	TRUE	Risk factor	BMI	FALSE	690495	NA	NA	NA	Diagnosis	Long COVID: S case, S control	TRUE	40910	2975	37935	0.0727
rs329651	T	G	T	G	0.0164	0.0378054	0.8055	0.832028	FALSE	FALSE	FALSE	HMbJpv	11	133767622	0.0429568	0.8800795217520858	0.378815	longcovid2022N1v4	TRUE	reported	11	133767622	0.0021	7.809523809523811	9e-15	Yengo2018bmi	TRUE	reported	GtwTPG	2	TRUE	5e-08	TRUE	NA	NA	TRUE	Risk factor	BMI	FALSE	690495	NA	NA	NA	Diagnosis	Long COVID: S case, S control	TRUE	40910	2975	37935	0.0727
rs331966	C	A	C	A	0.0112	0.0142098	0.3792	0.364798	FALSE	FALSE	FALSE	HMbJpv	4	143675717	0.0313154	0.45376396277869674	0.649998	longcovid2022N1v4	TRUE	reported	4	143675717	0.0018	6.22222	3.2000000000000003e-10	Yengo2018bmi	TRUE	reported	GtwTPG	2	TRUE	5e-08	TRUE	NA	NA	TRUE	Risk factor	BMI	FALSE	690495	NA	NA	NA	Diagnosis	Long COVID: S case, S control	TRUE	40910	2975	37935	0.0727
rs339991	G	A	G	A	0.0124	0.0118479	0.5631	0.582342	FALSE	FALSE	FALSE	HMbJpv	15	60913637	0.0315046	0.3760688915269516	0.706864	longcovid2022N1v4	TRUE	reported	15	60913637	0.0018	6.88889	1.2e-12	Yengo2018bmi	TRUE	reported	GtwTPG	2	TRUE	5e-08	TRUE	NA	NA	TRUE	Risk factor	BMI	FALSE	690495	NA	NA	NA	Diagnosis	Long COVID: S case, S control	TRUE	40910	2975	37935	0.0727
rs349088	A	C	A	C	-0.0128	0.0439126	0.4976	0.508359	FALSE	FALSE	FALSE	HMbJpv	11	84814393	0.0307414	1.4284515344128763	0.153162	longcovid2022N1v4	TRUE	reported	11	84814393	0.0017	-7.529411764705883	1.8000000000000004e-13	Yengo2018bmi	TRUE	reported	GtwTPG	2	TRUE	5e-08	TRUE	NA	NA	TRUE	Risk factor	BMI	FALSE	690495	NA	NA	NA	Diagnosis	Long COVID: S case, S control	TRUE	40910	2975	37935	0.0727
rs355777	C	G	C	G	0.0153	0.00171827	0.4106	0.410244	FALSE	TRUE	FALSE	HMbJpv	3	154034950	0.0307488	0.05588087990425643	0.955437	longcovid2022N1v4	TRUE	reported	3	154034950	0.0017	9	1.3999999999999999e-18	Yengo2018bmi	TRUE	reported	GtwTPG	2	TRUE	5e-08	TRUE	NA	NA	TRUE	Risk factor	BMI	FALSE	690495	NA	NA	NA	Diagnosis	Long COVID: S case, S control	TRUE	40910	2975	37935	0.0727
rs3731695	C	T	C	T	0.0116	-0.00815825	0.5582	0.529912	FALSE	FALSE	FALSE	HMbJpv	2	203820275	0.0315871	-0.25827790458763233	0.796192	longcovid2022N1v4	TRUE	reported	2	203820275	0.0016	7.25	7.900000000000002e-13	Yengo2018bmi	TRUE	reported	GtwTPG	2	TRUE	5e-08	TRUE	NA	NA	TRUE	Risk factor	BMI	FALSE	690495	NA	NA	NA	Diagnosis	Long COVID: S case, S control	TRUE	40910	2975	37935	0.0727
rs3732084	C	T	C	T	0.0107	-0.0117388	0.6139	0.59393	FALSE	FALSE	FALSE	HMbJpv	2	207174316	0.0308666	-0.3803075168628874	0.703716	longcovid2022N1v4	TRUE	reported	2	207174316	0.0018	5.94444	1.1e-9	Yengo2018bmi	TRUE	reported	GtwTPG	2	TRUE	5e-08	TRUE	NA	NA	TRUE	Risk factor	BMI	FALSE	690495	NA	NA	NA	Diagnosis	Long COVID: S case, S control	TRUE	40910	2975	37935	0.0727
rs3736485	G	A	G	A	-0.0134	-0.0130168	0.5443	0.556464	FALSE	FALSE	FALSE	HMbJpv	15	51748610	0.0312218	-0.4169138230339058	0.676742	longcovid2022N1v4	TRUE	reported	15	51748610	0.0016	-8.375	2.5e-16	Yengo2018bmi	TRUE	reported	GtwTPG	2	TRUE	5e-08	TRUE	NA	NA	TRUE	Risk factor	BMI	FALSE	690495	NA	NA	NA	Diagnosis	Long COVID: S case, S control	TRUE	40910	2975	37935	0.0727
rs3749897	T	C	T	C	0.0122	-0.030581	0.4172	0.416125	FALSE	FALSE	FALSE	HMbJpv	6	42532102	0.0309221	-0.9889690544950052	0.322678	longcovid2022N1v4	TRUE	reported	6	42532102	0.0018	6.777777777777779	8.4e-12	Yengo2018bmi	TRUE	reported	GtwTPG	2	TRUE	5e-08	TRUE	NA	NA	TRUE	Risk factor	BMI	FALSE	690495	NA	NA	NA	Diagnosis	Long COVID: S case, S control	TRUE	40910	2975	37935	0.0727
rs3754963	T	A	T	A	-0.0123	-0.0188633	0.2574	0.275677	FALSE	TRUE	FALSE	HMbJpv	2	166185707	0.0345266	-0.5463410819484108	0.584832	longcovid2022N1v4	TRUE	reported	2	166185707	0.002	-6.15	3.3e-10	Yengo2018bmi	TRUE	reported	GtwTPG	2	TRUE	5e-08	TRUE	NA	NA	TRUE	Risk factor	BMI	FALSE	690495	NA	NA	NA	Diagnosis	Long COVID: S case, S control	TRUE	40910	2975	37935	0.0727
rs3764835	A	G	A	G	-0.0141	0.00142923	0.1528	0.157731	FALSE	FALSE	FALSE	HMbJpv	2	159519368	0.0446208	0.03203057766781411	0.974448	longcovid2022N1v4	TRUE	reported	2	159519368	0.0024	-5.875	3.1e-9	Yengo2018bmi	TRUE	reported	GtwTPG	2	TRUE	5e-08	TRUE	NA	NA	TRUE	Risk factor	BMI	FALSE	690495	NA	NA	NA	Diagnosis	Long COVID: S case, S control	TRUE	40910	2975	37935	0.0727
rs3800229	T	G	T	G	0.0175	-0.009329	0.7123	0.699527	FALSE	FALSE	FALSE	HMbJpv	6	108996963	0.0337426	-0.27647543461381163	0.782183	longcovid2022N1v4	TRUE	reported	6	108996963	0.0018	9.722222222222223	1.4000000000000002e-22	Yengo2018bmi	TRUE	reported	GtwTPG	2	TRUE	5e-08	TRUE	NA	NA	TRUE	Risk factor	BMI	FALSE	690495	NA	NA	NA	Diagnosis	Long COVID: S case, S control	TRUE	40910	2975	37935	0.0727
rs3800637	C	T	C	T	0.0115	-0.0250912	0.336	0.337108	FALSE	FALSE	FALSE	HMbJpv	7	137403432	0.0403305	-0.6221395717881009	0.53385	longcovid2022N1v4	TRUE	reported	7	137403432	0.0018	6.38889	5.1e-10	Yengo2018bmi	TRUE	reported	GtwTPG	2	TRUE	5e-08	TRUE	NA	NA	TRUE	Risk factor	BMI	FALSE	690495	NA	NA	NA	Diagnosis	Long COVID: S case, S control	TRUE	40910	2975	37935	0.0727
rs3803286	G	A	G	A	-0.0181	0.00163234	0.6569	0.651315	FALSE	FALSE	FALSE	HMbJpv	14	103246470	0.0315163	0.05179351637089379	0.958693	longcovid2022N1v4	TRUE	reported	14	103246470	0.0018	-10.0556	4.0999999999999997e-23	Yengo2018bmi	TRUE	reported	GtwTPG	2	TRUE	5e-08	TRUE	NA	NA	TRUE	Risk factor	BMI	FALSE	690495	NA	NA	NA	Diagnosis	Long COVID: S case, S control	TRUE	40910	2975	37935	0.0727
rs3806572	A	G	A	G	-0.0145	0.00978299	0.2788	0.279153	FALSE	FALSE	FALSE	HMbJpv	2	55238677	0.0365075	0.26797206053550643	0.788721	longcovid2022N1v4	TRUE	reported	2	55238677	0.0019	-7.631578947368421	1.5999999999999998e-14	Yengo2018bmi	TRUE	reported	GtwTPG	2	TRUE	5e-08	TRUE	NA	NA	TRUE	Risk factor	BMI	FALSE	690495	NA	NA	NA	Diagnosis	Long COVID: S case, S control	TRUE	40910	2975	37935	0.0727
rs3807645	A	G	A	G	-0.0166	-0.0378	0.221	0.210838	FALSE	FALSE	FALSE	HMbJpv	7	77830091	0.0372023	-1.016066210960075	0.309598	longcovid2022N1v4	TRUE	reported	7	77830091	0.0021	-7.904761904761905	2.4e-15	Yengo2018bmi	TRUE	reported	GtwTPG	2	TRUE	5e-08	TRUE	NA	NA	TRUE	Risk factor	BMI	FALSE	690495	NA	NA	NA	Diagnosis	Long COVID: S case, S control	TRUE	40910	2975	37935	0.0727
rs380857	A	C	A	C	-0.0151	-0.0448297	0.8878	0.871654	FALSE	FALSE	FALSE	HMbJpv	9	101491066	0.0469742	-0.9543472799962532	0.339907	longcovid2022N1v4	TRUE	reported	9	101491066	0.0027	-5.592592592592593	3.6e-8	Yengo2018bmi	TRUE	reported	GtwTPG	2	TRUE	5e-08	TRUE	NA	NA	TRUE	Risk factor	BMI	FALSE	690495	NA	NA	NA	Diagnosis	Long COVID: S case, S control	TRUE	40910	2975	37935	0.0727
rs3814883	T	C	T	C	0.0232	0.101982	0.4764	0.463737	FALSE	FALSE	FALSE	HMbJpv	16	29994922	0.0324101	3.1466117043761055	0.0016517599999999	longcovid2022N1v4	TRUE	reported	16	29994922	0.0017	13.647058823529411	1.1e-40	Yengo2018bmi	TRUE	reported	GtwTPG	2	TRUE	5e-08	TRUE	NA	NA	TRUE	Risk factor	BMI	FALSE	690495	NA	NA	NA	Diagnosis	Long COVID: S case, S control	TRUE	40910	2975	37935	0.0727
rs3829849	T	C	T	C	0.0098	-0.0202332	0.3589	0.355729	FALSE	FALSE	FALSE	HMbJpv	9	129390800	0.0332117	-0.6092190402779744	0.54237899999999994	longcovid2022N1v4	TRUE	reported	9	129390800	0.0017	5.764705882352941	5.9e-9	Yengo2018bmi	TRUE	reported	GtwTPG	2	TRUE	5e-08	TRUE	NA	NA	TRUE	Risk factor	BMI	FALSE	690495	NA	NA	NA	Diagnosis	Long COVID: S case, S control	TRUE	40910	2975	37935	0.0727
rs38314	A	G	A	G	-0.012	0.00289643	0.4912	0.491261	FALSE	FALSE	FALSE	HMbJpv	7	70067315	0.031362	0.09235476053823098	0.926416	longcovid2022N1v4	TRUE	reported	7	70067315	0.0017	-7.058823529411765	4.700000000000001e-12	Yengo2018bmi	TRUE	reported	GtwTPG	2	TRUE	5e-08	TRUE	NA	NA	TRUE	Risk factor	BMI	FALSE	690495	NA	NA	NA	Diagnosis	Long COVID: S case, S control	TRUE	40910	2975	37935	0.0727
rs3844598	G	A	G	A	0.0095	-0.00206116	0.521	0.534357	FALSE	FALSE	FALSE	HMbJpv	5	140992235	0.0309574	-0.06658052678842538	0.946916	longcovid2022N1v4	TRUE	reported	5	140992235	0.0017	5.58824	3.8e-8	Yengo2018bmi	TRUE	reported	GtwTPG	2	TRUE	5e-08	TRUE	NA	NA	TRUE	Risk factor	BMI	FALSE	690495	NA	NA	NA	Diagnosis	Long COVID: S case, S control	TRUE	40910	2975	37935	0.0727
rs3902951	G	T	G	T	0.0134	0.013183	0.2455	0.263503	FALSE	FALSE	FALSE	HMbJpv	14	69789755	0.0379663	0.347228989920008	0.728419	longcovid2022N1v4	TRUE	reported	14	69789755	0.002	6.7	7e-12	Yengo2018bmi	TRUE	reported	GtwTPG	2	TRUE	5e-08	TRUE	NA	NA	TRUE	Risk factor	BMI	FALSE	690495	NA	NA	NA	Diagnosis	Long COVID: S case, S control	TRUE	40910	2975	37935	0.0727
rs3904244	A	T	A	T	0.0155	0.0375091	0.1377	0.158967	FALSE	TRUE	FALSE	HMbJpv	10	27361527	0.0426872	0.8786966584831049	0.379566	longcovid2022N1v4	TRUE	reported	10	27361527	0.0025	6.2	4.2999999999999996e-10	Yengo2018bmi	TRUE	reported	GtwTPG	2	TRUE	5e-08	TRUE	NA	NA	TRUE	Risk factor	BMI	FALSE	690495	NA	NA	NA	Diagnosis	Long COVID: S case, S control	TRUE	40910	2975	37935	0.0727
rs391300	C	T	C	T	-0.0119	-0.0359358	0.6275	0.625725	FALSE	FALSE	FALSE	HMbJpv	17	2216258	0.0313468	-1.1463945283091097	0.2516329999999999	longcovid2022N1v4	TRUE	reported	17	2216258	0.0017	-7	3.1e-12	Yengo2018bmi	TRUE	reported	GtwTPG	2	TRUE	5e-08	TRUE	NA	NA	TRUE	Risk factor	BMI	FALSE	690495	NA	NA	NA	Diagnosis	Long COVID: S case, S control	TRUE	40910	2975	37935	0.0727
rs3977755	T	C	T	C	-0.0135	0.0308062	0.2804	0.256318	FALSE	FALSE	FALSE	HMbJpv	10	104420210	0.0354492	0.8690238425690847	0.384835	longcovid2022N1v4	TRUE	reported	10	104420210	0.0019	-7.105263157894737	5.9e-13	Yengo2018bmi	TRUE	reported	GtwTPG	2	TRUE	5e-08	TRUE	NA	NA	TRUE	Risk factor	BMI	FALSE	690495	NA	NA	NA	Diagnosis	Long COVID: S case, S control	TRUE	40910	2975	37935	0.0727
rs40067	A	G	A	G	-0.0266	-0.0413929	0.1713	0.17807	FALSE	FALSE	FALSE	HMbJpv	5	107439012	0.0403582	-1.02563791249362	0.305063	longcovid2022N1v4	TRUE	reported	5	107439012	0.0023	-11.565217391304348	7.1e-30	Yengo2018bmi	TRUE	reported	GtwTPG	2	TRUE	5e-08	TRUE	NA	NA	TRUE	Risk factor	BMI	FALSE	690495	NA	NA	NA	Diagnosis	Long COVID: S case, S control	TRUE	40910	2975	37935	0.0727
rs4012234	G	T	G	T	0.0141	0.00148577	0.5924	0.610878	FALSE	FALSE	FALSE	HMbJpv	20	32553047	0.0321445	0.04622159311857394	0.963134	longcovid2022N1v4	TRUE	reported	20	32553047	0.0018	7.83333	9.900000000000001e-16	Yengo2018bmi	TRUE	reported	GtwTPG	2	TRUE	5e-08	TRUE	NA	NA	TRUE	Risk factor	BMI	FALSE	690495	NA	NA	NA	Diagnosis	Long COVID: S case, S control	TRUE	40910	2975	37935	0.0727
rs4072917	A	G	A	G	0.0115	0.0320212	0.4694	0.463772	FALSE	FALSE	FALSE	HMbJpv	8	143300279	0.031451	1.018129789195892	0.308616	longcovid2022N1v4	TRUE	reported	8	143300279	0.0018	6.388888888888889	6.9e-11	Yengo2018bmi	TRUE	reported	GtwTPG	2	TRUE	5e-08	TRUE	NA	NA	TRUE	Risk factor	BMI	FALSE	690495	NA	NA	NA	Diagnosis	Long COVID: S case, S control	TRUE	40910	2975	37935	0.0727
rs4148155	G	A	G	A	-0.0188	-0.0629235	0.1127	0.108175	FALSE	FALSE	FALSE	HMbJpv	4	89054667	0.0480893	-1.3084719469819688	0.190713	longcovid2022N1v4	TRUE	reported	4	89054667	0.0026	-7.23077	5e-13	Yengo2018bmi	TRUE	reported	GtwTPG	2	TRUE	5e-08	TRUE	NA	NA	TRUE	Risk factor	BMI	FALSE	690495	NA	NA	NA	Diagnosis	Long COVID: S case, S control	TRUE	40910	2975	37935	0.0727
rs4148866	T	C	T	C	0.0098	-0.0168033	0.4068	0.410381	FALSE	FALSE	FALSE	HMbJpv	12	123425575	0.040248	-0.4174940369707812	0.676317	longcovid2022N1v4	TRUE	reported	12	123425575	0.0018	5.444444444444445	4e-8	Yengo2018bmi	TRUE	reported	GtwTPG	2	TRUE	5e-08	TRUE	NA	NA	TRUE	Risk factor	BMI	FALSE	690495	NA	NA	NA	Diagnosis	Long COVID: S case, S control	TRUE	40910	2975	37935	0.0727
rs4151664	T	C	T	C	0.02	-0.00703205	0.05847	0.0485347	FALSE	FALSE	FALSE	HMbJpv	6	31920873	0.0733417	-0.095880651798363	0.923615	longcovid2022N1v4	TRUE	reported	6	31920873	0.0035	5.714285714285714	1.4e-8	Yengo2018bmi	TRUE	reported	GtwTPG	2	TRUE	5e-08	TRUE	NA	NA	TRUE	Risk factor	BMI	FALSE	690495	NA	NA	NA	Diagnosis	Long COVID: S case, S control	TRUE	40910	2975	37935	0.0727
rs4237643	G	T	G	T	-0.0223	-0.00777169	0.6938	0.693681	FALSE	FALSE	FALSE	HMbJpv	11	43648368	0.0325014	-0.23911862258241184	0.811013	longcovid2022N1v4	TRUE	reported	11	43648368	0.0019	-11.7368	4.2999999999999996e-33	Yengo2018bmi	TRUE	reported	GtwTPG	2	TRUE	5e-08	TRUE	NA	NA	TRUE	Risk factor	BMI	FALSE	690495	NA	NA	NA	Diagnosis	Long COVID: S case, S control	TRUE	40910	2975	37935	0.0727
rs427943	C	A	C	A	0.017	-0.0492281	0.5669	0.562295	FALSE	FALSE	FALSE	HMbJpv	21	46570896	0.0316621	-1.5547957968675483	0.119994	longcovid2022N1v4	TRUE	reported	21	46570896	0.0017	10	7.3e-23	Yengo2018bmi	TRUE	reported	GtwTPG	2	TRUE	5e-08	TRUE	NA	NA	TRUE	Risk factor	BMI	FALSE	690495	NA	NA	NA	Diagnosis	Long COVID: S case, S control	TRUE	40910	2975	37935	0.0727
rs429343	G	A	G	A	-0.015	0.0051518	0.5813	0.566503	FALSE	FALSE	FALSE	HMbJpv	2	147903382	0.0320827	0.1605787542819027	0.872425	longcovid2022N1v4	TRUE	reported	2	147903382	0.0017	-8.82353	6.8e-18	Yengo2018bmi	TRUE	reported	GtwTPG	2	TRUE	5e-08	TRUE	NA	NA	TRUE	Risk factor	BMI	FALSE	690495	NA	NA	NA	Diagnosis	Long COVID: S case, S control	TRUE	40910	2975	37935	0.0727
rs4307239	G	A	G	A	0.0115	-0.0117484	0.4578	0.459435	FALSE	FALSE	FALSE	HMbJpv	7	24354300	0.0317549	-0.36997124853172264	0.711403	longcovid2022N1v4	TRUE	reported	7	24354300	0.0017	6.76471	3.9e-11	Yengo2018bmi	TRUE	reported	GtwTPG	2	TRUE	5e-08	TRUE	NA	NA	TRUE	Risk factor	BMI	FALSE	690495	NA	NA	NA	Diagnosis	Long COVID: S case, S control	TRUE	40910	2975	37935	0.0727
rs4358081	C	A	C	A	0.0097	-0.00965966	0.4631	0.471352	FALSE	FALSE	FALSE	HMbJpv	2	29100642	0.0307486	-0.3141495872982835	0.753408	longcovid2022N1v4	TRUE	reported	2	29100642	0.0017	5.70588	1.5e-8	Yengo2018bmi	TRUE	reported	GtwTPG	2	TRUE	5e-08	TRUE	NA	NA	TRUE	Risk factor	BMI	FALSE	690495	NA	NA	NA	Diagnosis	Long COVID: S case, S control	TRUE	40910	2975	37935	0.0727
rs4414033	A	G	A	G	0.0129	0.0507079	0.627	0.617779	FALSE	FALSE	FALSE	HMbJpv	1	156406853	0.0309785	1.6368739609729328	0.1016569999999999	longcovid2022N1v4	TRUE	reported	1	156406853	0.0018	7.166666666666667	1.4e-12	Yengo2018bmi	TRUE	reported	GtwTPG	2	TRUE	5e-08	TRUE	NA	NA	TRUE	Risk factor	BMI	FALSE	690495	NA	NA	NA	Diagnosis	Long COVID: S case, S control	TRUE	40910	2975	37935	0.0727
rs4430672	C	T	C	T	-0.0127	0.0102048	0.8004	0.800473	FALSE	FALSE	FALSE	HMbJpv	14	63094407	0.0394892	0.25842002370268324	0.796082	longcovid2022N1v4	TRUE	reported	14	63094407	0.0022	-5.77273	3.9e-9	Yengo2018bmi	TRUE	reported	GtwTPG	2	TRUE	5e-08	TRUE	NA	NA	TRUE	Risk factor	BMI	FALSE	690495	NA	NA	NA	Diagnosis	Long COVID: S case, S control	TRUE	40910	2975	37935	0.0727
rs4482463	A	C	A	C	-0.0331	0.0279812	0.9213	0.922132	FALSE	FALSE	FALSE	HMbJpv	2	205375909	0.058673	0.4769007891193564	0.633432	longcovid2022N1v4	TRUE	reported	2	205375909	0.0033	-10.03030303030303	2.8000000000000003e-23	Yengo2018bmi	TRUE	reported	GtwTPG	2	TRUE	5e-08	TRUE	NA	NA	TRUE	Risk factor	BMI	FALSE	690495	NA	NA	NA	Diagnosis	Long COVID: S case, S control	TRUE	40910	2975	37935	0.0727
rs4500930	T	C	T	C	0.0156	0.0312841	0.3461	0.341877	FALSE	FALSE	FALSE	HMbJpv	2	228985505	0.0331996	0.9423035217291774	0.346039	longcovid2022N1v4	TRUE	reported	2	228985505	0.0018	8.666666666666666	6.5e-18	Yengo2018bmi	TRUE	reported	GtwTPG	2	TRUE	5e-08	TRUE	NA	NA	TRUE	Risk factor	BMI	FALSE	690495	NA	NA	NA	Diagnosis	Long COVID: S case, S control	TRUE	40910	2975	37935	0.0727
rs4516268	A	C	A	C	-0.0217	0.0154595	0.1925	0.206839	FALSE	FALSE	FALSE	HMbJpv	17	1846831	0.0384927	0.4016216061746773	0.687963	longcovid2022N1v4	TRUE	reported	17	1846831	0.0021	-10.333333333333334	5.2e-25	Yengo2018bmi	TRUE	reported	GtwTPG	2	TRUE	5e-08	TRUE	NA	NA	TRUE	Risk factor	BMI	FALSE	690495	NA	NA	NA	Diagnosis	Long COVID: S case, S control	TRUE	40910	2975	37935	0.0727
rs4518345	A	G	A	G	-0.0117	-0.0397857	0.2842	0.28292	FALSE	FALSE	FALSE	HMbJpv	5	27185904	0.0336622	-1.1819102732441729	0.237241	longcovid2022N1v4	TRUE	reported	5	27185904	0.0019	-6.157894736842105	1e-9	Yengo2018bmi	TRUE	reported	GtwTPG	2	TRUE	5e-08	TRUE	NA	NA	TRUE	Risk factor	BMI	FALSE	690495	NA	NA	NA	Diagnosis	Long COVID: S case, S control	TRUE	40910	2975	37935	0.0727
rs4556997	A	C	A	C	0.0197	0.0245169	0.1349	0.133429	FALSE	FALSE	FALSE	HMbJpv	2	100814858	0.0464876	0.5273857975029901	0.597926	longcovid2022N1v4	TRUE	reported	2	100814858	0.0024	8.208333333333334	6.9e-17	Yengo2018bmi	TRUE	reported	GtwTPG	2	TRUE	5e-08	TRUE	NA	NA	TRUE	Risk factor	BMI	FALSE	690495	NA	NA	NA	Diagnosis	Long COVID: S case, S control	TRUE	40910	2975	37935	0.0727
rs4589691	G	C	G	C	0.0141	0.0285244	0.1579	0.150697	FALSE	TRUE	FALSE	HMbJpv	2	144051398	0.0448289	0.6362948901266816	0.524585	longcovid2022N1v4	TRUE	reported	2	144051398	0.0024	5.875	4.7e-9	Yengo2018bmi	TRUE	reported	GtwTPG	2	TRUE	5e-08	TRUE	NA	NA	TRUE	Risk factor	BMI	FALSE	690495	NA	NA	NA	Diagnosis	Long COVID: S case, S control	TRUE	40910	2975	37935	0.0727
rs4639527	G	A	G	A	0.0172	0.0178534	0.3012	0.312727	FALSE	FALSE	FALSE	HMbJpv	2	416815	0.0319835	0.5582065752653712	0.576704	longcovid2022N1v4	TRUE	reported	2	416815	0.0019	9.05263	3.3e-20	Yengo2018bmi	TRUE	reported	GtwTPG	2	TRUE	5e-08	TRUE	NA	NA	TRUE	Risk factor	BMI	FALSE	690495	NA	NA	NA	Diagnosis	Long COVID: S case, S control	TRUE	40910	2975	37935	0.0727
rs4653017	T	C	T	C	0.0122	0.00829369	0.6818	0.689143	FALSE	FALSE	FALSE	HMbJpv	1	33776728	0.0331702	0.2500343681979608	0.802561	longcovid2022N1v4	TRUE	reported	1	33776728	0.0018	6.777777777777779	4.5e-11	Yengo2018bmi	TRUE	reported	GtwTPG	2	TRUE	5e-08	TRUE	NA	NA	TRUE	Risk factor	BMI	FALSE	690495	NA	NA	NA	Diagnosis	Long COVID: S case, S control	TRUE	40910	2975	37935	0.0727
rs4660443	T	C	T	C	0.0164	-0.0256166	0.2218	0.210208	FALSE	FALSE	FALSE	HMbJpv	1	39591779	0.0374916	-0.6832623841073734	0.494441	longcovid2022N1v4	TRUE	reported	1	39591779	0.0021	7.809523809523811	6.8e-15	Yengo2018bmi	TRUE	reported	GtwTPG	2	TRUE	5e-08	TRUE	NA	NA	TRUE	Risk factor	BMI	FALSE	690495	NA	NA	NA	Diagnosis	Long COVID: S case, S control	TRUE	40910	2975	37935	0.0727
rs4671328	G	T	G	T	-0.0219	-0.00431174	0.5533	0.558212	FALSE	FALSE	FALSE	HMbJpv	2	58935282	0.0341403	-0.12629473086059584	0.899498	longcovid2022N1v4	TRUE	reported	2	58935282	0.0017	-12.8824	2.2e-36	Yengo2018bmi	TRUE	reported	GtwTPG	2	TRUE	5e-08	TRUE	NA	NA	TRUE	Risk factor	BMI	FALSE	690495	NA	NA	NA	Diagnosis	Long COVID: S case, S control	TRUE	40910	2975	37935	0.0727
rs4713436	T	C	T	C	-0.0133	0.0490314	0.1731	0.164552	FALSE	FALSE	FALSE	HMbJpv	6	31084639	0.0402047	1.2195439836636015	0.222638	longcovid2022N1v4	TRUE	reported	6	31084639	0.0024	-5.541666666666667	1.8e-8	Yengo2018bmi	TRUE	reported	GtwTPG	2	TRUE	5e-08	TRUE	NA	NA	TRUE	Risk factor	BMI	FALSE	690495	NA	NA	NA	Diagnosis	Long COVID: S case, S control	TRUE	40910	2975	37935	0.0727
rs4722398	T	C	T	C	0.0158	-0.0363113	0.1336	0.1222	FALSE	FALSE	FALSE	HMbJpv	7	3125220	0.0483052	-0.7517058204913756	0.452228	longcovid2022N1v4	TRUE	reported	7	3125220	0.0025	6.32	3.6e-10	Yengo2018bmi	TRUE	reported	GtwTPG	2	TRUE	5e-08	TRUE	NA	NA	TRUE	Risk factor	BMI	FALSE	690495	NA	NA	NA	Diagnosis	Long COVID: S case, S control	TRUE	40910	2975	37935	0.0727
rs4740619	C	T	C	T	-0.0186	-0.0321271	0.4521	0.461407	FALSE	FALSE	FALSE	HMbJpv	9	15634326	0.0305018	-1.0532853798792203	0.292209	longcovid2022N1v4	TRUE	reported	9	15634326	0.0016	-11.625	2.3000000000000002e-30	Yengo2018bmi	TRUE	reported	GtwTPG	2	TRUE	5e-08	TRUE	NA	NA	TRUE	Risk factor	BMI	FALSE	690495	NA	NA	NA	Diagnosis	Long COVID: S case, S control	TRUE	40910	2975	37935	0.0727
rs4757144	A	G	A	G	0.0169	0.00534516	0.5878	0.575335	FALSE	FALSE	FALSE	HMbJpv	11	13331226	0.031053	0.17213022896338517	0.863335	longcovid2022N1v4	TRUE	reported	11	13331226	0.0018	9.388888888888888	5.600000000000001e-22	Yengo2018bmi	TRUE	reported	GtwTPG	2	TRUE	5e-08	TRUE	NA	NA	TRUE	Risk factor	BMI	FALSE	690495	NA	NA	NA	Diagnosis	Long COVID: S case, S control	TRUE	40910	2975	37935	0.0727
rs4783830	A	G	A	G	-0.0105	-0.0232937	0.3074	0.319578	FALSE	FALSE	FALSE	HMbJpv	16	54255346	0.0326899	-0.7125656548352856	0.476114	longcovid2022N1v4	TRUE	reported	16	54255346	0.0019	-5.526315789473685	2.4e-8	Yengo2018bmi	TRUE	reported	GtwTPG	2	TRUE	5e-08	TRUE	NA	NA	TRUE	Risk factor	BMI	FALSE	690495	NA	NA	NA	Diagnosis	Long COVID: S case, S control	TRUE	40910	2975	37935	0.0727
rs4786903	G	A	G	A	0.0125	0.057605	0.7368	0.737342	FALSE	FALSE	FALSE	HMbJpv	16	6697104	0.036475	1.5793008910212476	0.1142669999999999	longcovid2022N1v4	TRUE	reported	16	6697104	0.002	6.25	3.5000000000000003e-10	Yengo2018bmi	TRUE	reported	GtwTPG	2	TRUE	5e-08	TRUE	NA	NA	TRUE	Risk factor	BMI	FALSE	690495	NA	NA	NA	Diagnosis	Long COVID: S case, S control	TRUE	40910	2975	37935	0.0727
rs4800191	C	G	C	G	0.0103	-0.0372959	0.6369	0.646073	FALSE	TRUE	FALSE	HMbJpv	18	22461398	0.032956	-1.131687704818546	0.2577659999999999	longcovid2022N1v4	TRUE	reported	18	22461398	0.0017	6.058823529411765	2.5e-9	Yengo2018bmi	TRUE	reported	GtwTPG	2	TRUE	5e-08	TRUE	NA	NA	TRUE	Risk factor	BMI	FALSE	690495	NA	NA	NA	Diagnosis	Long COVID: S case, S control	TRUE	40910	2975	37935	0.0727
rs4801117	A	C	A	C	0.0104	0.0019968	0.3676	0.391782	FALSE	FALSE	FALSE	HMbJpv	18	52628923	0.032435	0.06156312625250501	0.950911	longcovid2022N1v4	TRUE	reported	18	52628923	0.0018	5.777777777777778	4.6e-9	Yengo2018bmi	TRUE	reported	GtwTPG	2	TRUE	5e-08	TRUE	NA	NA	TRUE	Risk factor	BMI	FALSE	690495	NA	NA	NA	Diagnosis	Long COVID: S case, S control	TRUE	40910	2975	37935	0.0727
rs4818225	G	A	G	A	0.0117	0.0294121	0.6606	0.650063	FALSE	FALSE	FALSE	HMbJpv	21	42629895	0.0314932	0.9339190682433034	0.350345	longcovid2022N1v4	TRUE	reported	21	42629895	0.0018	6.5	2.3e-10	Yengo2018bmi	TRUE	reported	GtwTPG	2	TRUE	5e-08	TRUE	NA	NA	TRUE	Risk factor	BMI	FALSE	690495	NA	NA	NA	Diagnosis	Long COVID: S case, S control	TRUE	40910	2975	37935	0.0727
rs4820408	G	T	G	T	-0.0151	6.41019e-4	0.592	0.614603	FALSE	FALSE	FALSE	HMbJpv	22	40604945	0.0319435	0.02006727503247922	0.98399	longcovid2022N1v4	TRUE	reported	22	40604945	0.0017	-8.88235	2.1e-19	Yengo2018bmi	TRUE	reported	GtwTPG	2	TRUE	5e-08	TRUE	NA	NA	TRUE	Risk factor	BMI	FALSE	690495	NA	NA	NA	Diagnosis	Long COVID: S case, S control	TRUE	40910	2975	37935	0.0727
rs4851029	G	T	G	T	0.0121	0.0112463	0.5247	0.516002	FALSE	FALSE	FALSE	HMbJpv	2	104159785	0.0324688	0.3463725176169123	0.729063	longcovid2022N1v4	TRUE	reported	2	104159785	0.0017	7.11765	1.6999999999999998e-12	Yengo2018bmi	TRUE	reported	GtwTPG	2	TRUE	5e-08	TRUE	NA	NA	TRUE	Risk factor	BMI	FALSE	690495	NA	NA	NA	Diagnosis	Long COVID: S case, S control	TRUE	40910	2975	37935	0.0727
rs4858193	C	T	C	T	-0.0129	0.0156606	0.2779	0.286553	FALSE	FALSE	FALSE	HMbJpv	3	20441050	0.0341195	0.45899265815735873	0.646239	longcovid2022N1v4	TRUE	reported	3	20441050	0.0019	-6.78947	1.6e-11	Yengo2018bmi	TRUE	reported	GtwTPG	2	TRUE	5e-08	TRUE	NA	NA	TRUE	Risk factor	BMI	FALSE	690495	NA	NA	NA	Diagnosis	Long COVID: S case, S control	TRUE	40910	2975	37935	0.0727
rs4864201	C	T	C	T	-0.0141	-0.0168224	0.6469	0.65115	FALSE	FALSE	FALSE	HMbJpv	4	130731284	0.0318125	-0.5287984282907663	0.596945	longcovid2022N1v4	TRUE	reported	4	130731284	0.0017	-8.29412	1.5e-16	Yengo2018bmi	TRUE	reported	GtwTPG	2	TRUE	5e-08	TRUE	NA	NA	TRUE	Risk factor	BMI	FALSE	690495	NA	NA	NA	Diagnosis	Long COVID: S case, S control	TRUE	40910	2975	37935	0.0727
rs4880341	T	C	T	C	-0.0118	-0.0250843	0.5606	0.566609	FALSE	FALSE	FALSE	HMbJpv	10	133992689	0.0323633	-0.775084741049275	0.438289	longcovid2022N1v4	TRUE	reported	10	133992689	0.0017	-6.9411764705882355	1.1e-11	Yengo2018bmi	TRUE	reported	GtwTPG	2	TRUE	5e-08	TRUE	NA	NA	TRUE	Risk factor	BMI	FALSE	690495	NA	NA	NA	Diagnosis	Long COVID: S case, S control	TRUE	40910	2975	37935	0.0727
rs4906908	G	T	G	T	0.0103	0.0156655	0.5253	0.523541	FALSE	FALSE	FALSE	HMbJpv	15	27040082	0.0308032	0.5085672917099522	0.611055	longcovid2022N1v4	TRUE	reported	15	27040082	0.0017	6.05882	2.5e-9	Yengo2018bmi	TRUE	reported	GtwTPG	2	TRUE	5e-08	TRUE	NA	NA	TRUE	Risk factor	BMI	FALSE	690495	NA	NA	NA	Diagnosis	Long COVID: S case, S control	TRUE	40910	2975	37935	0.0727
rs491711	C	A	C	A	-0.0115	-0.0558291	0.316	0.298311	FALSE	FALSE	FALSE	HMbJpv	11	28742220	0.0342969	-1.6278176744837	0.1035629999999999	longcovid2022N1v4	TRUE	reported	11	28742220	0.0019	-6.05263	1.1e-9	Yengo2018bmi	TRUE	reported	GtwTPG	2	TRUE	5e-08	TRUE	NA	NA	TRUE	Risk factor	BMI	FALSE	690495	NA	NA	NA	Diagnosis	Long COVID: S case, S control	TRUE	40910	2975	37935	0.0727
rs4929923	C	T	C	T	0.0181	-0.0100358	0.6376	0.640286	FALSE	FALSE	FALSE	HMbJpv	11	8639200	0.0315862	-0.31772736194920564	0.750692	longcovid2022N1v4	TRUE	reported	11	8639200	0.0017	10.6471	7.2e-27	Yengo2018bmi	TRUE	reported	GtwTPG	2	TRUE	5e-08	TRUE	NA	NA	TRUE	Risk factor	BMI	FALSE	690495	NA	NA	NA	Diagnosis	Long COVID: S case, S control	TRUE	40910	2975	37935	0.0727
rs4936175	C	T	C	T	0.0122	0.0165848	0.4445	0.427005	FALSE	FALSE	FALSE	HMbJpv	11	132641959	0.0300959	0.5510650952455318	0.58159	longcovid2022N1v4	TRUE	reported	11	132641959	0.0017	7.17647	1.4e-12	Yengo2018bmi	TRUE	reported	GtwTPG	2	TRUE	5e-08	TRUE	NA	NA	TRUE	Risk factor	BMI	FALSE	690495	NA	NA	NA	Diagnosis	Long COVID: S case, S control	TRUE	40910	2975	37935	0.0727
rs4937870	G	A	G	A	-0.0109	0.0361819	0.3172	0.333054	FALSE	FALSE	FALSE	HMbJpv	11	112826709	0.0340059	1.06398889604451	0.2873329999999999	longcovid2022N1v4	TRUE	reported	11	112826709	0.0019	-5.73684	8.8e-9	Yengo2018bmi	TRUE	reported	GtwTPG	2	TRUE	5e-08	TRUE	NA	NA	TRUE	Risk factor	BMI	FALSE	690495	NA	NA	NA	Diagnosis	Long COVID: S case, S control	TRUE	40910	2975	37935	0.0727
rs4952843	G	A	G	A	-0.0131	0.0121746	0.3807	0.389389	FALSE	FALSE	FALSE	HMbJpv	2	46957845	0.0331864	0.3668550972687607	0.713728	longcovid2022N1v4	TRUE	reported	2	46957845	0.0018	-7.27778	6.8e-14	Yengo2018bmi	TRUE	reported	GtwTPG	2	TRUE	5e-08	TRUE	NA	NA	TRUE	Risk factor	BMI	FALSE	690495	NA	NA	NA	Diagnosis	Long COVID: S case, S control	TRUE	40910	2975	37935	0.0727
rs4954638	C	A	C	A	-0.0118	-0.0248527	0.2492	0.251598	FALSE	FALSE	FALSE	HMbJpv	2	137435455	0.0365298	-0.6803404343850773	0.4962889999999999	longcovid2022N1v4	TRUE	reported	2	137435455	0.002	-5.9	2.9e-9	Yengo2018bmi	TRUE	reported	GtwTPG	2	TRUE	5e-08	TRUE	NA	NA	TRUE	Risk factor	BMI	FALSE	690495	NA	NA	NA	Diagnosis	Long COVID: S case, S control	TRUE	40910	2975	37935	0.0727
rs4968656	G	A	G	A	0.0116	-0.00568659	0.3216	0.309599	FALSE	FALSE	FALSE	HMbJpv	17	61616959	0.0331938	-0.17131482385264718	0.863976	longcovid2022N1v4	TRUE	reported	17	61616959	0.0019	6.10526	8.199999999999999e-10	Yengo2018bmi	TRUE	reported	GtwTPG	2	TRUE	5e-08	TRUE	NA	NA	TRUE	Risk factor	BMI	FALSE	690495	NA	NA	NA	Diagnosis	Long COVID: S case, S control	TRUE	40910	2975	37935	0.0727
rs4981693	A	G	A	G	0.0206	-0.0250872	0.771	0.745239	FALSE	FALSE	FALSE	HMbJpv	14	29680331	0.0354876	-0.7069286173198526	0.479611	longcovid2022N1v4	TRUE	reported	14	29680331	0.002	10.3	6.899999999999999e-24	Yengo2018bmi	TRUE	reported	GtwTPG	2	TRUE	5e-08	TRUE	NA	NA	TRUE	Risk factor	BMI	FALSE	690495	NA	NA	NA	Diagnosis	Long COVID: S case, S control	TRUE	40910	2975	37935	0.0727
rs4986044	T	C	T	C	-0.0164	0.0276845	0.4687	0.460971	FALSE	FALSE	FALSE	HMbJpv	17	21261560	0.0404281	0.6847836034837155	0.49348	longcovid2022N1v4	TRUE	reported	17	21261560	0.0016	-10.25	3.3e-23	Yengo2018bmi	TRUE	reported	GtwTPG	2	TRUE	5e-08	TRUE	NA	NA	TRUE	Risk factor	BMI	FALSE	690495	NA	NA	NA	Diagnosis	Long COVID: S case, S control	TRUE	40910	2975	37935	0.0727
rs538579	C	G	C	G	0.0137	-0.0216058	0.3228	0.307677	FALSE	TRUE	FALSE	HMbJpv	3	62711674	0.0336402	-0.6422613420847676	0.520703	longcovid2022N1v4	TRUE	reported	3	62711674	0.0019	7.2105263157894735	1.3e-13	Yengo2018bmi	TRUE	reported	GtwTPG	2	TRUE	5e-08	TRUE	NA	NA	TRUE	Risk factor	BMI	FALSE	690495	NA	NA	NA	Diagnosis	Long COVID: S case, S control	TRUE	40910	2975	37935	0.0727
rs543874	G	A	G	A	0.0475	-0.0341721	0.1952	0.211959	FALSE	FALSE	FALSE	HMbJpv	1	177889480	0.0362121	-0.9436652389670857	0.345341	longcovid2022N1v4	TRUE	reported	1	177889480	0.002	23.75	1.1999999999999998e-122	Yengo2018bmi	TRUE	reported	GtwTPG	2	TRUE	5e-08	TRUE	NA	NA	TRUE	Risk factor	BMI	FALSE	690495	NA	NA	NA	Diagnosis	Long COVID: S case, S control	TRUE	40910	2975	37935	0.0727
rs559231	T	G	T	G	0.0135	0.0380763	0.3956	0.389285	FALSE	FALSE	FALSE	HMbJpv	18	39644247	0.0312738	1.2175143410778353	0.223409	longcovid2022N1v4	TRUE	reported	18	39644247	0.0018	7.5	2.4e-14	Yengo2018bmi	TRUE	reported	GtwTPG	2	TRUE	5e-08	TRUE	NA	NA	TRUE	Risk factor	BMI	FALSE	690495	NA	NA	NA	Diagnosis	Long COVID: S case, S control	TRUE	40910	2975	37935	0.0727
rs577525	C	T	C	T	0.0166	0.0338967	0.5676	0.560141	FALSE	FALSE	FALSE	HMbJpv	10	99769388	0.0324812	1.0435790549610235	0.29668	longcovid2022N1v4	TRUE	reported	10	99769388	0.0017	9.7647099999999991	9.699999999999999e-22	Yengo2018bmi	TRUE	reported	GtwTPG	2	TRUE	5e-08	TRUE	NA	NA	TRUE	Risk factor	BMI	FALSE	690495	NA	NA	NA	Diagnosis	Long COVID: S case, S control	TRUE	40910	2975	37935	0.0727
rs592483	T	C	T	C	-0.0147	0.0183311	0.5716	0.550163	FALSE	FALSE	FALSE	HMbJpv	11	69445173	0.0314141	0.5835309622112363	0.559536	longcovid2022N1v4	TRUE	reported	11	69445173	0.0017	-8.647058823529411	2e-18	Yengo2018bmi	TRUE	reported	GtwTPG	2	TRUE	5e-08	TRUE	NA	NA	TRUE	Risk factor	BMI	FALSE	690495	NA	NA	NA	Diagnosis	Long COVID: S case, S control	TRUE	40910	2975	37935	0.0727
rs6011457	A	T	A	T	-0.0116	0.00785808	0.4975	0.487543	FALSE	TRUE	TRUE	HMbJpv	20	61530915	0.0300698	0.2613279769070629	0.79384	longcovid2022N1v4	TRUE	reported	20	61530915	0.0017	-6.823529411764706	2.7e-11	Yengo2018bmi	TRUE	reported	GtwTPG	2	FALSE	5e-08	TRUE	NA	NA	NA	Risk factor	BMI	FALSE	690495	NA	NA	NA	Diagnosis	Long COVID: S case, S control	TRUE	40910	2975	37935	0.0727
rs6050446	G	A	G	A	0.0343	0.00771264	0.97001	0.972942	FALSE	FALSE	FALSE	HMbJpv	20	25195509	0.0975223	0.07908591163251891	0.936964	longcovid2022N1v4	TRUE	reported	20	25195509	0.0047	7.29787	4.4e-13	Yengo2018bmi	TRUE	reported	GtwTPG	2	TRUE	5e-08	TRUE	NA	NA	TRUE	Risk factor	BMI	FALSE	690495	NA	NA	NA	Diagnosis	Long COVID: S case, S control	TRUE	40910	2975	37935	0.0727
rs621042	A	C	A	C	-0.0107	0.0116372	0.451	0.457828	FALSE	FALSE	FALSE	HMbJpv	12	18789007	0.0319077	0.36471447330895057	0.715325	longcovid2022N1v4	TRUE	reported	12	18789007	0.0017	-6.294117647058823	6.3e-10	Yengo2018bmi	TRUE	reported	GtwTPG	2	TRUE	5e-08	TRUE	NA	NA	TRUE	Risk factor	BMI	FALSE	690495	NA	NA	NA	Diagnosis	Long COVID: S case, S control	TRUE	40910	2975	37935	0.0727
rs6235	G	C	G	C	0.0175	-0.0424398	0.2702	0.272237	FALSE	TRUE	FALSE	HMbJpv	5	95728898	0.0344829	-1.230749153928469	0.218417	longcovid2022N1v4	TRUE	reported	5	95728898	0.0019	9.21053	1.5e-19	Yengo2018bmi	TRUE	reported	GtwTPG	2	TRUE	5e-08	TRUE	NA	NA	TRUE	Risk factor	BMI	FALSE	690495	NA	NA	NA	Diagnosis	Long COVID: S case, S control	TRUE	40910	2975	37935	0.0727
rs6265	T	C	T	C	-0.0412	-0.00701171	0.1951	0.179263	FALSE	FALSE	FALSE	HMbJpv	11	27679916	0.0391381	-0.17915305035246984	0.857817	longcovid2022N1v4	TRUE	reported	11	27679916	0.0021	-19.61904761904762	9.999999999999995e-87	Yengo2018bmi	TRUE	reported	GtwTPG	2	TRUE	5e-08	TRUE	NA	NA	TRUE	Risk factor	BMI	FALSE	690495	NA	NA	NA	Diagnosis	Long COVID: S case, S control	TRUE	40910	2975	37935	0.0727
rs629443	G	T	G	T	-0.0116	0.0397821	0.7499	0.75088	FALSE	FALSE	FALSE	HMbJpv	13	76386075	0.0362152	1.0984917935010714	0.271989	longcovid2022N1v4	TRUE	reported	13	76386075	0.0019	-6.10526	1.4e-9	Yengo2018bmi	TRUE	reported	GtwTPG	2	TRUE	5e-08	TRUE	NA	NA	TRUE	Risk factor	BMI	FALSE	690495	NA	NA	NA	Diagnosis	Long COVID: S case, S control	TRUE	40910	2975	37935	0.0727
rs6443750	C	T	C	T	0.0148	0.0597831	0.8068	0.806883	FALSE	FALSE	FALSE	HMbJpv	3	181329682	0.0572552	1.0441514482527352	0.296415	longcovid2022N1v4	TRUE	reported	3	181329682	0.0021	7.04762	3.2e-12	Yengo2018bmi	TRUE	reported	GtwTPG	2	TRUE	5e-08	TRUE	NA	NA	TRUE	Risk factor	BMI	FALSE	690495	NA	NA	NA	Diagnosis	Long COVID: S case, S control	TRUE	40910	2975	37935	0.0727
rs6448587	C	A	C	A	-0.0167	-0.0404978	0.1891	0.185515	FALSE	FALSE	FALSE	HMbJpv	4	28561990	0.0499279	-0.8111256431774619	0.417294	longcovid2022N1v4	TRUE	reported	4	28561990	0.0023	-7.26087	2.3e-13	Yengo2018bmi	TRUE	reported	GtwTPG	2	TRUE	5e-08	TRUE	NA	NA	TRUE	Risk factor	BMI	FALSE	690495	NA	NA	NA	Diagnosis	Long COVID: S case, S control	TRUE	40910	2975	37935	0.0727
rs645040	T	G	T	G	0.0171	0.0441289	0.7762	0.783443	FALSE	FALSE	FALSE	HMbJpv	3	135926622	0.0377471	1.1690672925867154	0.242376	longcovid2022N1v4	TRUE	reported	3	135926622	0.002	8.55	2.5e-18	Yengo2018bmi	TRUE	reported	GtwTPG	2	TRUE	5e-08	TRUE	NA	NA	TRUE	Risk factor	BMI	FALSE	690495	NA	NA	NA	Diagnosis	Long COVID: S case, S control	TRUE	40910	2975	37935	0.0727
rs6461115	G	A	G	A	-0.0144	0.00455131	0.2285	0.235621	FALSE	FALSE	FALSE	HMbJpv	7	2103668	0.0349653	0.13016647933808664	0.896435	longcovid2022N1v4	TRUE	reported	7	2103668	0.0019	-7.57895	1.2e-13	Yengo2018bmi	TRUE	reported	GtwTPG	2	TRUE	5e-08	TRUE	NA	NA	TRUE	Risk factor	BMI	FALSE	690495	NA	NA	NA	Diagnosis	Long COVID: S case, S control	TRUE	40910	2975	37935	0.0727
rs6471941	A	G	A	G	0.0156	9.42078e-4	0.1684	0.201894	FALSE	FALSE	FALSE	HMbJpv	8	62117973	0.0398933	0.02361494286007926	0.98116	longcovid2022N1v4	TRUE	reported	8	62117973	0.0021	7.428571428571429	3.1e-13	Yengo2018bmi	TRUE	reported	GtwTPG	2	TRUE	5e-08	TRUE	NA	NA	TRUE	Risk factor	BMI	FALSE	690495	NA	NA	NA	Diagnosis	Long COVID: S case, S control	TRUE	40910	2975	37935	0.0727
rs6500208	A	G	A	G	0.014	-0.0222246	0.2006	0.218297	FALSE	FALSE	FALSE	HMbJpv	16	49011249	0.0372394	-0.5968033856614231	0.550639	longcovid2022N1v4	TRUE	reported	16	49011249	0.002	7	4.1e-12	Yengo2018bmi	TRUE	reported	GtwTPG	2	TRUE	5e-08	TRUE	NA	NA	TRUE	Risk factor	BMI	FALSE	690495	NA	NA	NA	Diagnosis	Long COVID: S case, S control	TRUE	40910	2975	37935	0.0727
rs6512302	C	G	C	G	0.0142	0.0507742	0.7511	0.73274	FALSE	TRUE	FALSE	HMbJpv	20	62691550	0.0340808	1.4898183141240815	0.136273	longcovid2022N1v4	TRUE	reported	20	62691550	0.002	7.1000000000000005	2.1e-12	Yengo2018bmi	TRUE	reported	GtwTPG	2	TRUE	5e-08	TRUE	NA	NA	TRUE	Risk factor	BMI	FALSE	690495	NA	NA	NA	Diagnosis	Long COVID: S case, S control	TRUE	40910	2975	37935	0.0727
rs6545714	A	G	A	G	-0.0191	-0.0144808	0.6139	0.606134	FALSE	FALSE	FALSE	HMbJpv	2	59307725	0.0321433	-0.4505075707845803	0.652343	longcovid2022N1v4	TRUE	reported	2	59307725	0.0017	-11.235294117647058	9.1e-31	Yengo2018bmi	TRUE	reported	GtwTPG	2	TRUE	5e-08	TRUE	NA	NA	TRUE	Risk factor	BMI	FALSE	690495	NA	NA	NA	Diagnosis	Long COVID: S case, S control	TRUE	40910	2975	37935	0.0727
rs6551278	C	T	C	T	0.0181	-0.0360646	0.8529	0.843937	FALSE	FALSE	FALSE	HMbJpv	3	88199298	0.0427598	-0.8434230281713199	0.3989919999999999	longcovid2022N1v4	TRUE	reported	3	88199298	0.0022	8.22727	7.200000000000002e-16	Yengo2018bmi	TRUE	reported	GtwTPG	2	TRUE	5e-08	TRUE	NA	NA	TRUE	Risk factor	BMI	FALSE	690495	NA	NA	NA	Diagnosis	Long COVID: S case, S control	TRUE	40910	2975	37935	0.0727
rs6556301	T	G	T	G	-0.0111	0.0378253	0.3596	0.361297	FALSE	FALSE	FALSE	HMbJpv	5	176527577	0.0314662	1.2020930395154166	0.2293269999999999	longcovid2022N1v4	TRUE	reported	5	176527577	0.0018	-6.166666666666667	4.099999999999999e-10	Yengo2018bmi	TRUE	reported	GtwTPG	2	TRUE	5e-08	TRUE	NA	NA	TRUE	Risk factor	BMI	FALSE	690495	NA	NA	NA	Diagnosis	Long COVID: S case, S control	TRUE	40910	2975	37935	0.0727
rs657452	G	A	G	A	-0.0188	-0.00176884	0.6216	0.605794	FALSE	FALSE	FALSE	HMbJpv	1	49589847	0.0304791	-0.05803452201672622	0.953721	longcovid2022N1v4	TRUE	reported	1	49589847	0.0017	-11.0588	7.200000000000001e-29	Yengo2018bmi	TRUE	reported	GtwTPG	2	TRUE	5e-08	TRUE	NA	NA	TRUE	Risk factor	BMI	FALSE	690495	NA	NA	NA	Diagnosis	Long COVID: S case, S control	TRUE	40910	2975	37935	0.0727
rs6587552	G	A	G	A	-0.0173	-0.016578	0.7591	0.757127	FALSE	FALSE	FALSE	HMbJpv	1	151018861	0.0374617	-0.442531972654738	0.658105	longcovid2022N1v4	TRUE	reported	1	151018861	0.002	-8.65	1.6e-17	Yengo2018bmi	TRUE	reported	GtwTPG	2	TRUE	5e-08	TRUE	NA	NA	TRUE	Risk factor	BMI	FALSE	690495	NA	NA	NA	Diagnosis	Long COVID: S case, S control	TRUE	40910	2975	37935	0.0727
rs6591407	A	C	A	C	-0.0118	-0.0311076	0.1861	0.177668	FALSE	FALSE	FALSE	HMbJpv	11	56914157	0.0501141	-0.6207354816309182	0.534773	longcovid2022N1v4	TRUE	reported	11	56914157	0.0021	-5.6190476190476195	1.9e-8	Yengo2018bmi	TRUE	reported	GtwTPG	2	TRUE	5e-08	TRUE	NA	NA	TRUE	Risk factor	BMI	FALSE	690495	NA	NA	NA	Diagnosis	Long COVID: S case, S control	TRUE	40910	2975	37935	0.0727
rs6593688	G	A	G	A	0.0137	-0.0271666	0.3733	0.375216	FALSE	FALSE	FALSE	HMbJpv	1	96322205	0.0308255	-0.8813028174725471	0.378155	longcovid2022N1v4	TRUE	reported	1	96322205	0.0018	7.61111	8.6e-15	Yengo2018bmi	TRUE	reported	GtwTPG	2	TRUE	5e-08	TRUE	NA	NA	TRUE	Risk factor	BMI	FALSE	690495	NA	NA	NA	Diagnosis	Long COVID: S case, S control	TRUE	40910	2975	37935	0.0727
rs6595205	G	C	G	C	-0.0114	-0.00105868	0.5305	0.515425	FALSE	TRUE	TRUE	HMbJpv	5	119372533	0.0306828	-0.03450402179722842	0.972475	longcovid2022N1v4	TRUE	reported	5	119372533	0.0016	-7.125	2e-12	Yengo2018bmi	TRUE	reported	GtwTPG	2	FALSE	5e-08	TRUE	NA	NA	NA	Risk factor	BMI	FALSE	690495	NA	NA	NA	Diagnosis	Long COVID: S case, S control	TRUE	40910	2975	37935	0.0727
rs663129	A	G	A	G	0.0545	-0.0102061	0.2301	0.233146	FALSE	FALSE	FALSE	HMbJpv	18	57838401	0.0357428	-0.28554282261042785	0.775229	longcovid2022N1v4	TRUE	reported	18	57838401	0.0019	28.68421052631579	1.5999999999999992e-178	Yengo2018bmi	TRUE	reported	GtwTPG	2	TRUE	5e-08	TRUE	NA	NA	TRUE	Risk factor	BMI	FALSE	690495	NA	NA	NA	Diagnosis	Long COVID: S case, S control	TRUE	40910	2975	37935	0.0727
rs6673081	C	T	C	T	-0.01	0.0358172	0.5534	0.557334	FALSE	FALSE	FALSE	HMbJpv	1	154989595	0.0323937	1.1056841299388462	0.268864	longcovid2022N1v4	TRUE	reported	1	154989595	0.0018	-5.55556	1.8e-8	Yengo2018bmi	TRUE	reported	GtwTPG	2	TRUE	5e-08	TRUE	NA	NA	TRUE	Risk factor	BMI	FALSE	690495	NA	NA	NA	Diagnosis	Long COVID: S case, S control	TRUE	40910	2975	37935	0.0727
rs6692586	G	A	G	A	-0.0192	-0.0166469	0.832	0.841636	FALSE	FALSE	FALSE	HMbJpv	1	23299906	0.04118	-0.4042472073822243	0.686031	longcovid2022N1v4	TRUE	reported	1	23299906	0.0023	-8.34783	1.1e-16	Yengo2018bmi	TRUE	reported	GtwTPG	2	TRUE	5e-08	TRUE	NA	NA	TRUE	Risk factor	BMI	FALSE	690495	NA	NA	NA	Diagnosis	Long COVID: S case, S control	TRUE	40910	2975	37935	0.0727
rs6712	C	G	C	G	0.0138	-0.032905	0.1368	0.142406	FALSE	TRUE	FALSE	HMbJpv	22	50637922	0.0436275	-0.7542261188470574	0.450713	longcovid2022N1v4	TRUE	reported	22	50637922	0.0025	5.52	4.4000000000000004e-8	Yengo2018bmi	TRUE	reported	GtwTPG	2	TRUE	5e-08	TRUE	NA	NA	TRUE	Risk factor	BMI	FALSE	690495	NA	NA	NA	Diagnosis	Long COVID: S case, S control	TRUE	40910	2975	37935	0.0727
rs6734537	C	T	C	T	0.0133	0.035493	0.1971	0.191311	FALSE	FALSE	FALSE	HMbJpv	2	207925963	0.0397323	0.8933034332268708	0.371694	longcovid2022N1v4	TRUE	reported	2	207925963	0.0022	6.04545	1e-9	Yengo2018bmi	TRUE	reported	GtwTPG	2	TRUE	5e-08	TRUE	NA	NA	TRUE	Risk factor	BMI	FALSE	690495	NA	NA	NA	Diagnosis	Long COVID: S case, S control	TRUE	40910	2975	37935	0.0727
rs6764533	A	G	A	G	0.0116	0.0261641	0.359	0.346506	FALSE	FALSE	FALSE	HMbJpv	3	196088464	0.0328541	0.796372446665713	0.425815	longcovid2022N1v4	TRUE	reported	3	196088464	0.0018	6.444444444444444	1.3999999999999998e-10	Yengo2018bmi	TRUE	reported	GtwTPG	2	TRUE	5e-08	TRUE	NA	NA	TRUE	Risk factor	BMI	FALSE	690495	NA	NA	NA	Diagnosis	Long COVID: S case, S control	TRUE	40910	2975	37935	0.0727
rs676749	A	T	A	T	-0.0104	0.0385752	0.502	0.523878	FALSE	TRUE	TRUE	HMbJpv	20	3026069	0.0324145	1.190060004010551	0.234023	longcovid2022N1v4	TRUE	reported	20	3026069	0.0017	-6.11764705882353	1.7e-9	Yengo2018bmi	TRUE	reported	GtwTPG	2	FALSE	5e-08	TRUE	NA	NA	NA	Risk factor	BMI	FALSE	690495	NA	NA	NA	Diagnosis	Long COVID: S case, S control	TRUE	40910	2975	37935	0.0727
rs6772756	G	A	G	A	-0.0104	0.0225789	0.3372	0.337485	FALSE	FALSE	FALSE	HMbJpv	3	182312152	0.03281	0.6881712892410851	0.491345	longcovid2022N1v4	TRUE	reported	3	182312152	0.0019	-5.47368	4e-8	Yengo2018bmi	TRUE	reported	GtwTPG	2	TRUE	5e-08	TRUE	NA	NA	TRUE	Risk factor	BMI	FALSE	690495	NA	NA	NA	Diagnosis	Long COVID: S case, S control	TRUE	40910	2975	37935	0.0727
rs6781254	T	C	T	C	0.0112	0.0366755	0.3034	0.29931	FALSE	FALSE	FALSE	HMbJpv	3	80649139	0.0337888	1.0854336348139029	0.277729	longcovid2022N1v4	TRUE	reported	3	80649139	0.0018	6.222222222222222	4.900000000000001e-10	Yengo2018bmi	TRUE	reported	GtwTPG	2	TRUE	5e-08	TRUE	NA	NA	TRUE	Risk factor	BMI	FALSE	690495	NA	NA	NA	Diagnosis	Long COVID: S case, S control	TRUE	40910	2975	37935	0.0727
rs6792696	A	G	A	G	0.0104	0.0308266	0.3476	0.371215	FALSE	FALSE	FALSE	HMbJpv	3	81874009	0.0328911	0.9372322603987095	0.348638	longcovid2022N1v4	TRUE	reported	3	81874009	0.0017	6.11764705882353	6.6e-10	Yengo2018bmi	TRUE	reported	GtwTPG	2	TRUE	5e-08	TRUE	NA	NA	TRUE	Risk factor	BMI	FALSE	690495	NA	NA	NA	Diagnosis	Long COVID: S case, S control	TRUE	40910	2975	37935	0.0727
rs6804842	G	A	G	A	0.0156	-0.0105223	0.572	0.569135	FALSE	FALSE	FALSE	HMbJpv	3	25106437	0.0306608	-0.34318413087721134	0.731461	longcovid2022N1v4	TRUE	reported	3	25106437	0.0017	9.17647	3.6e-21	Yengo2018bmi	TRUE	reported	GtwTPG	2	TRUE	5e-08	TRUE	NA	NA	TRUE	Risk factor	BMI	FALSE	690495	NA	NA	NA	Diagnosis	Long COVID: S case, S control	TRUE	40910	2975	37935	0.0727
rs6812882	C	T	C	T	0.0113	-8.49095e-5	0.2712	0.285968	FALSE	FALSE	FALSE	HMbJpv	4	52772984	0.0334701	-0.00253687619696385	0.997976	longcovid2022N1v4	TRUE	reported	4	52772984	0.0019	5.94737	2.5e-9	Yengo2018bmi	TRUE	reported	GtwTPG	2	TRUE	5e-08	TRUE	NA	NA	TRUE	Risk factor	BMI	FALSE	690495	NA	NA	NA	Diagnosis	Long COVID: S case, S control	TRUE	40910	2975	37935	0.0727
rs6841761	T	G	T	G	-0.0131	-0.0351362	0.5252	0.546607	FALSE	FALSE	FALSE	HMbJpv	4	25423538	0.0311518	-1.1279027215120796	0.25936	longcovid2022N1v4	TRUE	reported	4	25423538	0.0016	-8.1875	6.4e-16	Yengo2018bmi	TRUE	reported	GtwTPG	2	TRUE	5e-08	TRUE	NA	NA	TRUE	Risk factor	BMI	FALSE	690495	NA	NA	NA	Diagnosis	Long COVID: S case, S control	TRUE	40910	2975	37935	0.0727
rs6985109	A	G	A	G	-0.0177	-0.049438	0.5338	0.50589	FALSE	FALSE	FALSE	HMbJpv	8	10761585	0.0309538	-1.5971544689181942	0.110231	longcovid2022N1v4	TRUE	reported	8	10761585	0.0017	-10.411764705882351	1.5e-26	Yengo2018bmi	TRUE	reported	GtwTPG	2	TRUE	5e-08	TRUE	NA	NA	TRUE	Risk factor	BMI	FALSE	690495	NA	NA	NA	Diagnosis	Long COVID: S case, S control	TRUE	40910	2975	37935	0.0727
rs7024334	G	T	G	T	-0.0138	-0.00866999	0.7742	0.76723	FALSE	FALSE	FALSE	HMbJpv	9	109072075	0.0354421	-0.24462404880072008	0.806748	longcovid2022N1v4	TRUE	reported	9	109072075	0.002	-6.9	3.1e-12	Yengo2018bmi	TRUE	reported	GtwTPG	2	TRUE	5e-08	TRUE	NA	NA	TRUE	Risk factor	BMI	FALSE	690495	NA	NA	NA	Diagnosis	Long COVID: S case, S control	TRUE	40910	2975	37935	0.0727
rs7025938	G	C	G	C	0.0166	-0.0763295	0.3187	0.326257	FALSE	TRUE	FALSE	HMbJpv	9	103088321	0.0325739	-2.343271760519925	0.0191155	longcovid2022N1v4	TRUE	reported	9	103088321	0.0019	8.73684	3.7e-19	Yengo2018bmi	TRUE	reported	GtwTPG	2	TRUE	5e-08	TRUE	NA	NA	TRUE	Risk factor	BMI	FALSE	690495	NA	NA	NA	Diagnosis	Long COVID: S case, S control	TRUE	40910	2975	37935	0.0727
rs7084454	A	G	A	G	0.0193	-0.0147461	0.335	0.318627	FALSE	FALSE	FALSE	HMbJpv	10	21821274	0.0342681	-0.43031565800263216	0.666965	longcovid2022N1v4	TRUE	reported	10	21821274	0.0019	10.157894736842106	3.9999999999999997e-25	Yengo2018bmi	TRUE	reported	GtwTPG	2	TRUE	5e-08	TRUE	NA	NA	TRUE	Risk factor	BMI	FALSE	690495	NA	NA	NA	Diagnosis	Long COVID: S case, S control	TRUE	40910	2975	37935	0.0727
rs7102454	C	T	C	T	0.0158	0.0234157	0.3435	0.334903	FALSE	FALSE	FALSE	HMbJpv	11	65594820	0.032695	0.7161859611561401	0.4738760000000001	longcovid2022N1v4	TRUE	reported	11	65594820	0.0018	8.77778	2.4e-18	Yengo2018bmi	TRUE	reported	GtwTPG	2	TRUE	5e-08	TRUE	NA	NA	TRUE	Risk factor	BMI	FALSE	690495	NA	NA	NA	Diagnosis	Long COVID: S case, S control	TRUE	40910	2975	37935	0.0727
rs7117238	A	G	A	G	-0.0131	0.0594636	0.168	0.163365	FALSE	FALSE	FALSE	HMbJpv	11	78040259	0.0393852	1.50979555772219	0.131096	longcovid2022N1v4	TRUE	reported	11	78040259	0.0022	-5.954545454545454	2.5e-9	Yengo2018bmi	TRUE	reported	GtwTPG	2	TRUE	5e-08	TRUE	NA	NA	TRUE	Risk factor	BMI	FALSE	690495	NA	NA	NA	Diagnosis	Long COVID: S case, S control	TRUE	40910	2975	37935	0.0727
rs7124681	A	C	A	C	0.0263	-0.0135312	0.4133	0.409829	FALSE	FALSE	FALSE	HMbJpv	11	47529947	0.0321402	-0.42100546978550224	0.673751	longcovid2022N1v4	TRUE	reported	11	47529947	0.0016	16.4375	3.2e-58	Yengo2018bmi	TRUE	reported	GtwTPG	2	TRUE	5e-08	TRUE	NA	NA	TRUE	Risk factor	BMI	FALSE	690495	NA	NA	NA	Diagnosis	Long COVID: S case, S control	TRUE	40910	2975	37935	0.0727
rs7138803	A	G	A	G	0.03	-0.0428196	0.3772	0.382125	FALSE	FALSE	FALSE	HMbJpv	12	50247468	0.0319607	-1.3397578901588512	0.1803249999999999	longcovid2022N1v4	TRUE	reported	12	50247468	0.0017	17.647058823529413	2.2999999999999994e-71	Yengo2018bmi	TRUE	reported	GtwTPG	2	TRUE	5e-08	TRUE	NA	NA	TRUE	Risk factor	BMI	FALSE	690495	NA	NA	NA	Diagnosis	Long COVID: S case, S control	TRUE	40910	2975	37935	0.0727
rs7144011	T	G	T	G	0.0282	0.0631924	0.2136	0.214559	FALSE	FALSE	FALSE	HMbJpv	14	79940383	0.0372832	1.6949296197751265	0.0900883	longcovid2022N1v4	TRUE	reported	14	79940383	0.002	14.1	5.199999999999998e-47	Yengo2018bmi	TRUE	reported	GtwTPG	2	TRUE	5e-08	TRUE	NA	NA	TRUE	Risk factor	BMI	FALSE	690495	NA	NA	NA	Diagnosis	Long COVID: S case, S control	TRUE	40910	2975	37935	0.0727
rs7172627	G	A	G	A	0.0117	-0.00262127	0.4719	0.472272	FALSE	FALSE	FALSE	HMbJpv	15	31877690	0.029891	-0.0876942892509451	0.93012	longcovid2022N1v4	TRUE	reported	15	31877690	0.0017	6.88235	1.1e-11	Yengo2018bmi	TRUE	reported	GtwTPG	2	TRUE	5e-08	TRUE	NA	NA	TRUE	Risk factor	BMI	FALSE	690495	NA	NA	NA	Diagnosis	Long COVID: S case, S control	TRUE	40910	2975	37935	0.0727
rs7173441	A	T	A	T	0.0119	0.0486959	0.402	0.398287	FALSE	TRUE	FALSE	HMbJpv	15	46548624	0.0310503	1.5682908055638751	0.116814	longcovid2022N1v4	TRUE	reported	15	46548624	0.0018	6.611111111111112	1.2e-11	Yengo2018bmi	TRUE	reported	GtwTPG	2	TRUE	5e-08	TRUE	NA	NA	TRUE	Risk factor	BMI	FALSE	690495	NA	NA	NA	Diagnosis	Long COVID: S case, S control	TRUE	40910	2975	37935	0.0727
rs7181498	C	T	C	T	-0.0163	-0.0239553	0.6309	0.622031	FALSE	FALSE	FALSE	HMbJpv	15	95271404	0.0327423	-0.7316315591757451	0.464394	longcovid2022N1v4	TRUE	reported	15	95271404	0.0018	-9.05556	1e-19	Yengo2018bmi	TRUE	reported	GtwTPG	2	TRUE	5e-08	TRUE	NA	NA	TRUE	Risk factor	BMI	FALSE	690495	NA	NA	NA	Diagnosis	Long COVID: S case, S control	TRUE	40910	2975	37935	0.0727
rs7196720	C	T	C	T	-0.0129	-0.0166523	0.5068	0.513504	FALSE	FALSE	FALSE	HMbJpv	16	24534662	0.0310606	-0.5361229338776455	0.591872	longcovid2022N1v4	TRUE	reported	16	24534662	0.0017	-7.58824	7.299999999999999e-14	Yengo2018bmi	TRUE	reported	GtwTPG	2	TRUE	5e-08	TRUE	NA	NA	TRUE	Risk factor	BMI	FALSE	690495	NA	NA	NA	Diagnosis	Long COVID: S case, S control	TRUE	40910	2975	37935	0.0727
rs7206608	G	C	G	C	0.0132	0.0313104	0.3146	0.324399	FALSE	TRUE	FALSE	HMbJpv	16	82872628	0.0342801	0.9133695642661486	0.361047	longcovid2022N1v4	TRUE	reported	16	82872628	0.0019	6.94737	1.3000000000000001e-12	Yengo2018bmi	TRUE	reported	GtwTPG	2	TRUE	5e-08	TRUE	NA	NA	TRUE	Risk factor	BMI	FALSE	690495	NA	NA	NA	Diagnosis	Long COVID: S case, S control	TRUE	40910	2975	37935	0.0727
rs7222349	A	G	A	G	0.0115	-0.0118049	0.3441	0.338818	FALSE	FALSE	FALSE	HMbJpv	17	42304644	0.0314475	-0.3753843707766913	0.707375	longcovid2022N1v4	TRUE	reported	17	42304644	0.0018	6.388888888888889	3.3e-10	Yengo2018bmi	TRUE	reported	GtwTPG	2	TRUE	5e-08	TRUE	NA	NA	TRUE	Risk factor	BMI	FALSE	690495	NA	NA	NA	Diagnosis	Long COVID: S case, S control	TRUE	40910	2975	37935	0.0727
rs7249149	G	A	G	A	-0.0124	-0.0456455	0.2744	0.285382	FALSE	FALSE	FALSE	HMbJpv	19	51774538	0.0351105	-1.300052690790504	0.193583	longcovid2022N1v4	TRUE	reported	19	51774538	0.0019	-6.52632	9.3e-11	Yengo2018bmi	TRUE	reported	GtwTPG	2	TRUE	5e-08	TRUE	NA	NA	TRUE	Risk factor	BMI	FALSE	690495	NA	NA	NA	Diagnosis	Long COVID: S case, S control	TRUE	40910	2975	37935	0.0727
rs7313220	G	A	G	A	-0.0122	-0.0396686	0.5139	0.515453	FALSE	FALSE	FALSE	HMbJpv	12	17196832	0.0315867	-1.2558640187167385	0.209165	longcovid2022N1v4	TRUE	reported	12	17196832	0.0017	-7.17647	1.4e-12	Yengo2018bmi	TRUE	reported	GtwTPG	2	TRUE	5e-08	TRUE	NA	NA	TRUE	Risk factor	BMI	FALSE	690495	NA	NA	NA	Diagnosis	Long COVID: S case, S control	TRUE	40910	2975	37935	0.0727
rs7313924	C	G	C	G	0.0101	-0.0402222	0.7138	0.70194	FALSE	TRUE	FALSE	HMbJpv	12	89899912	0.033447	-1.2025652524890125	0.229145	longcovid2022N1v4	TRUE	reported	12	89899912	0.0018	5.611111111111111	3.5e-8	Yengo2018bmi	TRUE	reported	GtwTPG	2	TRUE	5e-08	TRUE	NA	NA	TRUE	Risk factor	BMI	FALSE	690495	NA	NA	NA	Diagnosis	Long COVID: S case, S control	TRUE	40910	2975	37935	0.0727
rs7318817	T	C	T	C	-0.0155	0.00601575	0.6071	0.626692	FALSE	FALSE	FALSE	HMbJpv	13	28617708	0.0314611	0.1912123225189202	0.848359	longcovid2022N1v4	TRUE	reported	13	28617708	0.0018	-8.61111111111111	2.7000000000000003e-18	Yengo2018bmi	TRUE	reported	GtwTPG	2	TRUE	5e-08	TRUE	NA	NA	TRUE	Risk factor	BMI	FALSE	690495	NA	NA	NA	Diagnosis	Long COVID: S case, S control	TRUE	40910	2975	37935	0.0727
rs7334078	C	T	C	T	-0.0121	-0.0453565	0.2882	0.277438	FALSE	FALSE	FALSE	HMbJpv	13	99120484	0.03574	-1.2690682708449916	0.204417	longcovid2022N1v4	TRUE	reported	13	99120484	0.0019	-6.36842	2.2e-10	Yengo2018bmi	TRUE	reported	GtwTPG	2	TRUE	5e-08	TRUE	NA	NA	TRUE	Risk factor	BMI	FALSE	690495	NA	NA	NA	Diagnosis	Long COVID: S case, S control	TRUE	40910	2975	37935	0.0727
rs7488867	T	C	T	C	-0.0204	-0.035956	0.2639	0.267347	FALSE	FALSE	FALSE	HMbJpv	12	103699685	0.034857	-1.0315288177410564	0.302293	longcovid2022N1v4	TRUE	reported	12	103699685	0.002	-10.2	8.4e-24	Yengo2018bmi	TRUE	reported	GtwTPG	2	TRUE	5e-08	TRUE	NA	NA	TRUE	Risk factor	BMI	FALSE	690495	NA	NA	NA	Diagnosis	Long COVID: S case, S control	TRUE	40910	2975	37935	0.0727
rs7498665	G	A	G	A	0.0271	-0.0100432	0.4038	0.398762	FALSE	FALSE	FALSE	HMbJpv	16	28883241	0.031029	-0.32367140417029233	0.746186	longcovid2022N1v4	TRUE	reported	16	28883241	0.0017	15.9412	5.599999999999999e-60	Yengo2018bmi	TRUE	reported	GtwTPG	2	TRUE	5e-08	TRUE	NA	NA	TRUE	Risk factor	BMI	FALSE	690495	NA	NA	NA	Diagnosis	Long COVID: S case, S control	TRUE	40910	2975	37935	0.0727
rs7503597	G	T	G	T	-0.0134	-0.00202701	0.7066	0.690173	FALSE	FALSE	FALSE	HMbJpv	17	79049273	0.0337754	-0.06001438917081664	0.952144	longcovid2022N1v4	TRUE	reported	17	79049273	0.0019	-7.05263	2.8e-12	Yengo2018bmi	TRUE	reported	GtwTPG	2	TRUE	5e-08	TRUE	NA	NA	TRUE	Risk factor	BMI	FALSE	690495	NA	NA	NA	Diagnosis	Long COVID: S case, S control	TRUE	40910	2975	37935	0.0727
rs7512146	T	G	T	G	-0.0094	-0.0515792	0.5084	0.496836	FALSE	FALSE	FALSE	HMbJpv	1	34283008	0.0297081	-1.7361998916120518	0.0825279999999999	longcovid2022N1v4	TRUE	reported	1	34283008	0.0017	-5.529411764705883	3.9e-8	Yengo2018bmi	TRUE	reported	GtwTPG	2	TRUE	5e-08	TRUE	NA	NA	TRUE	Risk factor	BMI	FALSE	690495	NA	NA	NA	Diagnosis	Long COVID: S case, S control	TRUE	40910	2975	37935	0.0727
rs7535528	A	G	A	G	-0.0152	0.0200175	0.3741	0.355697	FALSE	FALSE	FALSE	HMbJpv	1	2444414	0.0317832	0.629813863928113	0.528818	longcovid2022N1v4	TRUE	reported	1	2444414	0.0018	-8.444444444444445	1.3999999999999998e-16	Yengo2018bmi	TRUE	reported	GtwTPG	2	TRUE	5e-08	TRUE	NA	NA	TRUE	Risk factor	BMI	FALSE	690495	NA	NA	NA	Diagnosis	Long COVID: S case, S control	TRUE	40910	2975	37935	0.0727
rs754635	G	C	G	C	0.0198	0.00592064	0.8873	0.874591	FALSE	TRUE	FALSE	HMbJpv	3	42305131	0.0476584	0.12423077568697229	0.901133	longcovid2022N1v4	TRUE	reported	3	42305131	0.0027	7.33333	2.2e-13	Yengo2018bmi	TRUE	reported	GtwTPG	2	TRUE	5e-08	TRUE	NA	NA	TRUE	Risk factor	BMI	FALSE	690495	NA	NA	NA	Diagnosis	Long COVID: S case, S control	TRUE	40910	2975	37935	0.0727
rs7550711	T	C	T	C	0.0649	-0.176022	0.03058	0.0325064	FALSE	FALSE	FALSE	HMbJpv	1	110082886	0.0900894	-1.953859166561216	0.0507185	longcovid2022N1v4	TRUE	reported	1	110082886	0.005	12.98	3.2e-38	Yengo2018bmi	TRUE	reported	GtwTPG	2	TRUE	5e-08	TRUE	NA	NA	TRUE	Risk factor	BMI	FALSE	690495	NA	NA	NA	Diagnosis	Long COVID: S case, S control	TRUE	40910	2975	37935	0.0727
rs7551507	T	C	T	C	-0.0184	-0.00247105	0.5633	0.546183	FALSE	FALSE	FALSE	HMbJpv	1	74995225	0.0314662	-0.07853029600015254	0.937406	longcovid2022N1v4	TRUE	reported	1	74995225	0.0016	-11.5	9.3e-30	Yengo2018bmi	TRUE	reported	GtwTPG	2	TRUE	5e-08	TRUE	NA	NA	TRUE	Risk factor	BMI	FALSE	690495	NA	NA	NA	Diagnosis	Long COVID: S case, S control	TRUE	40910	2975	37935	0.0727
rs7557796	C	T	C	T	-0.016	-0.0339166	0.6524	0.656985	FALSE	FALSE	FALSE	HMbJpv	2	86766153	0.0335399	-1.0112313990202717	0.311905	longcovid2022N1v4	TRUE	reported	2	86766153	0.0018	-8.88889	2.3e-19	Yengo2018bmi	TRUE	reported	GtwTPG	2	TRUE	5e-08	TRUE	NA	NA	TRUE	Risk factor	BMI	FALSE	690495	NA	NA	NA	Diagnosis	Long COVID: S case, S control	TRUE	40910	2975	37935	0.0727
rs756717	A	G	A	G	-0.0148	-0.0398139	0.3973	0.393148	FALSE	FALSE	FALSE	HMbJpv	16	72996162	0.0324461	-1.2270781388209986	0.219793	longcovid2022N1v4	TRUE	reported	16	72996162	0.0017	-8.705882352941178	5.4000000000000005e-18	Yengo2018bmi	TRUE	reported	GtwTPG	2	TRUE	5e-08	TRUE	NA	NA	TRUE	Risk factor	BMI	FALSE	690495	NA	NA	NA	Diagnosis	Long COVID: S case, S control	TRUE	40910	2975	37935	0.0727
rs7568228	C	G	C	G	-0.0102	-0.0287216	0.5309	0.50801	FALSE	TRUE	TRUE	HMbJpv	2	236848488	0.032185	-0.8923908653099271	0.3721839999999999	longcovid2022N1v4	TRUE	reported	2	236848488	0.0017	-6.000000000000001	2.9e-9	Yengo2018bmi	TRUE	reported	GtwTPG	2	FALSE	5e-08	TRUE	NA	NA	NA	Risk factor	BMI	FALSE	690495	NA	NA	NA	Diagnosis	Long COVID: S case, S control	TRUE	40910	2975	37935	0.0727
rs7599312	A	G	A	G	-0.0186	-0.0121387	0.2652	0.281845	FALSE	FALSE	FALSE	HMbJpv	2	213413231	0.0358796	-0.33831759551388535	0.735124	longcovid2022N1v4	TRUE	reported	2	213413231	0.0019	-9.789473684210526	6.899999999999999e-24	Yengo2018bmi	TRUE	reported	GtwTPG	2	TRUE	5e-08	TRUE	NA	NA	TRUE	Risk factor	BMI	FALSE	690495	NA	NA	NA	Diagnosis	Long COVID: S case, S control	TRUE	40910	2975	37935	0.0727
rs7615297	G	C	G	C	-0.0149	-0.00942608	0.1465	0.139622	FALSE	TRUE	FALSE	HMbJpv	3	156299313	0.0437283	-0.215560174989652	0.829331	longcovid2022N1v4	TRUE	reported	3	156299313	0.0024	-6.20833	5.7e-10	Yengo2018bmi	TRUE	reported	GtwTPG	2	TRUE	5e-08	TRUE	NA	NA	TRUE	Risk factor	BMI	FALSE	690495	NA	NA	NA	Diagnosis	Long COVID: S case, S control	TRUE	40910	2975	37935	0.0727
rs7626079	T	C	T	C	0.011	0.00104826	0.3434	0.343934	FALSE	FALSE	FALSE	HMbJpv	3	66427259	0.0318126	0.03295109484921069	0.973714	longcovid2022N1v4	TRUE	reported	3	66427259	0.0018	6.111111111111111	1.6e-9	Yengo2018bmi	TRUE	reported	GtwTPG	2	TRUE	5e-08	TRUE	NA	NA	TRUE	Risk factor	BMI	FALSE	690495	NA	NA	NA	Diagnosis	Long COVID: S case, S control	TRUE	40910	2975	37935	0.0727
rs7637852	G	A	G	A	-0.0139	0.0554862	0.6951	0.674564	FALSE	FALSE	FALSE	HMbJpv	3	44041777	0.0344656	1.6099008866812126	0.1074199999999999	longcovid2022N1v4	TRUE	reported	3	44041777	0.0019	-7.31579	1.7e-13	Yengo2018bmi	TRUE	reported	GtwTPG	2	TRUE	5e-08	TRUE	NA	NA	TRUE	Risk factor	BMI	FALSE	690495	NA	NA	NA	Diagnosis	Long COVID: S case, S control	TRUE	40910	2975	37935	0.0727
rs7640424	T	C	T	C	-0.0136	0.0545955	0.2969	0.311574	FALSE	FALSE	FALSE	HMbJpv	3	107820063	0.0336287	1.6234793494842203	0.104487	longcovid2022N1v4	TRUE	reported	3	107820063	0.0018	-7.555555555555555	2.3e-14	Yengo2018bmi	TRUE	reported	GtwTPG	2	TRUE	5e-08	TRUE	NA	NA	TRUE	Risk factor	BMI	FALSE	690495	NA	NA	NA	Diagnosis	Long COVID: S case, S control	TRUE	40910	2975	37935	0.0727
rs765875	T	C	T	C	-0.0121	-0.00740103	0.4808	0.493799	FALSE	FALSE	FALSE	HMbJpv	6	143185683	0.0314673	-0.23519749072847057	0.814056	longcovid2022N1v4	TRUE	reported	6	143185683	0.0017	-7.11764705882353	2.9999999999999997e-12	Yengo2018bmi	TRUE	reported	GtwTPG	2	TRUE	5e-08	TRUE	NA	NA	TRUE	Risk factor	BMI	FALSE	690495	NA	NA	NA	Diagnosis	Long COVID: S case, S control	TRUE	40910	2975	37935	0.0727
rs7683836	A	G	A	G	-0.0114	-0.0514112	0.5405	0.539255	FALSE	FALSE	FALSE	HMbJpv	4	180167906	0.0307793	-1.6703173886345692	0.0948572	longcovid2022N1v4	TRUE	reported	4	180167906	0.0017	-6.7058823529411775	6.3e-11	Yengo2018bmi	TRUE	reported	GtwTPG	2	TRUE	5e-08	TRUE	NA	NA	TRUE	Risk factor	BMI	FALSE	690495	NA	NA	NA	Diagnosis	Long COVID: S case, S control	TRUE	40910	2975	37935	0.0727
rs7685048	T	C	T	C	-0.0101	-0.00639795	0.4654	0.456037	FALSE	FALSE	FALSE	HMbJpv	4	95027784	0.0313678	-0.2039655315323357	0.83838	longcovid2022N1v4	TRUE	reported	4	95027784	0.0017	-5.9411764705882355	4.099999999999999e-9	Yengo2018bmi	TRUE	reported	GtwTPG	2	TRUE	5e-08	TRUE	NA	NA	TRUE	Risk factor	BMI	FALSE	690495	NA	NA	NA	Diagnosis	Long COVID: S case, S control	TRUE	40910	2975	37935	0.0727
rs768840	A	G	A	G	0.0114	0.0457584	0.4183	0.423842	FALSE	FALSE	FALSE	HMbJpv	14	73143457	0.031078	1.47237273955853	0.14092	longcovid2022N1v4	TRUE	reported	14	73143457	0.0018	6.333333333333334	2e-10	Yengo2018bmi	TRUE	reported	GtwTPG	2	TRUE	5e-08	TRUE	NA	NA	TRUE	Risk factor	BMI	FALSE	690495	NA	NA	NA	Diagnosis	Long COVID: S case, S control	TRUE	40910	2975	37935	0.0727
rs769449	A	G	A	G	-0.0254	0.0654172	0.1161	0.137959	FALSE	FALSE	FALSE	HMbJpv	19	45410002	0.0439602	1.4881006000882615	0.1367239999999999	longcovid2022N1v4	TRUE	reported	19	45410002	0.0027	-9.407407407407408	2.3e-20	Yengo2018bmi	TRUE	reported	GtwTPG	2	TRUE	5e-08	TRUE	NA	NA	TRUE	Risk factor	BMI	FALSE	690495	NA	NA	NA	Diagnosis	Long COVID: S case, S control	TRUE	40910	2975	37935	0.0727
rs7694732	G	A	G	A	-0.0099	-0.0104678	0.4378	0.435847	FALSE	FALSE	FALSE	HMbJpv	4	115124089	0.0323958	-0.32312213311602117	0.746604	longcovid2022N1v4	TRUE	reported	4	115124089	0.0017	-5.82353	8.7e-9	Yengo2018bmi	TRUE	reported	GtwTPG	2	TRUE	5e-08	TRUE	NA	NA	TRUE	Risk factor	BMI	FALSE	690495	NA	NA	NA	Diagnosis	Long COVID: S case, S control	TRUE	40910	2975	37935	0.0727
rs7703576	C	T	C	T	0.0103	0.0513888	0.2885	0.287591	FALSE	FALSE	FALSE	HMbJpv	5	144543996	0.0353917	1.4520014579689589	0.146502	longcovid2022N1v4	TRUE	reported	5	144543996	0.0019	5.42105	4.8e-8	Yengo2018bmi	TRUE	reported	GtwTPG	2	TRUE	5e-08	TRUE	NA	NA	TRUE	Risk factor	BMI	FALSE	690495	NA	NA	NA	Diagnosis	Long COVID: S case, S control	TRUE	40910	2975	37935	0.0727
rs7704281	A	G	A	G	0.0271	-0.0327879	0.04531	0.0438057	FALSE	FALSE	FALSE	HMbJpv	5	50591460	0.0749802	-0.43728744388518576	0.661903	longcovid2022N1v4	TRUE	reported	5	50591460	0.0041	6.609756097560975	6.5e-11	Yengo2018bmi	TRUE	reported	GtwTPG	2	TRUE	5e-08	TRUE	NA	NA	TRUE	Risk factor	BMI	FALSE	690495	NA	NA	NA	Diagnosis	Long COVID: S case, S control	TRUE	40910	2975	37935	0.0727
rs7715256	T	G	T	G	-0.0166	0.00938769	0.5781	0.574057	FALSE	FALSE	FALSE	HMbJpv	5	153537893	0.0315746	0.2973177807478163	0.766224	longcovid2022N1v4	TRUE	reported	5	153537893	0.0016	-10.375	2.1999999999999996e-24	Yengo2018bmi	TRUE	reported	GtwTPG	2	TRUE	5e-08	TRUE	NA	NA	TRUE	Risk factor	BMI	FALSE	690495	NA	NA	NA	Diagnosis	Long COVID: S case, S control	TRUE	40910	2975	37935	0.0727
rs7724675	A	G	A	G	-0.0119	0.0175928	0.2238	0.226413	FALSE	FALSE	FALSE	HMbJpv	5	130440010	0.034873	0.5044819774610729	0.613923	longcovid2022N1v4	TRUE	reported	5	130440010	0.0021	-5.666666666666668	9.5e-9	Yengo2018bmi	TRUE	reported	GtwTPG	2	TRUE	5e-08	TRUE	NA	NA	TRUE	Risk factor	BMI	FALSE	690495	NA	NA	NA	Diagnosis	Long COVID: S case, S control	TRUE	40910	2975	37935	0.0727
rs7730004	T	C	T	C	0.0148	0.0162016	0.6693	0.657842	FALSE	FALSE	FALSE	HMbJpv	5	43191033	0.0331724	0.4884060242852492	0.625261	longcovid2022N1v4	TRUE	reported	5	43191033	0.0018	8.222222222222223	9.1e-16	Yengo2018bmi	TRUE	reported	GtwTPG	2	TRUE	5e-08	TRUE	NA	NA	TRUE	Risk factor	BMI	FALSE	690495	NA	NA	NA	Diagnosis	Long COVID: S case, S control	TRUE	40910	2975	37935	0.0727
rs7730898	A	G	A	G	0.0168	-0.0235162	0.729	0.717555	FALSE	FALSE	FALSE	HMbJpv	5	170459675	0.0343287	-0.6850303099156101	0.493325	longcovid2022N1v4	TRUE	reported	5	170459675	0.0018	9.333333333333332	4.5e-20	Yengo2018bmi	TRUE	reported	GtwTPG	2	TRUE	5e-08	TRUE	NA	NA	TRUE	Risk factor	BMI	FALSE	690495	NA	NA	NA	Diagnosis	Long COVID: S case, S control	TRUE	40910	2975	37935	0.0727
rs774246	G	A	G	A	0.0153	-0.0128204	0.1444	0.142593	FALSE	FALSE	FALSE	HMbJpv	7	26990816	0.0443421	-0.28912478209196224	0.772485	longcovid2022N1v4	TRUE	reported	7	26990816	0.0025	6.12	5.400000000000001e-10	Yengo2018bmi	TRUE	reported	GtwTPG	2	TRUE	5e-08	TRUE	NA	NA	TRUE	Risk factor	BMI	FALSE	690495	NA	NA	NA	Diagnosis	Long COVID: S case, S control	TRUE	40910	2975	37935	0.0727
rs775724	G	A	G	A	-0.0106	0.0298676	0.5878	0.582943	FALSE	FALSE	FALSE	HMbJpv	3	77642438	0.0323394	0.9235669183720168	0.355712	longcovid2022N1v4	TRUE	reported	3	77642438	0.0018	-5.88889	1.7e-9	Yengo2018bmi	TRUE	reported	GtwTPG	2	TRUE	5e-08	TRUE	NA	NA	TRUE	Risk factor	BMI	FALSE	690495	NA	NA	NA	Diagnosis	Long COVID: S case, S control	TRUE	40910	2975	37935	0.0727
rs7761673	A	T	A	T	-0.0126	-0.0333534	0.2058	0.191822	FALSE	TRUE	FALSE	HMbJpv	6	70357368	0.0398869	-0.836199353672509	0.403043	longcovid2022N1v4	TRUE	reported	6	70357368	0.0021	-6	1.9e-9	Yengo2018bmi	TRUE	reported	GtwTPG	2	TRUE	5e-08	TRUE	NA	NA	TRUE	Risk factor	BMI	FALSE	690495	NA	NA	NA	Diagnosis	Long COVID: S case, S control	TRUE	40910	2975	37935	0.0727
rs7780752	C	T	C	T	0.0139	-0.0274268	0.36	0.335194	FALSE	FALSE	FALSE	HMbJpv	7	93241640	0.032971	-0.8318461678444694	0.4054960000000001	longcovid2022N1v4	TRUE	reported	7	93241640	0.0018	7.72222	1e-14	Yengo2018bmi	TRUE	reported	GtwTPG	2	TRUE	5e-08	TRUE	NA	NA	TRUE	Risk factor	BMI	FALSE	690495	NA	NA	NA	Diagnosis	Long COVID: S case, S control	TRUE	40910	2975	37935	0.0727
rs7788008	A	G	A	G	-0.0157	-0.0684406	0.4445	0.429074	FALSE	FALSE	FALSE	HMbJpv	7	112972483	0.0311639	-2.196150032569736	0.0280809	longcovid2022N1v4	TRUE	reported	7	112972483	0.0017	-9.235294117647058	1.1000000000000002e-19	Yengo2018bmi	TRUE	reported	GtwTPG	2	TRUE	5e-08	TRUE	NA	NA	TRUE	Risk factor	BMI	FALSE	690495	NA	NA	NA	Diagnosis	Long COVID: S case, S control	TRUE	40910	2975	37935	0.0727
rs7819514	A	G	A	G	-0.0107	-0.0261614	0.3216	0.33992	FALSE	FALSE	FALSE	HMbJpv	8	93204442	0.0333712	-0.7839514311741862	0.433069	longcovid2022N1v4	TRUE	reported	8	93204442	0.0018	-5.944444444444445	5.7e-9	Yengo2018bmi	TRUE	reported	GtwTPG	2	TRUE	5e-08	TRUE	NA	NA	TRUE	Risk factor	BMI	FALSE	690495	NA	NA	NA	Diagnosis	Long COVID: S case, S control	TRUE	40910	2975	37935	0.0727
rs7826312	C	T	C	T	0.0104	-0.069511	0.5879	0.58475	FALSE	FALSE	FALSE	HMbJpv	8	32400115	0.0320125	-2.171370558375634	0.0299032999999999	longcovid2022N1v4	TRUE	reported	8	32400115	0.0017	6.11765	4.900000000000001e-10	Yengo2018bmi	TRUE	reported	GtwTPG	2	TRUE	5e-08	TRUE	NA	NA	TRUE	Risk factor	BMI	FALSE	690495	NA	NA	NA	Diagnosis	Long COVID: S case, S control	TRUE	40910	2975	37935	0.0727
rs7844647	C	T	C	T	-0.0123	-0.0337089	0.2681	0.260829	FALSE	FALSE	FALSE	HMbJpv	8	34503776	0.0343004	-0.9827553031451528	0.3257280000000001	longcovid2022N1v4	TRUE	reported	8	34503776	0.0018	-6.83333	2.8e-11	Yengo2018bmi	TRUE	reported	GtwTPG	2	TRUE	5e-08	TRUE	NA	NA	TRUE	Risk factor	BMI	FALSE	690495	NA	NA	NA	Diagnosis	Long COVID: S case, S control	TRUE	40910	2975	37935	0.0727
rs7869771	C	A	C	A	-0.014	0.0347038	0.2647	0.250727	FALSE	FALSE	FALSE	HMbJpv	9	94180627	0.0350464	0.990224388239591	0.322065	longcovid2022N1v4	TRUE	reported	9	94180627	0.0019	-7.36842	4.9e-13	Yengo2018bmi	TRUE	reported	GtwTPG	2	TRUE	5e-08	TRUE	NA	NA	TRUE	Risk factor	BMI	FALSE	690495	NA	NA	NA	Diagnosis	Long COVID: S case, S control	TRUE	40910	2975	37935	0.0727
rs7871866	C	G	C	G	0.0187	0.0772972	0.15310000000000001	0.160525	FALSE	TRUE	FALSE	HMbJpv	9	131027982	0.0523985	1.4751796330047615	0.140164	longcovid2022N1v4	TRUE	reported	9	131027982	0.0024	7.791666666666668	2.3e-14	Yengo2018bmi	TRUE	reported	GtwTPG	2	TRUE	5e-08	TRUE	NA	NA	TRUE	Risk factor	BMI	FALSE	690495	NA	NA	NA	Diagnosis	Long COVID: S case, S control	TRUE	40910	2975	37935	0.0727
rs7899106	G	A	G	A	0.0331	0.0451642	0.04777	0.0472541	FALSE	FALSE	FALSE	HMbJpv	10	87410904	0.0738406	0.6116445424332955	0.540773	longcovid2022N1v4	TRUE	reported	10	87410904	0.0037	8.94595	1e-18	Yengo2018bmi	TRUE	reported	GtwTPG	2	TRUE	5e-08	TRUE	NA	NA	TRUE	Risk factor	BMI	FALSE	690495	NA	NA	NA	Diagnosis	Long COVID: S case, S control	TRUE	40910	2975	37935	0.0727
rs7903146	T	C	T	C	-0.0181	-0.013755	0.2912	0.265002	FALSE	FALSE	FALSE	HMbJpv	10	114758349	0.034464	-0.39911211699164345	0.689811	longcovid2022N1v4	TRUE	reported	10	114758349	0.0018	-10.055555555555555	1.3e-23	Yengo2018bmi	TRUE	reported	GtwTPG	2	TRUE	5e-08	TRUE	NA	NA	TRUE	Risk factor	BMI	FALSE	690495	NA	NA	NA	Diagnosis	Long COVID: S case, S control	TRUE	40910	2975	37935	0.0727
rs7925214	T	C	T	C	0.0147	0.0342622	0.5133	0.528794	FALSE	FALSE	FALSE	HMbJpv	11	130794253	0.0311399	1.100266860201863	0.271216	longcovid2022N1v4	TRUE	reported	11	130794253	0.0018	8.166666666666666	4.4e-17	Yengo2018bmi	TRUE	reported	GtwTPG	2	TRUE	5e-08	TRUE	NA	NA	TRUE	Risk factor	BMI	FALSE	690495	NA	NA	NA	Diagnosis	Long COVID: S case, S control	TRUE	40910	2975	37935	0.0727
rs7933205	G	A	G	A	0.0116	-0.0210581	0.7885	0.784359	FALSE	FALSE	FALSE	HMbJpv	11	97831073	0.0372902	-0.5647086902188778	0.572272	longcovid2022N1v4	TRUE	reported	11	97831073	0.0021	5.52381	3.2e-8	Yengo2018bmi	TRUE	reported	GtwTPG	2	TRUE	5e-08	TRUE	NA	NA	TRUE	Risk factor	BMI	FALSE	690495	NA	NA	NA	Diagnosis	Long COVID: S case, S control	TRUE	40910	2975	37935	0.0727
rs7941030	C	T	C	T	0.0112	0.01511	0.3859	0.393664	FALSE	FALSE	FALSE	HMbJpv	11	122522375	0.0302388	0.49968914110348295	0.617293	longcovid2022N1v4	TRUE	reported	11	122522375	0.0017	6.58824	2e-11	Yengo2018bmi	TRUE	reported	GtwTPG	2	TRUE	5e-08	TRUE	NA	NA	TRUE	Risk factor	BMI	FALSE	690495	NA	NA	NA	Diagnosis	Long COVID: S case, S control	TRUE	40910	2975	37935	0.0727
rs7983065	T	C	T	C	-0.0148	-0.00133971	0.4503	0.443565	FALSE	FALSE	FALSE	HMbJpv	13	33380786	0.0308635	-0.04340758501142126	0.965377	longcovid2022N1v4	TRUE	reported	13	33380786	0.0017	-8.705882352941178	8.9e-18	Yengo2018bmi	TRUE	reported	GtwTPG	2	TRUE	5e-08	TRUE	NA	NA	TRUE	Risk factor	BMI	FALSE	690495	NA	NA	NA	Diagnosis	Long COVID: S case, S control	TRUE	40910	2975	37935	0.0727
rs8027205	G	C	G	C	-0.0108	-0.0334281	0.3967	0.392782	FALSE	TRUE	FALSE	HMbJpv	15	98280959	0.0326721	-1.0231390085118497	0.306243	longcovid2022N1v4	TRUE	reported	15	98280959	0.0018	-6	1.4e-9	Yengo2018bmi	TRUE	reported	GtwTPG	2	TRUE	5e-08	TRUE	NA	NA	TRUE	Risk factor	BMI	FALSE	690495	NA	NA	NA	Diagnosis	Long COVID: S case, S control	TRUE	40910	2975	37935	0.0727
rs8036040	A	C	A	C	0.0109	0.0467488	0.4932	0.486745	FALSE	FALSE	FALSE	HMbJpv	15	36402716	0.0315182	1.4832319104517389	0.138013	longcovid2022N1v4	TRUE	reported	15	36402716	0.0017	6.411764705882353	2.7000000000000005e-10	Yengo2018bmi	TRUE	reported	GtwTPG	2	TRUE	5e-08	TRUE	NA	NA	TRUE	Risk factor	BMI	FALSE	690495	NA	NA	NA	Diagnosis	Long COVID: S case, S control	TRUE	40910	2975	37935	0.0727
rs8047395	A	G	A	G	0.0642	-0.0122461	0.5061	0.506277	FALSE	FALSE	FALSE	HMbJpv	16	53798523	0.0310548	-0.3943383953527313	0.693332	longcovid2022N1v4	TRUE	reported	16	53798523	0.0017	37.76470588235294	1e-200	Yengo2018bmi	TRUE	reported	GtwTPG	2	TRUE	5e-08	TRUE	NA	NA	TRUE	Risk factor	BMI	FALSE	690495	NA	NA	NA	Diagnosis	Long COVID: S case, S control	TRUE	40910	2975	37935	0.0727
rs8065336	C	T	C	T	0.012	-0.0525508	0.6901	0.709836	FALSE	FALSE	FALSE	HMbJpv	17	35064187	0.0344331	-1.52617	0.126967	longcovid2022N1v4	TRUE	reported	17	35064187	0.0019	6.31579	1.9e-10	Yengo2018bmi	TRUE	reported	GtwTPG	2	TRUE	5e-08	TRUE	NA	NA	TRUE	Risk factor	BMI	FALSE	690495	NA	NA	NA	Diagnosis	Long COVID: S case, S control	TRUE	40910	2975	37935	0.0727
rs806600	G	A	G	A	-0.0095	-0.0154501	0.475	0.468069	FALSE	FALSE	FALSE	HMbJpv	5	172914939	0.030454	-0.5073258028502003	0.611927	longcovid2022N1v4	TRUE	reported	5	172914939	0.0017	-5.58824	3.3e-8	Yengo2018bmi	TRUE	reported	GtwTPG	2	TRUE	5e-08	TRUE	NA	NA	TRUE	Risk factor	BMI	FALSE	690495	NA	NA	NA	Diagnosis	Long COVID: S case, S control	TRUE	40910	2975	37935	0.0727
rs8071182	A	G	A	G	0.0133	0.0160941	0.1735	0.172478	FALSE	FALSE	FALSE	HMbJpv	17	55336155	0.0393177	0.4093347271076386	0.682294	longcovid2022N1v4	TRUE	reported	17	55336155	0.0022	6.045454545454545	2.0999999999999998e-9	Yengo2018bmi	TRUE	reported	GtwTPG	2	TRUE	5e-08	TRUE	NA	NA	TRUE	Risk factor	BMI	FALSE	690495	NA	NA	NA	Diagnosis	Long COVID: S case, S control	TRUE	40910	2975	37935	0.0727
rs8097672	T	A	T	A	0.02	0.00619705	0.1528	0.151722	FALSE	TRUE	FALSE	HMbJpv	18	1839601	0.0439292	0.1410690383617275	0.887815	longcovid2022N1v4	TRUE	reported	18	1839601	0.0025	8	8.4e-16	Yengo2018bmi	TRUE	reported	GtwTPG	2	TRUE	5e-08	TRUE	NA	NA	TRUE	Risk factor	BMI	FALSE	690495	NA	NA	NA	Diagnosis	Long COVID: S case, S control	TRUE	40910	2975	37935	0.0727
rs8123881	G	A	G	A	0.0196	-0.0173222	0.1299	0.161267	FALSE	FALSE	FALSE	HMbJpv	20	15819495	0.0420159	-0.4122772569432048	0.680136	longcovid2022N1v4	TRUE	reported	20	15819495	0.0024	8.16667	4.4000000000000005e-16	Yengo2018bmi	TRUE	reported	GtwTPG	2	TRUE	5e-08	TRUE	NA	NA	TRUE	Risk factor	BMI	FALSE	690495	NA	NA	NA	Diagnosis	Long COVID: S case, S control	TRUE	40910	2975	37935	0.0727
rs818524	C	T	C	T	0.0106	-0.0119364	0.6939	0.701382	FALSE	FALSE	FALSE	HMbJpv	1	85201228	0.0335231	-0.35606492239679505	0.721792	longcovid2022N1v4	TRUE	reported	1	85201228	0.0019	5.57895	3.4e-8	Yengo2018bmi	TRUE	reported	GtwTPG	2	TRUE	5e-08	TRUE	NA	NA	TRUE	Risk factor	BMI	FALSE	690495	NA	NA	NA	Diagnosis	Long COVID: S case, S control	TRUE	40910	2975	37935	0.0727
rs8192675	C	T	C	T	0.0152	0.00450687	0.2888	0.292523	FALSE	FALSE	FALSE	HMbJpv	3	170724883	0.0340511	0.13235607660251797	0.894703	longcovid2022N1v4	TRUE	reported	3	170724883	0.0018	8.44444	1.4000000000000003e-17	Yengo2018bmi	TRUE	reported	GtwTPG	2	TRUE	5e-08	TRUE	NA	NA	TRUE	Risk factor	BMI	FALSE	690495	NA	NA	NA	Diagnosis	Long COVID: S case, S control	TRUE	40910	2975	37935	0.0727
rs825688	T	C	T	C	-0.0095	0.0140275	0.456	0.443278	FALSE	FALSE	FALSE	HMbJpv	16	73595718	0.0325843	0.4304987371218655	0.666833	longcovid2022N1v4	TRUE	reported	16	73595718	0.0017	-5.588235294117648	4.7000000000000004e-8	Yengo2018bmi	TRUE	reported	GtwTPG	2	TRUE	5e-08	TRUE	NA	NA	TRUE	Risk factor	BMI	FALSE	690495	NA	NA	NA	Diagnosis	Long COVID: S case, S control	TRUE	40910	2975	37935	0.0727
rs845084	A	G	A	G	0.014	0.00509551	0.2678	0.259586	FALSE	FALSE	FALSE	HMbJpv	10	125220036	0.0346669	0.1469848760633342	0.883144	longcovid2022N1v4	TRUE	reported	10	125220036	0.002	7	1.3000000000000001e-12	Yengo2018bmi	TRUE	reported	GtwTPG	2	TRUE	5e-08	TRUE	NA	NA	TRUE	Risk factor	BMI	FALSE	690495	NA	NA	NA	Diagnosis	Long COVID: S case, S control	TRUE	40910	2975	37935	0.0727
rs852056	C	T	C	T	-0.0128	-0.0475103	0.7584	0.754524	FALSE	FALSE	FALSE	HMbJpv	20	17102860	0.0346708	-1.3703260380493094	0.170584	longcovid2022N1v4	TRUE	reported	20	17102860	0.002	-6.4	1.8e-10	Yengo2018bmi	TRUE	reported	GtwTPG	2	TRUE	5e-08	TRUE	NA	NA	TRUE	Risk factor	BMI	FALSE	690495	NA	NA	NA	Diagnosis	Long COVID: S case, S control	TRUE	40910	2975	37935	0.0727
rs865809	G	A	G	A	-0.0127	-0.00488523	0.7678	0.76637	FALSE	FALSE	FALSE	HMbJpv	3	183997735	0.0369549	-0.13219437747091725	0.89483	longcovid2022N1v4	TRUE	reported	3	183997735	0.002	-6.35	5.400000000000001e-10	Yengo2018bmi	TRUE	reported	GtwTPG	2	TRUE	5e-08	TRUE	NA	NA	TRUE	Risk factor	BMI	FALSE	690495	NA	NA	NA	Diagnosis	Long COVID: S case, S control	TRUE	40910	2975	37935	0.0727
rs872281	T	C	T	C	-0.0151	0.083125	0.1728	0.185073	FALSE	FALSE	FALSE	HMbJpv	14	40834177	0.0399973	2.0782652829065964	0.037685	longcovid2022N1v4	TRUE	reported	14	40834177	0.0023	-6.565217391304349	4.7e-11	Yengo2018bmi	TRUE	reported	GtwTPG	2	TRUE	5e-08	TRUE	NA	NA	TRUE	Risk factor	BMI	FALSE	690495	NA	NA	NA	Diagnosis	Long COVID: S case, S control	TRUE	40910	2975	37935	0.0727
rs876605	G	A	G	A	-0.0108	0.0308552	0.7352	0.732376	FALSE	FALSE	FALSE	HMbJpv	5	77801359	0.0357907	0.862101048596423	0.3886329999999999	longcovid2022N1v4	TRUE	reported	5	77801359	0.002	-5.4	3.4e-8	Yengo2018bmi	TRUE	reported	GtwTPG	2	TRUE	5e-08	TRUE	NA	NA	TRUE	Risk factor	BMI	FALSE	690495	NA	NA	NA	Diagnosis	Long COVID: S case, S control	TRUE	40910	2975	37935	0.0727
rs879620	T	C	T	C	0.0231	-0.0164781	0.6179	0.608156	FALSE	FALSE	FALSE	HMbJpv	16	4015729	0.0322483	-0.5109757723662952	0.609368	longcovid2022N1v4	TRUE	reported	16	4015729	0.0018	12.833333333333334	5.299999999999999e-38	Yengo2018bmi	TRUE	reported	GtwTPG	2	TRUE	5e-08	TRUE	NA	NA	TRUE	Risk factor	BMI	FALSE	690495	NA	NA	NA	Diagnosis	Long COVID: S case, S control	TRUE	40910	2975	37935	0.0727
rs889398	T	C	T	C	-0.0196	0.0257173	0.4247	0.427112	FALSE	FALSE	FALSE	HMbJpv	16	69556715	0.0310231	0.8289726042851938	0.407119	longcovid2022N1v4	TRUE	reported	16	69556715	0.0016	-12.249999999999998	1.3e-32	Yengo2018bmi	TRUE	reported	GtwTPG	2	TRUE	5e-08	TRUE	NA	NA	TRUE	Risk factor	BMI	FALSE	690495	NA	NA	NA	Diagnosis	Long COVID: S case, S control	TRUE	40910	2975	37935	0.0727
rs895330	G	C	G	C	-0.0201	-0.0240377	0.1924	0.192907	FALSE	TRUE	FALSE	HMbJpv	19	4060707	0.0375192	-0.6406773065523784	0.521732	longcovid2022N1v4	TRUE	reported	19	4060707	0.0023	-8.73913	5.5e-19	Yengo2018bmi	TRUE	reported	GtwTPG	2	TRUE	5e-08	TRUE	NA	NA	TRUE	Risk factor	BMI	FALSE	690495	NA	NA	NA	Diagnosis	Long COVID: S case, S control	TRUE	40910	2975	37935	0.0727
rs901630	T	C	T	C	-0.0146	0.0252387	0.3973	0.379639	FALSE	FALSE	FALSE	HMbJpv	6	98539519	0.0315353	0.8003316917866644	0.423518	longcovid2022N1v4	TRUE	reported	6	98539519	0.0017	-8.588235294117647	1.9e-18	Yengo2018bmi	TRUE	reported	GtwTPG	2	TRUE	5e-08	TRUE	NA	NA	TRUE	Risk factor	BMI	FALSE	690495	NA	NA	NA	Diagnosis	Long COVID: S case, S control	TRUE	40910	2975	37935	0.0727
rs902695	A	G	A	G	-0.0103	0.018413	0.4798	0.457759	FALSE	FALSE	FALSE	HMbJpv	2	113955074	0.0318618	0.5779020645412374	0.56333	longcovid2022N1v4	TRUE	reported	2	113955074	0.0017	-6.058823529411765	2.2e-9	Yengo2018bmi	TRUE	reported	GtwTPG	2	TRUE	5e-08	TRUE	NA	NA	TRUE	Risk factor	BMI	FALSE	690495	NA	NA	NA	Diagnosis	Long COVID: S case, S control	TRUE	40910	2975	37935	0.0727
rs9288754	C	T	C	T	0.0096	0.0273711	0.5884	0.571671	FALSE	FALSE	FALSE	HMbJpv	3	194825090	0.0315793	0.8667418213829946	0.386083	longcovid2022N1v4	TRUE	reported	3	194825090	0.0017	5.64706	4.1e-8	Yengo2018bmi	TRUE	reported	GtwTPG	2	TRUE	5e-08	TRUE	NA	NA	TRUE	Risk factor	BMI	FALSE	690495	NA	NA	NA	Diagnosis	Long COVID: S case, S control	TRUE	40910	2975	37935	0.0727
rs9294260	A	G	A	G	0.0147	-0.0485123	0.4731	0.473681	FALSE	FALSE	FALSE	HMbJpv	6	83433228	0.0313741	-1.546253119611399	0.122044	longcovid2022N1v4	TRUE	reported	6	83433228	0.0016	9.1875	1.8e-19	Yengo2018bmi	TRUE	reported	GtwTPG	2	TRUE	5e-08	TRUE	NA	NA	TRUE	Risk factor	BMI	FALSE	690495	NA	NA	NA	Diagnosis	Long COVID: S case, S control	TRUE	40910	2975	37935	0.0727
rs9300422	G	A	G	A	-0.0103	-0.00248426	0.6903	0.689741	FALSE	FALSE	FALSE	HMbJpv	13	98223320	0.0328729	-0.0755716714984075	0.93976	longcovid2022N1v4	TRUE	reported	13	98223320	0.0018	-5.72222	4e-9	Yengo2018bmi	TRUE	reported	GtwTPG	2	TRUE	5e-08	TRUE	NA	NA	TRUE	Risk factor	BMI	FALSE	690495	NA	NA	NA	Diagnosis	Long COVID: S case, S control	TRUE	40910	2975	37935	0.0727
rs930295	C	A	C	A	-0.0211	0.0428134	0.8417	0.840921	FALSE	FALSE	FALSE	HMbJpv	2	50233352	0.0447024	0.9577427610150684	0.338192	longcovid2022N1v4	TRUE	reported	2	50233352	0.0023	-9.17391	1e-19	Yengo2018bmi	TRUE	reported	GtwTPG	2	TRUE	5e-08	TRUE	NA	NA	TRUE	Risk factor	BMI	FALSE	690495	NA	NA	NA	Diagnosis	Long COVID: S case, S control	TRUE	40910	2975	37935	0.0727
rs9304665	A	T	A	T	0.0229	0.0239383	0.7633	0.75058	FALSE	TRUE	FALSE	HMbJpv	19	47602577	0.0359289	0.6662686583780745	0.50524	longcovid2022N1v4	TRUE	reported	19	47602577	0.002	11.45	2.899999999999999e-29	Yengo2018bmi	TRUE	reported	GtwTPG	2	TRUE	5e-08	TRUE	NA	NA	TRUE	Risk factor	BMI	FALSE	690495	NA	NA	NA	Diagnosis	Long COVID: S case, S control	TRUE	40910	2975	37935	0.0727
rs934224	T	C	T	C	0.0107	-0.0207814	0.7399	0.734511	FALSE	FALSE	FALSE	HMbJpv	2	16613889	0.0436833	-0.4757287109719274	0.634268	longcovid2022N1v4	TRUE	reported	2	16613889	0.002	5.35	4.7000000000000004e-8	Yengo2018bmi	TRUE	reported	GtwTPG	2	TRUE	5e-08	TRUE	NA	NA	TRUE	Risk factor	BMI	FALSE	690495	NA	NA	NA	Diagnosis	Long COVID: S case, S control	TRUE	40910	2975	37935	0.0727
rs9362662	G	A	G	A	-0.0112	0.0398276	0.5201	0.531059	FALSE	FALSE	FALSE	HMbJpv	6	90296588	0.031486	1.264930445277266	0.205897	longcovid2022N1v4	TRUE	reported	6	90296588	0.0017	-6.58824	1.2e-10	Yengo2018bmi	TRUE	reported	GtwTPG	2	TRUE	5e-08	TRUE	NA	NA	TRUE	Risk factor	BMI	FALSE	690495	NA	NA	NA	Diagnosis	Long COVID: S case, S control	TRUE	40910	2975	37935	0.0727
rs9367368	C	T	C	T	-0.0121	0.00638159	0.3033	0.319103	FALSE	FALSE	FALSE	HMbJpv	6	13189275	0.0339746	0.1878341466860537	0.851007	longcovid2022N1v4	TRUE	reported	6	13189275	0.0018	-6.72222	1e-11	Yengo2018bmi	TRUE	reported	GtwTPG	2	TRUE	5e-08	TRUE	NA	NA	TRUE	Risk factor	BMI	FALSE	690495	NA	NA	NA	Diagnosis	Long COVID: S case, S control	TRUE	40910	2975	37935	0.0727
rs9375702	T	C	T	C	-0.0115	0.0099242	0.705	0.694102	FALSE	FALSE	FALSE	HMbJpv	6	130384187	0.0329686	0.3010197581941605	0.763399	longcovid2022N1v4	TRUE	reported	6	130384187	0.0019	-6.052631578947368	7.9e-10	Yengo2018bmi	TRUE	reported	GtwTPG	2	TRUE	5e-08	TRUE	NA	NA	TRUE	Risk factor	BMI	FALSE	690495	NA	NA	NA	Diagnosis	Long COVID: S case, S control	TRUE	40910	2975	37935	0.0727
rs9382285	G	A	G	A	0.023	7.21562e-5	0.04613	0.0480903	FALSE	FALSE	FALSE	HMbJpv	6	53958294	0.0675731	0.00106782432654414	0.999148	longcovid2022N1v4	TRUE	reported	6	53958294	0.0042	5.47619	3.9e-8	Yengo2018bmi	TRUE	reported	GtwTPG	2	TRUE	5e-08	TRUE	NA	NA	TRUE	Risk factor	BMI	FALSE	690495	NA	NA	NA	Diagnosis	Long COVID: S case, S control	TRUE	40910	2975	37935	0.0727
rs9408882	A	G	A	G	-0.0093	0.0301371	0.4594	0.457291	FALSE	FALSE	FALSE	HMbJpv	9	118664402	0.0302002	0.9979106098635108	0.318322	longcovid2022N1v4	TRUE	reported	9	118664402	0.0016	-5.812499999999999	1.3e-8	Yengo2018bmi	TRUE	reported	GtwTPG	2	TRUE	5e-08	TRUE	NA	NA	TRUE	Risk factor	BMI	FALSE	690495	NA	NA	NA	Diagnosis	Long COVID: S case, S control	TRUE	40910	2975	37935	0.0727
rs9458814	C	T	C	T	0.0115	-0.018325	0.2332	0.232849	FALSE	FALSE	FALSE	HMbJpv	6	163771305	0.0358669	-0.5109167505415857	0.60941	longcovid2022N1v4	TRUE	reported	6	163771305	0.002	5.75	1.8e-8	Yengo2018bmi	TRUE	reported	GtwTPG	2	TRUE	5e-08	TRUE	NA	NA	TRUE	Risk factor	BMI	FALSE	690495	NA	NA	NA	Diagnosis	Long COVID: S case, S control	TRUE	40910	2975	37935	0.0727
rs946824	C	T	C	T	-0.0206	-0.0229897	0.859	0.878157	FALSE	FALSE	FALSE	HMbJpv	1	243684019	0.0466749	-0.4925495287617113	0.622331	longcovid2022N1v4	TRUE	reported	1	243684019	0.0026	-7.92308	1.1e-15	Yengo2018bmi	TRUE	reported	GtwTPG	2	TRUE	5e-08	TRUE	NA	NA	TRUE	Risk factor	BMI	FALSE	690495	NA	NA	NA	Diagnosis	Long COVID: S case, S control	TRUE	40910	2975	37935	0.0727
rs947612	A	G	A	G	-0.0116	-0.00390292	0.7516	0.747276	FALSE	FALSE	FALSE	HMbJpv	6	73738661	0.0361551	-0.10794936260721168	0.914036	longcovid2022N1v4	TRUE	reported	6	73738661	0.002	-5.8	5.6000000000000005e-9	Yengo2018bmi	TRUE	reported	GtwTPG	2	TRUE	5e-08	TRUE	NA	NA	TRUE	Risk factor	BMI	FALSE	690495	NA	NA	NA	Diagnosis	Long COVID: S case, S control	TRUE	40910	2975	37935	0.0727
rs9478496	C	T	C	T	0.0152	-0.0334085	0.1653	0.171824	FALSE	FALSE	FALSE	HMbJpv	6	154333183	0.0412042	-0.8108032676280573	0.41748	longcovid2022N1v4	TRUE	reported	6	154333183	0.0023	6.6087	5.5e-11	Yengo2018bmi	TRUE	reported	GtwTPG	2	TRUE	5e-08	TRUE	NA	NA	TRUE	Risk factor	BMI	FALSE	690495	NA	NA	NA	Diagnosis	Long COVID: S case, S control	TRUE	40910	2975	37935	0.0727
rs9522285	A	G	A	G	0.0127	0.00403952	0.4143	0.431532	FALSE	FALSE	FALSE	HMbJpv	13	112230701	0.0292785	0.13796881670850622	0.890265	longcovid2022N1v4	TRUE	reported	13	112230701	0.0017	7.470588235294118	2.5e-13	Yengo2018bmi	TRUE	reported	GtwTPG	2	TRUE	5e-08	TRUE	NA	NA	TRUE	Risk factor	BMI	FALSE	690495	NA	NA	NA	Diagnosis	Long COVID: S case, S control	TRUE	40910	2975	37935	0.0727
rs9527895	C	T	C	T	0.0165	0.0392798	0.1629	0.156766	FALSE	FALSE	FALSE	HMbJpv	13	59367767	0.0423309	0.927922628623535	0.353449	longcovid2022N1v4	TRUE	reported	13	59367767	0.0023	7.17391	5.4e-13	Yengo2018bmi	TRUE	reported	GtwTPG	2	TRUE	5e-08	TRUE	NA	NA	TRUE	Risk factor	BMI	FALSE	690495	NA	NA	NA	Diagnosis	Long COVID: S case, S control	TRUE	40910	2975	37935	0.0727
rs9569777	T	G	T	G	-0.0192	-0.0585699	0.1711	0.184416	FALSE	FALSE	FALSE	HMbJpv	13	58484786	0.0393254	-1.4893656517161935	0.136392	longcovid2022N1v4	TRUE	reported	13	58484786	0.0022	-8.727272727272727	4.6e-19	Yengo2018bmi	TRUE	reported	GtwTPG	2	TRUE	5e-08	TRUE	NA	NA	TRUE	Risk factor	BMI	FALSE	690495	NA	NA	NA	Diagnosis	Long COVID: S case, S control	TRUE	40910	2975	37935	0.0727
rs9599161	T	C	T	C	0.01	-0.0804098	0.5875	0.609637	FALSE	FALSE	FALSE	HMbJpv	13	67434016	0.0334471	-2.4040888447727906	0.0162128	longcovid2022N1v4	TRUE	reported	13	67434016	0.0017	5.882352941176471	1.7e-9	Yengo2018bmi	TRUE	reported	GtwTPG	2	TRUE	5e-08	TRUE	NA	NA	TRUE	Risk factor	BMI	FALSE	690495	NA	NA	NA	Diagnosis	Long COVID: S case, S control	TRUE	40910	2975	37935	0.0727
rs9615905	T	C	T	C	0.011	0.0281222	0.45	0.441676	FALSE	FALSE	FALSE	HMbJpv	22	48875699	0.0309754	0.907888195148408	0.363937	longcovid2022N1v4	TRUE	reported	22	48875699	0.0017	6.470588235294118	2.7000000000000005e-10	Yengo2018bmi	TRUE	reported	GtwTPG	2	TRUE	5e-08	TRUE	NA	NA	TRUE	Risk factor	BMI	FALSE	690495	NA	NA	NA	Diagnosis	Long COVID: S case, S control	TRUE	40910	2975	37935	0.0727
rs962273	C	T	C	T	0.0137	0.0225985	0.7057	0.714199	FALSE	FALSE	FALSE	HMbJpv	17	46978353	0.0330739	0.6832729130825212	0.494434	longcovid2022N1v4	TRUE	reported	17	46978353	0.0019	7.21053	2.6e-13	Yengo2018bmi	TRUE	reported	GtwTPG	2	TRUE	5e-08	TRUE	NA	NA	TRUE	Risk factor	BMI	FALSE	690495	NA	NA	NA	Diagnosis	Long COVID: S case, S control	TRUE	40910	2975	37935	0.0727
rs962796	C	T	C	T	-0.0148	-0.00751196	0.7948	0.795743	FALSE	FALSE	FALSE	HMbJpv	13	54385284	0.0386778	-0.19421890593570473	0.846005	longcovid2022N1v4	TRUE	reported	13	54385284	0.0022	-6.72727	5.9e-12	Yengo2018bmi	TRUE	reported	GtwTPG	2	TRUE	5e-08	TRUE	NA	NA	TRUE	Risk factor	BMI	FALSE	690495	NA	NA	NA	Diagnosis	Long COVID: S case, S control	TRUE	40910	2975	37935	0.0727
rs9650755	G	A	G	A	0.0154	0.024379	0.2664	0.274579	FALSE	FALSE	FALSE	HMbJpv	9	96484342	0.0338247	0.7207454907212777	0.471066	longcovid2022N1v4	TRUE	reported	9	96484342	0.002	7.7	2.8e-15	Yengo2018bmi	TRUE	reported	GtwTPG	2	TRUE	5e-08	TRUE	NA	NA	TRUE	Risk factor	BMI	FALSE	690495	NA	NA	NA	Diagnosis	Long COVID: S case, S control	TRUE	40910	2975	37935	0.0727
rs9688431	C	T	C	T	-0.0231	-0.0294291	0.06034	0.0562446	FALSE	FALSE	FALSE	HMbJpv	6	73922654	0.0637639	-0.461532309033795	0.644417	longcovid2022N1v4	TRUE	reported	6	73922654	0.0035	-6.6	2.4e-11	Yengo2018bmi	TRUE	reported	GtwTPG	2	TRUE	5e-08	TRUE	NA	NA	TRUE	Risk factor	BMI	FALSE	690495	NA	NA	NA	Diagnosis	Long COVID: S case, S control	TRUE	40910	2975	37935	0.0727
rs977747	G	T	G	T	-0.0169	-0.00491521	0.5949	0.597648	FALSE	FALSE	FALSE	HMbJpv	1	47684677	0.0316581	-0.15525915958317144	0.876617	longcovid2022N1v4	TRUE	reported	1	47684677	0.0017	-9.94118	1.2999999999999998e-24	Yengo2018bmi	TRUE	reported	GtwTPG	2	TRUE	5e-08	TRUE	NA	NA	TRUE	Risk factor	BMI	FALSE	690495	NA	NA	NA	Diagnosis	Long COVID: S case, S control	TRUE	40910	2975	37935	0.0727
rs9783858	T	C	T	C	0.0091	-0.0149086	0.5191	0.517788	FALSE	FALSE	FALSE	HMbJpv	18	42534584	0.0313418	-0.4756778487515075	0.634305	longcovid2022N1v4	TRUE	reported	18	42534584	0.0017	5.352941176470589	3.3e-8	Yengo2018bmi	TRUE	reported	GtwTPG	2	TRUE	5e-08	TRUE	NA	NA	TRUE	Risk factor	BMI	FALSE	690495	NA	NA	NA	Diagnosis	Long COVID: S case, S control	TRUE	40910	2975	37935	0.0727
rs9806742	A	G	A	G	0.0208	0.0893969	0.8826	0.895863	FALSE	FALSE	FALSE	HMbJpv	15	73051219	0.0496977	1.7988136271899908	0.0720480999999999	longcovid2022N1v4	TRUE	reported	15	73051219	0.0026	8	1.4e-15	Yengo2018bmi	TRUE	reported	GtwTPG	2	TRUE	5e-08	TRUE	NA	NA	TRUE	Risk factor	BMI	FALSE	690495	NA	NA	NA	Diagnosis	Long COVID: S case, S control	TRUE	40910	2975	37935	0.0727
rs9816226	T	A	T	A	0.0323	0.0300217	0.8199	0.829447	FALSE	TRUE	FALSE	HMbJpv	3	185834499	0.0417313	0.7194048591824361	0.471892	longcovid2022N1v4	TRUE	reported	3	185834499	0.0021	15.381	1.6e-52	Yengo2018bmi	TRUE	reported	GtwTPG	2	TRUE	5e-08	TRUE	NA	NA	TRUE	Risk factor	BMI	FALSE	690495	NA	NA	NA	Diagnosis	Long COVID: S case, S control	TRUE	40910	2975	37935	0.0727
rs9827823	C	T	C	T	-0.0193	-0.0639246	0.1489	0.134325	FALSE	FALSE	FALSE	HMbJpv	3	84221774	0.0459782	-1.3903241101217534	0.164431	longcovid2022N1v4	TRUE	reported	3	84221774	0.0024	-8.04167	1.2e-15	Yengo2018bmi	TRUE	reported	GtwTPG	2	TRUE	5e-08	TRUE	NA	NA	TRUE	Risk factor	BMI	FALSE	690495	NA	NA	NA	Diagnosis	Long COVID: S case, S control	TRUE	40910	2975	37935	0.0727
rs9845966	G	T	G	T	-0.0105	-0.0615246	0.5479	0.536789	FALSE	FALSE	FALSE	HMbJpv	3	13433158	0.0312006	-1.9719043864541068	0.0486205	longcovid2022N1v4	TRUE	reported	3	13433158	0.0017	-6.17647	2.5e-10	Yengo2018bmi	TRUE	reported	GtwTPG	2	TRUE	5e-08	TRUE	NA	NA	TRUE	Risk factor	BMI	FALSE	690495	NA	NA	NA	Diagnosis	Long COVID: S case, S control	TRUE	40910	2975	37935	0.0727
rs987237	G	A	G	A	0.0409	0.0507158	0.1803	0.190844	FALSE	FALSE	FALSE	HMbJpv	6	50803050	0.0388726	1.304667040537551	0.1920059999999999	longcovid2022N1v4	TRUE	reported	6	50803050	0.0021	19.4762	9.3e-84	Yengo2018bmi	TRUE	reported	GtwTPG	2	TRUE	5e-08	TRUE	NA	NA	TRUE	Risk factor	BMI	FALSE	690495	NA	NA	NA	Diagnosis	Long COVID: S case, S control	TRUE	40910	2975	37935	0.0727
rs9926784	C	T	C	T	-0.0258	0.0337705	0.1822	0.172877	FALSE	FALSE	FALSE	HMbJpv	16	19941968	0.0408557	0.8265798897093919	0.4084759999999999	longcovid2022N1v4	TRUE	reported	16	19941968	0.0021	-12.2857	9.9e-35	Yengo2018bmi	TRUE	reported	GtwTPG	2	TRUE	5e-08	TRUE	NA	NA	TRUE	Risk factor	BMI	FALSE	690495	NA	NA	NA	Diagnosis	Long COVID: S case, S control	TRUE	40910	2975	37935	0.0727
rs9927848	A	C	A	C	-0.0122	0.0351289	0.7326	0.750934	FALSE	FALSE	FALSE	HMbJpv	16	23833071	0.0354898	0.9898308809855224	0.322257	longcovid2022N1v4	TRUE	reported	16	23833071	0.002	-6.1000000000000005	6.400000000000001e-10	Yengo2018bmi	TRUE	reported	GtwTPG	2	TRUE	5e-08	TRUE	NA	NA	TRUE	Risk factor	BMI	FALSE	690495	NA	NA	NA	Diagnosis	Long COVID: S case, S control	TRUE	40910	2975	37935	0.0727
rs9951619	G	T	G	T	0.0156	0.00930032	0.7643	0.756499	FALSE	FALSE	FALSE	HMbJpv	18	56882326	0.0357186	0.26037750639722723	0.794573	longcovid2022N1v4	TRUE	reported	18	56882326	0.002	7.8	1.4e-15	Yengo2018bmi	TRUE	reported	GtwTPG	2	TRUE	5e-08	TRUE	NA	NA	TRUE	Risk factor	BMI	FALSE	690495	NA	NA	NA	Diagnosis	Long COVID: S case, S control	TRUE	40910	2975	37935	0.0727
rs998732	G	A	G	A	-0.0171	-0.0334636	0.1578	0.150438	FALSE	FALSE	FALSE	HMbJpv	19	19378671	0.0440822	-0.7591181928306664	0.447782	longcovid2022N1v4	TRUE	reported	19	19378671	0.0022	-7.77273	2e-14	Yengo2018bmi	TRUE	reported	GtwTPG	2	TRUE	5e-08	TRUE	NA	NA	TRUE	Risk factor	BMI	FALSE	690495	NA	NA	NA	Diagnosis	Long COVID: S case, S control	TRUE	40910	2975	37935	0.0727
rs9989141	T	C	T	C	0.0162	-0.00887116	0.6387	0.627263	FALSE	FALSE	FALSE	HMbJpv	14	94006257	0.0309979	-0.2861858383955042	0.774736	longcovid2022N1v4	TRUE	reported	14	94006257	0.0017	9.529411764705882	3.6e-21	Yengo2018bmi	TRUE	reported	GtwTPG	2	TRUE	5e-08	TRUE	NA	NA	TRUE	Risk factor	BMI	FALSE	690495	NA	NA	NA	Diagnosis	Long COVID: S case, S control	TRUE	40910	2975	37935	0.0727
rs999889	A	G	A	G	-0.0108	0.0341334	0.2818	0.278376	FALSE	FALSE	FALSE	HMbJpv	10	84279949	0.0348056	0.9806870158825016	0.3267469999999999	longcovid2022N1v4	TRUE	reported	10	84279949	0.0019	-5.684210526315789	1.4e-8	Yengo2018bmi	TRUE	reported	GtwTPG	2	TRUE	5e-08	TRUE	NA	NA	TRUE	Risk factor	BMI	FALSE	690495	NA	NA	NA	Diagnosis	Long COVID: S case, S control	TRUE	40910	2975	37935	0.0727
rs10132280	A	C	A	C	-0.0223	0.00834958	0.3017	0.318641	FALSE	FALSE	FALSE	FtKcGM	14	25928179	0.0323697	0.2579443121190496	0.79645	longcovid2022N2v4	TRUE	reported	14	25928179	0.0018	-12.38888888888889	5.6e-35	Yengo2018bmi	TRUE	reported	gbsvlI	2	TRUE	5e-08	TRUE	NA	NA	TRUE	Risk factor	BMI	FALSE	690495	NA	NA	NA	Diagnosis	Long COVID: S case, B control	TRUE	997600	3018	994582	0.00302
rs10169594	C	T	C	T	0.0121	-0.0342238	0.3596	0.361414	FALSE	FALSE	FALSE	FtKcGM	2	41637688	0.0324134	-1.0558534433289934	0.291035	longcovid2022N2v4	TRUE	reported	2	41637688	0.0018	6.72222	2e-11	Yengo2018bmi	TRUE	reported	gbsvlI	2	TRUE	5e-08	TRUE	NA	NA	TRUE	Risk factor	BMI	FALSE	690495	NA	NA	NA	Diagnosis	Long COVID: S case, B control	TRUE	997600	3018	994582	0.00302
rs10182181	G	A	G	A	0.0325	-0.0470459	0.4753	0.458094	FALSE	FALSE	FALSE	FtKcGM	2	25150296	0.030407	-1.547206235406321	0.121813	longcovid2022N2v4	TRUE	reported	2	25150296	0.0016	20.3125	6.699999999999999e-90	Yengo2018bmi	TRUE	reported	gbsvlI	2	TRUE	5e-08	TRUE	NA	NA	TRUE	Risk factor	BMI	FALSE	690495	NA	NA	NA	Diagnosis	Long COVID: S case, B control	TRUE	997600	3018	994582	0.00302
rs10192119	G	T	G	T	0.0166	0.0103754	0.1673	0.174911	FALSE	FALSE	FALSE	FtKcGM	2	164581241	0.0401875	0.25817480559875583	0.796272	longcovid2022N2v4	TRUE	reported	2	164581241	0.0022	7.54545	3e-14	Yengo2018bmi	TRUE	reported	gbsvlI	2	TRUE	5e-08	TRUE	NA	NA	TRUE	Risk factor	BMI	FALSE	690495	NA	NA	NA	Diagnosis	Long COVID: S case, B control	TRUE	997600	3018	994582	0.00302
rs10197031	C	T	C	T	0.0166	0.0174109	0.2834	0.313129	FALSE	FALSE	FALSE	FtKcGM	2	105454590	0.0330653	0.5265610776251841	0.598498	longcovid2022N2v4	TRUE	reported	2	105454590	0.0019	8.73684	1.9e-18	Yengo2018bmi	TRUE	reported	gbsvlI	2	TRUE	5e-08	TRUE	NA	NA	TRUE	Risk factor	BMI	FALSE	690495	NA	NA	NA	Diagnosis	Long COVID: S case, B control	TRUE	997600	3018	994582	0.00302
rs10247983	A	G	A	G	0.0201	-0.0401651	0.9213	0.919046	FALSE	FALSE	FALSE	FtKcGM	7	114590228	0.0556238	-0.7220847910426832	0.470243	longcovid2022N2v4	TRUE	reported	7	114590228	0.0033	6.090909090909091	1.7e-9	Yengo2018bmi	TRUE	reported	gbsvlI	2	TRUE	5e-08	TRUE	NA	NA	TRUE	Risk factor	BMI	FALSE	690495	NA	NA	NA	Diagnosis	Long COVID: S case, B control	TRUE	997600	3018	994582	0.00302
rs10248136	T	C	T	C	-0.0097	5.67195e-4	0.5142	0.49979	FALSE	FALSE	FALSE	FtKcGM	7	39077397	0.0297213	0.01908378839418195	0.984774	longcovid2022N2v4	TRUE	reported	7	39077397	0.0017	-5.705882352941177	2e-8	Yengo2018bmi	TRUE	reported	gbsvlI	2	TRUE	5e-08	TRUE	NA	NA	TRUE	Risk factor	BMI	FALSE	690495	NA	NA	NA	Diagnosis	Long COVID: S case, B control	TRUE	997600	3018	994582	0.00302
rs10269783	A	G	A	G	0.0133	0.00309487	0.3896	0.419122	FALSE	FALSE	FALSE	FtKcGM	7	49616203	0.0300271	0.10306922746452372	0.917908	longcovid2022N2v4	TRUE	reported	7	49616203	0.0017	7.823529411764706	1.4e-15	Yengo2018bmi	TRUE	reported	gbsvlI	2	TRUE	5e-08	TRUE	NA	NA	TRUE	Risk factor	BMI	FALSE	690495	NA	NA	NA	Diagnosis	Long COVID: S case, B control	TRUE	997600	3018	994582	0.00302
rs10478110	C	A	C	A	0.01	-0.0332532	0.4348	0.455612	FALSE	FALSE	FALSE	FtKcGM	5	112445734	0.0299507	-1.110264534718721	0.266885	longcovid2022N2v4	TRUE	reported	5	112445734	0.0017	5.88235	9.6e-9	Yengo2018bmi	TRUE	reported	gbsvlI	2	TRUE	5e-08	TRUE	NA	NA	TRUE	Risk factor	BMI	FALSE	690495	NA	NA	NA	Diagnosis	Long COVID: S case, B control	TRUE	997600	3018	994582	0.00302
rs1048932	A	C	A	C	-0.016	-0.00101972	0.4162	0.422583	FALSE	FALSE	FALSE	FtKcGM	11	115044850	0.0297116	-0.03432060205441645	0.972622	longcovid2022N2v4	TRUE	reported	11	115044850	0.0017	-9.411764705882351	3.8e-22	Yengo2018bmi	TRUE	reported	gbsvlI	2	TRUE	5e-08	TRUE	NA	NA	TRUE	Risk factor	BMI	FALSE	690495	NA	NA	NA	Diagnosis	Long COVID: S case, B control	TRUE	997600	3018	994582	0.00302
rs10492229	T	C	T	C	0.0142	-0.0397122	0.2268	0.253284	FALSE	FALSE	FALSE	FtKcGM	12	110602173	0.0351113	-1.1310375861902011	0.2580390000000001	longcovid2022N2v4	TRUE	reported	12	110602173	0.0019	7.473684210526316	7.7e-14	Yengo2018bmi	TRUE	reported	gbsvlI	2	TRUE	5e-08	TRUE	NA	NA	TRUE	Risk factor	BMI	FALSE	690495	NA	NA	NA	Diagnosis	Long COVID: S case, B control	TRUE	997600	3018	994582	0.00302
rs10510419	T	G	T	G	-0.0177	-0.0487574	0.1416	0.143951	FALSE	FALSE	FALSE	FtKcGM	3	12426936	0.0420426	-1.159714194650188	0.246165	longcovid2022N2v4	TRUE	reported	3	12426936	0.0023	-7.695652173913044	2.2e-14	Yengo2018bmi	TRUE	reported	gbsvlI	2	TRUE	5e-08	TRUE	NA	NA	TRUE	Risk factor	BMI	FALSE	690495	NA	NA	NA	Diagnosis	Long COVID: S case, B control	TRUE	997600	3018	994582	0.00302
rs10518694	A	C	A	C	0.0146	0.0444802	0.1424	0.127923	FALSE	FALSE	FALSE	FtKcGM	15	53072673	0.0435038	1.0224440163847754	0.306571	longcovid2022N2v4	TRUE	reported	15	53072673	0.0025	5.84	3.3e-9	Yengo2018bmi	TRUE	reported	gbsvlI	2	TRUE	5e-08	TRUE	NA	NA	TRUE	Risk factor	BMI	FALSE	690495	NA	NA	NA	Diagnosis	Long COVID: S case, B control	TRUE	997600	3018	994582	0.00302
rs1064213	A	G	A	G	0.012	-0.0347147	0.492	0.443334	FALSE	FALSE	FALSE	FtKcGM	2	198950240	0.0306967	-1.1308935488179512	0.2581	longcovid2022N2v4	TRUE	reported	2	198950240	0.0017	7.058823529411765	2.4e-12	Yengo2018bmi	TRUE	reported	gbsvlI	2	TRUE	5e-08	TRUE	NA	NA	TRUE	Risk factor	BMI	FALSE	690495	NA	NA	NA	Diagnosis	Long COVID: S case, B control	TRUE	997600	3018	994582	0.00302
rs10733051	G	A	G	A	-0.0097	0.0559157	0.4802	0.532657	FALSE	FALSE	FALSE	FtKcGM	1	167280354	0.0301564	1.85419015532358	0.0637122999999999	longcovid2022N2v4	TRUE	reported	1	167280354	0.0016	-6.0625	2.9e-9	Yengo2018bmi	TRUE	reported	gbsvlI	2	TRUE	5e-08	TRUE	NA	NA	TRUE	Risk factor	BMI	FALSE	690495	NA	NA	NA	Diagnosis	Long COVID: S case, B control	TRUE	997600	3018	994582	0.00302
rs10741329	A	G	A	G	0.011	0.0260127	0.681	0.70565	FALSE	FALSE	FALSE	FtKcGM	11	89997796	0.0324669	0.801206767507831	0.423011	longcovid2022N2v4	TRUE	reported	11	89997796	0.0019	5.789473684210526	4e-9	Yengo2018bmi	TRUE	reported	gbsvlI	2	TRUE	5e-08	TRUE	NA	NA	TRUE	Risk factor	BMI	FALSE	690495	NA	NA	NA	Diagnosis	Long COVID: S case, B control	TRUE	997600	3018	994582	0.00302
rs10742752	C	T	C	T	0.0124	-0.0082945	0.6159	0.597178	FALSE	FALSE	FALSE	FtKcGM	11	45438374	0.0307169	-0.27003050438032483	0.787137	longcovid2022N2v4	TRUE	reported	11	45438374	0.0017	7.29412	1.1e-13	Yengo2018bmi	TRUE	reported	gbsvlI	2	TRUE	5e-08	TRUE	NA	NA	TRUE	Risk factor	BMI	FALSE	690495	NA	NA	NA	Diagnosis	Long COVID: S case, B control	TRUE	997600	3018	994582	0.00302
rs10747488	A	C	A	C	-0.0123	0.0862768	0.7601	0.730348	FALSE	FALSE	FALSE	FtKcGM	1	98299475	0.0347393	2.483550330605395	0.0130078999999999	longcovid2022N2v4	TRUE	reported	1	98299475	0.002	-6.15	1.2e-9	Yengo2018bmi	TRUE	reported	gbsvlI	2	TRUE	5e-08	TRUE	NA	NA	TRUE	Risk factor	BMI	FALSE	690495	NA	NA	NA	Diagnosis	Long COVID: S case, B control	TRUE	997600	3018	994582	0.00302
rs1075901	C	T	C	T	0.0121	0.0562849	0.5639	0.570989	FALSE	FALSE	FALSE	FtKcGM	17	15943910	0.0300359	1.873920874686625	0.0609416	longcovid2022N2v4	TRUE	reported	17	15943910	0.0016	7.5625	1.2e-13	Yengo2018bmi	TRUE	reported	gbsvlI	2	TRUE	5e-08	TRUE	NA	NA	TRUE	Risk factor	BMI	FALSE	690495	NA	NA	NA	Diagnosis	Long COVID: S case, B control	TRUE	997600	3018	994582	0.00302
rs10768994	C	T	C	T	-0.0114	0.0395766	0.4337	0.429459	FALSE	FALSE	FALSE	FtKcGM	11	43936945	0.0298841	1.3243363527762255	0.1853919999999999	longcovid2022N2v4	TRUE	reported	11	43936945	0.0017	-6.70588	6.4e-12	Yengo2018bmi	TRUE	reported	gbsvlI	2	TRUE	5e-08	TRUE	NA	NA	TRUE	Risk factor	BMI	FALSE	690495	NA	NA	NA	Diagnosis	Long COVID: S case, B control	TRUE	997600	3018	994582	0.00302
rs10795422	G	A	G	A	0.0139	-0.00734303	0.6905	0.704011	FALSE	FALSE	FALSE	FtKcGM	10	16759312	0.0326409	-0.22496407880910144	0.822007	longcovid2022N2v4	TRUE	reported	10	16759312	0.0019	7.31579	9.300000000000001e-14	Yengo2018bmi	TRUE	reported	gbsvlI	2	TRUE	5e-08	TRUE	NA	NA	TRUE	Risk factor	BMI	FALSE	690495	NA	NA	NA	Diagnosis	Long COVID: S case, B control	TRUE	997600	3018	994582	0.00302
rs10811871	G	A	G	A	-0.0108	-0.035103	0.3829	0.378629	FALSE	FALSE	FALSE	FtKcGM	9	23200766	0.0307771	-1.1405558028534202	0.254055	longcovid2022N2v4	TRUE	reported	9	23200766	0.0018	-6	1.6e-9	Yengo2018bmi	TRUE	reported	gbsvlI	2	TRUE	5e-08	TRUE	NA	NA	TRUE	Risk factor	BMI	FALSE	690495	NA	NA	NA	Diagnosis	Long COVID: S case, B control	TRUE	997600	3018	994582	0.00302
rs10824218	T	A	T	A	-0.0122	0.0705874	0.4478	0.410799	FALSE	TRUE	TRUE	FtKcGM	10	76421216	0.0308429	2.288610993129699	0.0221021	longcovid2022N2v4	TRUE	reported	10	76421216	0.0018	-6.77778	7.200000000000001e-12	Yengo2018bmi	TRUE	reported	gbsvlI	2	FALSE	5e-08	TRUE	NA	NA	NA	Risk factor	BMI	FALSE	690495	NA	NA	NA	Diagnosis	Long COVID: S case, B control	TRUE	997600	3018	994582	0.00302
rs10824345	T	C	T	C	0.0105	-0.0406306	0.5056	0.51291	FALSE	FALSE	FALSE	FtKcGM	10	77630565	0.0297471	-1.3658675971775402	0.171981	longcovid2022N2v4	TRUE	reported	10	77630565	0.0017	6.176470588235295	9.2e-10	Yengo2018bmi	TRUE	reported	gbsvlI	2	TRUE	5e-08	TRUE	NA	NA	TRUE	Risk factor	BMI	FALSE	690495	NA	NA	NA	Diagnosis	Long COVID: S case, B control	TRUE	997600	3018	994582	0.00302
rs10827649	G	A	G	A	0.0094	0.0115868	0.4277	0.429658	FALSE	FALSE	FALSE	FtKcGM	10	19909770	0.0298397	0.3883014909667322	0.697792	longcovid2022N2v4	TRUE	reported	10	19909770	0.0016	5.875	9.1e-9	Yengo2018bmi	TRUE	reported	gbsvlI	2	TRUE	5e-08	TRUE	NA	NA	TRUE	Risk factor	BMI	FALSE	690495	NA	NA	NA	Diagnosis	Long COVID: S case, B control	TRUE	997600	3018	994582	0.00302
rs10832778	G	C	G	C	0.0125	-0.0481135	0.6222	0.593171	FALSE	TRUE	FALSE	FtKcGM	11	17394073	0.0302337	-1.5913864330201066	0.111523	longcovid2022N2v4	TRUE	reported	11	17394073	0.0017	7.35294	1.3e-13	Yengo2018bmi	TRUE	reported	gbsvlI	2	TRUE	5e-08	TRUE	NA	NA	TRUE	Risk factor	BMI	FALSE	690495	NA	NA	NA	Diagnosis	Long COVID: S case, B control	TRUE	997600	3018	994582	0.00302
rs10842166	T	C	T	C	0.0109	-0.0479764	0.7423	0.739743	FALSE	FALSE	FALSE	FtKcGM	12	23570176	0.0338162	-1.4187401304700116	0.155975	longcovid2022N2v4	TRUE	reported	12	23570176	0.002	5.45	4e-8	Yengo2018bmi	TRUE	reported	gbsvlI	2	TRUE	5e-08	TRUE	NA	NA	TRUE	Risk factor	BMI	FALSE	690495	NA	NA	NA	Diagnosis	Long COVID: S case, B control	TRUE	997600	3018	994582	0.00302
rs10842240	C	G	C	G	0.0218	-0.0186194	0.1158	0.134606	FALSE	TRUE	FALSE	FtKcGM	12	24060075	0.0433266	-0.4297452373368785	0.667381	longcovid2022N2v4	TRUE	reported	12	24060075	0.0027	8.074074074074074	3.1e-16	Yengo2018bmi	TRUE	reported	gbsvlI	2	TRUE	5e-08	TRUE	NA	NA	TRUE	Risk factor	BMI	FALSE	690495	NA	NA	NA	Diagnosis	Long COVID: S case, B control	TRUE	997600	3018	994582	0.00302
rs10858334	G	C	G	C	0.0143	0.00444721	0.1415	0.113098	FALSE	TRUE	FALSE	FtKcGM	9	137989785	0.0453426	0.09808017184722535	0.921869	longcovid2022N2v4	TRUE	reported	9	137989785	0.0026	5.5	2.7e-8	Yengo2018bmi	TRUE	reported	gbsvlI	2	TRUE	5e-08	TRUE	NA	NA	TRUE	Risk factor	BMI	FALSE	690495	NA	NA	NA	Diagnosis	Long COVID: S case, B control	TRUE	997600	3018	994582	0.00302
rs10867256	T	C	T	C	-0.0118	-0.0106215	0.553	0.577215	FALSE	FALSE	FALSE	FtKcGM	9	81367391	0.0302889	-0.35067301882867985	0.725833	longcovid2022N2v4	TRUE	reported	9	81367391	0.0017	-6.9411764705882355	8.7e-12	Yengo2018bmi	TRUE	reported	gbsvlI	2	TRUE	5e-08	TRUE	NA	NA	TRUE	Risk factor	BMI	FALSE	690495	NA	NA	NA	Diagnosis	Long COVID: S case, B control	TRUE	997600	3018	994582	0.00302
rs10878946	T	C	T	C	-0.0141	0.0010378	0.714	0.691617	FALSE	FALSE	FALSE	FtKcGM	12	69642315	0.0324786	0.03195334774282142	0.974509	longcovid2022N2v4	TRUE	reported	12	69642315	0.0019	-7.421052631578947	3.600000000000001e-13	Yengo2018bmi	TRUE	reported	gbsvlI	2	TRUE	5e-08	TRUE	NA	NA	TRUE	Risk factor	BMI	FALSE	690495	NA	NA	NA	Diagnosis	Long COVID: S case, B control	TRUE	997600	3018	994582	0.00302
rs10887578	C	G	C	G	0.0128	0.0114574	0.4896	0.491135	FALSE	TRUE	TRUE	FtKcGM	10	88096047	0.0298708	-0.3835652208846097	0.7013	longcovid2022N2v4	TRUE	reported	10	88096047	0.0017	7.529411764705883	1.6e-13	Yengo2018bmi	TRUE	reported	gbsvlI	2	FALSE	5e-08	TRUE	NA	NA	NA	Risk factor	BMI	FALSE	690495	NA	NA	NA	Diagnosis	Long COVID: S case, B control	TRUE	997600	3018	994582	0.00302
rs10915840	A	G	A	G	-0.0118	-0.0250479	0.283	0.252732	FALSE	FALSE	FALSE	FtKcGM	1	225668524	0.0338958	-0.7389676597100527	0.459927	longcovid2022N2v4	TRUE	reported	1	225668524	0.0019	-6.2105263157894735	1.3e-9	Yengo2018bmi	TRUE	reported	gbsvlI	2	TRUE	5e-08	TRUE	NA	NA	TRUE	Risk factor	BMI	FALSE	690495	NA	NA	NA	Diagnosis	Long COVID: S case, B control	TRUE	997600	3018	994582	0.00302
rs10920678	G	A	G	A	-0.0155	0.0328234	0.5709	0.527957	FALSE	FALSE	FALSE	FtKcGM	1	190239907	0.0302069	1.0866192823493972	0.277206	longcovid2022N2v4	TRUE	reported	1	190239907	0.0016	-9.6875	1.5e-21	Yengo2018bmi	TRUE	reported	gbsvlI	2	TRUE	5e-08	TRUE	NA	NA	TRUE	Risk factor	BMI	FALSE	690495	NA	NA	NA	Diagnosis	Long COVID: S case, B control	TRUE	997600	3018	994582	0.00302
rs10938397	G	A	G	A	0.0324	-0.00664893	0.4317	0.446806	FALSE	FALSE	FALSE	FtKcGM	4	45182527	0.0298762	-0.2225493871375878	0.823886	longcovid2022N2v4	TRUE	reported	4	45182527	0.0016	20.25	3.3999999999999986e-86	Yengo2018bmi	TRUE	reported	gbsvlI	2	TRUE	5e-08	TRUE	NA	NA	TRUE	Risk factor	BMI	FALSE	690495	NA	NA	NA	Diagnosis	Long COVID: S case, B control	TRUE	997600	3018	994582	0.00302
rs10942267	G	A	G	A	-0.0156	0.0163971	0.3088	0.27201	FALSE	FALSE	FALSE	FtKcGM	5	80841914	0.032767	0.5004150517288737	0.616783	longcovid2022N2v4	TRUE	reported	5	80841914	0.0019	-8.21053	3.9e-17	Yengo2018bmi	TRUE	reported	gbsvlI	2	TRUE	5e-08	TRUE	NA	NA	TRUE	Risk factor	BMI	FALSE	690495	NA	NA	NA	Diagnosis	Long COVID: S case, B control	TRUE	997600	3018	994582	0.00302
rs10953740	G	A	G	A	-0.0153	-0.026999	0.5534	0.536327	FALSE	FALSE	FALSE	FtKcGM	7	113460282	0.0308858	-0.8741557608998309	0.382033	longcovid2022N2v4	TRUE	reported	7	113460282	0.0017	-9	1e-18	Yengo2018bmi	TRUE	reported	gbsvlI	2	TRUE	5e-08	TRUE	NA	NA	TRUE	Risk factor	BMI	FALSE	690495	NA	NA	NA	Diagnosis	Long COVID: S case, B control	TRUE	997600	3018	994582	0.00302
rs10962550	C	G	C	G	0.0182	0.0372068	0.1801	0.179111	FALSE	TRUE	FALSE	FtKcGM	9	16720329	0.0376463	0.9883255459367852	0.322994	longcovid2022N2v4	TRUE	reported	9	16720329	0.0022	8.272727272727273	6.2e-16	Yengo2018bmi	TRUE	reported	gbsvlI	2	TRUE	5e-08	TRUE	NA	NA	TRUE	Risk factor	BMI	FALSE	690495	NA	NA	NA	Diagnosis	Long COVID: S case, B control	TRUE	997600	3018	994582	0.00302
rs10968114	C	A	C	A	-0.0113	0.0411332	0.4681	0.485013	FALSE	FALSE	FALSE	FtKcGM	9	27800007	0.0303985	1.3531325558826917	0.176014	longcovid2022N2v4	TRUE	reported	9	27800007	0.0017	-6.64706	6.100000000000001e-11	Yengo2018bmi	TRUE	reported	gbsvlI	2	TRUE	5e-08	TRUE	NA	NA	TRUE	Risk factor	BMI	FALSE	690495	NA	NA	NA	Diagnosis	Long COVID: S case, B control	TRUE	997600	3018	994582	0.00302
rs10971709	T	C	T	C	0.0132	0.051835	0.2062	0.199747	FALSE	FALSE	FALSE	FtKcGM	9	33804813	0.0356513	1.4539441759487033	0.145962	longcovid2022N2v4	TRUE	reported	9	33804813	0.0021	6.2857142857142865	6.2e-10	Yengo2018bmi	TRUE	reported	gbsvlI	2	TRUE	5e-08	TRUE	NA	NA	TRUE	Risk factor	BMI	FALSE	690495	NA	NA	NA	Diagnosis	Long COVID: S case, B control	TRUE	997600	3018	994582	0.00302
rs10975933	G	C	G	C	-0.0122	0.0219961	0.3444	0.364122	FALSE	TRUE	FALSE	FtKcGM	9	6954557	0.0310178	0.7091444267485122	0.478235	longcovid2022N2v4	TRUE	reported	9	6954557	0.0018	-6.77778	2.7e-11	Yengo2018bmi	TRUE	reported	gbsvlI	2	TRUE	5e-08	TRUE	NA	NA	TRUE	Risk factor	BMI	FALSE	690495	NA	NA	NA	Diagnosis	Long COVID: S case, B control	TRUE	997600	3018	994582	0.00302
rs10984756	G	C	G	C	0.0174	0.0963285	0.1048	0.0963871	FALSE	TRUE	FALSE	FtKcGM	9	122651784	0.0502893	1.9154869922627675	0.0554305999999999	longcovid2022N2v4	TRUE	reported	9	122651784	0.0029	6	1.1e-9	Yengo2018bmi	TRUE	reported	gbsvlI	2	TRUE	5e-08	TRUE	NA	NA	TRUE	Risk factor	BMI	FALSE	690495	NA	NA	NA	Diagnosis	Long COVID: S case, B control	TRUE	997600	3018	994582	0.00302
rs11030618	T	C	T	C	0.011	0.0118941	0.5679	0.557742	FALSE	FALSE	FALSE	FtKcGM	11	29243293	0.0300317	0.3960515055757749	0.692066	longcovid2022N2v4	TRUE	reported	11	29243293	0.0017	6.470588235294118	2.4e-10	Yengo2018bmi	TRUE	reported	gbsvlI	2	TRUE	5e-08	TRUE	NA	NA	TRUE	Risk factor	BMI	FALSE	690495	NA	NA	NA	Diagnosis	Long COVID: S case, B control	TRUE	997600	3018	994582	0.00302
rs11066188	A	G	A	G	-0.012	-0.064466	0.4181	0.390721	FALSE	FALSE	FALSE	FtKcGM	12	112610714	0.0312461	-2.063169483551547	0.0390965	longcovid2022N2v4	TRUE	reported	12	112610714	0.0017	-7.058823529411765	8.100000000000002e-13	Yengo2018bmi	TRUE	reported	gbsvlI	2	TRUE	5e-08	TRUE	NA	NA	TRUE	Risk factor	BMI	FALSE	690495	NA	NA	NA	Diagnosis	Long COVID: S case, B control	TRUE	997600	3018	994582	0.00302
rs11084553	G	A	G	A	-0.021	-0.0457951	0.1518	0.14503	FALSE	FALSE	FALSE	FtKcGM	19	31019780	0.0435406	-1.0517792588985913	0.2929010000000001	longcovid2022N2v4	TRUE	reported	19	31019780	0.0024	-8.75	1.8e-18	Yengo2018bmi	TRUE	reported	gbsvlI	2	TRUE	5e-08	TRUE	NA	NA	TRUE	Risk factor	BMI	FALSE	690495	NA	NA	NA	Diagnosis	Long COVID: S case, B control	TRUE	997600	3018	994582	0.00302
rs11105839	A	T	A	T	-0.0109	0.0495955	0.3799	0.367727	FALSE	TRUE	FALSE	FtKcGM	12	91237920	0.0305166	1.6251974335279815	0.10412	longcovid2022N2v4	TRUE	reported	12	91237920	0.0017	-6.411764705882353	1.1e-10	Yengo2018bmi	TRUE	reported	gbsvlI	2	TRUE	5e-08	TRUE	NA	NA	TRUE	Risk factor	BMI	FALSE	690495	NA	NA	NA	Diagnosis	Long COVID: S case, B control	TRUE	997600	3018	994582	0.00302
rs11115176	C	T	C	T	-0.0121	0.00679367	0.2399	0.232849	FALSE	FALSE	FALSE	FtKcGM	12	82465797	0.035447	0.19165712190030185	0.848011	longcovid2022N2v4	TRUE	reported	12	82465797	0.0019	-6.36842	2e-10	Yengo2018bmi	TRUE	reported	gbsvlI	2	TRUE	5e-08	TRUE	NA	NA	TRUE	Risk factor	BMI	FALSE	690495	NA	NA	NA	Diagnosis	Long COVID: S case, B control	TRUE	997600	3018	994582	0.00302
rs11118308	G	A	G	A	-0.0101	-0.00157635	0.4703	0.449175	FALSE	FALSE	FALSE	FtKcGM	1	219633869	0.0298689	-0.05277562950091902	0.957911	longcovid2022N2v4	TRUE	reported	1	219633869	0.0016	-6.3125	4.8e-10	Yengo2018bmi	TRUE	reported	gbsvlI	2	TRUE	5e-08	TRUE	NA	NA	TRUE	Risk factor	BMI	FALSE	690495	NA	NA	NA	Diagnosis	Long COVID: S case, B control	TRUE	997600	3018	994582	0.00302
rs11129661	T	C	T	C	0.0124	-0.0220582	0.2112	0.202492	FALSE	FALSE	FALSE	FtKcGM	3	35696026	0.0369219	-0.5974286263707989	0.550221	longcovid2022N2v4	TRUE	reported	3	35696026	0.0021	5.904761904761905	5.4e-9	Yengo2018bmi	TRUE	reported	gbsvlI	2	TRUE	5e-08	TRUE	NA	NA	TRUE	Risk factor	BMI	FALSE	690495	NA	NA	NA	Diagnosis	Long COVID: S case, B control	TRUE	997600	3018	994582	0.00302
rs11150911	C	A	C	A	-0.0133	-4.07999e-4	0.7191	0.707603	FALSE	FALSE	FALSE	FtKcGM	18	73498528	0.0326887	-0.01248134676509007	0.990042	longcovid2022N2v4	TRUE	reported	18	73498528	0.0018	-7.38889	4.7e-13	Yengo2018bmi	TRUE	reported	gbsvlI	2	TRUE	5e-08	TRUE	NA	NA	TRUE	Risk factor	BMI	FALSE	690495	NA	NA	NA	Diagnosis	Long COVID: S case, B control	TRUE	997600	3018	994582	0.00302
rs11165643	T	C	T	C	0.0206	0.00945471	0.5828	0.595932	FALSE	FALSE	FALSE	FtKcGM	1	96924097	0.0299023	0.3161867147343181	0.751861	longcovid2022N2v4	TRUE	reported	1	96924097	0.0017	12.11764705882353	1.4e-35	Yengo2018bmi	TRUE	reported	gbsvlI	2	TRUE	5e-08	TRUE	NA	NA	TRUE	Risk factor	BMI	FALSE	690495	NA	NA	NA	Diagnosis	Long COVID: S case, B control	TRUE	997600	3018	994582	0.00302
rs11170468	C	A	C	A	-0.0123	-0.013154	0.2326	0.216333	FALSE	FALSE	FALSE	FtKcGM	12	39430048	0.0361188	-0.3641870715527648	0.715719	longcovid2022N2v4	TRUE	reported	12	39430048	0.0019	-6.47368	1.9e-10	Yengo2018bmi	TRUE	reported	gbsvlI	2	TRUE	5e-08	TRUE	NA	NA	TRUE	Risk factor	BMI	FALSE	690495	NA	NA	NA	Diagnosis	Long COVID: S case, B control	TRUE	997600	3018	994582	0.00302
rs11173522	A	C	A	C	0.0128	0.0284889	0.2078	0.203413	FALSE	FALSE	FALSE	FtKcGM	12	60953472	0.0355557	0.8012470574338292	0.422988	longcovid2022N2v4	TRUE	reported	12	60953472	0.0021	6.095238095238096	1.1e-9	Yengo2018bmi	TRUE	reported	gbsvlI	2	TRUE	5e-08	TRUE	NA	NA	TRUE	Risk factor	BMI	FALSE	690495	NA	NA	NA	Diagnosis	Long COVID: S case, B control	TRUE	997600	3018	994582	0.00302
rs11185111	A	G	A	G	-0.0129	-0.0195758	0.3042	0.35326	FALSE	FALSE	FALSE	FtKcGM	1	107962328	0.0324868	-0.6025770466774197	0.546791	longcovid2022N2v4	TRUE	reported	1	107962328	0.0019	-6.7894736842105265	7.7e-12	Yengo2018bmi	TRUE	reported	gbsvlI	2	TRUE	5e-08	TRUE	NA	NA	TRUE	Risk factor	BMI	FALSE	690495	NA	NA	NA	Diagnosis	Long COVID: S case, B control	TRUE	997600	3018	994582	0.00302
rs11251352	G	A	G	A	0.0109	0.0224143	0.5988	0.576251	FALSE	FALSE	FALSE	FtKcGM	10	2585792	0.0301932	0.7423625187128228	0.457868	longcovid2022N2v4	TRUE	reported	10	2585792	0.0018	6.05556	7.000000000000001e-10	Yengo2018bmi	TRUE	reported	gbsvlI	2	TRUE	5e-08	TRUE	NA	NA	TRUE	Risk factor	BMI	FALSE	690495	NA	NA	NA	Diagnosis	Long COVID: S case, B control	TRUE	997600	3018	994582	0.00302
rs11496125	T	C	T	C	0.0169	0.0227169	0.4212	0.442811	FALSE	FALSE	FALSE	FtKcGM	7	103417557	0.0299116	0.7594678987416253	0.447573	longcovid2022N2v4	TRUE	reported	7	103417557	0.0017	9.941176470588236	3e-22	Yengo2018bmi	TRUE	reported	gbsvlI	2	TRUE	5e-08	TRUE	NA	NA	TRUE	Risk factor	BMI	FALSE	690495	NA	NA	NA	Diagnosis	Long COVID: S case, B control	TRUE	997600	3018	994582	0.00302
rs11505821	T	A	T	A	0.0311	-0.0907749	0.0601	0.0617942	FALSE	TRUE	FALSE	FtKcGM	7	76818677	0.0622876	-1.4573510618485863	0.145019	longcovid2022N2v4	TRUE	reported	7	76818677	0.0035	8.88571	2.7e-19	Yengo2018bmi	TRUE	reported	gbsvlI	2	TRUE	5e-08	TRUE	NA	NA	TRUE	Risk factor	BMI	FALSE	690495	NA	NA	NA	Diagnosis	Long COVID: S case, B control	TRUE	997600	3018	994582	0.00302
rs1150659	A	G	A	G	-0.0139	0.0358925	0.2254	0.227491	FALSE	FALSE	FALSE	FtKcGM	6	26100023	0.0356434	1.006988671114428	0.31394	longcovid2022N2v4	TRUE	reported	6	26100023	0.0019	-7.31578947368421	3.8e-13	Yengo2018bmi	TRUE	reported	gbsvlI	2	TRUE	5e-08	TRUE	NA	NA	TRUE	Risk factor	BMI	FALSE	690495	NA	NA	NA	Diagnosis	Long COVID: S case, B control	TRUE	997600	3018	994582	0.00302
rs11538	G	A	G	A	0.0135	0.00816315	0.1805	0.183355	FALSE	FALSE	FALSE	FtKcGM	22	18220831	0.0392494	0.20798152328443237	0.835244	longcovid2022N2v4	TRUE	reported	22	18220831	0.0023	5.86957	3.3e-9	Yengo2018bmi	TRUE	reported	gbsvlI	2	TRUE	5e-08	TRUE	NA	NA	TRUE	Risk factor	BMI	FALSE	690495	NA	NA	NA	Diagnosis	Long COVID: S case, B control	TRUE	997600	3018	994582	0.00302
rs11577094	T	C	T	C	0.0182	0.0144892	0.08109	0.0869611	FALSE	FALSE	FALSE	FtKcGM	1	38026600	0.0567985	0.2550982860462864	0.798647	longcovid2022N2v4	TRUE	reported	1	38026600	0.003	6.066666666666666	6.9e-10	Yengo2018bmi	TRUE	reported	gbsvlI	2	TRUE	5e-08	TRUE	NA	NA	TRUE	Risk factor	BMI	FALSE	690495	NA	NA	NA	Diagnosis	Long COVID: S case, B control	TRUE	997600	3018	994582	0.00302
rs1158805	A	C	A	C	-0.0137	0.0644298	0.3766	0.413989	FALSE	FALSE	FALSE	FtKcGM	18	40736590	0.0301745	2.1352400205471507	0.0327412	longcovid2022N2v4	TRUE	reported	18	40736590	0.0018	-7.611111111111112	1.2e-14	Yengo2018bmi	TRUE	reported	gbsvlI	2	TRUE	5e-08	TRUE	NA	NA	TRUE	Risk factor	BMI	FALSE	690495	NA	NA	NA	Diagnosis	Long COVID: S case, B control	TRUE	997600	3018	994582	0.00302
rs11609659	C	T	C	T	-0.0154	0.0127237	0.2371	0.248202	FALSE	FALSE	FALSE	FtKcGM	12	108296260	0.0359348	0.35407738459654703	0.723281	longcovid2022N2v4	TRUE	reported	12	108296260	0.002	-7.7	2.2e-14	Yengo2018bmi	TRUE	reported	gbsvlI	2	TRUE	5e-08	TRUE	NA	NA	TRUE	Risk factor	BMI	FALSE	690495	NA	NA	NA	Diagnosis	Long COVID: S case, B control	TRUE	997600	3018	994582	0.00302
rs11611246	T	G	T	G	0.024	-0.0781792	0.21	0.214013	FALSE	FALSE	FALSE	FtKcGM	12	939480	0.0359756	-2.173117335082667	0.0297712999999999	longcovid2022N2v4	TRUE	reported	12	939480	0.002	12	4.999999999999999e-32	Yengo2018bmi	TRUE	reported	gbsvlI	2	TRUE	5e-08	TRUE	NA	NA	TRUE	Risk factor	BMI	FALSE	690495	NA	NA	NA	Diagnosis	Long COVID: S case, B control	TRUE	997600	3018	994582	0.00302
rs11614340	C	T	C	T	0.0133	-0.0292949	0.3092	0.293473	FALSE	FALSE	FALSE	FtKcGM	12	133426483	0.0327909	-0.8933850550000153	0.371652	longcovid2022N2v4	TRUE	reported	12	133426483	0.0019	7	8.499999999999999e-13	Yengo2018bmi	TRUE	reported	gbsvlI	2	TRUE	5e-08	TRUE	NA	NA	TRUE	Risk factor	BMI	FALSE	690495	NA	NA	NA	Diagnosis	Long COVID: S case, B control	TRUE	997600	3018	994582	0.00302
rs11615578	T	C	T	C	0.013	-0.0603811	0.2474	0.245239	FALSE	FALSE	FALSE	FtKcGM	12	121714935	0.03597	-1.6786516541562413	0.0932201999999999	longcovid2022N2v4	TRUE	reported	12	121714935	0.002	6.5	8.099999999999999e-11	Yengo2018bmi	TRUE	reported	gbsvlI	2	TRUE	5e-08	TRUE	NA	NA	TRUE	Risk factor	BMI	FALSE	690495	NA	NA	NA	Diagnosis	Long COVID: S case, B control	TRUE	997600	3018	994582	0.00302
rs11656076	A	G	A	G	-0.0142	-0.0163511	0.2254	0.237592	FALSE	FALSE	FALSE	FtKcGM	17	31464270	0.035854	-0.4560467451330396	0.648357	longcovid2022N2v4	TRUE	reported	17	31464270	0.0021	-6.761904761904763	5.6e-12	Yengo2018bmi	TRUE	reported	gbsvlI	2	TRUE	5e-08	TRUE	NA	NA	TRUE	Risk factor	BMI	FALSE	690495	NA	NA	NA	Diagnosis	Long COVID: S case, B control	TRUE	997600	3018	994582	0.00302
rs11672660	T	C	T	C	-0.034	-0.00199398	0.2049	0.224716	FALSE	FALSE	FALSE	FtKcGM	19	46180184	0.0364173	-0.05475364730498965	0.956335	longcovid2022N2v4	TRUE	reported	19	46180184	0.0021	-16.190476190476193	1.6999999999999998e-60	Yengo2018bmi	TRUE	reported	gbsvlI	2	TRUE	5e-08	TRUE	NA	NA	TRUE	Risk factor	BMI	FALSE	690495	NA	NA	NA	Diagnosis	Long COVID: S case, B control	TRUE	997600	3018	994582	0.00302
rs11713193	A	G	A	G	0.0239	-0.0114245	0.5073	0.462252	FALSE	FALSE	FALSE	FtKcGM	3	49924424	0.0300942	-0.3796246452804859	0.704223	longcovid2022N2v4	TRUE	reported	3	49924424	0.0017	14.058823529411766	2.3999999999999996e-44	Yengo2018bmi	TRUE	reported	gbsvlI	2	TRUE	5e-08	TRUE	NA	NA	TRUE	Risk factor	BMI	FALSE	690495	NA	NA	NA	Diagnosis	Long COVID: S case, B control	TRUE	997600	3018	994582	0.00302
rs11736228	T	A	T	A	-0.0139	-0.00196163	0.2587	0.240916	FALSE	TRUE	FALSE	FtKcGM	4	147376805	0.0345908	-0.05670958752038114	0.954776	longcovid2022N2v4	TRUE	reported	4	147376805	0.002	-6.95	4.1e-12	Yengo2018bmi	TRUE	reported	gbsvlI	2	TRUE	5e-08	TRUE	NA	NA	TRUE	Risk factor	BMI	FALSE	690495	NA	NA	NA	Diagnosis	Long COVID: S case, B control	TRUE	997600	3018	994582	0.00302
rs11738695	A	C	A	C	0.0097	-0.0150872	0.586	0.584212	FALSE	FALSE	FALSE	FtKcGM	5	108699161	0.0304288	-0.49581974971080034	0.620022	longcovid2022N2v4	TRUE	reported	5	108699161	0.0017	5.705882352941177	2e-8	Yengo2018bmi	TRUE	reported	gbsvlI	2	TRUE	5e-08	TRUE	NA	NA	TRUE	Risk factor	BMI	FALSE	690495	NA	NA	NA	Diagnosis	Long COVID: S case, B control	TRUE	997600	3018	994582	0.00302
rs11739877	T	C	T	C	0.0117	0.0252769	0.6118	0.583282	FALSE	FALSE	FALSE	FtKcGM	5	105876806	0.0303675	0.8323668395488599	0.405202	longcovid2022N2v4	TRUE	reported	5	105876806	0.0018	6.5	6.6e-11	Yengo2018bmi	TRUE	reported	gbsvlI	2	TRUE	5e-08	TRUE	NA	NA	TRUE	Risk factor	BMI	FALSE	690495	NA	NA	NA	Diagnosis	Long COVID: S case, B control	TRUE	997600	3018	994582	0.00302
rs11773362	T	C	T	C	-0.0111	0.011638	0.3369	0.358524	FALSE	FALSE	FALSE	FtKcGM	7	147668180	0.0307369	0.37863284846552514	0.704959	longcovid2022N2v4	TRUE	reported	7	147668180	0.0018	-6.166666666666667	1.5e-9	Yengo2018bmi	TRUE	reported	gbsvlI	2	TRUE	5e-08	TRUE	NA	NA	TRUE	Risk factor	BMI	FALSE	690495	NA	NA	NA	Diagnosis	Long COVID: S case, B control	TRUE	997600	3018	994582	0.00302
rs11781699	C	T	C	T	0.0132	-0.0407771	0.1896	0.225025	FALSE	FALSE	FALSE	FtKcGM	8	118863061	0.0380451	-1.0718095102917329	0.283806	longcovid2022N2v4	TRUE	reported	8	118863061	0.0021	6.28571	3.1e-10	Yengo2018bmi	TRUE	reported	gbsvlI	2	TRUE	5e-08	TRUE	NA	NA	TRUE	Risk factor	BMI	FALSE	690495	NA	NA	NA	Diagnosis	Long COVID: S case, B control	TRUE	997600	3018	994582	0.00302
rs11856579	A	G	A	G	-0.0141	-0.0893111	0.2654	0.244656	FALSE	FALSE	FALSE	FtKcGM	15	78012688	0.0349721	-2.5537814429216437	0.0106561	longcovid2022N2v4	TRUE	reported	15	78012688	0.002	-7.05	8e-13	Yengo2018bmi	TRUE	reported	gbsvlI	2	TRUE	5e-08	TRUE	NA	NA	TRUE	Risk factor	BMI	FALSE	690495	NA	NA	NA	Diagnosis	Long COVID: S case, B control	TRUE	997600	3018	994582	0.00302
rs1187352	C	T	C	T	0.0119	-0.0218379	0.6518	0.668298	FALSE	FALSE	FALSE	FtKcGM	9	87293457	0.0317275	-0.6882956425813569	0.491266	longcovid2022N2v4	TRUE	reported	9	87293457	0.0018	6.61111	6e-11	Yengo2018bmi	TRUE	reported	gbsvlI	2	TRUE	5e-08	TRUE	NA	NA	TRUE	Risk factor	BMI	FALSE	690495	NA	NA	NA	Diagnosis	Long COVID: S case, B control	TRUE	997600	3018	994582	0.00302
rs1188017	T	C	T	C	-0.0142	-0.0103723	0.1954	0.201867	FALSE	FALSE	FALSE	FtKcGM	11	63824364	0.039924	-0.25980112213205087	0.795016	longcovid2022N2v4	TRUE	reported	11	63824364	0.0021	-6.761904761904763	1.2e-11	Yengo2018bmi	TRUE	reported	gbsvlI	2	TRUE	5e-08	TRUE	NA	NA	TRUE	Risk factor	BMI	FALSE	690495	NA	NA	NA	Diagnosis	Long COVID: S case, B control	TRUE	997600	3018	994582	0.00302
rs11880870	G	A	G	A	-0.0189	0.0406443	0.4801	0.501675	FALSE	FALSE	FALSE	FtKcGM	19	18830704	0.0300405	1.3529834723123784	0.1760609999999999	longcovid2022N2v4	TRUE	reported	19	18830704	0.0017	-11.1176	1.0000000000000001e-28	Yengo2018bmi	TRUE	reported	gbsvlI	2	TRUE	5e-08	TRUE	NA	NA	TRUE	Risk factor	BMI	FALSE	690495	NA	NA	NA	Diagnosis	Long COVID: S case, B control	TRUE	997600	3018	994582	0.00302
rs11889536	G	A	G	A	-0.0189	0.0440924	0.1493	0.106436	FALSE	FALSE	FALSE	FtKcGM	2	220163543	0.0455971	0.9670000943042428	0.333544	longcovid2022N2v4	TRUE	reported	2	220163543	0.0024	-7.875	6.4e-15	Yengo2018bmi	TRUE	reported	gbsvlI	2	TRUE	5e-08	TRUE	NA	NA	TRUE	Risk factor	BMI	FALSE	690495	NA	NA	NA	Diagnosis	Long COVID: S case, B control	TRUE	997600	3018	994582	0.00302
rs11904898	A	G	A	G	-0.0121	0.00601289	0.2329	0.251238	FALSE	FALSE	FALSE	FtKcGM	20	47423179	0.0358824	0.16757212449557443	0.86692	longcovid2022N2v4	TRUE	reported	20	47423179	0.0021	-5.761904761904762	3.7e-9	Yengo2018bmi	TRUE	reported	gbsvlI	2	TRUE	5e-08	TRUE	NA	NA	TRUE	Risk factor	BMI	FALSE	690495	NA	NA	NA	Diagnosis	Long COVID: S case, B control	TRUE	997600	3018	994582	0.00302
rs11945861	A	G	A	G	-0.0148	0.0231733	0.2369	0.233902	FALSE	FALSE	FALSE	FtKcGM	4	65700865	0.0350502	0.6611460134321631	0.50852	longcovid2022N2v4	TRUE	reported	4	65700865	0.002	-7.4	5e-13	Yengo2018bmi	TRUE	reported	gbsvlI	2	TRUE	5e-08	TRUE	NA	NA	TRUE	Risk factor	BMI	FALSE	690495	NA	NA	NA	Diagnosis	Long COVID: S case, B control	TRUE	997600	3018	994582	0.00302
rs11951673	T	C	T	C	-0.0123	-0.0117531	0.3941	0.356024	FALSE	FALSE	FALSE	FtKcGM	5	95861012	0.030506	-0.3852717498197076	0.700037	longcovid2022N2v4	TRUE	reported	5	95861012	0.0017	-7.23529411764706	1.1e-13	Yengo2018bmi	TRUE	reported	gbsvlI	2	TRUE	5e-08	TRUE	NA	NA	TRUE	Risk factor	BMI	FALSE	690495	NA	NA	NA	Diagnosis	Long COVID: S case, B control	TRUE	997600	3018	994582	0.00302
rs12033257	G	A	G	A	-0.0146	-0.00133558	0.3835	0.38394	FALSE	FALSE	FALSE	FtKcGM	1	112318484	0.0424759	-0.03144324193248407	0.974916	longcovid2022N2v4	TRUE	reported	1	112318484	0.0018	-8.11111	2.4e-15	Yengo2018bmi	TRUE	reported	gbsvlI	2	TRUE	5e-08	TRUE	NA	NA	TRUE	Risk factor	BMI	FALSE	690495	NA	NA	NA	Diagnosis	Long COVID: S case, B control	TRUE	997600	3018	994582	0.00302
rs12041258	C	T	C	T	-0.0146	0.0649392	0.2287	0.23413	FALSE	FALSE	FALSE	FtKcGM	1	195047936	0.0345974	1.8769965373120523	0.0605183	longcovid2022N2v4	TRUE	reported	1	195047936	0.002	-7.3	9.5e-13	Yengo2018bmi	TRUE	reported	gbsvlI	2	TRUE	5e-08	TRUE	NA	NA	TRUE	Risk factor	BMI	FALSE	690495	NA	NA	NA	Diagnosis	Long COVID: S case, B control	TRUE	997600	3018	994582	0.00302
rs12044597	G	A	G	A	0.0143	0.00855276	0.5029	0.512448	FALSE	FALSE	FALSE	FtKcGM	1	1708801	0.0297772	0.2872251252636245	0.77394	longcovid2022N2v4	TRUE	reported	1	1708801	0.0016	8.9375	1.7e-18	Yengo2018bmi	TRUE	reported	gbsvlI	2	TRUE	5e-08	TRUE	NA	NA	TRUE	Risk factor	BMI	FALSE	690495	NA	NA	NA	Diagnosis	Long COVID: S case, B control	TRUE	997600	3018	994582	0.00302
rs12049202	T	C	T	C	0.024	-0.0575458	0.203	0.232264	FALSE	FALSE	FALSE	FtKcGM	1	77967523	0.0372265	-1.5458289121996427	0.122146	longcovid2022N2v4	TRUE	reported	1	77967523	0.0022	10.909090909090908	1.0000000000000001e-28	Yengo2018bmi	TRUE	reported	gbsvlI	2	TRUE	5e-08	TRUE	NA	NA	TRUE	Risk factor	BMI	FALSE	690495	NA	NA	NA	Diagnosis	Long COVID: S case, B control	TRUE	997600	3018	994582	0.00302
rs12150665	C	T	C	T	-0.0162	-0.0440195	0.4058	0.392776	FALSE	FALSE	FALSE	FtKcGM	17	34914787	0.0301354	-1.460723932650637	0.144091	longcovid2022N2v4	TRUE	reported	17	34914787	0.0017	-9.52941	1.6000000000000002e-22	Yengo2018bmi	TRUE	reported	gbsvlI	2	TRUE	5e-08	TRUE	NA	NA	TRUE	Risk factor	BMI	FALSE	690495	NA	NA	NA	Diagnosis	Long COVID: S case, B control	TRUE	997600	3018	994582	0.00302
rs1218822	A	G	A	G	0.0168	-0.0131667	0.6663	0.658629	FALSE	FALSE	FALSE	FtKcGM	13	28011963	0.0312893	-0.42080519538628225	0.673897	longcovid2022N2v4	TRUE	reported	13	28011963	0.0017	9.882352941176473	1.9e-22	Yengo2018bmi	TRUE	reported	gbsvlI	2	TRUE	5e-08	TRUE	NA	NA	TRUE	Risk factor	BMI	FALSE	690495	NA	NA	NA	Diagnosis	Long COVID: S case, B control	TRUE	997600	3018	994582	0.00302
rs12299814	A	C	A	C	-0.0157	-0.0149362	0.2525	0.294471	FALSE	FALSE	FALSE	FtKcGM	12	90216146	0.032805	-0.4553025453436976	0.648891	longcovid2022N2v4	TRUE	reported	12	90216146	0.002	-7.849999999999999	5.2e-15	Yengo2018bmi	TRUE	reported	gbsvlI	2	TRUE	5e-08	TRUE	NA	NA	TRUE	Risk factor	BMI	FALSE	690495	NA	NA	NA	Diagnosis	Long COVID: S case, B control	TRUE	997600	3018	994582	0.00302
rs12328930	C	T	C	T	0.0098	0.0105434	0.4235	0.399573	FALSE	FALSE	FALSE	FtKcGM	2	175079125	0.0309769	0.3403633029773799	0.733583	longcovid2022N2v4	TRUE	reported	2	175079125	0.0017	5.76471	1.8e-8	Yengo2018bmi	TRUE	reported	gbsvlI	2	TRUE	5e-08	TRUE	NA	NA	TRUE	Risk factor	BMI	FALSE	690495	NA	NA	NA	Diagnosis	Long COVID: S case, B control	TRUE	997600	3018	994582	0.00302
rs12334877	A	G	A	G	-0.0144	0.0324244	0.198	0.212899	FALSE	FALSE	FALSE	FtKcGM	8	67194171	0.0366995	0.8835106745323504	0.3769599999999999	longcovid2022N2v4	TRUE	reported	8	67194171	0.0022	-6.545454545454545	7.7e-11	Yengo2018bmi	TRUE	reported	gbsvlI	2	TRUE	5e-08	TRUE	NA	NA	TRUE	Risk factor	BMI	FALSE	690495	NA	NA	NA	Diagnosis	Long COVID: S case, B control	TRUE	997600	3018	994582	0.00302
rs12364470	G	T	G	T	0.0178	0.027693	0.1626	0.190373	FALSE	FALSE	FALSE	FtKcGM	11	134601012	0.0409801	0.6757670186261137	0.499188	longcovid2022N2v4	TRUE	reported	11	134601012	0.0022	8.09091	1.1e-15	Yengo2018bmi	TRUE	reported	gbsvlI	2	TRUE	5e-08	TRUE	NA	NA	TRUE	Risk factor	BMI	FALSE	690495	NA	NA	NA	Diagnosis	Long COVID: S case, B control	TRUE	997600	3018	994582	0.00302
rs12369179	T	C	T	C	-0.0359	0.0166036	0.08782	0.0871151	FALSE	FALSE	FALSE	FtKcGM	12	122963550	0.0544711	0.30481484677195797	0.760506	longcovid2022N2v4	TRUE	reported	12	122963550	0.0031	-11.580645161290324	2.4999999999999998e-31	Yengo2018bmi	TRUE	reported	gbsvlI	2	TRUE	5e-08	TRUE	NA	NA	TRUE	Risk factor	BMI	FALSE	690495	NA	NA	NA	Diagnosis	Long COVID: S case, B control	TRUE	997600	3018	994582	0.00302
rs12416812	A	G	A	G	0.0111	-0.0210236	0.5088	0.53078	FALSE	FALSE	FALSE	FtKcGM	11	888632	0.0297668	-0.7062767915933187	0.480016	longcovid2022N2v4	TRUE	reported	11	888632	0.0016	6.9375	6.0999999999999995e-12	Yengo2018bmi	TRUE	reported	gbsvlI	2	TRUE	5e-08	TRUE	NA	NA	TRUE	Risk factor	BMI	FALSE	690495	NA	NA	NA	Diagnosis	Long COVID: S case, B control	TRUE	997600	3018	994582	0.00302
rs1241986	A	G	A	G	-0.0139	-0.0383458	0.8479	0.833227	FALSE	FALSE	FALSE	FtKcGM	18	6873954	0.040302	-0.9514614659322118	0.34137	longcovid2022N2v4	TRUE	reported	18	6873954	0.0024	-5.791666666666667	1.1000000000000001e-8	Yengo2018bmi	TRUE	reported	gbsvlI	2	TRUE	5e-08	TRUE	NA	NA	TRUE	Risk factor	BMI	FALSE	690495	NA	NA	NA	Diagnosis	Long COVID: S case, B control	TRUE	997600	3018	994582	0.00302
rs12429545	A	G	A	G	0.0316	-0.0177909	0.1248	0.136117	FALSE	FALSE	FALSE	FtKcGM	13	54102206	0.0424087	-0.4195106192833074	0.674843	longcovid2022N2v4	TRUE	reported	13	54102206	0.0025	12.64	9.6e-38	Yengo2018bmi	TRUE	reported	gbsvlI	2	TRUE	5e-08	TRUE	NA	NA	TRUE	Risk factor	BMI	FALSE	690495	NA	NA	NA	Diagnosis	Long COVID: S case, B control	TRUE	997600	3018	994582	0.00302
rs12448257	A	G	A	G	0.0184	-0.0130327	0.218	0.190056	FALSE	FALSE	FALSE	FtKcGM	16	3599655	0.0368458	-0.3537092423017006	0.723558	longcovid2022N2v4	TRUE	reported	16	3599655	0.002	9.2	8.099999999999999e-20	Yengo2018bmi	TRUE	reported	gbsvlI	2	TRUE	5e-08	TRUE	NA	NA	TRUE	Risk factor	BMI	FALSE	690495	NA	NA	NA	Diagnosis	Long COVID: S case, B control	TRUE	997600	3018	994582	0.00302
rs12495178	C	T	C	T	-0.0184	-0.0729725	0.3614	0.390077	FALSE	FALSE	FALSE	FtKcGM	3	85886077	0.0304479	-2.3966349074977256	0.0165464	longcovid2022N2v4	TRUE	reported	3	85886077	0.0017	-10.8235	7.600000000000001e-28	Yengo2018bmi	TRUE	reported	gbsvlI	2	TRUE	5e-08	TRUE	NA	NA	TRUE	Risk factor	BMI	FALSE	690495	NA	NA	NA	Diagnosis	Long COVID: S case, B control	TRUE	997600	3018	994582	0.00302
rs12527426	A	G	A	G	0.0135	0.0164988	0.2969	0.3075	FALSE	FALSE	FALSE	FtKcGM	6	153392002	0.0320614	0.5146001110369479	0.606834	longcovid2022N2v4	TRUE	reported	6	153392002	0.0019	7.105263157894737	1.4e-12	Yengo2018bmi	TRUE	reported	gbsvlI	2	TRUE	5e-08	TRUE	NA	NA	TRUE	Risk factor	BMI	FALSE	690495	NA	NA	NA	Diagnosis	Long COVID: S case, B control	TRUE	997600	3018	994582	0.00302
rs12564992	G	A	G	A	0.0196	-0.0119202	0.1144	0.0976784	FALSE	FALSE	FALSE	FtKcGM	1	174478100	0.0477439	-0.24966959129857427	0.802843	longcovid2022N2v4	TRUE	reported	1	174478100	0.0026	7.53846	5.3e-14	Yengo2018bmi	TRUE	reported	gbsvlI	2	TRUE	5e-08	TRUE	NA	NA	TRUE	Risk factor	BMI	FALSE	690495	NA	NA	NA	Diagnosis	Long COVID: S case, B control	TRUE	997600	3018	994582	0.00302
rs12593036	G	A	G	A	-0.0154	-0.0276341	0.2993	0.296449	FALSE	FALSE	FALSE	FtKcGM	15	81058652	0.0323933	-0.8530807296570587	0.393615	longcovid2022N2v4	TRUE	reported	15	81058652	0.0019	-8.10526	3.7999999999999996e-16	Yengo2018bmi	TRUE	reported	gbsvlI	2	TRUE	5e-08	TRUE	NA	NA	TRUE	Risk factor	BMI	FALSE	690495	NA	NA	NA	Diagnosis	Long COVID: S case, B control	TRUE	997600	3018	994582	0.00302
rs12602912	T	C	T	C	0.0176	0.109202	0.2048	0.216422	FALSE	FALSE	FALSE	FtKcGM	17	65870073	0.0359935	3.0339366830122105	0.0024137599999999	longcovid2022N2v4	TRUE	reported	17	65870073	0.0021	8.380952380952381	9.9e-18	Yengo2018bmi	TRUE	reported	gbsvlI	2	TRUE	5e-08	TRUE	NA	NA	TRUE	Risk factor	BMI	FALSE	690495	NA	NA	NA	Diagnosis	Long COVID: S case, B control	TRUE	997600	3018	994582	0.00302
rs1260326	C	T	C	T	0.0105	-0.0327962	0.5973	0.632218	FALSE	FALSE	FALSE	FtKcGM	2	27730940	0.0315539	-1.0393707275487338	0.298633	longcovid2022N2v4	TRUE	reported	2	27730940	0.0017	6.17647	3.9e-10	Yengo2018bmi	TRUE	reported	gbsvlI	2	TRUE	5e-08	TRUE	NA	NA	TRUE	Risk factor	BMI	FALSE	690495	NA	NA	NA	Diagnosis	Long COVID: S case, B control	TRUE	997600	3018	994582	0.00302
rs12629015	G	A	G	A	-0.0135	-0.00169931	0.1852	0.207913	FALSE	FALSE	FALSE	FtKcGM	3	119618053	0.037247	-0.04562273471688995	0.963611	longcovid2022N2v4	TRUE	reported	3	119618053	0.0023	-5.86957	2.0999999999999998e-9	Yengo2018bmi	TRUE	reported	gbsvlI	2	TRUE	5e-08	TRUE	NA	NA	TRUE	Risk factor	BMI	FALSE	690495	NA	NA	NA	Diagnosis	Long COVID: S case, B control	TRUE	997600	3018	994582	0.00302
rs12652212	G	A	G	A	0.0123	-0.0388092	0.4214	0.391393	FALSE	FALSE	FALSE	FtKcGM	5	88808594	0.0301684	-1.2864189018973495	0.198297	longcovid2022N2v4	TRUE	reported	5	88808594	0.0017	7.23529	9.7e-14	Yengo2018bmi	TRUE	reported	gbsvlI	2	TRUE	5e-08	TRUE	NA	NA	TRUE	Risk factor	BMI	FALSE	690495	NA	NA	NA	Diagnosis	Long COVID: S case, B control	TRUE	997600	3018	994582	0.00302
rs1266874	G	A	G	A	0.014	0.00884532	0.3558	0.408179	FALSE	FALSE	FALSE	FtKcGM	6	51779638	0.0312179	0.28334128817120946	0.776915	longcovid2022N2v4	TRUE	reported	6	51779638	0.0018	7.77778	9.8e-15	Yengo2018bmi	TRUE	reported	gbsvlI	2	TRUE	5e-08	TRUE	NA	NA	TRUE	Risk factor	BMI	FALSE	690495	NA	NA	NA	Diagnosis	Long COVID: S case, B control	TRUE	997600	3018	994582	0.00302
rs12675063	T	A	T	A	0.0156	0.00452032	0.1131	0.0947079	FALSE	TRUE	FALSE	FtKcGM	8	132879047	0.0464485	0.09731896616682996	0.922473	longcovid2022N2v4	TRUE	reported	8	132879047	0.0026	6	1.3e-9	Yengo2018bmi	TRUE	reported	gbsvlI	2	TRUE	5e-08	TRUE	NA	NA	TRUE	Risk factor	BMI	FALSE	690495	NA	NA	NA	Diagnosis	Long COVID: S case, B control	TRUE	997600	3018	994582	0.00302
rs1268065	A	G	A	G	-0.0102	0.0296328	0.4794	0.47485	FALSE	FALSE	FALSE	FtKcGM	6	126042783	0.0298815	0.9916771246423371	0.321354	longcovid2022N2v4	TRUE	reported	6	126042783	0.0017	-6.000000000000001	1e-9	Yengo2018bmi	TRUE	reported	gbsvlI	2	TRUE	5e-08	TRUE	NA	NA	TRUE	Risk factor	BMI	FALSE	690495	NA	NA	NA	Diagnosis	Long COVID: S case, B control	TRUE	997600	3018	994582	0.00302
rs12680842	G	A	G	A	-0.0133	-0.0242148	0.3205	0.363929	FALSE	FALSE	FALSE	FtKcGM	8	95582606	0.0311496	-0.7773711379921412	0.436941	longcovid2022N2v4	TRUE	reported	8	95582606	0.0018	-7.38889	4.4e-14	Yengo2018bmi	TRUE	reported	gbsvlI	2	TRUE	5e-08	TRUE	NA	NA	TRUE	Risk factor	BMI	FALSE	690495	NA	NA	NA	Diagnosis	Long COVID: S case, B control	TRUE	997600	3018	994582	0.00302
rs12718572	T	C	T	C	-0.0117	0.0335829	0.4024	0.36626	FALSE	FALSE	FALSE	FtKcGM	7	50573325	0.0305295	1.1000147398417923	0.271325	longcovid2022N2v4	TRUE	reported	7	50573325	0.0018	-6.5	3e-11	Yengo2018bmi	TRUE	reported	gbsvlI	2	TRUE	5e-08	TRUE	NA	NA	TRUE	Risk factor	BMI	FALSE	690495	NA	NA	NA	Diagnosis	Long COVID: S case, B control	TRUE	997600	3018	994582	0.00302
rs12762034	C	T	C	T	0.024	0.0742156	0.07583	0.0852505	FALSE	FALSE	FALSE	FtKcGM	10	33969931	0.0540981	1.371870731134735	0.170103	longcovid2022N2v4	TRUE	reported	10	33969931	0.0032	7.5	7.299999999999999e-14	Yengo2018bmi	TRUE	reported	gbsvlI	2	TRUE	5e-08	TRUE	NA	NA	TRUE	Risk factor	BMI	FALSE	690495	NA	NA	NA	Diagnosis	Long COVID: S case, B control	TRUE	997600	3018	994582	0.00302
rs12779328	T	C	T	C	0.0105	0.00794847	0.2833	0.253222	FALSE	FALSE	FALSE	FtKcGM	10	12943973	0.0340619	0.233353688431943	0.815487	longcovid2022N2v4	TRUE	reported	10	12943973	0.0019	5.526315789473685	4.5e-8	Yengo2018bmi	TRUE	reported	gbsvlI	2	TRUE	5e-08	TRUE	NA	NA	TRUE	Risk factor	BMI	FALSE	690495	NA	NA	NA	Diagnosis	Long COVID: S case, B control	TRUE	997600	3018	994582	0.00302
rs12881629	G	A	G	A	0.0212	0.0372342	0.07946	0.0802674	FALSE	FALSE	FALSE	FtKcGM	14	101146413	0.0562991	0.6613640360147853	0.508379	longcovid2022N2v4	TRUE	reported	14	101146413	0.0033	6.42424	1e-10	Yengo2018bmi	TRUE	reported	gbsvlI	2	TRUE	5e-08	TRUE	NA	NA	TRUE	Risk factor	BMI	FALSE	690495	NA	NA	NA	Diagnosis	Long COVID: S case, B control	TRUE	997600	3018	994582	0.00302
rs12888545	G	A	G	A	0.0136	0.00211543	0.2519	0.246516	FALSE	FALSE	FALSE	FtKcGM	14	88308044	0.0352114	0.06007798610677225	0.952094	longcovid2022N2v4	TRUE	reported	14	88308044	0.002	6.8	9.1e-12	Yengo2018bmi	TRUE	reported	gbsvlI	2	TRUE	5e-08	TRUE	NA	NA	TRUE	Risk factor	BMI	FALSE	690495	NA	NA	NA	Diagnosis	Long COVID: S case, B control	TRUE	997600	3018	994582	0.00302
rs12905439	G	C	G	C	-0.0118	0.0517644	0.3393	0.349769	FALSE	TRUE	FALSE	FtKcGM	15	99521883	0.0325567	1.5899768711202302	0.11184	longcovid2022N2v4	TRUE	reported	15	99521883	0.0018	-6.55556	1.3999999999999998e-10	Yengo2018bmi	TRUE	reported	gbsvlI	2	TRUE	5e-08	TRUE	NA	NA	TRUE	Risk factor	BMI	FALSE	690495	NA	NA	NA	Diagnosis	Long COVID: S case, B control	TRUE	997600	3018	994582	0.00302
rs12922346	C	G	C	G	0.0136	-0.0121847	0.2657	0.241176	FALSE	TRUE	FALSE	FtKcGM	16	82438337	0.0340654	-0.3576855108115566	0.720579	longcovid2022N2v4	TRUE	reported	16	82438337	0.002	6.8	1e-11	Yengo2018bmi	TRUE	reported	gbsvlI	2	TRUE	5e-08	TRUE	NA	NA	TRUE	Risk factor	BMI	FALSE	690495	NA	NA	NA	Diagnosis	Long COVID: S case, B control	TRUE	997600	3018	994582	0.00302
rs12933482	G	A	G	A	0.0186	-0.0705035	0.1048	0.0877514	FALSE	FALSE	FALSE	FtKcGM	16	72189604	0.0505276	-1.3953463057813946	0.1629119999999999	longcovid2022N2v4	TRUE	reported	16	72189604	0.0028	6.64286	4.9e-11	Yengo2018bmi	TRUE	reported	gbsvlI	2	TRUE	5e-08	TRUE	NA	NA	TRUE	Risk factor	BMI	FALSE	690495	NA	NA	NA	Diagnosis	Long COVID: S case, B control	TRUE	997600	3018	994582	0.00302
rs12936083	G	A	G	A	0.0139	-0.00918091	0.3267	0.359758	FALSE	FALSE	FALSE	FtKcGM	17	4801887	0.0313125	-0.2932027145708583	0.769367	longcovid2022N2v4	TRUE	reported	17	4801887	0.0019	7.31579	4.1e-13	Yengo2018bmi	TRUE	reported	gbsvlI	2	TRUE	5e-08	TRUE	NA	NA	TRUE	Risk factor	BMI	FALSE	690495	NA	NA	NA	Diagnosis	Long COVID: S case, B control	TRUE	997600	3018	994582	0.00302
rs12939549	G	A	G	A	-0.018	-0.0538349	0.4335	0.405736	FALSE	FALSE	FALSE	FtKcGM	17	78611724	0.0300519	-1.7913975489070575	0.0732295999999999	longcovid2022N2v4	TRUE	reported	17	78611724	0.0016	-11.25	2.7000000000000003e-28	Yengo2018bmi	TRUE	reported	gbsvlI	2	TRUE	5e-08	TRUE	NA	NA	TRUE	Risk factor	BMI	FALSE	690495	NA	NA	NA	Diagnosis	Long COVID: S case, B control	TRUE	997600	3018	994582	0.00302
rs1296328	C	A	C	A	-0.0179	0.039941	0.5657	0.523233	FALSE	FALSE	FALSE	FtKcGM	4	137083193	0.0303893	1.3143112871964802	0.188742	longcovid2022N2v4	TRUE	reported	4	137083193	0.0018	-9.94444	4.899999999999999e-24	Yengo2018bmi	TRUE	reported	gbsvlI	2	TRUE	5e-08	TRUE	NA	NA	TRUE	Risk factor	BMI	FALSE	690495	NA	NA	NA	Diagnosis	Long COVID: S case, B control	TRUE	997600	3018	994582	0.00302
rs12964689	G	A	G	A	-0.0203	-0.0376432	0.4824	0.494149	FALSE	FALSE	FALSE	FtKcGM	18	21116998	0.0299755	-1.2557989024369902	0.2091899999999999	longcovid2022N2v4	TRUE	reported	18	21116998	0.0017	-11.9412	5.099999999999999e-32	Yengo2018bmi	TRUE	reported	gbsvlI	2	TRUE	5e-08	TRUE	NA	NA	TRUE	Risk factor	BMI	FALSE	690495	NA	NA	NA	Diagnosis	Long COVID: S case, B control	TRUE	997600	3018	994582	0.00302
rs12981256	A	G	A	G	0.0142	0.00504666	0.5325	0.494815	FALSE	FALSE	FALSE	FtKcGM	19	1865901	0.0307304	0.16422370030979094	0.869555	longcovid2022N2v4	TRUE	reported	19	1865901	0.0018	7.888888888888889	1.1e-15	Yengo2018bmi	TRUE	reported	gbsvlI	2	TRUE	5e-08	TRUE	NA	NA	TRUE	Risk factor	BMI	FALSE	690495	NA	NA	NA	Diagnosis	Long COVID: S case, B control	TRUE	997600	3018	994582	0.00302
rs12987009	T	A	T	A	0.011	0.0126194	0.4386	0.456943	FALSE	TRUE	TRUE	FtKcGM	2	219658170	0.0312368	0.4039914459867848	0.686219	longcovid2022N2v4	TRUE	reported	2	219658170	0.0017	6.47059	2.4e-10	Yengo2018bmi	TRUE	reported	gbsvlI	2	FALSE	5e-08	TRUE	NA	NA	NA	Risk factor	BMI	FALSE	690495	NA	NA	NA	Diagnosis	Long COVID: S case, B control	TRUE	997600	3018	994582	0.00302
rs13021737	G	A	G	A	0.0574	0.016238	0.8319	0.833624	FALSE	FALSE	FALSE	FtKcGM	2	632348	0.039896	0.40700822137557646	0.684002	longcovid2022N2v4	TRUE	reported	2	632348	0.0021	27.3333	7.499999999999997e-157	Yengo2018bmi	TRUE	reported	gbsvlI	2	TRUE	5e-08	TRUE	NA	NA	TRUE	Risk factor	BMI	FALSE	690495	NA	NA	NA	Diagnosis	Long COVID: S case, B control	TRUE	997600	3018	994582	0.00302
rs1304070	A	G	A	G	0.0126	0.0129023	0.7615	0.747161	FALSE	FALSE	FALSE	FtKcGM	13	65479449	0.0342917	0.376251396110429	0.706729	longcovid2022N2v4	TRUE	reported	13	65479449	0.002	6.3	3.7000000000000007e-10	Yengo2018bmi	TRUE	reported	gbsvlI	2	TRUE	5e-08	TRUE	NA	NA	TRUE	Risk factor	BMI	FALSE	690495	NA	NA	NA	Diagnosis	Long COVID: S case, B control	TRUE	997600	3018	994582	0.00302
rs13047416	G	C	G	C	-0.0154	-0.0416242	0.3769	0.423384	FALSE	TRUE	TRUE	FtKcGM	21	40309436	0.0306603	-1.357592717618549	0.174594	longcovid2022N2v4	TRUE	reported	21	40309436	0.0018	-8.55556	2.2e-17	Yengo2018bmi	TRUE	reported	gbsvlI	2	FALSE	5e-08	TRUE	NA	NA	NA	Risk factor	BMI	FALSE	690495	NA	NA	NA	Diagnosis	Long COVID: S case, B control	TRUE	997600	3018	994582	0.00302
rs13069244	A	G	A	G	0.0187	0.00748169	0.07747	0.0611716	FALSE	FALSE	FALSE	FtKcGM	3	180441172	0.0605733	0.123514650844514	0.901699	longcovid2022N2v4	TRUE	reported	3	180441172	0.0032	5.84375	3e-9	Yengo2018bmi	TRUE	reported	gbsvlI	2	TRUE	5e-08	TRUE	NA	NA	TRUE	Risk factor	BMI	FALSE	690495	NA	NA	NA	Diagnosis	Long COVID: S case, B control	TRUE	997600	3018	994582	0.00302
rs13107325	T	C	T	C	0.047	-0.0404534	0.07373	0.045653	FALSE	FALSE	FALSE	FtKcGM	4	103188709	0.0654106	-0.618453278214846	0.536276	longcovid2022N2v4	TRUE	reported	4	103188709	0.0032	14.6875	1.0999999999999999e-47	Yengo2018bmi	TRUE	reported	gbsvlI	2	TRUE	5e-08	TRUE	NA	NA	TRUE	Risk factor	BMI	FALSE	690495	NA	NA	NA	Diagnosis	Long COVID: S case, B control	TRUE	997600	3018	994582	0.00302
rs13110266	A	G	A	G	-0.0117	-0.0276607	0.4065	0.413217	FALSE	FALSE	FALSE	FtKcGM	4	162129844	0.0303053	-0.912734736168261	0.361382	longcovid2022N2v4	TRUE	reported	4	162129844	0.0017	-6.882352941176471	1.9e-12	Yengo2018bmi	TRUE	reported	gbsvlI	2	TRUE	5e-08	TRUE	NA	NA	TRUE	Risk factor	BMI	FALSE	690495	NA	NA	NA	Diagnosis	Long COVID: S case, B control	TRUE	997600	3018	994582	0.00302
rs13147390	C	T	C	T	0.0103	-0.037232	0.3569	0.33741	FALSE	FALSE	FALSE	FtKcGM	4	80712000	0.0309431	-1.2032407871221693	0.2288829999999999	longcovid2022N2v4	TRUE	reported	4	80712000	0.0018	5.72222	1e-8	Yengo2018bmi	TRUE	reported	gbsvlI	2	TRUE	5e-08	TRUE	NA	NA	TRUE	Risk factor	BMI	FALSE	690495	NA	NA	NA	Diagnosis	Long COVID: S case, B control	TRUE	997600	3018	994582	0.00302
rs13174863	G	A	G	A	0.0192	-0.0252985	0.1548	0.148393	FALSE	FALSE	FALSE	FtKcGM	5	139080745	0.0431169	-0.5867420895286999	0.557376	longcovid2022N2v4	TRUE	reported	5	139080745	0.0023	8.34783	2.9e-16	Yengo2018bmi	TRUE	reported	gbsvlI	2	TRUE	5e-08	TRUE	NA	NA	TRUE	Risk factor	BMI	FALSE	690495	NA	NA	NA	Diagnosis	Long COVID: S case, B control	TRUE	997600	3018	994582	0.00302
rs13184896	T	G	T	G	-0.0133	-0.0183957	0.4346	0.435571	FALSE	FALSE	FALSE	FtKcGM	5	122734005	0.0297352	-0.6186506228308537	0.536146	longcovid2022N2v4	TRUE	reported	5	122734005	0.0016	-8.3125	3.3e-16	Yengo2018bmi	TRUE	reported	gbsvlI	2	TRUE	5e-08	TRUE	NA	NA	TRUE	Risk factor	BMI	FALSE	690495	NA	NA	NA	Diagnosis	Long COVID: S case, B control	TRUE	997600	3018	994582	0.00302
rs13191362	G	A	G	A	-0.0236	0.0117133	0.1198	0.0984496	FALSE	FALSE	FALSE	FtKcGM	6	163033350	0.0480718	0.24366260468715545	0.807492	longcovid2022N2v4	TRUE	reported	6	163033350	0.0025	-9.44	5.899999999999999e-21	Yengo2018bmi	TRUE	reported	gbsvlI	2	TRUE	5e-08	TRUE	NA	NA	TRUE	Risk factor	BMI	FALSE	690495	NA	NA	NA	Diagnosis	Long COVID: S case, B control	TRUE	997600	3018	994582	0.00302
rs1320903	A	G	A	G	0.0216	-0.0597663	0.3174	0.305882	FALSE	FALSE	FALSE	FtKcGM	3	131758077	0.0325833	-1.8342617230298957	0.0666156	longcovid2022N2v4	TRUE	reported	3	131758077	0.0018	12.000000000000002	9.199999999999999e-32	Yengo2018bmi	TRUE	reported	gbsvlI	2	TRUE	5e-08	TRUE	NA	NA	TRUE	Risk factor	BMI	FALSE	690495	NA	NA	NA	Diagnosis	Long COVID: S case, B control	TRUE	997600	3018	994582	0.00302
rs13240600	G	A	G	A	-0.0204	-0.0290031	0.1552	0.156471	FALSE	FALSE	FALSE	FtKcGM	7	99064466	0.0421005	-0.6889015569886343	0.4908849999999999	longcovid2022N2v4	TRUE	reported	7	99064466	0.0024	-8.5	3.4999999999999996e-17	Yengo2018bmi	TRUE	reported	gbsvlI	2	TRUE	5e-08	TRUE	NA	NA	TRUE	Risk factor	BMI	FALSE	690495	NA	NA	NA	Diagnosis	Long COVID: S case, B control	TRUE	997600	3018	994582	0.00302
rs13250058	T	G	T	G	0.0112	-0.0498045	0.6771	0.676884	FALSE	FALSE	FALSE	FtKcGM	8	112270826	0.0318903	-1.5617444802965164	0.118348	longcovid2022N2v4	TRUE	reported	8	112270826	0.0018	6.222222222222222	2.9e-10	Yengo2018bmi	TRUE	reported	gbsvlI	2	TRUE	5e-08	TRUE	NA	NA	TRUE	Risk factor	BMI	FALSE	690495	NA	NA	NA	Diagnosis	Long COVID: S case, B control	TRUE	997600	3018	994582	0.00302
rs13263601	C	A	C	A	0.0154	-0.024332	0.3478	0.308989	FALSE	FALSE	FALSE	FtKcGM	8	14095900	0.0321134	-0.7576899362882784	0.448636	longcovid2022N2v4	TRUE	reported	8	14095900	0.0018	8.55556	2.2e-17	Yengo2018bmi	TRUE	reported	gbsvlI	2	TRUE	5e-08	TRUE	NA	NA	TRUE	Risk factor	BMI	FALSE	690495	NA	NA	NA	Diagnosis	Long COVID: S case, B control	TRUE	997600	3018	994582	0.00302
rs1327259	G	A	G	A	-0.0155	0.00745295	0.3872	0.419923	FALSE	FALSE	FALSE	FtKcGM	6	51177811	0.0306859	0.24287865110686016	0.808099	longcovid2022N2v4	TRUE	reported	6	51177811	0.0018	-8.61111	1.7e-18	Yengo2018bmi	TRUE	reported	gbsvlI	2	TRUE	5e-08	TRUE	NA	NA	TRUE	Risk factor	BMI	FALSE	690495	NA	NA	NA	Diagnosis	Long COVID: S case, B control	TRUE	997600	3018	994582	0.00302
rs13287131	C	T	C	T	0.0123	0.01531	0.2491	0.268349	FALSE	FALSE	FALSE	FtKcGM	9	92119579	0.0347973	0.43997666485618137	0.659955	longcovid2022N2v4	TRUE	reported	9	92119579	0.002	6.15	6.8e-10	Yengo2018bmi	TRUE	reported	gbsvlI	2	TRUE	5e-08	TRUE	NA	NA	TRUE	Risk factor	BMI	FALSE	690495	NA	NA	NA	Diagnosis	Long COVID: S case, B control	TRUE	997600	3018	994582	0.00302
rs13288178	G	A	G	A	-0.014	-0.016758	0.3594	0.336589	FALSE	FALSE	FALSE	FtKcGM	9	37107799	0.0313546	-0.5344670319506547	0.593018	longcovid2022N2v4	TRUE	reported	9	37107799	0.0018	-7.77778	2.7e-15	Yengo2018bmi	TRUE	reported	gbsvlI	2	TRUE	5e-08	TRUE	NA	NA	TRUE	Risk factor	BMI	FALSE	690495	NA	NA	NA	Diagnosis	Long COVID: S case, B control	TRUE	997600	3018	994582	0.00302
rs1330052	G	C	G	C	0.0132	-0.0319581	0.3504	0.391123	FALSE	TRUE	FALSE	FtKcGM	13	86536006	0.0314018	-1.0177155449687598	0.308813	longcovid2022N2v4	TRUE	reported	13	86536006	0.0018	7.33333	1.5e-13	Yengo2018bmi	TRUE	reported	gbsvlI	2	TRUE	5e-08	TRUE	NA	NA	TRUE	Risk factor	BMI	FALSE	690495	NA	NA	NA	Diagnosis	Long COVID: S case, B control	TRUE	997600	3018	994582	0.00302
rs13329567	T	C	T	C	-0.0293	-0.0619532	0.2308	0.19932	FALSE	FALSE	FALSE	FtKcGM	15	68104367	0.0357132	-1.7347423361670196	0.0827860999999999	longcovid2022N2v4	TRUE	reported	15	68104367	0.002	-14.65	9.999999999999999e-51	Yengo2018bmi	TRUE	reported	gbsvlI	2	TRUE	5e-08	TRUE	NA	NA	TRUE	Risk factor	BMI	FALSE	690495	NA	NA	NA	Diagnosis	Long COVID: S case, B control	TRUE	997600	3018	994582	0.00302
rs1365466	T	C	T	C	-0.0137	0.0185641	0.7406	0.767785	FALSE	FALSE	FALSE	FtKcGM	18	36182440	0.0340074	0.5458841311008781	0.585145	longcovid2022N2v4	TRUE	reported	18	36182440	0.0019	-7.2105263157894735	3.3e-13	Yengo2018bmi	TRUE	reported	gbsvlI	2	TRUE	5e-08	TRUE	NA	NA	TRUE	Risk factor	BMI	FALSE	690495	NA	NA	NA	Diagnosis	Long COVID: S case, B control	TRUE	997600	3018	994582	0.00302
rs1371108	A	C	A	C	0.0119	0.0416296	0.3247	0.308416	FALSE	FALSE	FALSE	FtKcGM	2	81816251	0.0433134	0.9611251945125528	0.33649	longcovid2022N2v4	TRUE	reported	2	81816251	0.0018	6.611111111111112	9e-11	Yengo2018bmi	TRUE	reported	gbsvlI	2	TRUE	5e-08	TRUE	NA	NA	TRUE	Risk factor	BMI	FALSE	690495	NA	NA	NA	Diagnosis	Long COVID: S case, B control	TRUE	997600	3018	994582	0.00302
rs1372177	C	G	C	G	-0.0098	-0.00693785	0.5194	0.543814	FALSE	TRUE	TRUE	FtKcGM	13	79571869	0.0300671	0.23074556575126964	0.817513	longcovid2022N2v4	TRUE	reported	13	79571869	0.0017	-5.764705882352941	1.4e-8	Yengo2018bmi	TRUE	reported	gbsvlI	2	FALSE	5e-08	TRUE	NA	NA	NA	Risk factor	BMI	FALSE	690495	NA	NA	NA	Diagnosis	Long COVID: S case, B control	TRUE	997600	3018	994582	0.00302
rs138289	T	A	T	A	-0.0103	0.0467229	0.4829	0.426232	FALSE	TRUE	TRUE	FtKcGM	22	32182708	0.030205	1.5468597914252606	0.1218969999999999	longcovid2022N2v4	TRUE	reported	22	32182708	0.0017	-6.05882	3.3e-9	Yengo2018bmi	TRUE	reported	gbsvlI	2	FALSE	5e-08	TRUE	NA	NA	NA	Risk factor	BMI	FALSE	690495	NA	NA	NA	Diagnosis	Long COVID: S case, B control	TRUE	997600	3018	994582	0.00302
rs1399471	G	C	G	C	0.0131	0.0688931	0.7392	0.739894	FALSE	TRUE	FALSE	FtKcGM	12	19312221	0.0327864	2.101270648805602	0.0356172	longcovid2022N2v4	TRUE	reported	12	19312221	0.002	6.55	2.7e-11	Yengo2018bmi	TRUE	reported	gbsvlI	2	TRUE	5e-08	TRUE	NA	NA	TRUE	Risk factor	BMI	FALSE	690495	NA	NA	NA	Diagnosis	Long COVID: S case, B control	TRUE	997600	3018	994582	0.00302
rs1409818	T	C	T	C	0.0201	-0.0854813	0.1156	0.0879697	FALSE	FALSE	FALSE	FtKcGM	20	21381121	0.0473826	-1.804065205370748	0.0712208999999999	longcovid2022N2v4	TRUE	reported	20	21381121	0.0029	6.931034482758621	2.5000000000000007e-12	Yengo2018bmi	TRUE	reported	gbsvlI	2	TRUE	5e-08	TRUE	NA	NA	TRUE	Risk factor	BMI	FALSE	690495	NA	NA	NA	Diagnosis	Long COVID: S case, B control	TRUE	997600	3018	994582	0.00302
rs1412235	C	G	C	G	0.0246	-0.0196001	0.3175	0.344308	FALSE	TRUE	FALSE	FtKcGM	9	28410996	0.0322505	-0.6077456163470333	0.5433550000000001	longcovid2022N2v4	TRUE	reported	9	28410996	0.0017	14.47058823529412	5.999999999999999e-45	Yengo2018bmi	TRUE	reported	gbsvlI	2	TRUE	5e-08	TRUE	NA	NA	TRUE	Risk factor	BMI	FALSE	690495	NA	NA	NA	Diagnosis	Long COVID: S case, B control	TRUE	997600	3018	994582	0.00302
rs1421334	C	A	C	A	-0.0125	3.94985e-5	0.5431	0.566824	FALSE	FALSE	FALSE	FtKcGM	8	30865733	0.0303254	0.00130248900261826	0.998961	longcovid2022N2v4	TRUE	reported	8	30865733	0.0018	-6.94444	1e-12	Yengo2018bmi	TRUE	reported	gbsvlI	2	TRUE	5e-08	TRUE	NA	NA	TRUE	Risk factor	BMI	FALSE	690495	NA	NA	NA	Diagnosis	Long COVID: S case, B control	TRUE	997600	3018	994582	0.00302
rs1431659	G	A	G	A	-0.0196	0.0100311	0.7344	0.744432	FALSE	FALSE	FALSE	FtKcGM	8	73439070	0.0342612	0.29278308990928514	0.769688	longcovid2022N2v4	TRUE	reported	8	73439070	0.0019	-10.3158	5.9999999999999984e-24	Yengo2018bmi	TRUE	reported	gbsvlI	2	TRUE	5e-08	TRUE	NA	NA	TRUE	Risk factor	BMI	FALSE	690495	NA	NA	NA	Diagnosis	Long COVID: S case, B control	TRUE	997600	3018	994582	0.00302
rs1436344	C	G	C	G	0.0141	0.00676629	0.5922	0.600253	FALSE	TRUE	FALSE	FtKcGM	3	104606144	0.0301146	0.22468470442908092	0.822224	longcovid2022N2v4	TRUE	reported	3	104606144	0.0017	8.294117647058824	4.0999999999999996e-16	Yengo2018bmi	TRUE	reported	gbsvlI	2	TRUE	5e-08	TRUE	NA	NA	TRUE	Risk factor	BMI	FALSE	690495	NA	NA	NA	Diagnosis	Long COVID: S case, B control	TRUE	997600	3018	994582	0.00302
rs1445652	A	G	A	G	0.0123	0.00841127	0.1855	0.168124	FALSE	FALSE	FALSE	FtKcGM	2	155668460	0.0388888	0.21629029437781572	0.828762	longcovid2022N2v4	TRUE	reported	2	155668460	0.0022	5.590909090909091	4.3e-8	Yengo2018bmi	TRUE	reported	gbsvlI	2	TRUE	5e-08	TRUE	NA	NA	TRUE	Risk factor	BMI	FALSE	690495	NA	NA	NA	Diagnosis	Long COVID: S case, B control	TRUE	997600	3018	994582	0.00302
rs1452075	T	C	T	C	0.0141	0.0317401	0.7277	0.723018	FALSE	FALSE	FALSE	FtKcGM	3	62481063	0.0329285	0.9639096831012648	0.33509100000000003	longcovid2022N2v4	TRUE	reported	3	62481063	0.0018	7.833333333333333	1.3e-14	Yengo2018bmi	TRUE	reported	gbsvlI	2	TRUE	5e-08	TRUE	NA	NA	TRUE	Risk factor	BMI	FALSE	690495	NA	NA	NA	Diagnosis	Long COVID: S case, B control	TRUE	997600	3018	994582	0.00302
rs1454687	G	C	G	C	-0.0202	0.00310007	0.5227	0.536657	FALSE	TRUE	TRUE	FtKcGM	3	94038085	0.0297419	0.10423241285862704	0.916985	longcovid2022N2v4	TRUE	reported	3	94038085	0.0017	-11.8824	5.2e-32	Yengo2018bmi	TRUE	reported	gbsvlI	2	FALSE	5e-08	TRUE	NA	NA	NA	Risk factor	BMI	FALSE	690495	NA	NA	NA	Diagnosis	Long COVID: S case, B control	TRUE	997600	3018	994582	0.00302
rs1465900	C	A	C	A	-0.0125	-0.020266	0.2188	0.213564	FALSE	FALSE	FALSE	FtKcGM	11	76473138	0.0353957	-0.5725554233988874	0.566946	longcovid2022N2v4	TRUE	reported	11	76473138	0.002	-6.25	4.8e-10	Yengo2018bmi	TRUE	reported	gbsvlI	2	TRUE	5e-08	TRUE	NA	NA	TRUE	Risk factor	BMI	FALSE	690495	NA	NA	NA	Diagnosis	Long COVID: S case, B control	TRUE	997600	3018	994582	0.00302
rs1477199	G	A	G	A	0.0228	0.016204	0.1451	0.125639	FALSE	FALSE	FALSE	FtKcGM	16	53712135	0.0439229	0.36891917428038673	0.712187	longcovid2022N2v4	TRUE	reported	16	53712135	0.0024	9.5	9.4e-22	Yengo2018bmi	TRUE	reported	gbsvlI	2	TRUE	5e-08	TRUE	NA	NA	TRUE	Risk factor	BMI	FALSE	690495	NA	NA	NA	Diagnosis	Long COVID: S case, B control	TRUE	997600	3018	994582	0.00302
rs1477887	G	A	G	A	0.0138	0.0318506	0.5433	0.481249	FALSE	FALSE	FALSE	FtKcGM	4	18514827	0.0296487	1.0742663253363554	0.282702	longcovid2022N2v4	TRUE	reported	4	18514827	0.0017	8.11765	2e-15	Yengo2018bmi	TRUE	reported	gbsvlI	2	TRUE	5e-08	TRUE	NA	NA	TRUE	Risk factor	BMI	FALSE	690495	NA	NA	NA	Diagnosis	Long COVID: S case, B control	TRUE	997600	3018	994582	0.00302
rs1492767	T	C	T	C	0.0094	0.0408874	0.4957	0.470848	FALSE	FALSE	FALSE	FtKcGM	4	55221467	0.0298015	1.3719913427176482	0.170067	longcovid2022N2v4	TRUE	reported	4	55221467	0.0016	5.875	1e-8	Yengo2018bmi	TRUE	reported	gbsvlI	2	TRUE	5e-08	TRUE	NA	NA	TRUE	Risk factor	BMI	FALSE	690495	NA	NA	NA	Diagnosis	Long COVID: S case, B control	TRUE	997600	3018	994582	0.00302
rs1503526	C	T	C	T	0.014	0.0242766	0.4838	0.522502	FALSE	FALSE	FALSE	FtKcGM	5	63020706	0.0296674	0.8182921321045996	0.413191	longcovid2022N2v4	TRUE	reported	5	63020706	0.0017	8.2352900000000009	5.5e-17	Yengo2018bmi	TRUE	reported	gbsvlI	2	TRUE	5e-08	TRUE	NA	NA	TRUE	Risk factor	BMI	FALSE	690495	NA	NA	NA	Diagnosis	Long COVID: S case, B control	TRUE	997600	3018	994582	0.00302
rs1521527	C	G	C	G	-0.0121	0.0126262	0.5324	0.548162	FALSE	TRUE	TRUE	FtKcGM	2	165427825	0.0311496	0.4053406785319876	0.685227	longcovid2022N2v4	TRUE	reported	2	165427825	0.0017	-7.11764705882353	3.1e-12	Yengo2018bmi	TRUE	reported	gbsvlI	2	FALSE	5e-08	TRUE	NA	NA	NA	Risk factor	BMI	FALSE	690495	NA	NA	NA	Diagnosis	Long COVID: S case, B control	TRUE	997600	3018	994582	0.00302
rs1522569	G	T	G	T	-0.0164	-0.0453362	0.1819	0.140368	FALSE	FALSE	FALSE	FtKcGM	4	171632637	0.0412315	-1.0995525265876818	0.271526	longcovid2022N2v4	TRUE	reported	4	171632637	0.0022	-7.45455	2.9e-13	Yengo2018bmi	TRUE	reported	gbsvlI	2	TRUE	5e-08	TRUE	NA	NA	TRUE	Risk factor	BMI	FALSE	690495	NA	NA	NA	Diagnosis	Long COVID: S case, B control	TRUE	997600	3018	994582	0.00302
rs1528435	T	C	T	C	0.0164	-0.0364826	0.6331	0.629867	FALSE	FALSE	FALSE	FtKcGM	2	181550962	0.0313126	-1.1651092531441016	0.2439749999999999	longcovid2022N2v4	TRUE	reported	2	181550962	0.0017	9.647058823529411	9.1e-23	Yengo2018bmi	TRUE	reported	gbsvlI	2	TRUE	5e-08	TRUE	NA	NA	TRUE	Risk factor	BMI	FALSE	690495	NA	NA	NA	Diagnosis	Long COVID: S case, B control	TRUE	997600	3018	994582	0.00302
rs1535660	C	T	C	T	-0.0147	0.00176283	0.8554	0.875044	FALSE	FALSE	FALSE	FtKcGM	9	10371073	0.043666	0.04037076901937433	0.967797	longcovid2022N2v4	TRUE	reported	9	10371073	0.0025	-5.88	5.2e-9	Yengo2018bmi	TRUE	reported	gbsvlI	2	TRUE	5e-08	TRUE	NA	NA	TRUE	Risk factor	BMI	FALSE	690495	NA	NA	NA	Diagnosis	Long COVID: S case, B control	TRUE	997600	3018	994582	0.00302
rs156201	C	G	C	G	0.0123	-0.0398988	0.7606	0.698114	FALSE	TRUE	FALSE	FtKcGM	6	104847441	0.0334126	-1.1941243722428063	0.232429	longcovid2022N2v4	TRUE	reported	6	104847441	0.002	6.15	5.8e-10	Yengo2018bmi	TRUE	reported	gbsvlI	2	TRUE	5e-08	TRUE	NA	NA	TRUE	Risk factor	BMI	FALSE	690495	NA	NA	NA	Diagnosis	Long COVID: S case, B control	TRUE	997600	3018	994582	0.00302
rs1579557	T	C	T	C	0.0213	-0.00161361	0.2998	0.309519	FALSE	FALSE	FALSE	FtKcGM	6	40371918	0.0330862	-0.04876987988950075	0.961103	longcovid2022N2v4	TRUE	reported	6	40371918	0.0019	11.210526315789473	1.1e-29	Yengo2018bmi	TRUE	reported	gbsvlI	2	TRUE	5e-08	TRUE	NA	NA	TRUE	Risk factor	BMI	FALSE	690495	NA	NA	NA	Diagnosis	Long COVID: S case, B control	TRUE	997600	3018	994582	0.00302
rs1583123	C	A	C	A	-0.0108	0.0418045	0.3776	0.388135	FALSE	FALSE	FALSE	FtKcGM	18	58206046	0.0304217	1.3741671241252134	0.1693899999999999	longcovid2022N2v4	TRUE	reported	18	58206046	0.0018	-6	1.3e-9	Yengo2018bmi	TRUE	reported	gbsvlI	2	TRUE	5e-08	TRUE	NA	NA	TRUE	Risk factor	BMI	FALSE	690495	NA	NA	NA	Diagnosis	Long COVID: S case, B control	TRUE	997600	3018	994582	0.00302
rs1624134	C	G	C	G	0.0101	-0.0492239	0.4068	0.431362	FALSE	TRUE	TRUE	FtKcGM	10	34834482	0.0300135	-1.6400586402785415	0.1009919999999999	longcovid2022N2v4	TRUE	reported	10	34834482	0.0018	5.611111111111111	1.1000000000000001e-8	Yengo2018bmi	TRUE	reported	gbsvlI	2	FALSE	5e-08	TRUE	NA	NA	NA	Risk factor	BMI	FALSE	690495	NA	NA	NA	Diagnosis	Long COVID: S case, B control	TRUE	997600	3018	994582	0.00302
rs1656377	C	T	C	T	0.0099	0.010888	0.5885	0.573672	FALSE	FALSE	FALSE	FtKcGM	3	158285280	0.0298903	0.3642653302241865	0.715661	longcovid2022N2v4	TRUE	reported	3	158285280	0.0017	5.82353	1.6e-8	Yengo2018bmi	TRUE	reported	gbsvlI	2	TRUE	5e-08	TRUE	NA	NA	TRUE	Risk factor	BMI	FALSE	690495	NA	NA	NA	Diagnosis	Long COVID: S case, B control	TRUE	997600	3018	994582	0.00302
rs16822990	G	A	G	A	-0.0187	-0.0424297	0.0801	0.0764356	FALSE	FALSE	FALSE	FtKcGM	3	114319407	0.0549368	-0.7723365758471553	0.439915	longcovid2022N2v4	TRUE	reported	3	114319407	0.0032	-5.84375	3.8e-9	Yengo2018bmi	TRUE	reported	gbsvlI	2	TRUE	5e-08	TRUE	NA	NA	TRUE	Risk factor	BMI	FALSE	690495	NA	NA	NA	Diagnosis	Long COVID: S case, B control	TRUE	997600	3018	994582	0.00302
rs16849710	G	A	G	A	-0.0116	0.00606903	0.515	0.527584	FALSE	FALSE	FALSE	FtKcGM	1	202106797	0.0298283	0.2034655008833893	0.838772	longcovid2022N2v4	TRUE	reported	1	202106797	0.0018	-6.44444	6e-11	Yengo2018bmi	TRUE	reported	gbsvlI	2	TRUE	5e-08	TRUE	NA	NA	TRUE	Risk factor	BMI	FALSE	690495	NA	NA	NA	Diagnosis	Long COVID: S case, B control	TRUE	997600	3018	994582	0.00302
rs16851483	T	G	T	G	0.0369	0.0773039	0.06928	0.0604054	FALSE	FALSE	FALSE	FtKcGM	3	141275436	0.0550594	1.4040091246907884	0.160316	longcovid2022N2v4	TRUE	reported	3	141275436	0.0035	10.542857142857144	3.2e-26	Yengo2018bmi	TRUE	reported	gbsvlI	2	TRUE	5e-08	TRUE	NA	NA	TRUE	Risk factor	BMI	FALSE	690495	NA	NA	NA	Diagnosis	Long COVID: S case, B control	TRUE	997600	3018	994582	0.00302
rs16871902	A	G	A	G	0.0125	-0.0132664	0.4877	0.493212	FALSE	FALSE	FALSE	FtKcGM	5	3488462	0.0297774	-0.445519084943615	0.655943	longcovid2022N2v4	TRUE	reported	5	3488462	0.0017	7.352941176470589	4.6e-13	Yengo2018bmi	TRUE	reported	gbsvlI	2	TRUE	5e-08	TRUE	NA	NA	TRUE	Risk factor	BMI	FALSE	690495	NA	NA	NA	Diagnosis	Long COVID: S case, B control	TRUE	997600	3018	994582	0.00302
rs16889835	T	C	T	C	-0.0145	-0.0193276	0.1429	0.14751	FALSE	FALSE	FALSE	FtKcGM	6	24947772	0.0425259	-0.45449008721743694	0.649476	longcovid2022N2v4	TRUE	reported	6	24947772	0.0025	-5.8	4.3e-9	Yengo2018bmi	TRUE	reported	gbsvlI	2	TRUE	5e-08	TRUE	NA	NA	TRUE	Risk factor	BMI	FALSE	690495	NA	NA	NA	Diagnosis	Long COVID: S case, B control	TRUE	997600	3018	994582	0.00302
rs16903285	C	T	C	T	0.0331	0.0135034	0.1407	0.121053	FALSE	FALSE	FALSE	FtKcGM	5	87978252	0.0422979	0.3192451634714726	0.749542	longcovid2022N2v4	TRUE	reported	5	87978252	0.0026	12.7308	7.599999999999999e-38	Yengo2018bmi	TRUE	reported	gbsvlI	2	TRUE	5e-08	TRUE	NA	NA	TRUE	Risk factor	BMI	FALSE	690495	NA	NA	NA	Diagnosis	Long COVID: S case, B control	TRUE	997600	3018	994582	0.00302
rs16953563	A	G	A	G	-0.0134	0.0943587	0.2516	0.243894	FALSE	FALSE	FALSE	FtKcGM	15	66686770	0.0368775	2.558706528370958	0.0105060999999999	longcovid2022N2v4	TRUE	reported	15	66686770	0.002	-6.7	1.5e-11	Yengo2018bmi	TRUE	reported	gbsvlI	2	TRUE	5e-08	TRUE	NA	NA	TRUE	Risk factor	BMI	FALSE	690495	NA	NA	NA	Diagnosis	Long COVID: S case, B control	TRUE	997600	3018	994582	0.00302
rs17001561	A	G	A	G	0.0151	-0.0210916	0.1573	0.135293	FALSE	FALSE	FALSE	FtKcGM	4	77096118	0.0415188	-0.5080011946395367	0.611453	longcovid2022N2v4	TRUE	reported	4	77096118	0.0023	6.565217391304349	3.8e-11	Yengo2018bmi	TRUE	reported	gbsvlI	2	TRUE	5e-08	TRUE	NA	NA	TRUE	Risk factor	BMI	FALSE	690495	NA	NA	NA	Diagnosis	Long COVID: S case, B control	TRUE	997600	3018	994582	0.00302
rs17014375	G	T	G	T	0.0172	-0.0161481	0.1348	0.120474	FALSE	FALSE	FALSE	FtKcGM	1	209543560	0.0435383	-0.37089413229271695	0.710717	longcovid2022N2v4	TRUE	reported	1	209543560	0.0025	6.88	1.1e-11	Yengo2018bmi	TRUE	reported	gbsvlI	2	TRUE	5e-08	TRUE	NA	NA	TRUE	Risk factor	BMI	FALSE	690495	NA	NA	NA	Diagnosis	Long COVID: S case, B control	TRUE	997600	3018	994582	0.00302
rs17056301	C	T	C	T	0.0118	-0.0140099	0.2636	0.243041	FALSE	FALSE	FALSE	FtKcGM	5	158271680	0.0338105	-0.4143653598734121	0.678606	longcovid2022N2v4	TRUE	reported	5	158271680	0.002	5.9	2.4e-9	Yengo2018bmi	TRUE	reported	gbsvlI	2	TRUE	5e-08	TRUE	NA	NA	TRUE	Risk factor	BMI	FALSE	690495	NA	NA	NA	Diagnosis	Long COVID: S case, B control	TRUE	997600	3018	994582	0.00302
rs17066856	C	T	C	T	-0.0385	-0.086886	0.09571	0.0967891	FALSE	FALSE	FALSE	FtKcGM	18	58049656	0.0501135	-1.7337843096171692	0.0829564	longcovid2022N2v4	TRUE	reported	18	58049656	0.0028	-13.75	1.4999999999999998e-42	Yengo2018bmi	TRUE	reported	gbsvlI	2	TRUE	5e-08	TRUE	NA	NA	TRUE	Risk factor	BMI	FALSE	690495	NA	NA	NA	Diagnosis	Long COVID: S case, B control	TRUE	997600	3018	994582	0.00302
rs17113297	T	C	T	C	0.0166	0.0124811	0.2082	0.220522	FALSE	FALSE	FALSE	FtKcGM	10	102395982	0.036014	0.34656244793691343	0.728921	longcovid2022N2v4	TRUE	reported	10	102395982	0.0021	7.904761904761905	2.1e-15	Yengo2018bmi	TRUE	reported	gbsvlI	2	TRUE	5e-08	TRUE	NA	NA	TRUE	Risk factor	BMI	FALSE	690495	NA	NA	NA	Diagnosis	Long COVID: S case, B control	TRUE	997600	3018	994582	0.00302
rs17119937	C	T	C	T	0.0212	0.0702033	0.06905	0.0602186	FALSE	FALSE	FALSE	FtKcGM	8	14502274	0.0595157	1.1795761454540563	0.238169	longcovid2022N2v4	TRUE	reported	8	14502274	0.0036	5.88889	5.6000000000000005e-9	Yengo2018bmi	TRUE	reported	gbsvlI	2	TRUE	5e-08	TRUE	NA	NA	TRUE	Risk factor	BMI	FALSE	690495	NA	NA	NA	Diagnosis	Long COVID: S case, B control	TRUE	997600	3018	994582	0.00302
rs17203016	G	A	G	A	0.015	-0.0261345	0.196	0.202978	FALSE	FALSE	FALSE	FtKcGM	2	208255518	0.0382368	-0.6834907732864675	0.494296	longcovid2022N2v4	TRUE	reported	2	208255518	0.002	7.5	2.1e-13	Yengo2018bmi	TRUE	reported	gbsvlI	2	TRUE	5e-08	TRUE	NA	NA	TRUE	Risk factor	BMI	FALSE	690495	NA	NA	NA	Diagnosis	Long COVID: S case, B control	TRUE	997600	3018	994582	0.00302
rs17207196	T	C	T	C	-0.0221	0.025037	0.4118	0.459276	FALSE	FALSE	FALSE	FtKcGM	7	75101065	0.0309968	0.8077285397202292	0.4192469999999999	longcovid2022N2v4	TRUE	reported	7	75101065	0.0018	-12.27777777777778	2.0999999999999997e-35	Yengo2018bmi	TRUE	reported	gbsvlI	2	TRUE	5e-08	TRUE	NA	NA	TRUE	Risk factor	BMI	FALSE	690495	NA	NA	NA	Diagnosis	Long COVID: S case, B control	TRUE	997600	3018	994582	0.00302
rs17238110	G	A	G	A	-0.0353	0.0661639	0.1634	0.0591573	FALSE	FALSE	FALSE	FtKcGM	15	62150364	0.0683068	0.9686283064058044	0.332731	longcovid2022N2v4	TRUE	reported	15	62150364	0.005	-7.06	2e-12	Yengo2018bmi	TRUE	reported	gbsvlI	2	TRUE	5e-08	TRUE	NA	NA	TRUE	Risk factor	BMI	FALSE	690495	NA	NA	NA	Diagnosis	Long COVID: S case, B control	TRUE	997600	3018	994582	0.00302
rs17311369	T	C	T	C	-0.0104	0.0471884	0.3278	0.308157	FALSE	FALSE	FALSE	FtKcGM	15	47709199	0.0320366	1.4729528102233072	0.140764	longcovid2022N2v4	TRUE	reported	15	47709199	0.0019	-5.473684210526316	3.1e-8	Yengo2018bmi	TRUE	reported	gbsvlI	2	TRUE	5e-08	TRUE	NA	NA	TRUE	Risk factor	BMI	FALSE	690495	NA	NA	NA	Diagnosis	Long COVID: S case, B control	TRUE	997600	3018	994582	0.00302
rs17327461	C	T	C	T	-0.0125	-0.0498869	0.5502	0.583218	FALSE	FALSE	FALSE	FtKcGM	2	35512183	0.0316922	-1.574106562498028	0.1154619999999999	longcovid2022N2v4	TRUE	reported	2	35512183	0.0016	-7.8125	1.5e-14	Yengo2018bmi	TRUE	reported	gbsvlI	2	TRUE	5e-08	TRUE	NA	NA	TRUE	Risk factor	BMI	FALSE	690495	NA	NA	NA	Diagnosis	Long COVID: S case, B control	TRUE	997600	3018	994582	0.00302
rs17405819	C	T	C	T	-0.0215	0.0170705	0.301	0.29217	FALSE	FALSE	FALSE	FtKcGM	8	76806584	0.0322727	0.5289455174187471	0.596843	longcovid2022N2v4	TRUE	reported	8	76806584	0.0018	-11.9444	4.2999999999999996e-33	Yengo2018bmi	TRUE	reported	gbsvlI	2	TRUE	5e-08	TRUE	NA	NA	TRUE	Risk factor	BMI	FALSE	690495	NA	NA	NA	Diagnosis	Long COVID: S case, B control	TRUE	997600	3018	994582	0.00302
rs17424296	A	G	A	G	-0.0108	0.0175497	0.3659	0.34872	FALSE	FALSE	FALSE	FtKcGM	5	60838903	0.032271	0.5438226271265223	0.586563	longcovid2022N2v4	TRUE	reported	5	60838903	0.0018	-6.000000000000001	2.4e-9	Yengo2018bmi	TRUE	reported	gbsvlI	2	TRUE	5e-08	TRUE	NA	NA	TRUE	Risk factor	BMI	FALSE	690495	NA	NA	NA	Diagnosis	Long COVID: S case, B control	TRUE	997600	3018	994582	0.00302
rs17425707	C	T	C	T	0.0167	0.03214	0.1003	0.0871884	FALSE	FALSE	FALSE	FtKcGM	1	57874879	0.0523777	0.613619918400388	0.539467	longcovid2022N2v4	TRUE	reported	1	57874879	0.0028	5.96429	4.4e-9	Yengo2018bmi	TRUE	reported	gbsvlI	2	TRUE	5e-08	TRUE	NA	NA	TRUE	Risk factor	BMI	FALSE	690495	NA	NA	NA	Diagnosis	Long COVID: S case, B control	TRUE	997600	3018	994582	0.00302
rs17446257	A	G	A	G	0.0153	0.0132372	0.1292	0.141434	FALSE	FALSE	FALSE	FtKcGM	13	40749213	0.0450651	0.29373506327512866	0.76896	longcovid2022N2v4	TRUE	reported	13	40749213	0.0026	5.884615384615385	2.9e-9	Yengo2018bmi	TRUE	reported	gbsvlI	2	TRUE	5e-08	TRUE	NA	NA	TRUE	Risk factor	BMI	FALSE	690495	NA	NA	NA	Diagnosis	Long COVID: S case, B control	TRUE	997600	3018	994582	0.00302
rs17499593	G	C	G	C	0.0125	0.0662629	0.1897	0.166215	FALSE	TRUE	FALSE	FtKcGM	2	172649755	0.0403087	1.6438858112516652	0.1001999999999999	longcovid2022N2v4	TRUE	reported	2	172649755	0.0022	5.68182	1.1000000000000001e-8	Yengo2018bmi	TRUE	reported	gbsvlI	2	TRUE	5e-08	TRUE	NA	NA	TRUE	Risk factor	BMI	FALSE	690495	NA	NA	NA	Diagnosis	Long COVID: S case, B control	TRUE	997600	3018	994582	0.00302
rs17513613	C	T	C	T	0.0186	0.0428244	0.3236	0.334778	FALSE	FALSE	FALSE	FtKcGM	19	30286822	0.032802	1.3055423449789647	0.191708	longcovid2022N2v4	TRUE	reported	19	30286822	0.0018	10.3333	3.6000000000000007e-26	Yengo2018bmi	TRUE	reported	gbsvlI	2	TRUE	5e-08	TRUE	NA	NA	TRUE	Risk factor	BMI	FALSE	690495	NA	NA	NA	Diagnosis	Long COVID: S case, B control	TRUE	997600	3018	994582	0.00302
rs175165	G	T	G	T	-0.0103	-0.0596951	0.3941	0.42089	FALSE	FALSE	FALSE	FtKcGM	22	20116015	0.0301307	-1.9812052159425435	0.0475682	longcovid2022N2v4	TRUE	reported	22	20116015	0.0018	-5.72222	5.2e-9	Yengo2018bmi	TRUE	reported	gbsvlI	2	TRUE	5e-08	TRUE	NA	NA	TRUE	Risk factor	BMI	FALSE	690495	NA	NA	NA	Diagnosis	Long COVID: S case, B control	TRUE	997600	3018	994582	0.00302
rs17535082	T	C	T	C	-0.0171	-0.0293355	0.0939	0.0745439	FALSE	FALSE	FALSE	FtKcGM	14	35667554	0.0543073	-0.5401759984385156	0.589075	longcovid2022N2v4	TRUE	reported	14	35667554	0.003	-5.7	7.8e-9	Yengo2018bmi	TRUE	reported	gbsvlI	2	TRUE	5e-08	TRUE	NA	NA	TRUE	Risk factor	BMI	FALSE	690495	NA	NA	NA	Diagnosis	Long COVID: S case, B control	TRUE	997600	3018	994582	0.00302
rs17535749	A	G	A	G	0.015	-0.0346999	0.1023	0.098139	FALSE	FALSE	FALSE	FtKcGM	3	10027724	0.0502097	-0.6910995285771474	0.489503	longcovid2022N2v4	TRUE	reported	3	10027724	0.0027	5.555555555555555	2.5e-8	Yengo2018bmi	TRUE	reported	gbsvlI	2	TRUE	5e-08	TRUE	NA	NA	TRUE	Risk factor	BMI	FALSE	690495	NA	NA	NA	Diagnosis	Long COVID: S case, B control	TRUE	997600	3018	994582	0.00302
rs17551974	A	C	A	C	-0.0141	-0.00895375	0.1782	0.196159	FALSE	FALSE	FALSE	FtKcGM	2	142293146	0.0388634	-0.2303902900929924	0.817789	longcovid2022N2v4	TRUE	reported	2	142293146	0.0022	-6.409090909090908	1.9e-10	Yengo2018bmi	TRUE	reported	gbsvlI	2	TRUE	5e-08	TRUE	NA	NA	TRUE	Risk factor	BMI	FALSE	690495	NA	NA	NA	Diagnosis	Long COVID: S case, B control	TRUE	997600	3018	994582	0.00302
rs1759975	A	G	A	G	0.0096	-0.0106855	0.6062	0.598526	FALSE	FALSE	FALSE	FtKcGM	13	78385158	0.0301894	-0.3539487369739047	0.723377	longcovid2022N2v4	TRUE	reported	13	78385158	0.0017	5.647058823529411	1.9e-8	Yengo2018bmi	TRUE	reported	gbsvlI	2	TRUE	5e-08	TRUE	NA	NA	TRUE	Risk factor	BMI	FALSE	690495	NA	NA	NA	Diagnosis	Long COVID: S case, B control	TRUE	997600	3018	994582	0.00302
rs17636031	C	T	C	T	0.016	0.0905119	0.2701	0.253513	FALSE	FALSE	FALSE	FtKcGM	10	126594078	0.0445524	2.0315830348084503	0.0421958	longcovid2022N2v4	TRUE	reported	10	126594078	0.0019	8.42105	1.2e-17	Yengo2018bmi	TRUE	reported	gbsvlI	2	TRUE	5e-08	TRUE	NA	NA	TRUE	Risk factor	BMI	FALSE	690495	NA	NA	NA	Diagnosis	Long COVID: S case, B control	TRUE	997600	3018	994582	0.00302
rs17663412	A	C	A	C	0.0157	0.0102874	0.1139	0.0975793	FALSE	FALSE	FALSE	FtKcGM	5	167595121	0.0493652	0.2083937672692504	0.834921	longcovid2022N2v4	TRUE	reported	5	167595121	0.0027	5.814814814814814	6.1e-9	Yengo2018bmi	TRUE	reported	gbsvlI	2	TRUE	5e-08	TRUE	NA	NA	TRUE	Risk factor	BMI	FALSE	690495	NA	NA	NA	Diagnosis	Long COVID: S case, B control	TRUE	997600	3018	994582	0.00302
rs17710386	C	T	C	T	0.0126	0.011618	0.3319	0.348097	FALSE	FALSE	FALSE	FtKcGM	18	63461201	0.0315611	0.36811137761358126	0.71279	longcovid2022N2v4	TRUE	reported	18	63461201	0.0018	7	1e-12	Yengo2018bmi	TRUE	reported	gbsvlI	2	TRUE	5e-08	TRUE	NA	NA	TRUE	Risk factor	BMI	FALSE	690495	NA	NA	NA	Diagnosis	Long COVID: S case, B control	TRUE	997600	3018	994582	0.00302
rs17724992	G	A	G	A	-0.0183	-0.00857358	0.2596	0.247856	FALSE	FALSE	FALSE	FtKcGM	19	18454825	0.0336333	-0.2549134340073677	0.79879	longcovid2022N2v4	TRUE	reported	19	18454825	0.0019	-9.63158	1e-22	Yengo2018bmi	TRUE	reported	gbsvlI	2	TRUE	5e-08	TRUE	NA	NA	TRUE	Risk factor	BMI	FALSE	690495	NA	NA	NA	Diagnosis	Long COVID: S case, B control	TRUE	997600	3018	994582	0.00302
rs17767510	C	G	C	G	0.0129	0.00203432	0.1697	0.168898	FALSE	TRUE	FALSE	FtKcGM	4	68156598	0.0405924	0.05011578522087878	0.96003	longcovid2022N2v4	TRUE	reported	4	68156598	0.0023	5.608695652173913	1.9e-8	Yengo2018bmi	TRUE	reported	gbsvlI	2	TRUE	5e-08	TRUE	NA	NA	TRUE	Risk factor	BMI	FALSE	690495	NA	NA	NA	Diagnosis	Long COVID: S case, B control	TRUE	997600	3018	994582	0.00302
rs17789218	C	T	C	T	0.013	-5.58951e-5	0.2392	0.224174	FALSE	FALSE	FALSE	FtKcGM	6	100600097	0.0372207	-0.00150172081664235	0.998802	longcovid2022N2v4	TRUE	reported	6	100600097	0.0019	6.84211	7.4e-12	Yengo2018bmi	TRUE	reported	gbsvlI	2	TRUE	5e-08	TRUE	NA	NA	TRUE	Risk factor	BMI	FALSE	690495	NA	NA	NA	Diagnosis	Long COVID: S case, B control	TRUE	997600	3018	994582	0.00302
rs17806379	T	C	T	C	-0.0258	0.00133934	0.1789	0.172853	FALSE	FALSE	FALSE	FtKcGM	20	51107290	0.0388765	0.0344511465795532	0.972517	longcovid2022N2v4	TRUE	reported	20	51107290	0.0022	-11.727272727272728	1.5000000000000001e-30	Yengo2018bmi	TRUE	reported	gbsvlI	2	TRUE	5e-08	TRUE	NA	NA	TRUE	Risk factor	BMI	FALSE	690495	NA	NA	NA	Diagnosis	Long COVID: S case, B control	TRUE	997600	3018	994582	0.00302
rs1784460	A	T	A	T	0.0132	0.0296098	0.4035	0.354693	FALSE	TRUE	FALSE	FtKcGM	11	118938371	0.030982	0.9557097669614616	0.339219	longcovid2022N2v4	TRUE	reported	11	118938371	0.0018	7.333333333333334	9.000000000000002e-14	Yengo2018bmi	TRUE	reported	gbsvlI	2	TRUE	5e-08	TRUE	NA	NA	TRUE	Risk factor	BMI	FALSE	690495	NA	NA	NA	Diagnosis	Long COVID: S case, B control	TRUE	997600	3018	994582	0.00302
rs1804528	A	G	A	G	0.0109	0.0494397	0.3507	0.380244	FALSE	FALSE	FALSE	FtKcGM	4	146056320	0.03083	1.6036230943885827	0.1087969999999999	longcovid2022N2v4	TRUE	reported	4	146056320	0.002	5.45	3e-8	Yengo2018bmi	TRUE	reported	gbsvlI	2	TRUE	5e-08	TRUE	NA	NA	TRUE	Risk factor	BMI	FALSE	690495	NA	NA	NA	Diagnosis	Long COVID: S case, B control	TRUE	997600	3018	994582	0.00302
rs1814170	T	A	T	A	-0.0203	0.106968	0.1054	0.133706	FALSE	TRUE	FALSE	FtKcGM	7	138794149	0.0458206	2.33449583811648	0.0195698	longcovid2022N2v4	TRUE	reported	7	138794149	0.0029	-7	2.1e-12	Yengo2018bmi	TRUE	reported	gbsvlI	2	TRUE	5e-08	TRUE	NA	NA	TRUE	Risk factor	BMI	FALSE	690495	NA	NA	NA	Diagnosis	Long COVID: S case, B control	TRUE	997600	3018	994582	0.00302
rs1830074	C	T	C	T	0.0115	-6.10684e-4	0.288	0.302737	FALSE	FALSE	FALSE	FtKcGM	7	6718674	0.0325563	-0.0187577826718638	0.985034	longcovid2022N2v4	TRUE	reported	7	6718674	0.0019	6.05263	1.4e-9	Yengo2018bmi	TRUE	reported	gbsvlI	2	TRUE	5e-08	TRUE	NA	NA	TRUE	Risk factor	BMI	FALSE	690495	NA	NA	NA	Diagnosis	Long COVID: S case, B control	TRUE	997600	3018	994582	0.00302
rs1863652	A	G	A	G	-0.0115	0.0160332	0.3449	0.325209	FALSE	FALSE	FALSE	FtKcGM	4	95991417	0.0311475	0.5147507825668192	0.606728	longcovid2022N2v4	TRUE	reported	4	95991417	0.0018	-6.388888888888889	1.3999999999999998e-10	Yengo2018bmi	TRUE	reported	gbsvlI	2	TRUE	5e-08	TRUE	NA	NA	TRUE	Risk factor	BMI	FALSE	690495	NA	NA	NA	Diagnosis	Long COVID: S case, B control	TRUE	997600	3018	994582	0.00302
rs1884389	T	C	T	C	-0.0103	-0.038971	0.4289	0.437917	FALSE	FALSE	FALSE	FtKcGM	20	1410582	0.0299698	-1.3003423446269244	0.193484	longcovid2022N2v4	TRUE	reported	20	1410582	0.0017	-6.058823529411765	4e-9	Yengo2018bmi	TRUE	reported	gbsvlI	2	TRUE	5e-08	TRUE	NA	NA	TRUE	Risk factor	BMI	FALSE	690495	NA	NA	NA	Diagnosis	Long COVID: S case, B control	TRUE	997600	3018	994582	0.00302
rs1884897	G	A	G	A	0.0194	0.0196233	0.6308	0.651912	FALSE	FALSE	FALSE	FtKcGM	20	6612832	0.0312661	0.6276222490173063	0.530252	longcovid2022N2v4	TRUE	reported	20	6612832	0.0017	11.4118	1.3000000000000001e-30	Yengo2018bmi	TRUE	reported	gbsvlI	2	TRUE	5e-08	TRUE	NA	NA	TRUE	Risk factor	BMI	FALSE	690495	NA	NA	NA	Diagnosis	Long COVID: S case, B control	TRUE	997600	3018	994582	0.00302
rs1885728	A	G	A	G	0.0108	-0.0220486	0.6787	0.68036	FALSE	FALSE	FALSE	FtKcGM	6	5977833	0.0314877	-0.700228978299463	0.483785	longcovid2022N2v4	TRUE	reported	6	5977833	0.0019	5.684210526315789	1e-8	Yengo2018bmi	TRUE	reported	gbsvlI	2	TRUE	5e-08	TRUE	NA	NA	TRUE	Risk factor	BMI	FALSE	690495	NA	NA	NA	Diagnosis	Long COVID: S case, B control	TRUE	997600	3018	994582	0.00302
rs1891216	G	T	G	T	0.0107	0.0337707	0.3759	0.396085	FALSE	FALSE	FALSE	FtKcGM	1	7728391	0.0313648	1.0767070091312556	0.281611	longcovid2022N2v4	TRUE	reported	1	7728391	0.0018	5.94444	2.4e-9	Yengo2018bmi	TRUE	reported	gbsvlI	2	TRUE	5e-08	TRUE	NA	NA	TRUE	Risk factor	BMI	FALSE	690495	NA	NA	NA	Diagnosis	Long COVID: S case, B control	TRUE	997600	3018	994582	0.00302
rs1896767	A	G	A	G	-0.0109	0.00181973	0.5376	0.521504	FALSE	FALSE	FALSE	FtKcGM	16	62838304	0.0300649	0.06052672718020017	0.951736	longcovid2022N2v4	TRUE	reported	16	62838304	0.0017	-6.411764705882353	2.4e-10	Yengo2018bmi	TRUE	reported	gbsvlI	2	TRUE	5e-08	TRUE	NA	NA	TRUE	Risk factor	BMI	FALSE	690495	NA	NA	NA	Diagnosis	Long COVID: S case, B control	TRUE	997600	3018	994582	0.00302
rs189843	C	G	C	G	-0.0098	0.00908551	0.5557	0.586766	FALSE	TRUE	TRUE	FtKcGM	5	164600151	0.0304019	0.29884678260240316	0.765057	longcovid2022N2v4	TRUE	reported	5	164600151	0.0017	-5.764705882352941	1.7e-8	Yengo2018bmi	TRUE	reported	gbsvlI	2	FALSE	5e-08	TRUE	NA	NA	NA	Risk factor	BMI	FALSE	690495	NA	NA	NA	Diagnosis	Long COVID: S case, B control	TRUE	997600	3018	994582	0.00302
rs1927790	C	T	C	T	0.0148	-0.0026734	0.4109	0.437773	FALSE	FALSE	FALSE	FtKcGM	13	96922191	0.0303184	-0.08817747638397805	0.929736	longcovid2022N2v4	TRUE	reported	13	96922191	0.0016	9.25	1.8e-19	Yengo2018bmi	TRUE	reported	gbsvlI	2	TRUE	5e-08	TRUE	NA	NA	TRUE	Risk factor	BMI	FALSE	690495	NA	NA	NA	Diagnosis	Long COVID: S case, B control	TRUE	997600	3018	994582	0.00302
rs1928295	C	T	C	T	-0.0141	0.00627857	0.4461	0.465865	FALSE	FALSE	FALSE	FtKcGM	9	120378483	0.0296944	0.21143953068592056	0.832544	longcovid2022N2v4	TRUE	reported	9	120378483	0.0016	-8.8125	5.4000000000000005e-18	Yengo2018bmi	TRUE	reported	gbsvlI	2	TRUE	5e-08	TRUE	NA	NA	TRUE	Risk factor	BMI	FALSE	690495	NA	NA	NA	Diagnosis	Long COVID: S case, B control	TRUE	997600	3018	994582	0.00302
rs1937433	G	C	G	C	0.0124	-0.00817249	0.5358	0.545085	FALSE	TRUE	TRUE	FtKcGM	1	66444183	0.0301095	-0.2714256297846194	0.786064	longcovid2022N2v4	TRUE	reported	1	66444183	0.0017	7.29412	8.499999999999999e-13	Yengo2018bmi	TRUE	reported	gbsvlI	2	FALSE	5e-08	TRUE	NA	NA	NA	Risk factor	BMI	FALSE	690495	NA	NA	NA	Diagnosis	Long COVID: S case, B control	TRUE	997600	3018	994582	0.00302
rs1937684	A	T	A	T	0.0112	-0.0265563	0.6592	0.656447	FALSE	TRUE	FALSE	FtKcGM	10	53680085	0.0310338	-0.8557218258801694	0.392151	longcovid2022N2v4	TRUE	reported	10	53680085	0.0018	6.222222222222222	8.699999999999998e-10	Yengo2018bmi	TRUE	reported	gbsvlI	2	TRUE	5e-08	TRUE	NA	NA	TRUE	Risk factor	BMI	FALSE	690495	NA	NA	NA	Diagnosis	Long COVID: S case, B control	TRUE	997600	3018	994582	0.00302
rs1948080	G	T	G	T	-0.0137	-0.0417472	0.3749	0.341127	FALSE	FALSE	FALSE	FtKcGM	9	11852043	0.0317385	-1.3153488665185813	0.188393	longcovid2022N2v4	TRUE	reported	9	11852043	0.0018	-7.61111	1.1e-14	Yengo2018bmi	TRUE	reported	gbsvlI	2	TRUE	5e-08	TRUE	NA	NA	TRUE	Risk factor	BMI	FALSE	690495	NA	NA	NA	Diagnosis	Long COVID: S case, B control	TRUE	997600	3018	994582	0.00302
rs1951455	C	T	C	T	0.0145	0.0172406	0.7253	0.728306	FALSE	FALSE	FALSE	FtKcGM	14	91512339	0.0327591	0.5262842996297211	0.598691	longcovid2022N2v4	TRUE	reported	14	91512339	0.0019	7.63158	4.5e-14	Yengo2018bmi	TRUE	reported	gbsvlI	2	TRUE	5e-08	TRUE	NA	NA	TRUE	Risk factor	BMI	FALSE	690495	NA	NA	NA	Diagnosis	Long COVID: S case, B control	TRUE	997600	3018	994582	0.00302
rs1982441	T	G	T	G	0.0175	0.0321769	0.1381	0.15572	FALSE	FALSE	FALSE	FtKcGM	8	28021769	0.0429922	0.7484357627662692	0.454197	longcovid2022N2v4	TRUE	reported	8	28021769	0.0026	6.730769230769232	7e-12	Yengo2018bmi	TRUE	reported	gbsvlI	2	TRUE	5e-08	TRUE	NA	NA	TRUE	Risk factor	BMI	FALSE	690495	NA	NA	NA	Diagnosis	Long COVID: S case, B control	TRUE	997600	3018	994582	0.00302
rs1982725	T	C	T	C	0.0097	0.0210424	0.4778	0.469948	FALSE	FALSE	FALSE	FtKcGM	19	30618771	0.0299191	0.7033099257664835	0.481862	longcovid2022N2v4	TRUE	reported	19	30618771	0.0017	5.705882352941177	3.3e-8	Yengo2018bmi	TRUE	reported	gbsvlI	2	TRUE	5e-08	TRUE	NA	NA	TRUE	Risk factor	BMI	FALSE	690495	NA	NA	NA	Diagnosis	Long COVID: S case, B control	TRUE	997600	3018	994582	0.00302
rs1993709	G	A	G	A	0.0331	0.0184219	0.8177	0.827965	FALSE	FALSE	FALSE	FtKcGM	1	72838529	0.0396877	0.4641715191356516	0.642524	longcovid2022N2v4	TRUE	reported	1	72838529	0.0021	15.7619	1.9000000000000002e-57	Yengo2018bmi	TRUE	reported	gbsvlI	2	TRUE	5e-08	TRUE	NA	NA	TRUE	Risk factor	BMI	FALSE	690495	NA	NA	NA	Diagnosis	Long COVID: S case, B control	TRUE	997600	3018	994582	0.00302
rs1999494	A	G	A	G	0.0106	-0.051028	0.336	0.340606	FALSE	FALSE	FALSE	FtKcGM	13	81000505	0.0314649	-1.6217435936551523	0.104858	longcovid2022N2v4	TRUE	reported	13	81000505	0.0019	5.578947368421053	1.7e-8	Yengo2018bmi	TRUE	reported	gbsvlI	2	TRUE	5e-08	TRUE	NA	NA	TRUE	Risk factor	BMI	FALSE	690495	NA	NA	NA	Diagnosis	Long COVID: S case, B control	TRUE	997600	3018	994582	0.00302
rs2007231	T	C	T	C	-0.0104	-0.0137552	0.6387	0.663951	FALSE	FALSE	FALSE	FtKcGM	1	115266306	0.0322176	-0.42694676201827575	0.669418	longcovid2022N2v4	TRUE	reported	1	115266306	0.0018	-5.777777777777778	5.2e-9	Yengo2018bmi	TRUE	reported	gbsvlI	2	TRUE	5e-08	TRUE	NA	NA	TRUE	Risk factor	BMI	FALSE	690495	NA	NA	NA	Diagnosis	Long COVID: S case, B control	TRUE	997600	3018	994582	0.00302
rs200810	C	T	C	T	-0.0136	-0.0440789	0.3716	0.377249	FALSE	FALSE	FALSE	FtKcGM	6	97922184	0.0310399	-1.4200722296141417	0.155587	longcovid2022N2v4	TRUE	reported	6	97922184	0.0017	-8	5.5e-16	Yengo2018bmi	TRUE	reported	gbsvlI	2	TRUE	5e-08	TRUE	NA	NA	TRUE	Risk factor	BMI	FALSE	690495	NA	NA	NA	Diagnosis	Long COVID: S case, B control	TRUE	997600	3018	994582	0.00302
rs2010281	A	G	A	G	-0.0161	0.0581932	0.3552	0.325261	FALSE	FALSE	FALSE	FtKcGM	14	103862322	0.031594	1.841906691143888	0.0654890999999999	longcovid2022N2v4	TRUE	reported	14	103862322	0.0017	-9.470588235294118	6.7000000000000005e-21	Yengo2018bmi	TRUE	reported	gbsvlI	2	TRUE	5e-08	TRUE	NA	NA	TRUE	Risk factor	BMI	FALSE	690495	NA	NA	NA	Diagnosis	Long COVID: S case, B control	TRUE	997600	3018	994582	0.00302
rs2047648	T	A	T	A	0.0118	0.0188163	0.263	0.223889	FALSE	TRUE	FALSE	FtKcGM	3	157033438	0.0339744	0.5538375953659226	0.57969	longcovid2022N2v4	TRUE	reported	3	157033438	0.002	5.9	2.4e-9	Yengo2018bmi	TRUE	reported	gbsvlI	2	TRUE	5e-08	TRUE	NA	NA	TRUE	Risk factor	BMI	FALSE	690495	NA	NA	NA	Diagnosis	Long COVID: S case, B control	TRUE	997600	3018	994582	0.00302
rs2051559	C	T	C	T	0.0176	-0.0096918	0.1308	0.126452	FALSE	FALSE	FALSE	FtKcGM	4	3298800	0.0416416	-0.23274321832014144	0.815961	longcovid2022N2v4	TRUE	reported	4	3298800	0.0026	6.76923	5.000000000000001e-12	Yengo2018bmi	TRUE	reported	gbsvlI	2	TRUE	5e-08	TRUE	NA	NA	TRUE	Risk factor	BMI	FALSE	690495	NA	NA	NA	Diagnosis	Long COVID: S case, B control	TRUE	997600	3018	994582	0.00302
rs2065418	G	T	G	T	-0.0166	0.0302327	0.3623	0.336228	FALSE	FALSE	FALSE	FtKcGM	11	30422068	0.0309475	0.9769028192907344	0.3286179999999999	longcovid2022N2v4	TRUE	reported	11	30422068	0.0018	-9.22222	3.6000000000000003e-20	Yengo2018bmi	TRUE	reported	gbsvlI	2	TRUE	5e-08	TRUE	NA	NA	TRUE	Risk factor	BMI	FALSE	690495	NA	NA	NA	Diagnosis	Long COVID: S case, B control	TRUE	997600	3018	994582	0.00302
rs208015	C	T	C	T	-0.0356	-0.0483504	0.9216	0.91549	FALSE	FALSE	FALSE	FtKcGM	17	46252346	0.0552683	-0.8748305990956842	0.381666	longcovid2022N2v4	TRUE	reported	17	46252346	0.0034	-10.4706	1.4000000000000002e-25	Yengo2018bmi	TRUE	reported	gbsvlI	2	TRUE	5e-08	TRUE	NA	NA	TRUE	Risk factor	BMI	FALSE	690495	NA	NA	NA	Diagnosis	Long COVID: S case, B control	TRUE	997600	3018	994582	0.00302
rs2124499	C	G	C	G	-0.0123	0.0122854	0.3718	0.364819	FALSE	TRUE	FALSE	FtKcGM	3	123093541	0.0309401	0.3970704684212397	0.691315	longcovid2022N2v4	TRUE	reported	3	123093541	0.0017	-7.23529411764706	3.4e-13	Yengo2018bmi	TRUE	reported	gbsvlI	2	TRUE	5e-08	TRUE	NA	NA	TRUE	Risk factor	BMI	FALSE	690495	NA	NA	NA	Diagnosis	Long COVID: S case, B control	TRUE	997600	3018	994582	0.00302
rs2143253	A	G	A	G	-0.0188	0.0398468	0.1189	0.113194	FALSE	FALSE	FALSE	FtKcGM	20	41987392	0.0440433	0.90471876539678	0.365615	longcovid2022N2v4	TRUE	reported	20	41987392	0.0026	-7.230769230769232	1.1e-12	Yengo2018bmi	TRUE	reported	gbsvlI	2	TRUE	5e-08	TRUE	NA	NA	TRUE	Risk factor	BMI	FALSE	690495	NA	NA	NA	Diagnosis	Long COVID: S case, B control	TRUE	997600	3018	994582	0.00302
rs215634	G	A	G	A	-0.0152	0.00483545	0.6212	0.660094	FALSE	FALSE	FALSE	FtKcGM	7	32369148	0.0309321	0.15632465949612215	0.875777	longcovid2022N2v4	TRUE	reported	7	32369148	0.0018	-8.44444	2.6e-17	Yengo2018bmi	TRUE	reported	gbsvlI	2	TRUE	5e-08	TRUE	NA	NA	TRUE	Risk factor	BMI	FALSE	690495	NA	NA	NA	Diagnosis	Long COVID: S case, B control	TRUE	997600	3018	994582	0.00302
rs2162524	C	T	C	T	0.0155	0.0677475	0.3321	0.311441	FALSE	FALSE	FALSE	FtKcGM	2	230817437	0.0331351	2.0445841418918307	0.0408957	longcovid2022N2v4	TRUE	reported	2	230817437	0.0018	8.61111	4.1e-17	Yengo2018bmi	TRUE	reported	gbsvlI	2	TRUE	5e-08	TRUE	NA	NA	TRUE	Risk factor	BMI	FALSE	690495	NA	NA	NA	Diagnosis	Long COVID: S case, B control	TRUE	997600	3018	994582	0.00302
rs2163188	C	G	C	G	0.0131	-0.00996932	0.474	0.483855	FALSE	TRUE	TRUE	FtKcGM	10	65314711	0.029623	-0.33653985079161464	0.736464	longcovid2022N2v4	TRUE	reported	10	65314711	0.0017	7.7058823529411775	2e-14	Yengo2018bmi	TRUE	reported	gbsvlI	2	FALSE	5e-08	TRUE	NA	NA	NA	Risk factor	BMI	FALSE	690495	NA	NA	NA	Diagnosis	Long COVID: S case, B control	TRUE	997600	3018	994582	0.00302
rs2169642	C	A	C	A	0.0122	-3.624e-4	0.36870000000000003	0.33467	FALSE	FALSE	FALSE	FtKcGM	3	82737773	0.0311127	-0.01164797654976906	0.990706	longcovid2022N2v4	TRUE	reported	3	82737773	0.0018	6.77778	2.8999999999999997e-11	Yengo2018bmi	TRUE	reported	gbsvlI	2	TRUE	5e-08	TRUE	NA	NA	TRUE	Risk factor	BMI	FALSE	690495	NA	NA	NA	Diagnosis	Long COVID: S case, B control	TRUE	997600	3018	994582	0.00302
rs2174307	C	G	C	G	0.0121	0.0150338	0.4067	0.449227	FALSE	TRUE	TRUE	FtKcGM	9	73791849	0.0298614	0.5034526177607213	0.614648	longcovid2022N2v4	TRUE	reported	9	73791849	0.0017	7.11764705882353	4.9e-12	Yengo2018bmi	TRUE	reported	gbsvlI	2	FALSE	5e-08	TRUE	NA	NA	NA	Risk factor	BMI	FALSE	690495	NA	NA	NA	Diagnosis	Long COVID: S case, B control	TRUE	997600	3018	994582	0.00302
rs217671	G	A	G	A	0.0144	0.0489884	0.2719	0.246389	FALSE	FALSE	FALSE	FtKcGM	14	62360464	0.0339516	1.4428892894591123	0.149051	longcovid2022N2v4	TRUE	reported	14	62360464	0.0019	7.57895	1.3e-13	Yengo2018bmi	TRUE	reported	gbsvlI	2	TRUE	5e-08	TRUE	NA	NA	TRUE	Risk factor	BMI	FALSE	690495	NA	NA	NA	Diagnosis	Long COVID: S case, B control	TRUE	997600	3018	994582	0.00302
rs2192158	G	A	G	A	-0.0129	-0.017137	0.5399	0.538567	FALSE	FALSE	FALSE	FtKcGM	4	55505360	0.0296907	-0.5771841014189628	0.563814	longcovid2022N2v4	TRUE	reported	4	55505360	0.0017	-7.58824	8.3e-14	Yengo2018bmi	TRUE	reported	gbsvlI	2	TRUE	5e-08	TRUE	NA	NA	TRUE	Risk factor	BMI	FALSE	690495	NA	NA	NA	Diagnosis	Long COVID: S case, B control	TRUE	997600	3018	994582	0.00302
rs2196618	G	A	G	A	0.0147	0.00873044	0.7246	0.735735	FALSE	FALSE	FALSE	FtKcGM	8	85089437	0.0338168	0.2581687208724658	0.796277	longcovid2022N2v4	TRUE	reported	8	85089437	0.002	7.35	1.3e-13	Yengo2018bmi	TRUE	reported	gbsvlI	2	TRUE	5e-08	TRUE	NA	NA	TRUE	Risk factor	BMI	FALSE	690495	NA	NA	NA	Diagnosis	Long COVID: S case, B control	TRUE	997600	3018	994582	0.00302
rs2228213	A	G	A	G	-0.0139	0.0212721	0.3481	0.346585	FALSE	FALSE	FALSE	FtKcGM	6	12124855	0.0309306	0.687736416364377	0.491618	longcovid2022N2v4	TRUE	reported	6	12124855	0.0017	-8.176470588235293	4.6e-16	Yengo2018bmi	TRUE	reported	gbsvlI	2	TRUE	5e-08	TRUE	NA	NA	TRUE	Risk factor	BMI	FALSE	690495	NA	NA	NA	Diagnosis	Long COVID: S case, B control	TRUE	997600	3018	994582	0.00302
rs2228552	T	G	T	G	0.0127	-0.00616789	0.6445	0.644631	FALSE	FALSE	FALSE	FtKcGM	1	32165495	0.0309507	-0.19928111480515787	0.842043	longcovid2022N2v4	TRUE	reported	1	32165495	0.0019	6.684210526315789	3.0999999999999996e-11	Yengo2018bmi	TRUE	reported	gbsvlI	2	TRUE	5e-08	TRUE	NA	NA	TRUE	Risk factor	BMI	FALSE	690495	NA	NA	NA	Diagnosis	Long COVID: S case, B control	TRUE	997600	3018	994582	0.00302
rs2235564	T	C	T	C	0.0131	0.024934	0.3466	0.341135	FALSE	FALSE	FALSE	FtKcGM	1	6713114	0.031626	0.7884019477644976	0.430461	longcovid2022N2v4	TRUE	reported	1	6713114	0.0018	7.277777777777779	3.7e-13	Yengo2018bmi	TRUE	reported	gbsvlI	2	TRUE	5e-08	TRUE	NA	NA	TRUE	Risk factor	BMI	FALSE	690495	NA	NA	NA	Diagnosis	Long COVID: S case, B control	TRUE	997600	3018	994582	0.00302
rs2237403	T	C	T	C	-0.0121	-0.0665935	0.3422	0.343265	FALSE	FALSE	FALSE	FtKcGM	7	39448936	0.0310031	-2.1479626230925297	0.0317167999999999	longcovid2022N2v4	TRUE	reported	7	39448936	0.0018	-6.722222222222222	3.3e-11	Yengo2018bmi	TRUE	reported	gbsvlI	2	TRUE	5e-08	TRUE	NA	NA	TRUE	Risk factor	BMI	FALSE	690495	NA	NA	NA	Diagnosis	Long COVID: S case, B control	TRUE	997600	3018	994582	0.00302
rs2242189	C	T	C	T	-0.0135	-0.0306362	0.3658	0.382639	FALSE	FALSE	FALSE	FtKcGM	4	38691024	0.0309716	-0.9891707241472834	0.32258	longcovid2022N2v4	TRUE	reported	4	38691024	0.0018	-7.5	8.3e-14	Yengo2018bmi	TRUE	reported	gbsvlI	2	TRUE	5e-08	TRUE	NA	NA	TRUE	Risk factor	BMI	FALSE	690495	NA	NA	NA	Diagnosis	Long COVID: S case, B control	TRUE	997600	3018	994582	0.00302
rs2246012	C	T	C	T	0.0158	-0.00195749	0.1628	0.197768	FALSE	FALSE	FALSE	FtKcGM	6	131898208	0.0379259	-0.05161354114206915	0.958837	longcovid2022N2v4	TRUE	reported	6	131898208	0.0022	7.18182	3.1e-13	Yengo2018bmi	TRUE	reported	gbsvlI	2	TRUE	5e-08	TRUE	NA	NA	TRUE	Risk factor	BMI	FALSE	690495	NA	NA	NA	Diagnosis	Long COVID: S case, B control	TRUE	997600	3018	994582	0.00302
rs2257791	A	G	A	G	-0.0142	0.0238449	0.7515	0.770551	FALSE	FALSE	FALSE	FtKcGM	10	118643670	0.034215	0.6969136343708898	0.485856	longcovid2022N2v4	TRUE	reported	10	118643670	0.002	-7.1000000000000005	1.8000000000000002e-12	Yengo2018bmi	TRUE	reported	gbsvlI	2	TRUE	5e-08	TRUE	NA	NA	TRUE	Risk factor	BMI	FALSE	690495	NA	NA	NA	Diagnosis	Long COVID: S case, B control	TRUE	997600	3018	994582	0.00302
rs2271189	A	G	A	G	-0.0144	-0.0160199	0.4051	0.399563	FALSE	FALSE	FALSE	FtKcGM	12	56494991	0.0304012	-0.52694959409497	0.5982299999999999	longcovid2022N2v4	TRUE	reported	12	56494991	0.0018	-8	5e-16	Yengo2018bmi	TRUE	reported	gbsvlI	2	TRUE	5e-08	TRUE	NA	NA	TRUE	Risk factor	BMI	FALSE	690495	NA	NA	NA	Diagnosis	Long COVID: S case, B control	TRUE	997600	3018	994582	0.00302
rs2281819	A	T	A	T	-0.016	0.0325099	0.2302	0.26049	FALSE	TRUE	FALSE	FtKcGM	6	33771673	0.0344975	0.942384230741358	0.3459969999999999	longcovid2022N2v4	TRUE	reported	6	33771673	0.002	-8	5.1e-15	Yengo2018bmi	TRUE	reported	gbsvlI	2	TRUE	5e-08	TRUE	NA	NA	TRUE	Risk factor	BMI	FALSE	690495	NA	NA	NA	Diagnosis	Long COVID: S case, B control	TRUE	997600	3018	994582	0.00302
rs2283093	T	C	T	C	0.0127	0.0220758	0.2066	0.196664	FALSE	FALSE	FALSE	FtKcGM	7	126721231	0.0373564	0.59095094816417	0.554553	longcovid2022N2v4	TRUE	reported	7	126721231	0.0021	6.0476190476190474	3.1e-9	Yengo2018bmi	TRUE	reported	gbsvlI	2	TRUE	5e-08	TRUE	NA	NA	TRUE	Risk factor	BMI	FALSE	690495	NA	NA	NA	Diagnosis	Long COVID: S case, B control	TRUE	997600	3018	994582	0.00302
rs2284746	G	C	G	C	-0.0104	0.0300204	0.5238	0.509643	FALSE	TRUE	TRUE	FtKcGM	1	17306675	0.0295068	1.0174061572247752	0.30896	longcovid2022N2v4	TRUE	reported	1	17306675	0.0017	-6.11765	1.4e-9	Yengo2018bmi	TRUE	reported	gbsvlI	2	FALSE	5e-08	TRUE	NA	NA	NA	Risk factor	BMI	FALSE	690495	NA	NA	NA	Diagnosis	Long COVID: S case, B control	TRUE	997600	3018	994582	0.00302
rs2285178	C	T	C	T	0.0112	0.0120962	0.3109	0.30772	FALSE	FALSE	FALSE	FtKcGM	22	38205989	0.0316985	0.38160165307506666	0.702758	longcovid2022N2v4	TRUE	reported	22	38205989	0.0019	5.89474	9.4e-9	Yengo2018bmi	TRUE	reported	gbsvlI	2	TRUE	5e-08	TRUE	NA	NA	TRUE	Risk factor	BMI	FALSE	690495	NA	NA	NA	Diagnosis	Long COVID: S case, B control	TRUE	997600	3018	994582	0.00302
rs2307111	C	T	C	T	-0.0265	0.0107305	0.3962	0.408538	FALSE	FALSE	FALSE	FtKcGM	5	75003678	0.0299849	0.35786345794049673	0.720446	longcovid2022N2v4	TRUE	reported	5	75003678	0.0016	-16.5625	1.6e-58	Yengo2018bmi	TRUE	reported	gbsvlI	2	TRUE	5e-08	TRUE	NA	NA	TRUE	Risk factor	BMI	FALSE	690495	NA	NA	NA	Diagnosis	Long COVID: S case, B control	TRUE	997600	3018	994582	0.00302
rs2357760	A	G	A	G	0.0145	-0.0344027	0.6754	0.672488	FALSE	FALSE	FALSE	FtKcGM	6	120213880	0.0314466	-1.09400380327285	0.273952	longcovid2022N2v4	TRUE	reported	6	120213880	0.0017	8.529411764705884	6.800000000000001e-17	Yengo2018bmi	TRUE	reported	gbsvlI	2	TRUE	5e-08	TRUE	NA	NA	TRUE	Risk factor	BMI	FALSE	690495	NA	NA	NA	Diagnosis	Long COVID: S case, B control	TRUE	997600	3018	994582	0.00302
rs2365389	T	C	T	C	-0.0174	0.0486359	0.4143	0.424997	FALSE	FALSE	FALSE	FtKcGM	3	61236462	0.0304877	1.5952630077047467	0.110653	longcovid2022N2v4	TRUE	reported	3	61236462	0.0017	-10.235294117647058	1.3e-25	Yengo2018bmi	TRUE	reported	gbsvlI	2	TRUE	5e-08	TRUE	NA	NA	TRUE	Risk factor	BMI	FALSE	690495	NA	NA	NA	Diagnosis	Long COVID: S case, B control	TRUE	997600	3018	994582	0.00302
rs2367112	G	T	G	T	-0.0119	-0.0173983	0.4919	0.51568	FALSE	FALSE	FALSE	FtKcGM	5	64168193	0.0298434	-0.5829865229833061	0.559903	longcovid2022N2v4	TRUE	reported	5	64168193	0.0016	-7.4375	2.3e-13	Yengo2018bmi	TRUE	reported	gbsvlI	2	TRUE	5e-08	TRUE	NA	NA	TRUE	Risk factor	BMI	FALSE	690495	NA	NA	NA	Diagnosis	Long COVID: S case, B control	TRUE	997600	3018	994582	0.00302
rs2423668	C	T	C	T	-0.0105	0.0108347	0.5505	0.551802	FALSE	FALSE	FALSE	FtKcGM	20	12430673	0.0300409	0.360664960104391	0.71835	longcovid2022N2v4	TRUE	reported	20	12430673	0.0019	-5.52632	2.8e-8	Yengo2018bmi	TRUE	reported	gbsvlI	2	TRUE	5e-08	TRUE	NA	NA	TRUE	Risk factor	BMI	FALSE	690495	NA	NA	NA	Diagnosis	Long COVID: S case, B control	TRUE	997600	3018	994582	0.00302
rs2425840	C	A	C	A	0.0119	-0.00493939	0.4059	0.378258	FALSE	FALSE	FALSE	FtKcGM	20	44904838	0.0306402	-0.16120619317106286	0.871931	longcovid2022N2v4	TRUE	reported	20	44904838	0.0018	6.61111	1.6e-11	Yengo2018bmi	TRUE	reported	gbsvlI	2	TRUE	5e-08	TRUE	NA	NA	TRUE	Risk factor	BMI	FALSE	690495	NA	NA	NA	Diagnosis	Long COVID: S case, B control	TRUE	997600	3018	994582	0.00302
rs2429150	C	A	C	A	0.0111	0.0212021	0.4164	0.429259	FALSE	FALSE	FALSE	FtKcGM	12	2152655	0.030167	0.7028242781847716	0.482164	longcovid2022N2v4	TRUE	reported	12	2152655	0.0018	6.16667	2.7000000000000005e-10	Yengo2018bmi	TRUE	reported	gbsvlI	2	TRUE	5e-08	TRUE	NA	NA	TRUE	Risk factor	BMI	FALSE	690495	NA	NA	NA	Diagnosis	Long COVID: S case, B control	TRUE	997600	3018	994582	0.00302
rs2479958	G	A	G	A	-0.0154	-0.00208295	0.5075	0.509149	FALSE	FALSE	FALSE	FtKcGM	13	111984244	0.030263	-0.06882827214750685	0.945126	longcovid2022N2v4	TRUE	reported	13	111984244	0.0018	-8.55556	1.5e-17	Yengo2018bmi	TRUE	reported	gbsvlI	2	TRUE	5e-08	TRUE	NA	NA	TRUE	Risk factor	BMI	FALSE	690495	NA	NA	NA	Diagnosis	Long COVID: S case, B control	TRUE	997600	3018	994582	0.00302
rs2481665	C	T	C	T	-0.0161	0.037267	0.4408	0.406343	FALSE	FALSE	FALSE	FtKcGM	1	62594677	0.0306094	1.2175018131685038	0.223412	longcovid2022N2v4	TRUE	reported	1	62594677	0.0016	-10.0625	7.2e-23	Yengo2018bmi	TRUE	reported	gbsvlI	2	TRUE	5e-08	TRUE	NA	NA	TRUE	Risk factor	BMI	FALSE	690495	NA	NA	NA	Diagnosis	Long COVID: S case, B control	TRUE	997600	3018	994582	0.00302
rs2543132	C	G	C	G	0.0146	0.0212154	0.8134	0.826888	FALSE	TRUE	FALSE	FtKcGM	8	15536311	0.0377637	0.5617934683306985	0.574257	longcovid2022N2v4	TRUE	reported	8	15536311	0.0022	6.636363636363636	5e-11	Yengo2018bmi	TRUE	reported	gbsvlI	2	TRUE	5e-08	TRUE	NA	NA	TRUE	Risk factor	BMI	FALSE	690495	NA	NA	NA	Diagnosis	Long COVID: S case, B control	TRUE	997600	3018	994582	0.00302
rs2600226	T	C	T	C	-0.0116	-0.03168	0.6697	0.654349	FALSE	FALSE	FALSE	FtKcGM	3	12928762	0.0311712	-1.0163227594702802	0.309476	longcovid2022N2v4	TRUE	reported	3	12928762	0.0019	-6.105263157894736	3.7000000000000007e-10	Yengo2018bmi	TRUE	reported	gbsvlI	2	TRUE	5e-08	TRUE	NA	NA	TRUE	Risk factor	BMI	FALSE	690495	NA	NA	NA	Diagnosis	Long COVID: S case, B control	TRUE	997600	3018	994582	0.00302
rs2605603	A	G	A	G	-0.0103	-0.00734797	0.4887	0.500164	FALSE	FALSE	FALSE	FtKcGM	11	93221105	0.0301309	-0.24386825484801317	0.807333	longcovid2022N2v4	TRUE	reported	11	93221105	0.0016	-6.4375	2.5e-10	Yengo2018bmi	TRUE	reported	gbsvlI	2	TRUE	5e-08	TRUE	NA	NA	TRUE	Risk factor	BMI	FALSE	690495	NA	NA	NA	Diagnosis	Long COVID: S case, B control	TRUE	997600	3018	994582	0.00302
rs2608703	A	C	A	C	0.0142	0.014382	0.4546	0.453024	FALSE	FALSE	FALSE	FtKcGM	12	41846769	0.0298976	0.481041956545007	0.630487	longcovid2022N2v4	TRUE	reported	12	41846769	0.0017	8.352941176470589	1.8999999999999998e-16	Yengo2018bmi	TRUE	reported	gbsvlI	2	TRUE	5e-08	TRUE	NA	NA	TRUE	Risk factor	BMI	FALSE	690495	NA	NA	NA	Diagnosis	Long COVID: S case, B control	TRUE	997600	3018	994582	0.00302
rs2612576	T	A	T	A	0.011	0.0195338	0.7149	0.733015	FALSE	TRUE	FALSE	FtKcGM	18	42967950	0.0335773	0.5817561269071665	0.56073	longcovid2022N2v4	TRUE	reported	18	42967950	0.0019	5.78947	9.7e-9	Yengo2018bmi	TRUE	reported	gbsvlI	2	TRUE	5e-08	TRUE	NA	NA	TRUE	Risk factor	BMI	FALSE	690495	NA	NA	NA	Diagnosis	Long COVID: S case, B control	TRUE	997600	3018	994582	0.00302
rs262130	T	C	T	C	0.0127	0.0523384	0.1969	0.19407	FALSE	FALSE	FALSE	FtKcGM	6	142853486	0.0377612	1.386036460705698	0.165736	longcovid2022N2v4	TRUE	reported	6	142853486	0.0023	5.521739130434782	1.8e-8	Yengo2018bmi	TRUE	reported	gbsvlI	2	TRUE	5e-08	TRUE	NA	NA	TRUE	Risk factor	BMI	FALSE	690495	NA	NA	NA	Diagnosis	Long COVID: S case, B control	TRUE	997600	3018	994582	0.00302
rs2693826	A	G	A	G	-0.0137	0.0319104	0.4421	0.469404	FALSE	FALSE	FALSE	FtKcGM	2	6160943	0.0296392	1.0766282490755483	0.281645	longcovid2022N2v4	TRUE	reported	2	6160943	0.0017	-8.058823529411764	2e-15	Yengo2018bmi	TRUE	reported	gbsvlI	2	TRUE	5e-08	TRUE	NA	NA	TRUE	Risk factor	BMI	FALSE	690495	NA	NA	NA	Diagnosis	Long COVID: S case, B control	TRUE	997600	3018	994582	0.00302
rs2694047	G	A	G	A	0.0188	0.0288616	0.747	0.727735	FALSE	FALSE	FALSE	FtKcGM	8	116750548	0.033324	0.8660905053414957	0.386441	longcovid2022N2v4	TRUE	reported	8	116750548	0.002	9.4	3.9e-21	Yengo2018bmi	TRUE	reported	gbsvlI	2	TRUE	5e-08	TRUE	NA	NA	TRUE	Risk factor	BMI	FALSE	690495	NA	NA	NA	Diagnosis	Long COVID: S case, B control	TRUE	997600	3018	994582	0.00302
rs273504	G	A	G	A	0.0153	-0.07628	0.4266	0.448992	FALSE	FALSE	FALSE	FtKcGM	19	18215247	0.0300347	-2.539729046735942	0.0110939	longcovid2022N2v4	TRUE	reported	19	18215247	0.0018	8.5	4.4000000000000005e-18	Yengo2018bmi	TRUE	reported	gbsvlI	2	TRUE	5e-08	TRUE	NA	NA	TRUE	Risk factor	BMI	FALSE	690495	NA	NA	NA	Diagnosis	Long COVID: S case, B control	TRUE	997600	3018	994582	0.00302
rs2744974	T	C	T	C	0.0249	0.0275948	0.338	0.326145	FALSE	FALSE	FALSE	FtKcGM	6	34579431	0.0316944	0.8706522287848958	0.383943	longcovid2022N2v4	TRUE	reported	6	34579431	0.0018	13.833333333333332	1.4e-45	Yengo2018bmi	TRUE	reported	gbsvlI	2	TRUE	5e-08	TRUE	NA	NA	TRUE	Risk factor	BMI	FALSE	690495	NA	NA	NA	Diagnosis	Long COVID: S case, B control	TRUE	997600	3018	994582	0.00302
rs2791653	G	A	G	A	-0.0141	0.0147784	0.7577	0.771114	FALSE	FALSE	FALSE	FtKcGM	1	11129848	0.0360336	0.410128324674748	0.681712	longcovid2022N2v4	TRUE	reported	1	11129848	0.0019	-7.42105	1.3e-13	Yengo2018bmi	TRUE	reported	gbsvlI	2	TRUE	5e-08	TRUE	NA	NA	TRUE	Risk factor	BMI	FALSE	690495	NA	NA	NA	Diagnosis	Long COVID: S case, B control	TRUE	997600	3018	994582	0.00302
rs2820311	G	A	G	A	0.0235	0.0287737	0.3369	0.319048	FALSE	FALSE	FALSE	FtKcGM	1	201841476	0.0318133	0.9044550549612896	0.365755	longcovid2022N2v4	TRUE	reported	1	201841476	0.0018	13.0556	4.099999999999999e-38	Yengo2018bmi	TRUE	reported	gbsvlI	2	TRUE	5e-08	TRUE	NA	NA	TRUE	Risk factor	BMI	FALSE	690495	NA	NA	NA	Diagnosis	Long COVID: S case, B control	TRUE	997600	3018	994582	0.00302
rs2832283	A	G	A	G	0.0115	0.0231416	0.2208	0.229919	FALSE	FALSE	FALSE	FtKcGM	21	30690558	0.0374335	0.6182056179625202	0.536439	longcovid2022N2v4	TRUE	reported	21	30690558	0.002	5.75	5.8e-9	Yengo2018bmi	TRUE	reported	gbsvlI	2	TRUE	5e-08	TRUE	NA	NA	TRUE	Risk factor	BMI	FALSE	690495	NA	NA	NA	Diagnosis	Long COVID: S case, B control	TRUE	997600	3018	994582	0.00302
rs28350	G	A	G	A	-0.0177	-0.00741964	0.807	0.818919	FALSE	FALSE	FALSE	FtKcGM	3	42418446	0.0392603	-0.1889858202815567	0.850104	longcovid2022N2v4	TRUE	reported	3	42418446	0.0022	-8.04545	3.5e-15	Yengo2018bmi	TRUE	reported	gbsvlI	2	TRUE	5e-08	TRUE	NA	NA	TRUE	Risk factor	BMI	FALSE	690495	NA	NA	NA	Diagnosis	Long COVID: S case, B control	TRUE	997600	3018	994582	0.00302
rs2836964	C	T	C	T	-0.011	-0.00764385	0.3576	0.3049	FALSE	FALSE	FALSE	FtKcGM	21	40631006	0.0321716	-0.2375962028621517	0.812194	longcovid2022N2v4	TRUE	reported	21	40631006	0.0018	-6.11111	1.3e-9	Yengo2018bmi	TRUE	reported	gbsvlI	2	TRUE	5e-08	TRUE	NA	NA	TRUE	Risk factor	BMI	FALSE	690495	NA	NA	NA	Diagnosis	Long COVID: S case, B control	TRUE	997600	3018	994582	0.00302
rs2861683	C	A	C	A	-0.0144	-0.00269373	0.407	0.414529	FALSE	FALSE	FALSE	FtKcGM	2	67836507	0.0308606	-0.08728702617577105	0.930443	longcovid2022N2v4	TRUE	reported	2	67836507	0.0017	-8.47059	1.3e-16	Yengo2018bmi	TRUE	reported	gbsvlI	2	TRUE	5e-08	TRUE	NA	NA	TRUE	Risk factor	BMI	FALSE	690495	NA	NA	NA	Diagnosis	Long COVID: S case, B control	TRUE	997600	3018	994582	0.00302
rs287104	A	G	A	G	0.0115	0.028221	0.6604	0.617208	FALSE	FALSE	FALSE	FtKcGM	19	34290995	0.0313767	0.8994253697807608	0.368426	longcovid2022N2v4	TRUE	reported	19	34290995	0.0017	6.764705882352941	4.4e-11	Yengo2018bmi	TRUE	reported	gbsvlI	2	TRUE	5e-08	TRUE	NA	NA	TRUE	Risk factor	BMI	FALSE	690495	NA	NA	NA	Diagnosis	Long COVID: S case, B control	TRUE	997600	3018	994582	0.00302
rs2875762	C	G	C	G	0.0139	-0.0851161	0.2473	0.184191	FALSE	TRUE	FALSE	FtKcGM	6	124925032	0.036126900000000003	-2.3560311014783997	0.0184714999999999	longcovid2022N2v4	TRUE	reported	6	124925032	0.002	6.949999999999999	1.2e-11	Yengo2018bmi	TRUE	reported	gbsvlI	2	TRUE	5e-08	TRUE	NA	NA	TRUE	Risk factor	BMI	FALSE	690495	NA	NA	NA	Diagnosis	Long COVID: S case, B control	TRUE	997600	3018	994582	0.00302
rs2885415	A	G	A	G	-0.0158	-0.0194082	0.2531	0.228789	FALSE	FALSE	FALSE	FtKcGM	16	395396	0.035593	-0.5452813755513725	0.58556	longcovid2022N2v4	TRUE	reported	16	395396	0.002	-7.9	1.4e-15	Yengo2018bmi	TRUE	reported	gbsvlI	2	TRUE	5e-08	TRUE	NA	NA	TRUE	Risk factor	BMI	FALSE	690495	NA	NA	NA	Diagnosis	Long COVID: S case, B control	TRUE	997600	3018	994582	0.00302
rs2903971	G	T	G	T	-0.0145	0.0118447	0.1797	0.197643	FALSE	FALSE	FALSE	FtKcGM	3	116935744	0.0388629	0.30478168124355104	0.760532	longcovid2022N2v4	TRUE	reported	3	116935744	0.0023	-6.30435	1.5e-10	Yengo2018bmi	TRUE	reported	gbsvlI	2	TRUE	5e-08	TRUE	NA	NA	TRUE	Risk factor	BMI	FALSE	690495	NA	NA	NA	Diagnosis	Long COVID: S case, B control	TRUE	997600	3018	994582	0.00302
rs2907948	A	G	A	G	-0.0141	-0.0222409	0.2427	0.211056	FALSE	FALSE	FALSE	FtKcGM	7	150638484	0.0363304	-0.6121842864378042	0.5404160000000001	longcovid2022N2v4	TRUE	reported	7	150638484	0.0019	-7.421052631578947	1.3e-13	Yengo2018bmi	TRUE	reported	gbsvlI	2	TRUE	5e-08	TRUE	NA	NA	TRUE	Risk factor	BMI	FALSE	690495	NA	NA	NA	Diagnosis	Long COVID: S case, B control	TRUE	997600	3018	994582	0.00302
rs2931434	T	C	T	C	-0.0104	0.062853	0.3168	0.317686	FALSE	FALSE	FALSE	FtKcGM	5	73159098	0.0321134	1.9572203503833292	0.050322	longcovid2022N2v4	TRUE	reported	5	73159098	0.0018	-5.777777777777778	1.4e-8	Yengo2018bmi	TRUE	reported	gbsvlI	2	TRUE	5e-08	TRUE	NA	NA	TRUE	Risk factor	BMI	FALSE	690495	NA	NA	NA	Diagnosis	Long COVID: S case, B control	TRUE	997600	3018	994582	0.00302
rs294704	T	G	T	G	-0.0113	-0.0534411	0.7239	0.738964	FALSE	FALSE	FALSE	FtKcGM	5	152519088	0.0338561	-1.578477733702346	0.114456	longcovid2022N2v4	TRUE	reported	5	152519088	0.0019	-5.947368421052631	4e-9	Yengo2018bmi	TRUE	reported	gbsvlI	2	TRUE	5e-08	TRUE	NA	NA	TRUE	Risk factor	BMI	FALSE	690495	NA	NA	NA	Diagnosis	Long COVID: S case, B control	TRUE	997600	3018	994582	0.00302
rs3007105	T	C	T	C	0.0142	0.0312092	0.4697	0.391098	FALSE	FALSE	FALSE	FtKcGM	14	47367616	0.0307024	1.016506852884465	0.309387	longcovid2022N2v4	TRUE	reported	14	47367616	0.0017	8.352941176470589	1.1e-17	Yengo2018bmi	TRUE	reported	gbsvlI	2	TRUE	5e-08	TRUE	NA	NA	TRUE	Risk factor	BMI	FALSE	690495	NA	NA	NA	Diagnosis	Long COVID: S case, B control	TRUE	997600	3018	994582	0.00302
rs326889	C	T	C	T	0.0129	-0.038892500000000003	0.6072	0.630285	FALSE	FALSE	FALSE	FtKcGM	4	112713436	0.0305026	-1.2750552411925542	0.202289	longcovid2022N2v4	TRUE	reported	4	112713436	0.0018	7.16667	2.4e-13	Yengo2018bmi	TRUE	reported	gbsvlI	2	TRUE	5e-08	TRUE	NA	NA	TRUE	Risk factor	BMI	FALSE	690495	NA	NA	NA	Diagnosis	Long COVID: S case, B control	TRUE	997600	3018	994582	0.00302
rs329651	T	G	T	G	0.0164	0.0424676	0.8055	0.851364	FALSE	FALSE	FALSE	FtKcGM	11	133767622	0.0407072	1.043245420957472	0.296835	longcovid2022N2v4	TRUE	reported	11	133767622	0.0021	7.809523809523811	9e-15	Yengo2018bmi	TRUE	reported	gbsvlI	2	TRUE	5e-08	TRUE	NA	NA	TRUE	Risk factor	BMI	FALSE	690495	NA	NA	NA	Diagnosis	Long COVID: S case, B control	TRUE	997600	3018	994582	0.00302
rs331966	C	A	C	A	0.0112	-5.14008e-4	0.3792	0.369407	FALSE	FALSE	FALSE	FtKcGM	4	143675717	0.0310785	-0.01653902215357884	0.986804	longcovid2022N2v4	TRUE	reported	4	143675717	0.0018	6.22222	3.2000000000000003e-10	Yengo2018bmi	TRUE	reported	gbsvlI	2	TRUE	5e-08	TRUE	NA	NA	TRUE	Risk factor	BMI	FALSE	690495	NA	NA	NA	Diagnosis	Long COVID: S case, B control	TRUE	997600	3018	994582	0.00302
rs339991	G	A	G	A	0.0124	0.0214885	0.5631	0.591797	FALSE	FALSE	FALSE	FtKcGM	15	60913637	0.0300427	0.7152652724289096	0.474445	longcovid2022N2v4	TRUE	reported	15	60913637	0.0018	6.88889	1.2e-12	Yengo2018bmi	TRUE	reported	gbsvlI	2	TRUE	5e-08	TRUE	NA	NA	TRUE	Risk factor	BMI	FALSE	690495	NA	NA	NA	Diagnosis	Long COVID: S case, B control	TRUE	997600	3018	994582	0.00302
rs349088	A	C	A	C	-0.0128	0.0335575	0.4976	0.54409	FALSE	FALSE	FALSE	FtKcGM	11	84814393	0.0296449	1.1319822296583897	0.257642	longcovid2022N2v4	TRUE	reported	11	84814393	0.0017	-7.529411764705883	1.8000000000000004e-13	Yengo2018bmi	TRUE	reported	gbsvlI	2	TRUE	5e-08	TRUE	NA	NA	TRUE	Risk factor	BMI	FALSE	690495	NA	NA	NA	Diagnosis	Long COVID: S case, B control	TRUE	997600	3018	994582	0.00302
rs355777	C	G	C	G	0.0153	-0.0186124	0.4106	0.417507	FALSE	TRUE	FALSE	FtKcGM	3	154034950	0.0301488	-0.6173512710290294	0.537002	longcovid2022N2v4	TRUE	reported	3	154034950	0.0017	9	1.3999999999999999e-18	Yengo2018bmi	TRUE	reported	gbsvlI	2	TRUE	5e-08	TRUE	NA	NA	TRUE	Risk factor	BMI	FALSE	690495	NA	NA	NA	Diagnosis	Long COVID: S case, B control	TRUE	997600	3018	994582	0.00302
rs3731695	C	T	C	T	0.0116	-0.0170729	0.5582	0.505784	FALSE	FALSE	FALSE	FtKcGM	2	203820275	0.0306636	-0.5567806780678067	0.577676	longcovid2022N2v4	TRUE	reported	2	203820275	0.0016	7.25	7.900000000000002e-13	Yengo2018bmi	TRUE	reported	gbsvlI	2	TRUE	5e-08	TRUE	NA	NA	TRUE	Risk factor	BMI	FALSE	690495	NA	NA	NA	Diagnosis	Long COVID: S case, B control	TRUE	997600	3018	994582	0.00302
rs3732084	C	T	C	T	0.0107	-0.0146642	0.6139	0.574066	FALSE	FALSE	FALSE	FtKcGM	2	207174316	0.0307497	-0.47688920542314234	0.633442	longcovid2022N2v4	TRUE	reported	2	207174316	0.0018	5.94444	1.1e-9	Yengo2018bmi	TRUE	reported	gbsvlI	2	TRUE	5e-08	TRUE	NA	NA	TRUE	Risk factor	BMI	FALSE	690495	NA	NA	NA	Diagnosis	Long COVID: S case, B control	TRUE	997600	3018	994582	0.00302
rs3736485	G	A	G	A	-0.0134	-0.00703408	0.5443	0.562444	FALSE	FALSE	FALSE	FtKcGM	15	51748610	0.0298344	-0.23577078808355453	0.81361000000000006	longcovid2022N2v4	TRUE	reported	15	51748610	0.0016	-8.375	2.5e-16	Yengo2018bmi	TRUE	reported	gbsvlI	2	TRUE	5e-08	TRUE	NA	NA	TRUE	Risk factor	BMI	FALSE	690495	NA	NA	NA	Diagnosis	Long COVID: S case, B control	TRUE	997600	3018	994582	0.00302
rs3749897	T	C	T	C	0.0122	-0.044555	0.4172	0.426115	FALSE	FALSE	FALSE	FtKcGM	6	42532102	0.0298257	-1.4938459114119702	0.135216	longcovid2022N2v4	TRUE	reported	6	42532102	0.0018	6.777777777777779	8.4e-12	Yengo2018bmi	TRUE	reported	gbsvlI	2	TRUE	5e-08	TRUE	NA	NA	TRUE	Risk factor	BMI	FALSE	690495	NA	NA	NA	Diagnosis	Long COVID: S case, B control	TRUE	997600	3018	994582	0.00302
rs3754963	T	A	T	A	-0.0123	-0.0561649	0.2574	0.28058	FALSE	TRUE	FALSE	FtKcGM	2	166185707	0.0337903	-1.6621604424938516	0.0964804	longcovid2022N2v4	TRUE	reported	2	166185707	0.002	-6.15	3.3e-10	Yengo2018bmi	TRUE	reported	gbsvlI	2	TRUE	5e-08	TRUE	NA	NA	TRUE	Risk factor	BMI	FALSE	690495	NA	NA	NA	Diagnosis	Long COVID: S case, B control	TRUE	997600	3018	994582	0.00302
rs3764835	A	G	A	G	-0.0141	0.0260255	0.1528	0.165613	FALSE	FALSE	FALSE	FtKcGM	2	159519368	0.0423968	0.6138552909653558	0.539311	longcovid2022N2v4	TRUE	reported	2	159519368	0.0024	-5.875	3.1e-9	Yengo2018bmi	TRUE	reported	gbsvlI	2	TRUE	5e-08	TRUE	NA	NA	TRUE	Risk factor	BMI	FALSE	690495	NA	NA	NA	Diagnosis	Long COVID: S case, B control	TRUE	997600	3018	994582	0.00302
rs3800229	T	G	T	G	0.0175	-0.0258616	0.7123	0.683165	FALSE	FALSE	FALSE	FtKcGM	6	108996963	0.032274	-0.8013137510070025	0.42295	longcovid2022N2v4	TRUE	reported	6	108996963	0.0018	9.722222222222223	1.4000000000000002e-22	Yengo2018bmi	TRUE	reported	gbsvlI	2	TRUE	5e-08	TRUE	NA	NA	TRUE	Risk factor	BMI	FALSE	690495	NA	NA	NA	Diagnosis	Long COVID: S case, B control	TRUE	997600	3018	994582	0.00302
rs3800637	C	T	C	T	0.0115	-0.0414049	0.336	0.338096	FALSE	FALSE	FALSE	FtKcGM	7	137403432	0.0390609	-1.0600088579628222	0.2891409999999999	longcovid2022N2v4	TRUE	reported	7	137403432	0.0018	6.38889	5.1e-10	Yengo2018bmi	TRUE	reported	gbsvlI	2	TRUE	5e-08	TRUE	NA	NA	TRUE	Risk factor	BMI	FALSE	690495	NA	NA	NA	Diagnosis	Long COVID: S case, B control	TRUE	997600	3018	994582	0.00302
rs3803286	G	A	G	A	-0.0181	-0.00679112	0.6569	0.66095	FALSE	FALSE	FALSE	FtKcGM	14	103246470	0.0309188	-0.21964371191637452	0.826149	longcovid2022N2v4	TRUE	reported	14	103246470	0.0018	-10.0556	4.0999999999999997e-23	Yengo2018bmi	TRUE	reported	gbsvlI	2	TRUE	5e-08	TRUE	NA	NA	TRUE	Risk factor	BMI	FALSE	690495	NA	NA	NA	Diagnosis	Long COVID: S case, B control	TRUE	997600	3018	994582	0.00302
rs3806572	A	G	A	G	-0.0145	0.00833062	0.2788	0.268536	FALSE	FALSE	FALSE	FtKcGM	2	55238677	0.0349578	0.23830504207930708	0.811645	longcovid2022N2v4	TRUE	reported	2	55238677	0.0019	-7.631578947368421	1.5999999999999998e-14	Yengo2018bmi	TRUE	reported	gbsvlI	2	TRUE	5e-08	TRUE	NA	NA	TRUE	Risk factor	BMI	FALSE	690495	NA	NA	NA	Diagnosis	Long COVID: S case, B control	TRUE	997600	3018	994582	0.00302
rs3807645	A	G	A	G	-0.0166	-0.0381692	0.221	0.211586	FALSE	FALSE	FALSE	FtKcGM	7	77830091	0.0359852	-1.06069161766504	0.28883	longcovid2022N2v4	TRUE	reported	7	77830091	0.0021	-7.904761904761905	2.4e-15	Yengo2018bmi	TRUE	reported	gbsvlI	2	TRUE	5e-08	TRUE	NA	NA	TRUE	Risk factor	BMI	FALSE	690495	NA	NA	NA	Diagnosis	Long COVID: S case, B control	TRUE	997600	3018	994582	0.00302
rs380857	A	C	A	C	-0.0151	-0.0855362	0.8878	0.856788	FALSE	FALSE	FALSE	FtKcGM	9	101491066	0.0436668	-1.9588382936235311	0.0501317	longcovid2022N2v4	TRUE	reported	9	101491066	0.0027	-5.592592592592593	3.6e-8	Yengo2018bmi	TRUE	reported	gbsvlI	2	TRUE	5e-08	TRUE	NA	NA	TRUE	Risk factor	BMI	FALSE	690495	NA	NA	NA	Diagnosis	Long COVID: S case, B control	TRUE	997600	3018	994582	0.00302
rs3814883	T	C	T	C	0.0232	0.0868133	0.4764	0.449895	FALSE	FALSE	FALSE	FtKcGM	16	29994922	0.0303125	2.863943917525773	0.00418401	longcovid2022N2v4	TRUE	reported	16	29994922	0.0017	13.647058823529411	1.1e-40	Yengo2018bmi	TRUE	reported	gbsvlI	2	TRUE	5e-08	TRUE	NA	NA	TRUE	Risk factor	BMI	FALSE	690495	NA	NA	NA	Diagnosis	Long COVID: S case, B control	TRUE	997600	3018	994582	0.00302
rs3829849	T	C	T	C	0.0098	9.65569e-4	0.3589	0.364273	FALSE	FALSE	FALSE	FtKcGM	9	129390800	0.0315474	0.0306069279877264	0.975583	longcovid2022N2v4	TRUE	reported	9	129390800	0.0017	5.764705882352941	5.9e-9	Yengo2018bmi	TRUE	reported	gbsvlI	2	TRUE	5e-08	TRUE	NA	NA	TRUE	Risk factor	BMI	FALSE	690495	NA	NA	NA	Diagnosis	Long COVID: S case, B control	TRUE	997600	3018	994582	0.00302
rs38314	A	G	A	G	-0.012	-0.00611358	0.4912	0.506341	FALSE	FALSE	FALSE	FtKcGM	7	70067315	0.030213	-0.2023493198292126	0.839644	longcovid2022N2v4	TRUE	reported	7	70067315	0.0017	-7.058823529411765	4.700000000000001e-12	Yengo2018bmi	TRUE	reported	gbsvlI	2	TRUE	5e-08	TRUE	NA	NA	TRUE	Risk factor	BMI	FALSE	690495	NA	NA	NA	Diagnosis	Long COVID: S case, B control	TRUE	997600	3018	994582	0.00302
rs3844598	G	A	G	A	0.0095	-0.0173953	0.521	0.545833	FALSE	FALSE	FALSE	FtKcGM	5	140992235	0.0298891	-0.5819947740146073	0.560569	longcovid2022N2v4	TRUE	reported	5	140992235	0.0017	5.58824	3.8e-8	Yengo2018bmi	TRUE	reported	gbsvlI	2	TRUE	5e-08	TRUE	NA	NA	TRUE	Risk factor	BMI	FALSE	690495	NA	NA	NA	Diagnosis	Long COVID: S case, B control	TRUE	997600	3018	994582	0.00302
rs3902951	G	T	G	T	0.0134	0.00540374	0.2455	0.251795	FALSE	FALSE	FALSE	FtKcGM	14	69789755	0.0359476	0.15032269191823652	0.88051	longcovid2022N2v4	TRUE	reported	14	69789755	0.002	6.7	7e-12	Yengo2018bmi	TRUE	reported	gbsvlI	2	TRUE	5e-08	TRUE	NA	NA	TRUE	Risk factor	BMI	FALSE	690495	NA	NA	NA	Diagnosis	Long COVID: S case, B control	TRUE	997600	3018	994582	0.00302
rs3904244	A	T	A	T	0.0155	0.0107196	0.1377	0.179832	FALSE	TRUE	FALSE	FtKcGM	10	27361527	0.0396718	0.27020704883569685	0.787	longcovid2022N2v4	TRUE	reported	10	27361527	0.0025	6.2	4.2999999999999996e-10	Yengo2018bmi	TRUE	reported	gbsvlI	2	TRUE	5e-08	TRUE	NA	NA	TRUE	Risk factor	BMI	FALSE	690495	NA	NA	NA	Diagnosis	Long COVID: S case, B control	TRUE	997600	3018	994582	0.00302
rs391300	C	T	C	T	-0.0119	-0.0234813	0.6275	0.631882	FALSE	FALSE	FALSE	FtKcGM	17	2216258	0.0303366	-0.7740254346235241	0.438915	longcovid2022N2v4	TRUE	reported	17	2216258	0.0017	-7	3.1e-12	Yengo2018bmi	TRUE	reported	gbsvlI	2	TRUE	5e-08	TRUE	NA	NA	TRUE	Risk factor	BMI	FALSE	690495	NA	NA	NA	Diagnosis	Long COVID: S case, B control	TRUE	997600	3018	994582	0.00302
rs3977755	T	C	T	C	-0.0135	0.0320073	0.2804	0.246361	FALSE	FALSE	FALSE	FtKcGM	10	104420210	0.0338581	0.9453365664346198	0.3444869999999999	longcovid2022N2v4	TRUE	reported	10	104420210	0.0019	-7.105263157894737	5.9e-13	Yengo2018bmi	TRUE	reported	gbsvlI	2	TRUE	5e-08	TRUE	NA	NA	TRUE	Risk factor	BMI	FALSE	690495	NA	NA	NA	Diagnosis	Long COVID: S case, B control	TRUE	997600	3018	994582	0.00302
rs40067	A	G	A	G	-0.0266	-0.026058	0.1713	0.188524	FALSE	FALSE	FALSE	FtKcGM	5	107439012	0.0388071	-0.6714750651298346	0.501918	longcovid2022N2v4	TRUE	reported	5	107439012	0.0023	-11.565217391304348	7.1e-30	Yengo2018bmi	TRUE	reported	gbsvlI	2	TRUE	5e-08	TRUE	NA	NA	TRUE	Risk factor	BMI	FALSE	690495	NA	NA	NA	Diagnosis	Long COVID: S case, B control	TRUE	997600	3018	994582	0.00302
rs4012234	G	T	G	T	0.0141	0.0159634	0.5924	0.614916	FALSE	FALSE	FALSE	FtKcGM	20	32553047	0.0303828	0.525409113050805	0.5993	longcovid2022N2v4	TRUE	reported	20	32553047	0.0018	7.83333	9.900000000000001e-16	Yengo2018bmi	TRUE	reported	gbsvlI	2	TRUE	5e-08	TRUE	NA	NA	TRUE	Risk factor	BMI	FALSE	690495	NA	NA	NA	Diagnosis	Long COVID: S case, B control	TRUE	997600	3018	994582	0.00302
rs4072917	A	G	A	G	0.0115	-3.7008e-5	0.4694	0.45981	FALSE	FALSE	FALSE	FtKcGM	8	143300279	0.029922	-0.00123681572087427	0.999013	longcovid2022N2v4	TRUE	reported	8	143300279	0.0018	6.388888888888889	6.9e-11	Yengo2018bmi	TRUE	reported	gbsvlI	2	TRUE	5e-08	TRUE	NA	NA	TRUE	Risk factor	BMI	FALSE	690495	NA	NA	NA	Diagnosis	Long COVID: S case, B control	TRUE	997600	3018	994582	0.00302
rs4148155	G	A	G	A	-0.0188	-0.0391228	0.1127	0.0987258	FALSE	FALSE	FALSE	FtKcGM	4	89054667	0.0464935	-0.8414681622162238	0.400086	longcovid2022N2v4	TRUE	reported	4	89054667	0.0026	-7.23077	5e-13	Yengo2018bmi	TRUE	reported	gbsvlI	2	TRUE	5e-08	TRUE	NA	NA	TRUE	Risk factor	BMI	FALSE	690495	NA	NA	NA	Diagnosis	Long COVID: S case, B control	TRUE	997600	3018	994582	0.00302
rs4148866	T	C	T	C	0.0098	-0.0141352	0.4068	0.406655	FALSE	FALSE	FALSE	FtKcGM	12	123425575	0.0374974	-0.3769648028930006	0.706201	longcovid2022N2v4	TRUE	reported	12	123425575	0.0018	5.444444444444445	4e-8	Yengo2018bmi	TRUE	reported	gbsvlI	2	TRUE	5e-08	TRUE	NA	NA	TRUE	Risk factor	BMI	FALSE	690495	NA	NA	NA	Diagnosis	Long COVID: S case, B control	TRUE	997600	3018	994582	0.00302
rs4151664	T	C	T	C	0.02	0.0179537	0.05847	0.043014	FALSE	FALSE	FALSE	FtKcGM	6	31920873	0.0715787	0.25082461682036694	0.801949	longcovid2022N2v4	TRUE	reported	6	31920873	0.0035	5.714285714285714	1.4e-8	Yengo2018bmi	TRUE	reported	gbsvlI	2	TRUE	5e-08	TRUE	NA	NA	TRUE	Risk factor	BMI	FALSE	690495	NA	NA	NA	Diagnosis	Long COVID: S case, B control	TRUE	997600	3018	994582	0.00302
rs4237643	G	T	G	T	-0.0223	-0.0379924	0.6938	0.692829	FALSE	FALSE	FALSE	FtKcGM	11	43648368	0.0322366	-1.178548606242594	0.238578	longcovid2022N2v4	TRUE	reported	11	43648368	0.0019	-11.7368	4.2999999999999996e-33	Yengo2018bmi	TRUE	reported	gbsvlI	2	TRUE	5e-08	TRUE	NA	NA	TRUE	Risk factor	BMI	FALSE	690495	NA	NA	NA	Diagnosis	Long COVID: S case, B control	TRUE	997600	3018	994582	0.00302
rs427943	C	A	C	A	0.017	-0.0350877	0.5669	0.569119	FALSE	FALSE	FALSE	FtKcGM	21	46570896	0.0300391	-1.1680676185371732	0.242779	longcovid2022N2v4	TRUE	reported	21	46570896	0.0017	10	7.3e-23	Yengo2018bmi	TRUE	reported	gbsvlI	2	TRUE	5e-08	TRUE	NA	NA	TRUE	Risk factor	BMI	FALSE	690495	NA	NA	NA	Diagnosis	Long COVID: S case, B control	TRUE	997600	3018	994582	0.00302
rs429343	G	A	G	A	-0.015	-0.00661313	0.5813	0.555658	FALSE	FALSE	FALSE	FtKcGM	2	147903382	0.031138	-0.2123813347035776	0.831809	longcovid2022N2v4	TRUE	reported	2	147903382	0.0017	-8.82353	6.8e-18	Yengo2018bmi	TRUE	reported	gbsvlI	2	TRUE	5e-08	TRUE	NA	NA	TRUE	Risk factor	BMI	FALSE	690495	NA	NA	NA	Diagnosis	Long COVID: S case, B control	TRUE	997600	3018	994582	0.00302
rs4307239	G	A	G	A	0.0115	-0.0161145	0.4578	0.457662	FALSE	FALSE	FALSE	FtKcGM	7	24354300	0.0298558	-0.5397443712779427	0.589373	longcovid2022N2v4	TRUE	reported	7	24354300	0.0017	6.76471	3.9e-11	Yengo2018bmi	TRUE	reported	gbsvlI	2	TRUE	5e-08	TRUE	NA	NA	TRUE	Risk factor	BMI	FALSE	690495	NA	NA	NA	Diagnosis	Long COVID: S case, B control	TRUE	997600	3018	994582	0.00302
rs4358081	C	A	C	A	0.0097	-0.012345	0.4631	0.466275	FALSE	FALSE	FALSE	FtKcGM	2	29100642	0.0306258	-0.40309151107889424	0.68688	longcovid2022N2v4	TRUE	reported	2	29100642	0.0017	5.70588	1.5e-8	Yengo2018bmi	TRUE	reported	gbsvlI	2	TRUE	5e-08	TRUE	NA	NA	TRUE	Risk factor	BMI	FALSE	690495	NA	NA	NA	Diagnosis	Long COVID: S case, B control	TRUE	997600	3018	994582	0.00302
rs4414033	A	G	A	G	0.0129	0.0600442	0.627	0.59897	FALSE	FALSE	FALSE	FtKcGM	1	156406853	0.0308885	1.9439014519966975	0.0519071	longcovid2022N2v4	TRUE	reported	1	156406853	0.0018	7.166666666666667	1.4e-12	Yengo2018bmi	TRUE	reported	gbsvlI	2	TRUE	5e-08	TRUE	NA	NA	TRUE	Risk factor	BMI	FALSE	690495	NA	NA	NA	Diagnosis	Long COVID: S case, B control	TRUE	997600	3018	994582	0.00302
rs4430672	C	T	C	T	-0.0127	0.00301984	0.8004	0.797353	FALSE	FALSE	FALSE	FtKcGM	14	63094407	0.0371761	0.08123068315396183	0.935259	longcovid2022N2v4	TRUE	reported	14	63094407	0.0022	-5.77273	3.9e-9	Yengo2018bmi	TRUE	reported	gbsvlI	2	TRUE	5e-08	TRUE	NA	NA	TRUE	Risk factor	BMI	FALSE	690495	NA	NA	NA	Diagnosis	Long COVID: S case, B control	TRUE	997600	3018	994582	0.00302
rs4482463	A	C	A	C	-0.0331	-0.00565855	0.9213	0.92937	FALSE	FALSE	FALSE	FtKcGM	2	205375909	0.0554864	-0.10198084575679808	0.918772	longcovid2022N2v4	TRUE	reported	2	205375909	0.0033	-10.03030303030303	2.8000000000000003e-23	Yengo2018bmi	TRUE	reported	gbsvlI	2	TRUE	5e-08	TRUE	NA	NA	TRUE	Risk factor	BMI	FALSE	690495	NA	NA	NA	Diagnosis	Long COVID: S case, B control	TRUE	997600	3018	994582	0.00302
rs4500930	T	C	T	C	0.0156	0.0373564	0.3461	0.33197	FALSE	FALSE	FALSE	FtKcGM	2	228985505	0.0318005	1.174711089448279	0.240111	longcovid2022N2v4	TRUE	reported	2	228985505	0.0018	8.666666666666666	6.5e-18	Yengo2018bmi	TRUE	reported	gbsvlI	2	TRUE	5e-08	TRUE	NA	NA	TRUE	Risk factor	BMI	FALSE	690495	NA	NA	NA	Diagnosis	Long COVID: S case, B control	TRUE	997600	3018	994582	0.00302
rs4516268	A	C	A	C	-0.0217	0.0224073	0.1925	0.220002	FALSE	FALSE	FALSE	FtKcGM	17	1846831	0.0370065	0.6054963317255078	0.54485	longcovid2022N2v4	TRUE	reported	17	1846831	0.0021	-10.333333333333334	5.2e-25	Yengo2018bmi	TRUE	reported	gbsvlI	2	TRUE	5e-08	TRUE	NA	NA	TRUE	Risk factor	BMI	FALSE	690495	NA	NA	NA	Diagnosis	Long COVID: S case, B control	TRUE	997600	3018	994582	0.00302
rs4518345	A	G	A	G	-0.0117	-0.00523858	0.2842	0.267057	FALSE	FALSE	FALSE	FtKcGM	5	27185904	0.0337033	-0.15543225737539054	0.876481	longcovid2022N2v4	TRUE	reported	5	27185904	0.0019	-6.157894736842105	1e-9	Yengo2018bmi	TRUE	reported	gbsvlI	2	TRUE	5e-08	TRUE	NA	NA	TRUE	Risk factor	BMI	FALSE	690495	NA	NA	NA	Diagnosis	Long COVID: S case, B control	TRUE	997600	3018	994582	0.00302
rs4556997	A	C	A	C	0.0197	0.0271065	0.1349	0.134056	FALSE	FALSE	FALSE	FtKcGM	2	100814858	0.0449382	0.6031950545415704	0.546379	longcovid2022N2v4	TRUE	reported	2	100814858	0.0024	8.208333333333334	6.9e-17	Yengo2018bmi	TRUE	reported	gbsvlI	2	TRUE	5e-08	TRUE	NA	NA	TRUE	Risk factor	BMI	FALSE	690495	NA	NA	NA	Diagnosis	Long COVID: S case, B control	TRUE	997600	3018	994582	0.00302
rs4589691	G	C	G	C	0.0141	0.00925673	0.1579	0.148072	FALSE	TRUE	FALSE	FtKcGM	2	144051398	0.0409234	0.2261965037118128	0.821049	longcovid2022N2v4	TRUE	reported	2	144051398	0.0024	5.875	4.7e-9	Yengo2018bmi	TRUE	reported	gbsvlI	2	TRUE	5e-08	TRUE	NA	NA	TRUE	Risk factor	BMI	FALSE	690495	NA	NA	NA	Diagnosis	Long COVID: S case, B control	TRUE	997600	3018	994582	0.00302
rs4639527	G	A	G	A	0.0172	-0.00196844	0.3012	0.335408	FALSE	FALSE	FALSE	FtKcGM	2	416815	0.031809	-0.06188311484171147	0.950656	longcovid2022N2v4	TRUE	reported	2	416815	0.0019	9.05263	3.3e-20	Yengo2018bmi	TRUE	reported	gbsvlI	2	TRUE	5e-08	TRUE	NA	NA	TRUE	Risk factor	BMI	FALSE	690495	NA	NA	NA	Diagnosis	Long COVID: S case, B control	TRUE	997600	3018	994582	0.00302
rs4653017	T	C	T	C	0.0122	0.00509417	0.6818	0.677902	FALSE	FALSE	FALSE	FtKcGM	1	33776728	0.0319572	0.15940601804914076	0.873349	longcovid2022N2v4	TRUE	reported	1	33776728	0.0018	6.777777777777779	4.5e-11	Yengo2018bmi	TRUE	reported	gbsvlI	2	TRUE	5e-08	TRUE	NA	NA	TRUE	Risk factor	BMI	FALSE	690495	NA	NA	NA	Diagnosis	Long COVID: S case, B control	TRUE	997600	3018	994582	0.00302
rs4660443	T	C	T	C	0.0164	-0.0246076	0.2218	0.20375	FALSE	FALSE	FALSE	FtKcGM	1	39591779	0.0362148	-0.6794901531970355	0.496827	longcovid2022N2v4	TRUE	reported	1	39591779	0.0021	7.809523809523811	6.8e-15	Yengo2018bmi	TRUE	reported	gbsvlI	2	TRUE	5e-08	TRUE	NA	NA	TRUE	Risk factor	BMI	FALSE	690495	NA	NA	NA	Diagnosis	Long COVID: S case, B control	TRUE	997600	3018	994582	0.00302
rs4671328	G	T	G	T	-0.0219	-0.00750991	0.5533	0.570645	FALSE	FALSE	FALSE	FtKcGM	2	58935282	0.0343167	-0.21884126387444017	0.826774	longcovid2022N2v4	TRUE	reported	2	58935282	0.0017	-12.8824	2.2e-36	Yengo2018bmi	TRUE	reported	gbsvlI	2	TRUE	5e-08	TRUE	NA	NA	TRUE	Risk factor	BMI	FALSE	690495	NA	NA	NA	Diagnosis	Long COVID: S case, B control	TRUE	997600	3018	994582	0.00302
rs4713436	T	C	T	C	-0.0133	0.0514794	0.1731	0.169835	FALSE	FALSE	FALSE	FtKcGM	6	31084639	0.0389367	1.3221305349451804	0.186124	longcovid2022N2v4	TRUE	reported	6	31084639	0.0024	-5.541666666666667	1.8e-8	Yengo2018bmi	TRUE	reported	gbsvlI	2	TRUE	5e-08	TRUE	NA	NA	TRUE	Risk factor	BMI	FALSE	690495	NA	NA	NA	Diagnosis	Long COVID: S case, B control	TRUE	997600	3018	994582	0.00302
rs4722398	T	C	T	C	0.0158	-0.0608908	0.1336	0.107124	FALSE	FALSE	FALSE	FtKcGM	7	3125220	0.0464676	-1.3103926176518694	0.190063	longcovid2022N2v4	TRUE	reported	7	3125220	0.0025	6.32	3.6e-10	Yengo2018bmi	TRUE	reported	gbsvlI	2	TRUE	5e-08	TRUE	NA	NA	TRUE	Risk factor	BMI	FALSE	690495	NA	NA	NA	Diagnosis	Long COVID: S case, B control	TRUE	997600	3018	994582	0.00302
rs4740619	C	T	C	T	-0.0186	-0.0145347	0.4521	0.477551	FALSE	FALSE	FALSE	FtKcGM	9	15634326	0.0299552	-0.48521458711676096	0.627525	longcovid2022N2v4	TRUE	reported	9	15634326	0.0016	-11.625	2.3000000000000002e-30	Yengo2018bmi	TRUE	reported	gbsvlI	2	TRUE	5e-08	TRUE	NA	NA	TRUE	Risk factor	BMI	FALSE	690495	NA	NA	NA	Diagnosis	Long COVID: S case, B control	TRUE	997600	3018	994582	0.00302
rs4757144	A	G	A	G	0.0169	0.0232782	0.5878	0.554552	FALSE	FALSE	FALSE	FtKcGM	11	13331226	0.0298863	0.7788920006825869	0.436043	longcovid2022N2v4	TRUE	reported	11	13331226	0.0018	9.388888888888888	5.600000000000001e-22	Yengo2018bmi	TRUE	reported	gbsvlI	2	TRUE	5e-08	TRUE	NA	NA	TRUE	Risk factor	BMI	FALSE	690495	NA	NA	NA	Diagnosis	Long COVID: S case, B control	TRUE	997600	3018	994582	0.00302
rs4783830	A	G	A	G	-0.0105	-0.034897	0.3074	0.315705	FALSE	FALSE	FALSE	FtKcGM	16	54255346	0.0316662	-1.102026766710246	0.27045	longcovid2022N2v4	TRUE	reported	16	54255346	0.0019	-5.526315789473685	2.4e-8	Yengo2018bmi	TRUE	reported	gbsvlI	2	TRUE	5e-08	TRUE	NA	NA	TRUE	Risk factor	BMI	FALSE	690495	NA	NA	NA	Diagnosis	Long COVID: S case, B control	TRUE	997600	3018	994582	0.00302
rs4786903	G	A	G	A	0.0125	0.0527429	0.7368	0.742595	FALSE	FALSE	FALSE	FtKcGM	16	6697104	0.0342174	1.5414058344584918	0.123218	longcovid2022N2v4	TRUE	reported	16	6697104	0.002	6.25	3.5000000000000003e-10	Yengo2018bmi	TRUE	reported	gbsvlI	2	TRUE	5e-08	TRUE	NA	NA	TRUE	Risk factor	BMI	FALSE	690495	NA	NA	NA	Diagnosis	Long COVID: S case, B control	TRUE	997600	3018	994582	0.00302
rs4800191	C	G	C	G	0.0103	-0.0338895	0.6369	0.644259	FALSE	TRUE	FALSE	FtKcGM	18	22461398	0.0321186	-1.0551362761764214	0.291364	longcovid2022N2v4	TRUE	reported	18	22461398	0.0017	6.058823529411765	2.5e-9	Yengo2018bmi	TRUE	reported	gbsvlI	2	TRUE	5e-08	TRUE	NA	NA	TRUE	Risk factor	BMI	FALSE	690495	NA	NA	NA	Diagnosis	Long COVID: S case, B control	TRUE	997600	3018	994582	0.00302
rs4801117	A	C	A	C	0.0104	0.00766413	0.3676	0.400032	FALSE	FALSE	FALSE	FtKcGM	18	52628923	0.030473	0.2515055951169888	0.801423	longcovid2022N2v4	TRUE	reported	18	52628923	0.0018	5.777777777777778	4.6e-9	Yengo2018bmi	TRUE	reported	gbsvlI	2	TRUE	5e-08	TRUE	NA	NA	TRUE	Risk factor	BMI	FALSE	690495	NA	NA	NA	Diagnosis	Long COVID: S case, B control	TRUE	997600	3018	994582	0.00302
rs4818225	G	A	G	A	0.0117	0.0482064	0.6606	0.630753	FALSE	FALSE	FALSE	FtKcGM	21	42629895	0.0319976	1.5065629922244168	0.131923	longcovid2022N2v4	TRUE	reported	21	42629895	0.0018	6.5	2.3e-10	Yengo2018bmi	TRUE	reported	gbsvlI	2	TRUE	5e-08	TRUE	NA	NA	TRUE	Risk factor	BMI	FALSE	690495	NA	NA	NA	Diagnosis	Long COVID: S case, B control	TRUE	997600	3018	994582	0.00302
rs4820408	G	T	G	T	-0.0151	-0.014384	0.592	0.605429	FALSE	FALSE	FALSE	FtKcGM	22	40604945	0.030569	-0.47054205240603225	0.637968	longcovid2022N2v4	TRUE	reported	22	40604945	0.0017	-8.88235	2.1e-19	Yengo2018bmi	TRUE	reported	gbsvlI	2	TRUE	5e-08	TRUE	NA	NA	TRUE	Risk factor	BMI	FALSE	690495	NA	NA	NA	Diagnosis	Long COVID: S case, B control	TRUE	997600	3018	994582	0.00302
rs4851029	G	T	G	T	0.0121	0.0103425	0.5247	0.511591	FALSE	FALSE	FALSE	FtKcGM	2	104159785	0.0311239	0.3323009005940772	0.739661	longcovid2022N2v4	TRUE	reported	2	104159785	0.0017	7.11765	1.6999999999999998e-12	Yengo2018bmi	TRUE	reported	gbsvlI	2	TRUE	5e-08	TRUE	NA	NA	TRUE	Risk factor	BMI	FALSE	690495	NA	NA	NA	Diagnosis	Long COVID: S case, B control	TRUE	997600	3018	994582	0.00302
rs4858193	C	T	C	T	-0.0129	-0.00232436	0.2779	0.275651	FALSE	FALSE	FALSE	FtKcGM	3	20441050	0.0335011	-0.06938160239514524	0.944686	longcovid2022N2v4	TRUE	reported	3	20441050	0.0019	-6.78947	1.6e-11	Yengo2018bmi	TRUE	reported	gbsvlI	2	TRUE	5e-08	TRUE	NA	NA	TRUE	Risk factor	BMI	FALSE	690495	NA	NA	NA	Diagnosis	Long COVID: S case, B control	TRUE	997600	3018	994582	0.00302
rs4864201	C	T	C	T	-0.0141	-0.0184803	0.6469	0.63757	FALSE	FALSE	FALSE	FtKcGM	4	130731284	0.0312914	-0.5905871900905681	0.554797	longcovid2022N2v4	TRUE	reported	4	130731284	0.0017	-8.29412	1.5e-16	Yengo2018bmi	TRUE	reported	gbsvlI	2	TRUE	5e-08	TRUE	NA	NA	TRUE	Risk factor	BMI	FALSE	690495	NA	NA	NA	Diagnosis	Long COVID: S case, B control	TRUE	997600	3018	994582	0.00302
rs4880341	T	C	T	C	-0.0118	-0.00212211	0.5606	0.551185	FALSE	FALSE	FALSE	FtKcGM	10	133992689	0.030714	-0.0690925962101973	0.944916	longcovid2022N2v4	TRUE	reported	10	133992689	0.0017	-6.9411764705882355	1.1e-11	Yengo2018bmi	TRUE	reported	gbsvlI	2	TRUE	5e-08	TRUE	NA	NA	TRUE	Risk factor	BMI	FALSE	690495	NA	NA	NA	Diagnosis	Long COVID: S case, B control	TRUE	997600	3018	994582	0.00302
rs4906908	G	T	G	T	0.0103	0.0160391	0.5253	0.520658	FALSE	FALSE	FALSE	FtKcGM	15	27040082	0.0299367	0.5357671353221966	0.59212	longcovid2022N2v4	TRUE	reported	15	27040082	0.0017	6.05882	2.5e-9	Yengo2018bmi	TRUE	reported	gbsvlI	2	TRUE	5e-08	TRUE	NA	NA	TRUE	Risk factor	BMI	FALSE	690495	NA	NA	NA	Diagnosis	Long COVID: S case, B control	TRUE	997600	3018	994582	0.00302
rs491711	C	A	C	A	-0.0115	-0.0657911	0.316	0.276641	FALSE	FALSE	FALSE	FtKcGM	11	28742220	0.032994	-1.9940322482875672	0.0461487	longcovid2022N2v4	TRUE	reported	11	28742220	0.0019	-6.05263	1.1e-9	Yengo2018bmi	TRUE	reported	gbsvlI	2	TRUE	5e-08	TRUE	NA	NA	TRUE	Risk factor	BMI	FALSE	690495	NA	NA	NA	Diagnosis	Long COVID: S case, B control	TRUE	997600	3018	994582	0.00302
rs4929923	C	T	C	T	0.0181	-0.0136237	0.6376	0.644795	FALSE	FALSE	FALSE	FtKcGM	11	8639200	0.0302964	-0.4496804900912319	0.65294	longcovid2022N2v4	TRUE	reported	11	8639200	0.0017	10.6471	7.2e-27	Yengo2018bmi	TRUE	reported	gbsvlI	2	TRUE	5e-08	TRUE	NA	NA	TRUE	Risk factor	BMI	FALSE	690495	NA	NA	NA	Diagnosis	Long COVID: S case, B control	TRUE	997600	3018	994582	0.00302
rs4936175	C	T	C	T	0.0122	0.0340138	0.4445	0.405744	FALSE	FALSE	FALSE	FtKcGM	11	132641959	0.0303564	1.1204820070891146	0.262508	longcovid2022N2v4	TRUE	reported	11	132641959	0.0017	7.17647	1.4e-12	Yengo2018bmi	TRUE	reported	gbsvlI	2	TRUE	5e-08	TRUE	NA	NA	TRUE	Risk factor	BMI	FALSE	690495	NA	NA	NA	Diagnosis	Long COVID: S case, B control	TRUE	997600	3018	994582	0.00302
rs4937870	G	A	G	A	-0.0109	0.0463989	0.3172	0.356435	FALSE	FALSE	FALSE	FtKcGM	11	112826709	0.0320848	1.446133371565352	0.14814	longcovid2022N2v4	TRUE	reported	11	112826709	0.0019	-5.73684	8.8e-9	Yengo2018bmi	TRUE	reported	gbsvlI	2	TRUE	5e-08	TRUE	NA	NA	TRUE	Risk factor	BMI	FALSE	690495	NA	NA	NA	Diagnosis	Long COVID: S case, B control	TRUE	997600	3018	994582	0.00302
rs4952843	G	A	G	A	-0.0131	0.0149288	0.3807	0.371053	FALSE	FALSE	FALSE	FtKcGM	2	46957845	0.0315334	0.47342817457045544	0.635908	longcovid2022N2v4	TRUE	reported	2	46957845	0.0018	-7.27778	6.8e-14	Yengo2018bmi	TRUE	reported	gbsvlI	2	TRUE	5e-08	TRUE	NA	NA	TRUE	Risk factor	BMI	FALSE	690495	NA	NA	NA	Diagnosis	Long COVID: S case, B control	TRUE	997600	3018	994582	0.00302
rs4954638	C	A	C	A	-0.0118	-0.028432	0.2492	0.281059	FALSE	FALSE	FALSE	FtKcGM	2	137435455	0.0346679	-0.8201246686415964	0.412146	longcovid2022N2v4	TRUE	reported	2	137435455	0.002	-5.9	2.9e-9	Yengo2018bmi	TRUE	reported	gbsvlI	2	TRUE	5e-08	TRUE	NA	NA	TRUE	Risk factor	BMI	FALSE	690495	NA	NA	NA	Diagnosis	Long COVID: S case, B control	TRUE	997600	3018	994582	0.00302
rs4968656	G	A	G	A	0.0116	-0.00779865	0.3216	0.31166	FALSE	FALSE	FALSE	FtKcGM	17	61616959	0.0320882	-0.2430379391801348	0.807976	longcovid2022N2v4	TRUE	reported	17	61616959	0.0019	6.10526	8.199999999999999e-10	Yengo2018bmi	TRUE	reported	gbsvlI	2	TRUE	5e-08	TRUE	NA	NA	TRUE	Risk factor	BMI	FALSE	690495	NA	NA	NA	Diagnosis	Long COVID: S case, B control	TRUE	997600	3018	994582	0.00302
rs4981693	A	G	A	G	0.0206	-0.0073069	0.771	0.725489	FALSE	FALSE	FALSE	FtKcGM	14	29680331	0.0339863	-0.21499545405060275	0.829771	longcovid2022N2v4	TRUE	reported	14	29680331	0.002	10.3	6.899999999999999e-24	Yengo2018bmi	TRUE	reported	gbsvlI	2	TRUE	5e-08	TRUE	NA	NA	TRUE	Risk factor	BMI	FALSE	690495	NA	NA	NA	Diagnosis	Long COVID: S case, B control	TRUE	997600	3018	994582	0.00302
rs4986044	T	C	T	C	-0.0164	0.00860383	0.4687	0.475134	FALSE	FALSE	FALSE	FtKcGM	17	21261560	0.0379301	0.22683383381536035	0.820553	longcovid2022N2v4	TRUE	reported	17	21261560	0.0016	-10.25	3.3e-23	Yengo2018bmi	TRUE	reported	gbsvlI	2	TRUE	5e-08	TRUE	NA	NA	TRUE	Risk factor	BMI	FALSE	690495	NA	NA	NA	Diagnosis	Long COVID: S case, B control	TRUE	997600	3018	994582	0.00302
rs538579	C	G	C	G	0.0137	-0.0112669	0.3228	0.292482	FALSE	TRUE	FALSE	FtKcGM	3	62711674	0.0325158	-0.34650539122518903	0.728962	longcovid2022N2v4	TRUE	reported	3	62711674	0.0019	7.2105263157894735	1.3e-13	Yengo2018bmi	TRUE	reported	gbsvlI	2	TRUE	5e-08	TRUE	NA	NA	TRUE	Risk factor	BMI	FALSE	690495	NA	NA	NA	Diagnosis	Long COVID: S case, B control	TRUE	997600	3018	994582	0.00302
rs543874	G	A	G	A	0.0475	-0.0445028	0.1952	0.198115	FALSE	FALSE	FALSE	FtKcGM	1	177889480	0.0366164	-1.21537890125736	0.224221	longcovid2022N2v4	TRUE	reported	1	177889480	0.002	23.75	1.1999999999999998e-122	Yengo2018bmi	TRUE	reported	gbsvlI	2	TRUE	5e-08	TRUE	NA	NA	TRUE	Risk factor	BMI	FALSE	690495	NA	NA	NA	Diagnosis	Long COVID: S case, B control	TRUE	997600	3018	994582	0.00302
rs559231	T	G	T	G	0.0135	0.0405642	0.3956	0.403702	FALSE	FALSE	FALSE	FtKcGM	18	39644247	0.0305118	1.3294594222563074	0.183696	longcovid2022N2v4	TRUE	reported	18	39644247	0.0018	7.5	2.4e-14	Yengo2018bmi	TRUE	reported	gbsvlI	2	TRUE	5e-08	TRUE	NA	NA	TRUE	Risk factor	BMI	FALSE	690495	NA	NA	NA	Diagnosis	Long COVID: S case, B control	TRUE	997600	3018	994582	0.00302
rs577525	C	T	C	T	0.0166	0.048957	0.5676	0.541271	FALSE	FALSE	FALSE	FtKcGM	10	99769388	0.0303508	1.6130382065711613	0.106736	longcovid2022N2v4	TRUE	reported	10	99769388	0.0017	9.7647099999999991	9.699999999999999e-22	Yengo2018bmi	TRUE	reported	gbsvlI	2	TRUE	5e-08	TRUE	NA	NA	TRUE	Risk factor	BMI	FALSE	690495	NA	NA	NA	Diagnosis	Long COVID: S case, B control	TRUE	997600	3018	994582	0.00302
rs592483	T	C	T	C	-0.0147	-0.00196809	0.5716	0.519672	FALSE	FALSE	FALSE	FtKcGM	11	69445173	0.0306499	-0.06421195501453512	0.948802	longcovid2022N2v4	TRUE	reported	11	69445173	0.0017	-8.647058823529411	2e-18	Yengo2018bmi	TRUE	reported	gbsvlI	2	TRUE	5e-08	TRUE	NA	NA	TRUE	Risk factor	BMI	FALSE	690495	NA	NA	NA	Diagnosis	Long COVID: S case, B control	TRUE	997600	3018	994582	0.00302
rs6011457	A	T	A	T	-0.0116	0.00643901	0.4975	0.456835	FALSE	TRUE	TRUE	FtKcGM	20	61530915	0.0298524	0.21569488550334312	0.829226	longcovid2022N2v4	TRUE	reported	20	61530915	0.0017	-6.823529411764706	2.7e-11	Yengo2018bmi	TRUE	reported	gbsvlI	2	FALSE	5e-08	TRUE	NA	NA	NA	Risk factor	BMI	FALSE	690495	NA	NA	NA	Diagnosis	Long COVID: S case, B control	TRUE	997600	3018	994582	0.00302
rs6050446	G	A	G	A	0.0343	-0.0846126	0.97001	0.972786	FALSE	FALSE	FALSE	FtKcGM	20	25195509	0.0989568	-0.8550458381839348	0.392526	longcovid2022N2v4	TRUE	reported	20	25195509	0.0047	7.29787	4.4e-13	Yengo2018bmi	TRUE	reported	gbsvlI	2	TRUE	5e-08	TRUE	NA	NA	TRUE	Risk factor	BMI	FALSE	690495	NA	NA	NA	Diagnosis	Long COVID: S case, B control	TRUE	997600	3018	994582	0.00302
rs621042	A	C	A	C	-0.0107	0.0144623	0.451	0.461696	FALSE	FALSE	FALSE	FtKcGM	12	18789007	0.0298093	0.4851606713341139	0.627563	longcovid2022N2v4	TRUE	reported	12	18789007	0.0017	-6.294117647058823	6.3e-10	Yengo2018bmi	TRUE	reported	gbsvlI	2	TRUE	5e-08	TRUE	NA	NA	TRUE	Risk factor	BMI	FALSE	690495	NA	NA	NA	Diagnosis	Long COVID: S case, B control	TRUE	997600	3018	994582	0.00302
rs6235	G	C	G	C	0.0175	-0.0403319	0.2702	0.276126	FALSE	TRUE	FALSE	FtKcGM	5	95728898	0.033423	-1.2067109475510875	0.2275429999999999	longcovid2022N2v4	TRUE	reported	5	95728898	0.0019	9.21053	1.5e-19	Yengo2018bmi	TRUE	reported	gbsvlI	2	TRUE	5e-08	TRUE	NA	NA	TRUE	Risk factor	BMI	FALSE	690495	NA	NA	NA	Diagnosis	Long COVID: S case, B control	TRUE	997600	3018	994582	0.00302
rs6265	T	C	T	C	-0.0412	-0.0328485	0.1951	0.174076	FALSE	FALSE	FALSE	FtKcGM	11	27679916	0.0378223	-0.8684955700737396	0.3851219999999999	longcovid2022N2v4	TRUE	reported	11	27679916	0.0021	-19.61904761904762	9.999999999999995e-87	Yengo2018bmi	TRUE	reported	gbsvlI	2	TRUE	5e-08	TRUE	NA	NA	TRUE	Risk factor	BMI	FALSE	690495	NA	NA	NA	Diagnosis	Long COVID: S case, B control	TRUE	997600	3018	994582	0.00302
rs629443	G	T	G	T	-0.0116	0.0355763	0.7499	0.750363	FALSE	FALSE	FALSE	FtKcGM	13	76386075	0.0339121	1.049073929364445	0.294144	longcovid2022N2v4	TRUE	reported	13	76386075	0.0019	-6.10526	1.4e-9	Yengo2018bmi	TRUE	reported	gbsvlI	2	TRUE	5e-08	TRUE	NA	NA	TRUE	Risk factor	BMI	FALSE	690495	NA	NA	NA	Diagnosis	Long COVID: S case, B control	TRUE	997600	3018	994582	0.00302
rs6443750	C	T	C	T	0.0148	0.0278103	0.8068	0.799895	FALSE	FALSE	FALSE	FtKcGM	3	181329682	0.0541728	0.5133627946127947	0.607697	longcovid2022N2v4	TRUE	reported	3	181329682	0.0021	7.04762	3.2e-12	Yengo2018bmi	TRUE	reported	gbsvlI	2	TRUE	5e-08	TRUE	NA	NA	TRUE	Risk factor	BMI	FALSE	690495	NA	NA	NA	Diagnosis	Long COVID: S case, B control	TRUE	997600	3018	994582	0.00302
rs6448587	C	A	C	A	-0.0167	-0.0154868	0.1891	0.196753	FALSE	FALSE	FALSE	FtKcGM	4	28561990	0.0467561	-0.3312252305046828	0.740474	longcovid2022N2v4	TRUE	reported	4	28561990	0.0023	-7.26087	2.3e-13	Yengo2018bmi	TRUE	reported	gbsvlI	2	TRUE	5e-08	TRUE	NA	NA	TRUE	Risk factor	BMI	FALSE	690495	NA	NA	NA	Diagnosis	Long COVID: S case, B control	TRUE	997600	3018	994582	0.00302
rs645040	T	G	T	G	0.0171	0.019415	0.7762	0.805843	FALSE	FALSE	FALSE	FtKcGM	3	135926622	0.035932	0.5403261716575755	0.588973	longcovid2022N2v4	TRUE	reported	3	135926622	0.002	8.55	2.5e-18	Yengo2018bmi	TRUE	reported	gbsvlI	2	TRUE	5e-08	TRUE	NA	NA	TRUE	Risk factor	BMI	FALSE	690495	NA	NA	NA	Diagnosis	Long COVID: S case, B control	TRUE	997600	3018	994582	0.00302
rs6461115	G	A	G	A	-0.0144	0.00904031	0.2285	0.254155	FALSE	FALSE	FALSE	FtKcGM	7	2103668	0.0348132	0.25968052347959963	0.79511	longcovid2022N2v4	TRUE	reported	7	2103668	0.0019	-7.57895	1.2e-13	Yengo2018bmi	TRUE	reported	gbsvlI	2	TRUE	5e-08	TRUE	NA	NA	TRUE	Risk factor	BMI	FALSE	690495	NA	NA	NA	Diagnosis	Long COVID: S case, B control	TRUE	997600	3018	994582	0.00302
rs6471941	A	G	A	G	0.0156	0.0273648	0.1684	0.239276	FALSE	FALSE	FALSE	FtKcGM	8	62117973	0.0370911	0.7377726732288878	0.460652	longcovid2022N2v4	TRUE	reported	8	62117973	0.0021	7.428571428571429	3.1e-13	Yengo2018bmi	TRUE	reported	gbsvlI	2	TRUE	5e-08	TRUE	NA	NA	TRUE	Risk factor	BMI	FALSE	690495	NA	NA	NA	Diagnosis	Long COVID: S case, B control	TRUE	997600	3018	994582	0.00302
rs6500208	A	G	A	G	0.014	-0.0203935	0.2006	0.250798	FALSE	FALSE	FALSE	FtKcGM	16	49011249	0.0358858	-0.5682888496285438	0.5698400000000001	longcovid2022N2v4	TRUE	reported	16	49011249	0.002	7	4.1e-12	Yengo2018bmi	TRUE	reported	gbsvlI	2	TRUE	5e-08	TRUE	NA	NA	TRUE	Risk factor	BMI	FALSE	690495	NA	NA	NA	Diagnosis	Long COVID: S case, B control	TRUE	997600	3018	994582	0.00302
rs6512302	C	G	C	G	0.0142	0.0497536	0.7511	0.757131	FALSE	TRUE	FALSE	FtKcGM	20	62691550	0.0346168	1.437267453952994	0.150642	longcovid2022N2v4	TRUE	reported	20	62691550	0.002	7.1000000000000005	2.1e-12	Yengo2018bmi	TRUE	reported	gbsvlI	2	TRUE	5e-08	TRUE	NA	NA	TRUE	Risk factor	BMI	FALSE	690495	NA	NA	NA	Diagnosis	Long COVID: S case, B control	TRUE	997600	3018	994582	0.00302
rs6545714	A	G	A	G	-0.0191	-0.0427853	0.6139	0.602578	FALSE	FALSE	FALSE	FtKcGM	2	59307725	0.0311903	-1.3717501915659676	0.170141	longcovid2022N2v4	TRUE	reported	2	59307725	0.0017	-11.235294117647058	9.1e-31	Yengo2018bmi	TRUE	reported	gbsvlI	2	TRUE	5e-08	TRUE	NA	NA	TRUE	Risk factor	BMI	FALSE	690495	NA	NA	NA	Diagnosis	Long COVID: S case, B control	TRUE	997600	3018	994582	0.00302
rs6551278	C	T	C	T	0.0181	-0.0431211	0.8529	0.836452	FALSE	FALSE	FALSE	FtKcGM	3	88199298	0.041485	-1.0394383512112813	0.2986	longcovid2022N2v4	TRUE	reported	3	88199298	0.0022	8.22727	7.200000000000002e-16	Yengo2018bmi	TRUE	reported	gbsvlI	2	TRUE	5e-08	TRUE	NA	NA	TRUE	Risk factor	BMI	FALSE	690495	NA	NA	NA	Diagnosis	Long COVID: S case, B control	TRUE	997600	3018	994582	0.00302
rs6556301	T	G	T	G	-0.0111	0.033842	0.3596	0.369176	FALSE	FALSE	FALSE	FtKcGM	5	176527577	0.0306571	1.103887843272847	0.269642	longcovid2022N2v4	TRUE	reported	5	176527577	0.0018	-6.166666666666667	4.099999999999999e-10	Yengo2018bmi	TRUE	reported	gbsvlI	2	TRUE	5e-08	TRUE	NA	NA	TRUE	Risk factor	BMI	FALSE	690495	NA	NA	NA	Diagnosis	Long COVID: S case, B control	TRUE	997600	3018	994582	0.00302
rs657452	G	A	G	A	-0.0188	-0.0141314	0.6216	0.595057	FALSE	FALSE	FALSE	FtKcGM	1	49589847	0.030243	-0.46726184571636414	0.640312	longcovid2022N2v4	TRUE	reported	1	49589847	0.0017	-11.0588	7.200000000000001e-29	Yengo2018bmi	TRUE	reported	gbsvlI	2	TRUE	5e-08	TRUE	NA	NA	TRUE	Risk factor	BMI	FALSE	690495	NA	NA	NA	Diagnosis	Long COVID: S case, B control	TRUE	997600	3018	994582	0.00302
rs6587552	G	A	G	A	-0.0173	-0.0333782	0.7591	0.749851	FALSE	FALSE	FALSE	FtKcGM	1	151018861	0.0354053	-0.9427458600830948	0.345811	longcovid2022N2v4	TRUE	reported	1	151018861	0.002	-8.65	1.6e-17	Yengo2018bmi	TRUE	reported	gbsvlI	2	TRUE	5e-08	TRUE	NA	NA	TRUE	Risk factor	BMI	FALSE	690495	NA	NA	NA	Diagnosis	Long COVID: S case, B control	TRUE	997600	3018	994582	0.00302
rs6591407	A	C	A	C	-0.0118	-0.0371429	0.1861	0.167249	FALSE	FALSE	FALSE	FtKcGM	11	56914157	0.0494563	-0.7510246419566364	0.452638	longcovid2022N2v4	TRUE	reported	11	56914157	0.0021	-5.6190476190476195	1.9e-8	Yengo2018bmi	TRUE	reported	gbsvlI	2	TRUE	5e-08	TRUE	NA	NA	TRUE	Risk factor	BMI	FALSE	690495	NA	NA	NA	Diagnosis	Long COVID: S case, B control	TRUE	997600	3018	994582	0.00302
rs6593688	G	A	G	A	0.0137	-0.0151527	0.3733	0.381641	FALSE	FALSE	FALSE	FtKcGM	1	96322205	0.03058	-0.4955101373446697	0.620239	longcovid2022N2v4	TRUE	reported	1	96322205	0.0018	7.61111	8.6e-15	Yengo2018bmi	TRUE	reported	gbsvlI	2	TRUE	5e-08	TRUE	NA	NA	TRUE	Risk factor	BMI	FALSE	690495	NA	NA	NA	Diagnosis	Long COVID: S case, B control	TRUE	997600	3018	994582	0.00302
rs6595205	G	C	G	C	-0.0114	0.00345703	0.5305	0.502193	FALSE	TRUE	TRUE	FtKcGM	5	119372533	0.0297094	0.11636148828316964	0.907366	longcovid2022N2v4	TRUE	reported	5	119372533	0.0016	-7.125	2e-12	Yengo2018bmi	TRUE	reported	gbsvlI	2	FALSE	5e-08	TRUE	NA	NA	NA	Risk factor	BMI	FALSE	690495	NA	NA	NA	Diagnosis	Long COVID: S case, B control	TRUE	997600	3018	994582	0.00302
rs663129	A	G	A	G	0.0545	-0.0354923	0.2301	0.215537	FALSE	FALSE	FALSE	FtKcGM	18	57838401	0.0352166	-1.0078286944225163	0.313536	longcovid2022N2v4	TRUE	reported	18	57838401	0.0019	28.68421052631579	1.5999999999999992e-178	Yengo2018bmi	TRUE	reported	gbsvlI	2	TRUE	5e-08	TRUE	NA	NA	TRUE	Risk factor	BMI	FALSE	690495	NA	NA	NA	Diagnosis	Long COVID: S case, B control	TRUE	997600	3018	994582	0.00302
rs6673081	C	T	C	T	-0.01	0.0314904	0.5534	0.571117	FALSE	FALSE	FALSE	FtKcGM	1	154989595	0.0307694	1.0234323711219588	0.306103	longcovid2022N2v4	TRUE	reported	1	154989595	0.0018	-5.55556	1.8e-8	Yengo2018bmi	TRUE	reported	gbsvlI	2	TRUE	5e-08	TRUE	NA	NA	TRUE	Risk factor	BMI	FALSE	690495	NA	NA	NA	Diagnosis	Long COVID: S case, B control	TRUE	997600	3018	994582	0.00302
rs6692586	G	A	G	A	-0.0192	-0.019143	0.832	0.854425	FALSE	FALSE	FALSE	FtKcGM	1	23299906	0.0393395	-0.4866101501035855	0.626536	longcovid2022N2v4	TRUE	reported	1	23299906	0.0023	-8.34783	1.1e-16	Yengo2018bmi	TRUE	reported	gbsvlI	2	TRUE	5e-08	TRUE	NA	NA	TRUE	Risk factor	BMI	FALSE	690495	NA	NA	NA	Diagnosis	Long COVID: S case, B control	TRUE	997600	3018	994582	0.00302
rs6712	C	G	C	G	0.0138	-0.0144003	0.1368	0.135515	FALSE	TRUE	FALSE	FtKcGM	22	50637922	0.0435056	-0.3309987679746975	0.740645	longcovid2022N2v4	TRUE	reported	22	50637922	0.0025	5.52	4.4000000000000004e-8	Yengo2018bmi	TRUE	reported	gbsvlI	2	TRUE	5e-08	TRUE	NA	NA	TRUE	Risk factor	BMI	FALSE	690495	NA	NA	NA	Diagnosis	Long COVID: S case, B control	TRUE	997600	3018	994582	0.00302
rs6734537	C	T	C	T	0.0133	0.0334774	0.1971	0.175872	FALSE	FALSE	FALSE	FtKcGM	2	207925963	0.0391337	0.8554621719898705	0.392295	longcovid2022N2v4	TRUE	reported	2	207925963	0.0022	6.04545	1e-9	Yengo2018bmi	TRUE	reported	gbsvlI	2	TRUE	5e-08	TRUE	NA	NA	TRUE	Risk factor	BMI	FALSE	690495	NA	NA	NA	Diagnosis	Long COVID: S case, B control	TRUE	997600	3018	994582	0.00302
rs6764533	A	G	A	G	0.0116	0.0207435	0.359	0.336289	FALSE	FALSE	FALSE	FtKcGM	3	196088464	0.0312942	0.6628544586536803	0.507424	longcovid2022N2v4	TRUE	reported	3	196088464	0.0018	6.444444444444444	1.3999999999999998e-10	Yengo2018bmi	TRUE	reported	gbsvlI	2	TRUE	5e-08	TRUE	NA	NA	TRUE	Risk factor	BMI	FALSE	690495	NA	NA	NA	Diagnosis	Long COVID: S case, B control	TRUE	997600	3018	994582	0.00302
rs676749	A	T	A	T	-0.0104	0.0404074	0.502	0.525286	FALSE	TRUE	TRUE	FtKcGM	20	3026069	0.0304728	1.3260153317056522	0.184834	longcovid2022N2v4	TRUE	reported	20	3026069	0.0017	-6.11764705882353	1.7e-9	Yengo2018bmi	TRUE	reported	gbsvlI	2	FALSE	5e-08	TRUE	NA	NA	NA	Risk factor	BMI	FALSE	690495	NA	NA	NA	Diagnosis	Long COVID: S case, B control	TRUE	997600	3018	994582	0.00302
rs6772756	G	A	G	A	-0.0104	0.0429487	0.3372	0.343552	FALSE	FALSE	FALSE	FtKcGM	3	182312152	0.0318564	1.3481969086274657	0.177595	longcovid2022N2v4	TRUE	reported	3	182312152	0.0019	-5.47368	4e-8	Yengo2018bmi	TRUE	reported	gbsvlI	2	TRUE	5e-08	TRUE	NA	NA	TRUE	Risk factor	BMI	FALSE	690495	NA	NA	NA	Diagnosis	Long COVID: S case, B control	TRUE	997600	3018	994582	0.00302
rs6781254	T	C	T	C	0.0112	0.00505968	0.3034	0.295116	FALSE	FALSE	FALSE	FtKcGM	3	80649139	0.0321143	0.15755224308174243	0.87481	longcovid2022N2v4	TRUE	reported	3	80649139	0.0018	6.222222222222222	4.900000000000001e-10	Yengo2018bmi	TRUE	reported	gbsvlI	2	TRUE	5e-08	TRUE	NA	NA	TRUE	Risk factor	BMI	FALSE	690495	NA	NA	NA	Diagnosis	Long COVID: S case, B control	TRUE	997600	3018	994582	0.00302
rs6792696	A	G	A	G	0.0104	0.030714	0.3476	0.388039	FALSE	FALSE	FALSE	FtKcGM	3	81874009	0.0306472	1.002179644469968	0.316257	longcovid2022N2v4	TRUE	reported	3	81874009	0.0017	6.11764705882353	6.6e-10	Yengo2018bmi	TRUE	reported	gbsvlI	2	TRUE	5e-08	TRUE	NA	NA	TRUE	Risk factor	BMI	FALSE	690495	NA	NA	NA	Diagnosis	Long COVID: S case, B control	TRUE	997600	3018	994582	0.00302
rs6804842	G	A	G	A	0.0156	0.0211142	0.572	0.556952	FALSE	FALSE	FALSE	FtKcGM	3	25106437	0.0295942	0.7134573666461671	0.475563	longcovid2022N2v4	TRUE	reported	3	25106437	0.0017	9.17647	3.6e-21	Yengo2018bmi	TRUE	reported	gbsvlI	2	TRUE	5e-08	TRUE	NA	NA	TRUE	Risk factor	BMI	FALSE	690495	NA	NA	NA	Diagnosis	Long COVID: S case, B control	TRUE	997600	3018	994582	0.00302
rs6812882	C	T	C	T	0.0113	0.0092934	0.2712	0.291472	FALSE	FALSE	FALSE	FtKcGM	4	52772984	0.0330916	0.2808386418305552	0.778834	longcovid2022N2v4	TRUE	reported	4	52772984	0.0019	5.94737	2.5e-9	Yengo2018bmi	TRUE	reported	gbsvlI	2	TRUE	5e-08	TRUE	NA	NA	TRUE	Risk factor	BMI	FALSE	690495	NA	NA	NA	Diagnosis	Long COVID: S case, B control	TRUE	997600	3018	994582	0.00302
rs6841761	T	G	T	G	-0.0131	-0.0318824	0.5252	0.568115	FALSE	FALSE	FALSE	FtKcGM	4	25423538	0.0300255	-1.0618440991823617	0.288306	longcovid2022N2v4	TRUE	reported	4	25423538	0.0016	-8.1875	6.4e-16	Yengo2018bmi	TRUE	reported	gbsvlI	2	TRUE	5e-08	TRUE	NA	NA	TRUE	Risk factor	BMI	FALSE	690495	NA	NA	NA	Diagnosis	Long COVID: S case, B control	TRUE	997600	3018	994582	0.00302
rs6985109	A	G	A	G	-0.0177	-0.055951	0.5338	0.486943	FALSE	FALSE	FALSE	FtKcGM	8	10761585	0.0307991	-1.8166439928439468	0.0692716	longcovid2022N2v4	TRUE	reported	8	10761585	0.0017	-10.411764705882351	1.5e-26	Yengo2018bmi	TRUE	reported	gbsvlI	2	TRUE	5e-08	TRUE	NA	NA	TRUE	Risk factor	BMI	FALSE	690495	NA	NA	NA	Diagnosis	Long COVID: S case, B control	TRUE	997600	3018	994582	0.00302
rs7024334	G	T	G	T	-0.0138	-0.00652232	0.7742	0.779619	FALSE	FALSE	FALSE	FtKcGM	9	109072075	0.0343637	-0.18980261147664543	0.849464	longcovid2022N2v4	TRUE	reported	9	109072075	0.002	-6.9	3.1e-12	Yengo2018bmi	TRUE	reported	gbsvlI	2	TRUE	5e-08	TRUE	NA	NA	TRUE	Risk factor	BMI	FALSE	690495	NA	NA	NA	Diagnosis	Long COVID: S case, B control	TRUE	997600	3018	994582	0.00302
rs7025938	G	C	G	C	0.0166	-0.0518155	0.3187	0.344683	FALSE	TRUE	FALSE	FtKcGM	9	103088321	0.0327469	-1.5823024469491769	0.11358	longcovid2022N2v4	TRUE	reported	9	103088321	0.0019	8.73684	3.7e-19	Yengo2018bmi	TRUE	reported	gbsvlI	2	TRUE	5e-08	TRUE	NA	NA	TRUE	Risk factor	BMI	FALSE	690495	NA	NA	NA	Diagnosis	Long COVID: S case, B control	TRUE	997600	3018	994582	0.00302
rs7084454	A	G	A	G	0.0193	0.00460855	0.335	0.313853	FALSE	FALSE	FALSE	FtKcGM	10	21821274	0.0326046	0.14134661980211383	0.887596	longcovid2022N2v4	TRUE	reported	10	21821274	0.0019	10.157894736842106	3.9999999999999997e-25	Yengo2018bmi	TRUE	reported	gbsvlI	2	TRUE	5e-08	TRUE	NA	NA	TRUE	Risk factor	BMI	FALSE	690495	NA	NA	NA	Diagnosis	Long COVID: S case, B control	TRUE	997600	3018	994582	0.00302
rs7102454	C	T	C	T	0.0158	0.0180099	0.3435	0.324541	FALSE	FALSE	FALSE	FtKcGM	11	65594820	0.0316227	0.5695244239106718	0.569	longcovid2022N2v4	TRUE	reported	11	65594820	0.0018	8.77778	2.4e-18	Yengo2018bmi	TRUE	reported	gbsvlI	2	TRUE	5e-08	TRUE	NA	NA	TRUE	Risk factor	BMI	FALSE	690495	NA	NA	NA	Diagnosis	Long COVID: S case, B control	TRUE	997600	3018	994582	0.00302
rs7117238	A	G	A	G	-0.0131	0.0372974	0.168	0.175737	FALSE	FALSE	FALSE	FtKcGM	11	78040259	0.0379618	0.9824981955544786	0.325855	longcovid2022N2v4	TRUE	reported	11	78040259	0.0022	-5.954545454545454	2.5e-9	Yengo2018bmi	TRUE	reported	gbsvlI	2	TRUE	5e-08	TRUE	NA	NA	TRUE	Risk factor	BMI	FALSE	690495	NA	NA	NA	Diagnosis	Long COVID: S case, B control	TRUE	997600	3018	994582	0.00302
rs7124681	A	C	A	C	0.0263	-0.0198039	0.4133	0.404066	FALSE	FALSE	FALSE	FtKcGM	11	47529947	0.0300201	-0.6596880090339472	0.509454	longcovid2022N2v4	TRUE	reported	11	47529947	0.0016	16.4375	3.2e-58	Yengo2018bmi	TRUE	reported	gbsvlI	2	TRUE	5e-08	TRUE	NA	NA	TRUE	Risk factor	BMI	FALSE	690495	NA	NA	NA	Diagnosis	Long COVID: S case, B control	TRUE	997600	3018	994582	0.00302
rs7138803	A	G	A	G	0.03	-0.0402266	0.3772	0.377088	FALSE	FALSE	FALSE	FtKcGM	12	50247468	0.0305814	-1.3153943246548556	0.188378	longcovid2022N2v4	TRUE	reported	12	50247468	0.0017	17.647058823529413	2.2999999999999994e-71	Yengo2018bmi	TRUE	reported	gbsvlI	2	TRUE	5e-08	TRUE	NA	NA	TRUE	Risk factor	BMI	FALSE	690495	NA	NA	NA	Diagnosis	Long COVID: S case, B control	TRUE	997600	3018	994582	0.00302
rs7144011	T	G	T	G	0.0282	0.0169597	0.2136	0.227811	FALSE	FALSE	FALSE	FtKcGM	14	79940383	0.0366414	0.46285622274258087	0.643466	longcovid2022N2v4	TRUE	reported	14	79940383	0.002	14.1	5.199999999999998e-47	Yengo2018bmi	TRUE	reported	gbsvlI	2	TRUE	5e-08	TRUE	NA	NA	TRUE	Risk factor	BMI	FALSE	690495	NA	NA	NA	Diagnosis	Long COVID: S case, B control	TRUE	997600	3018	994582	0.00302
rs7172627	G	A	G	A	0.0117	-0.00541525	0.4719	0.461566	FALSE	FALSE	FALSE	FtKcGM	15	31877690	0.0303873	-0.17820767228414502	0.85856	longcovid2022N2v4	TRUE	reported	15	31877690	0.0017	6.88235	1.1e-11	Yengo2018bmi	TRUE	reported	gbsvlI	2	TRUE	5e-08	TRUE	NA	NA	TRUE	Risk factor	BMI	FALSE	690495	NA	NA	NA	Diagnosis	Long COVID: S case, B control	TRUE	997600	3018	994582	0.00302
rs7173441	A	T	A	T	0.0119	0.0490376	0.402	0.374573	FALSE	TRUE	FALSE	FtKcGM	15	46548624	0.0302648	1.620284951494806	0.1051709999999999	longcovid2022N2v4	TRUE	reported	15	46548624	0.0018	6.611111111111112	1.2e-11	Yengo2018bmi	TRUE	reported	gbsvlI	2	TRUE	5e-08	TRUE	NA	NA	TRUE	Risk factor	BMI	FALSE	690495	NA	NA	NA	Diagnosis	Long COVID: S case, B control	TRUE	997600	3018	994582	0.00302
rs7181498	C	T	C	T	-0.0163	-0.0204317	0.6309	0.60502	FALSE	FALSE	FALSE	FtKcGM	15	95271404	0.0307843	-0.6637052003781149	0.506878	longcovid2022N2v4	TRUE	reported	15	95271404	0.0018	-9.05556	1e-19	Yengo2018bmi	TRUE	reported	gbsvlI	2	TRUE	5e-08	TRUE	NA	NA	TRUE	Risk factor	BMI	FALSE	690495	NA	NA	NA	Diagnosis	Long COVID: S case, B control	TRUE	997600	3018	994582	0.00302
rs7196720	C	T	C	T	-0.0129	-0.0460492	0.5068	0.516531	FALSE	FALSE	FALSE	FtKcGM	16	24534662	0.0296335	-1.5539575142996946	0.1201949999999999	longcovid2022N2v4	TRUE	reported	16	24534662	0.0017	-7.58824	7.299999999999999e-14	Yengo2018bmi	TRUE	reported	gbsvlI	2	TRUE	5e-08	TRUE	NA	NA	TRUE	Risk factor	BMI	FALSE	690495	NA	NA	NA	Diagnosis	Long COVID: S case, B control	TRUE	997600	3018	994582	0.00302
rs7206608	G	C	G	C	0.0132	0.0179796	0.3146	0.336422	FALSE	TRUE	FALSE	FtKcGM	16	82872628	0.032008	0.5617220694826293	0.574305	longcovid2022N2v4	TRUE	reported	16	82872628	0.0019	6.94737	1.3000000000000001e-12	Yengo2018bmi	TRUE	reported	gbsvlI	2	TRUE	5e-08	TRUE	NA	NA	TRUE	Risk factor	BMI	FALSE	690495	NA	NA	NA	Diagnosis	Long COVID: S case, B control	TRUE	997600	3018	994582	0.00302
rs7222349	A	G	A	G	0.0115	-0.0330224	0.3441	0.324675	FALSE	FALSE	FALSE	FtKcGM	17	42304644	0.0311966	-1.058525608559907	0.2898160000000001	longcovid2022N2v4	TRUE	reported	17	42304644	0.0018	6.388888888888889	3.3e-10	Yengo2018bmi	TRUE	reported	gbsvlI	2	TRUE	5e-08	TRUE	NA	NA	TRUE	Risk factor	BMI	FALSE	690495	NA	NA	NA	Diagnosis	Long COVID: S case, B control	TRUE	997600	3018	994582	0.00302
rs7249149	G	A	G	A	-0.0124	-0.0477717	0.2744	0.293282	FALSE	FALSE	FALSE	FtKcGM	19	51774538	0.0337261	-1.4164608418998934	0.15664	longcovid2022N2v4	TRUE	reported	19	51774538	0.0019	-6.52632	9.3e-11	Yengo2018bmi	TRUE	reported	gbsvlI	2	TRUE	5e-08	TRUE	NA	NA	TRUE	Risk factor	BMI	FALSE	690495	NA	NA	NA	Diagnosis	Long COVID: S case, B control	TRUE	997600	3018	994582	0.00302
rs7313220	G	A	G	A	-0.0122	-0.0267496	0.5139	0.516275	FALSE	FALSE	FALSE	FtKcGM	12	17196832	0.0298442	-0.8963081603795712	0.3700889999999999	longcovid2022N2v4	TRUE	reported	12	17196832	0.0017	-7.17647	1.4e-12	Yengo2018bmi	TRUE	reported	gbsvlI	2	TRUE	5e-08	TRUE	NA	NA	TRUE	Risk factor	BMI	FALSE	690495	NA	NA	NA	Diagnosis	Long COVID: S case, B control	TRUE	997600	3018	994582	0.00302
rs7313924	C	G	C	G	0.0101	-0.0592517	0.7138	0.702591	FALSE	TRUE	FALSE	FtKcGM	12	89899912	0.0324643	-1.8251340703480436	0.0679808999999999	longcovid2022N2v4	TRUE	reported	12	89899912	0.0018	5.611111111111111	3.5e-8	Yengo2018bmi	TRUE	reported	gbsvlI	2	TRUE	5e-08	TRUE	NA	NA	TRUE	Risk factor	BMI	FALSE	690495	NA	NA	NA	Diagnosis	Long COVID: S case, B control	TRUE	997600	3018	994582	0.00302
rs7318817	T	C	T	C	-0.0155	0.0207737	0.6071	0.621277	FALSE	FALSE	FALSE	FtKcGM	13	28617708	0.0305234	0.6805827660090291	0.4961339999999999	longcovid2022N2v4	TRUE	reported	13	28617708	0.0018	-8.61111111111111	2.7000000000000003e-18	Yengo2018bmi	TRUE	reported	gbsvlI	2	TRUE	5e-08	TRUE	NA	NA	TRUE	Risk factor	BMI	FALSE	690495	NA	NA	NA	Diagnosis	Long COVID: S case, B control	TRUE	997600	3018	994582	0.00302
rs7334078	C	T	C	T	-0.0121	-0.0406971	0.2882	0.270397	FALSE	FALSE	FALSE	FtKcGM	13	99120484	0.0332318	-1.2246432633802562	0.22071	longcovid2022N2v4	TRUE	reported	13	99120484	0.0019	-6.36842	2.2e-10	Yengo2018bmi	TRUE	reported	gbsvlI	2	TRUE	5e-08	TRUE	NA	NA	TRUE	Risk factor	BMI	FALSE	690495	NA	NA	NA	Diagnosis	Long COVID: S case, B control	TRUE	997600	3018	994582	0.00302
rs7488867	T	C	T	C	-0.0204	-0.0296158	0.2639	0.275777	FALSE	FALSE	FALSE	FtKcGM	12	103699685	0.0331686	-0.8928866458035613	0.371919	longcovid2022N2v4	TRUE	reported	12	103699685	0.002	-10.2	8.4e-24	Yengo2018bmi	TRUE	reported	gbsvlI	2	TRUE	5e-08	TRUE	NA	NA	TRUE	Risk factor	BMI	FALSE	690495	NA	NA	NA	Diagnosis	Long COVID: S case, B control	TRUE	997600	3018	994582	0.00302
rs7498665	G	A	G	A	0.0271	-0.00650122	0.4038	0.405666	FALSE	FALSE	FALSE	FtKcGM	16	28883241	0.0305551	-0.21277037221282208	0.831506	longcovid2022N2v4	TRUE	reported	16	28883241	0.0017	15.9412	5.599999999999999e-60	Yengo2018bmi	TRUE	reported	gbsvlI	2	TRUE	5e-08	TRUE	NA	NA	TRUE	Risk factor	BMI	FALSE	690495	NA	NA	NA	Diagnosis	Long COVID: S case, B control	TRUE	997600	3018	994582	0.00302
rs7503597	G	T	G	T	-0.0134	-0.00686717	0.7066	0.686015	FALSE	FALSE	FALSE	FtKcGM	17	79049273	0.0330117	-0.2080223072425837	0.835212	longcovid2022N2v4	TRUE	reported	17	79049273	0.0019	-7.05263	2.8e-12	Yengo2018bmi	TRUE	reported	gbsvlI	2	TRUE	5e-08	TRUE	NA	NA	TRUE	Risk factor	BMI	FALSE	690495	NA	NA	NA	Diagnosis	Long COVID: S case, B control	TRUE	997600	3018	994582	0.00302
rs7512146	T	G	T	G	-0.0094	-0.0712212	0.5084	0.498515	FALSE	FALSE	FALSE	FtKcGM	1	34283008	0.0295662	-2.408872293362015	0.0160019	longcovid2022N2v4	TRUE	reported	1	34283008	0.0017	-5.529411764705883	3.9e-8	Yengo2018bmi	TRUE	reported	gbsvlI	2	TRUE	5e-08	TRUE	NA	NA	TRUE	Risk factor	BMI	FALSE	690495	NA	NA	NA	Diagnosis	Long COVID: S case, B control	TRUE	997600	3018	994582	0.00302
rs7535528	A	G	A	G	-0.0152	0.0252525	0.3741	0.359833	FALSE	FALSE	FALSE	FtKcGM	1	2444414	0.0312577	0.8078809381368431	0.4191599999999999	longcovid2022N2v4	TRUE	reported	1	2444414	0.0018	-8.444444444444445	1.3999999999999998e-16	Yengo2018bmi	TRUE	reported	gbsvlI	2	TRUE	5e-08	TRUE	NA	NA	TRUE	Risk factor	BMI	FALSE	690495	NA	NA	NA	Diagnosis	Long COVID: S case, B control	TRUE	997600	3018	994582	0.00302
rs754635	G	C	G	C	0.0198	-0.00502874	0.8873	0.886109	FALSE	TRUE	FALSE	FtKcGM	3	42305131	0.0433715	-0.11594572472706732	0.907696	longcovid2022N2v4	TRUE	reported	3	42305131	0.0027	7.33333	2.2e-13	Yengo2018bmi	TRUE	reported	gbsvlI	2	TRUE	5e-08	TRUE	NA	NA	TRUE	Risk factor	BMI	FALSE	690495	NA	NA	NA	Diagnosis	Long COVID: S case, B control	TRUE	997600	3018	994582	0.00302
rs7550711	T	C	T	C	0.0649	-0.13049	0.03058	0.0389091	FALSE	FALSE	FALSE	FtKcGM	1	110082886	0.0879388	-1.4838728752268624	0.137843	longcovid2022N2v4	TRUE	reported	1	110082886	0.005	12.98	3.2e-38	Yengo2018bmi	TRUE	reported	gbsvlI	2	TRUE	5e-08	TRUE	NA	NA	TRUE	Risk factor	BMI	FALSE	690495	NA	NA	NA	Diagnosis	Long COVID: S case, B control	TRUE	997600	3018	994582	0.00302
rs7551507	T	C	T	C	-0.0184	-0.024171	0.5633	0.530503	FALSE	FALSE	FALSE	FtKcGM	1	74995225	0.0302682	-0.7985608658592187	0.424544	longcovid2022N2v4	TRUE	reported	1	74995225	0.0016	-11.5	9.3e-30	Yengo2018bmi	TRUE	reported	gbsvlI	2	TRUE	5e-08	TRUE	NA	NA	TRUE	Risk factor	BMI	FALSE	690495	NA	NA	NA	Diagnosis	Long COVID: S case, B control	TRUE	997600	3018	994582	0.00302
rs7557796	C	T	C	T	-0.016	0.00785466	0.6524	0.634419	FALSE	FALSE	FALSE	FtKcGM	2	86766153	0.0319175	0.2460925824391008	0.80561	longcovid2022N2v4	TRUE	reported	2	86766153	0.0018	-8.88889	2.3e-19	Yengo2018bmi	TRUE	reported	gbsvlI	2	TRUE	5e-08	TRUE	NA	NA	TRUE	Risk factor	BMI	FALSE	690495	NA	NA	NA	Diagnosis	Long COVID: S case, B control	TRUE	997600	3018	994582	0.00302
rs756717	A	G	A	G	-0.0148	-0.0339339	0.3973	0.399706	FALSE	FALSE	FALSE	FtKcGM	16	72996162	0.0309347	-1.0969526130849825	0.272663	longcovid2022N2v4	TRUE	reported	16	72996162	0.0017	-8.705882352941178	5.4000000000000005e-18	Yengo2018bmi	TRUE	reported	gbsvlI	2	TRUE	5e-08	TRUE	NA	NA	TRUE	Risk factor	BMI	FALSE	690495	NA	NA	NA	Diagnosis	Long COVID: S case, B control	TRUE	997600	3018	994582	0.00302
rs7568228	C	G	C	G	-0.0102	-0.037888	0.5309	0.503935	FALSE	TRUE	TRUE	FtKcGM	2	236848488	0.0303666	-1.247686603044134	0.2121459999999999	longcovid2022N2v4	TRUE	reported	2	236848488	0.0017	-6.000000000000001	2.9e-9	Yengo2018bmi	TRUE	reported	gbsvlI	2	FALSE	5e-08	TRUE	NA	NA	NA	Risk factor	BMI	FALSE	690495	NA	NA	NA	Diagnosis	Long COVID: S case, B control	TRUE	997600	3018	994582	0.00302
rs7599312	A	G	A	G	-0.0186	0.0133693	0.2652	0.284809	FALSE	FALSE	FALSE	FtKcGM	2	213413231	0.0345358	0.3871142408746866	0.698671	longcovid2022N2v4	TRUE	reported	2	213413231	0.0019	-9.789473684210526	6.899999999999999e-24	Yengo2018bmi	TRUE	reported	gbsvlI	2	TRUE	5e-08	TRUE	NA	NA	TRUE	Risk factor	BMI	FALSE	690495	NA	NA	NA	Diagnosis	Long COVID: S case, B control	TRUE	997600	3018	994582	0.00302
rs7615297	G	C	G	C	-0.0149	-0.00207885	0.1465	0.150797	FALSE	TRUE	FALSE	FtKcGM	3	156299313	0.0436634	-0.04761081363338632	0.962026	longcovid2022N2v4	TRUE	reported	3	156299313	0.0024	-6.20833	5.7e-10	Yengo2018bmi	TRUE	reported	gbsvlI	2	TRUE	5e-08	TRUE	NA	NA	TRUE	Risk factor	BMI	FALSE	690495	NA	NA	NA	Diagnosis	Long COVID: S case, B control	TRUE	997600	3018	994582	0.00302
rs7626079	T	C	T	C	0.011	0.00388195	0.3434	0.328068	FALSE	FALSE	FALSE	FtKcGM	3	66427259	0.031219	0.12434575098497708	0.901042	longcovid2022N2v4	TRUE	reported	3	66427259	0.0018	6.111111111111111	1.6e-9	Yengo2018bmi	TRUE	reported	gbsvlI	2	TRUE	5e-08	TRUE	NA	NA	TRUE	Risk factor	BMI	FALSE	690495	NA	NA	NA	Diagnosis	Long COVID: S case, B control	TRUE	997600	3018	994582	0.00302
rs7637852	G	A	G	A	-0.0139	0.0444438	0.6951	0.652791	FALSE	FALSE	FALSE	FtKcGM	3	44041777	0.0329604	1.3483998980594896	0.17753	longcovid2022N2v4	TRUE	reported	3	44041777	0.0019	-7.31579	1.7e-13	Yengo2018bmi	TRUE	reported	gbsvlI	2	TRUE	5e-08	TRUE	NA	NA	TRUE	Risk factor	BMI	FALSE	690495	NA	NA	NA	Diagnosis	Long COVID: S case, B control	TRUE	997600	3018	994582	0.00302
rs7640424	T	C	T	C	-0.0136	0.0624791	0.2969	0.32803	FALSE	FALSE	FALSE	FtKcGM	3	107820063	0.0331619	1.8840627346442755	0.0595568	longcovid2022N2v4	TRUE	reported	3	107820063	0.0018	-7.555555555555555	2.3e-14	Yengo2018bmi	TRUE	reported	gbsvlI	2	TRUE	5e-08	TRUE	NA	NA	TRUE	Risk factor	BMI	FALSE	690495	NA	NA	NA	Diagnosis	Long COVID: S case, B control	TRUE	997600	3018	994582	0.00302
rs765875	T	C	T	C	-0.0121	-0.0168083	0.4808	0.524541	FALSE	FALSE	FALSE	FtKcGM	6	143185683	0.0297129	-0.565690323058335	0.571603	longcovid2022N2v4	TRUE	reported	6	143185683	0.0017	-7.11764705882353	2.9999999999999997e-12	Yengo2018bmi	TRUE	reported	gbsvlI	2	TRUE	5e-08	TRUE	NA	NA	TRUE	Risk factor	BMI	FALSE	690495	NA	NA	NA	Diagnosis	Long COVID: S case, B control	TRUE	997600	3018	994582	0.00302
rs7683836	A	G	A	G	-0.0114	-0.047728	0.5405	0.520501	FALSE	FALSE	FALSE	FtKcGM	4	180167906	0.0297389	-1.604901324527807	0.108516	longcovid2022N2v4	TRUE	reported	4	180167906	0.0017	-6.7058823529411775	6.3e-11	Yengo2018bmi	TRUE	reported	gbsvlI	2	TRUE	5e-08	TRUE	NA	NA	TRUE	Risk factor	BMI	FALSE	690495	NA	NA	NA	Diagnosis	Long COVID: S case, B control	TRUE	997600	3018	994582	0.00302
rs7685048	T	C	T	C	-0.0101	-0.0129232	0.4654	0.433938	FALSE	FALSE	FALSE	FtKcGM	4	95027784	0.0301763	-0.4282566119769487	0.668463	longcovid2022N2v4	TRUE	reported	4	95027784	0.0017	-5.9411764705882355	4.099999999999999e-9	Yengo2018bmi	TRUE	reported	gbsvlI	2	TRUE	5e-08	TRUE	NA	NA	TRUE	Risk factor	BMI	FALSE	690495	NA	NA	NA	Diagnosis	Long COVID: S case, B control	TRUE	997600	3018	994582	0.00302
rs768840	A	G	A	G	0.0114	0.0552637	0.4183	0.406234	FALSE	FALSE	FALSE	FtKcGM	14	73143457	0.0305579	1.8084914212036824	0.0705305999999999	longcovid2022N2v4	TRUE	reported	14	73143457	0.0018	6.333333333333334	2e-10	Yengo2018bmi	TRUE	reported	gbsvlI	2	TRUE	5e-08	TRUE	NA	NA	TRUE	Risk factor	BMI	FALSE	690495	NA	NA	NA	Diagnosis	Long COVID: S case, B control	TRUE	997600	3018	994582	0.00302
rs769449	A	G	A	G	-0.0254	0.0765867	0.1161	0.142275	FALSE	FALSE	FALSE	FtKcGM	19	45410002	0.0446334	1.7159055774375245	0.0861792	longcovid2022N2v4	TRUE	reported	19	45410002	0.0027	-9.407407407407408	2.3e-20	Yengo2018bmi	TRUE	reported	gbsvlI	2	TRUE	5e-08	TRUE	NA	NA	TRUE	Risk factor	BMI	FALSE	690495	NA	NA	NA	Diagnosis	Long COVID: S case, B control	TRUE	997600	3018	994582	0.00302
rs7694732	G	A	G	A	-0.0099	-0.0284647	0.4378	0.445704	FALSE	FALSE	FALSE	FtKcGM	4	115124089	0.0299776	-0.949532317463706	0.342349	longcovid2022N2v4	TRUE	reported	4	115124089	0.0017	-5.82353	8.7e-9	Yengo2018bmi	TRUE	reported	gbsvlI	2	TRUE	5e-08	TRUE	NA	NA	TRUE	Risk factor	BMI	FALSE	690495	NA	NA	NA	Diagnosis	Long COVID: S case, B control	TRUE	997600	3018	994582	0.00302
rs7703576	C	T	C	T	0.0103	0.059163	0.2885	0.305442	FALSE	FALSE	FALSE	FtKcGM	5	144543996	0.0336495	1.7582133464093077	0.0787112999999999	longcovid2022N2v4	TRUE	reported	5	144543996	0.0019	5.42105	4.8e-8	Yengo2018bmi	TRUE	reported	gbsvlI	2	TRUE	5e-08	TRUE	NA	NA	TRUE	Risk factor	BMI	FALSE	690495	NA	NA	NA	Diagnosis	Long COVID: S case, B control	TRUE	997600	3018	994582	0.00302
rs7704281	A	G	A	G	0.0271	0.0220636	0.04531	0.039871	FALSE	FALSE	FALSE	FtKcGM	5	50591460	0.0734241	0.3004953414478352	0.763799	longcovid2022N2v4	TRUE	reported	5	50591460	0.0041	6.609756097560975	6.5e-11	Yengo2018bmi	TRUE	reported	gbsvlI	2	TRUE	5e-08	TRUE	NA	NA	TRUE	Risk factor	BMI	FALSE	690495	NA	NA	NA	Diagnosis	Long COVID: S case, B control	TRUE	997600	3018	994582	0.00302
rs7715256	T	G	T	G	-0.0166	-4.18597e-5	0.5781	0.578997	FALSE	FALSE	FALSE	FtKcGM	5	153537893	0.0305936	-0.0013682502222687	0.998908	longcovid2022N2v4	TRUE	reported	5	153537893	0.0016	-10.375	2.1999999999999996e-24	Yengo2018bmi	TRUE	reported	gbsvlI	2	TRUE	5e-08	TRUE	NA	NA	TRUE	Risk factor	BMI	FALSE	690495	NA	NA	NA	Diagnosis	Long COVID: S case, B control	TRUE	997600	3018	994582	0.00302
rs7724675	A	G	A	G	-0.0119	0.0244644	0.2238	0.237371	FALSE	FALSE	FALSE	FtKcGM	5	130440010	0.0354171	0.6907510778691649	0.489721	longcovid2022N2v4	TRUE	reported	5	130440010	0.0021	-5.666666666666668	9.5e-9	Yengo2018bmi	TRUE	reported	gbsvlI	2	TRUE	5e-08	TRUE	NA	NA	TRUE	Risk factor	BMI	FALSE	690495	NA	NA	NA	Diagnosis	Long COVID: S case, B control	TRUE	997600	3018	994582	0.00302
rs7730004	T	C	T	C	0.0148	-0.00480255	0.6693	0.626728	FALSE	FALSE	FALSE	FtKcGM	5	43191033	0.0319597	-0.15026893243678757	0.880553	longcovid2022N2v4	TRUE	reported	5	43191033	0.0018	8.222222222222223	9.1e-16	Yengo2018bmi	TRUE	reported	gbsvlI	2	TRUE	5e-08	TRUE	NA	NA	TRUE	Risk factor	BMI	FALSE	690495	NA	NA	NA	Diagnosis	Long COVID: S case, B control	TRUE	997600	3018	994582	0.00302
rs7730898	A	G	A	G	0.0168	-0.0233604	0.729	0.706614	FALSE	FALSE	FALSE	FtKcGM	5	170459675	0.0331033	-0.7056819108668924	0.480386	longcovid2022N2v4	TRUE	reported	5	170459675	0.0018	9.333333333333332	4.5e-20	Yengo2018bmi	TRUE	reported	gbsvlI	2	TRUE	5e-08	TRUE	NA	NA	TRUE	Risk factor	BMI	FALSE	690495	NA	NA	NA	Diagnosis	Long COVID: S case, B control	TRUE	997600	3018	994582	0.00302
rs774246	G	A	G	A	0.0153	-0.0100629	0.1444	0.134972	FALSE	FALSE	FALSE	FtKcGM	7	26990816	0.0426739	-0.23580924171449055	0.81358	longcovid2022N2v4	TRUE	reported	7	26990816	0.0025	6.12	5.400000000000001e-10	Yengo2018bmi	TRUE	reported	gbsvlI	2	TRUE	5e-08	TRUE	NA	NA	TRUE	Risk factor	BMI	FALSE	690495	NA	NA	NA	Diagnosis	Long COVID: S case, B control	TRUE	997600	3018	994582	0.00302
rs775724	G	A	G	A	-0.0106	0.0431269	0.5878	0.575868	FALSE	FALSE	FALSE	FtKcGM	3	77642438	0.0300853	1.4334874506818946	0.1517179999999999	longcovid2022N2v4	TRUE	reported	3	77642438	0.0018	-5.88889	1.7e-9	Yengo2018bmi	TRUE	reported	gbsvlI	2	TRUE	5e-08	TRUE	NA	NA	TRUE	Risk factor	BMI	FALSE	690495	NA	NA	NA	Diagnosis	Long COVID: S case, B control	TRUE	997600	3018	994582	0.00302
rs7761673	A	T	A	T	-0.0126	-0.0242508	0.2058	0.184405	FALSE	TRUE	FALSE	FtKcGM	6	70357368	0.0386137	-0.6280361633306313	0.529981	longcovid2022N2v4	TRUE	reported	6	70357368	0.0021	-6	1.9e-9	Yengo2018bmi	TRUE	reported	gbsvlI	2	TRUE	5e-08	TRUE	NA	NA	TRUE	Risk factor	BMI	FALSE	690495	NA	NA	NA	Diagnosis	Long COVID: S case, B control	TRUE	997600	3018	994582	0.00302
rs7780752	C	T	C	T	0.0139	-0.00629954	0.36	0.316642	FALSE	FALSE	FALSE	FtKcGM	7	93241640	0.0316392	-0.19910553996308375	0.84218	longcovid2022N2v4	TRUE	reported	7	93241640	0.0018	7.72222	1e-14	Yengo2018bmi	TRUE	reported	gbsvlI	2	TRUE	5e-08	TRUE	NA	NA	TRUE	Risk factor	BMI	FALSE	690495	NA	NA	NA	Diagnosis	Long COVID: S case, B control	TRUE	997600	3018	994582	0.00302
rs7788008	A	G	A	G	-0.0157	-0.0438598	0.4445	0.421256	FALSE	FALSE	FALSE	FtKcGM	7	112972483	0.0299244	-1.4656868642311958	0.142734	longcovid2022N2v4	TRUE	reported	7	112972483	0.0017	-9.235294117647058	1.1000000000000002e-19	Yengo2018bmi	TRUE	reported	gbsvlI	2	TRUE	5e-08	TRUE	NA	NA	TRUE	Risk factor	BMI	FALSE	690495	NA	NA	NA	Diagnosis	Long COVID: S case, B control	TRUE	997600	3018	994582	0.00302
rs7819514	A	G	A	G	-0.0107	-0.0205692	0.3216	0.354605	FALSE	FALSE	FALSE	FtKcGM	8	93204442	0.0324343	-0.6341804817739245	0.525963	longcovid2022N2v4	TRUE	reported	8	93204442	0.0018	-5.944444444444445	5.7e-9	Yengo2018bmi	TRUE	reported	gbsvlI	2	TRUE	5e-08	TRUE	NA	NA	TRUE	Risk factor	BMI	FALSE	690495	NA	NA	NA	Diagnosis	Long COVID: S case, B control	TRUE	997600	3018	994582	0.00302
rs7826312	C	T	C	T	0.0104	-0.049592	0.5879	0.58279	FALSE	FALSE	FALSE	FtKcGM	8	32400115	0.0303548	-1.633744910195422	0.102313	longcovid2022N2v4	TRUE	reported	8	32400115	0.0017	6.11765	4.900000000000001e-10	Yengo2018bmi	TRUE	reported	gbsvlI	2	TRUE	5e-08	TRUE	NA	NA	TRUE	Risk factor	BMI	FALSE	690495	NA	NA	NA	Diagnosis	Long COVID: S case, B control	TRUE	997600	3018	994582	0.00302
rs7844647	C	T	C	T	-0.0123	-0.0463695	0.2681	0.257315	FALSE	FALSE	FALSE	FtKcGM	8	34503776	0.0333116	-1.3919925791616137	0.163924	longcovid2022N2v4	TRUE	reported	8	34503776	0.0018	-6.83333	2.8e-11	Yengo2018bmi	TRUE	reported	gbsvlI	2	TRUE	5e-08	TRUE	NA	NA	TRUE	Risk factor	BMI	FALSE	690495	NA	NA	NA	Diagnosis	Long COVID: S case, B control	TRUE	997600	3018	994582	0.00302
rs7869771	C	A	C	A	-0.014	0.00724923	0.2647	0.245629	FALSE	FALSE	FALSE	FtKcGM	9	94180627	0.0338615	0.21408472749287535	0.830481	longcovid2022N2v4	TRUE	reported	9	94180627	0.0019	-7.36842	4.9e-13	Yengo2018bmi	TRUE	reported	gbsvlI	2	TRUE	5e-08	TRUE	NA	NA	TRUE	Risk factor	BMI	FALSE	690495	NA	NA	NA	Diagnosis	Long COVID: S case, B control	TRUE	997600	3018	994582	0.00302
rs7871866	C	G	C	G	0.0187	0.0577932	0.15310000000000001	0.17163	FALSE	TRUE	FALSE	FtKcGM	9	131027982	0.0501447	1.1525285822828737	0.249105	longcovid2022N2v4	TRUE	reported	9	131027982	0.0024	7.791666666666668	2.3e-14	Yengo2018bmi	TRUE	reported	gbsvlI	2	TRUE	5e-08	TRUE	NA	NA	TRUE	Risk factor	BMI	FALSE	690495	NA	NA	NA	Diagnosis	Long COVID: S case, B control	TRUE	997600	3018	994582	0.00302
rs7899106	G	A	G	A	0.0331	0.0661463	0.04777	0.0468571	FALSE	FALSE	FALSE	FtKcGM	10	87410904	0.0717438	0.9219793208611756	0.356539	longcovid2022N2v4	TRUE	reported	10	87410904	0.0037	8.94595	1e-18	Yengo2018bmi	TRUE	reported	gbsvlI	2	TRUE	5e-08	TRUE	NA	NA	TRUE	Risk factor	BMI	FALSE	690495	NA	NA	NA	Diagnosis	Long COVID: S case, B control	TRUE	997600	3018	994582	0.00302
rs7903146	T	C	T	C	-0.0181	0.0128416	0.2912	0.248037	FALSE	FALSE	FALSE	FtKcGM	10	114758349	0.0338076	0.3798435854659899	0.7040619999999999	longcovid2022N2v4	TRUE	reported	10	114758349	0.0018	-10.055555555555555	1.3e-23	Yengo2018bmi	TRUE	reported	gbsvlI	2	TRUE	5e-08	TRUE	NA	NA	TRUE	Risk factor	BMI	FALSE	690495	NA	NA	NA	Diagnosis	Long COVID: S case, B control	TRUE	997600	3018	994582	0.00302
rs7925214	T	C	T	C	0.0147	0.0191791	0.5133	0.524349	FALSE	FALSE	FALSE	FtKcGM	11	130794253	0.0297759	0.6441148714228622	0.519503	longcovid2022N2v4	TRUE	reported	11	130794253	0.0018	8.166666666666666	4.4e-17	Yengo2018bmi	TRUE	reported	gbsvlI	2	TRUE	5e-08	TRUE	NA	NA	TRUE	Risk factor	BMI	FALSE	690495	NA	NA	NA	Diagnosis	Long COVID: S case, B control	TRUE	997600	3018	994582	0.00302
rs7933205	G	A	G	A	0.0116	-0.0318894	0.7885	0.806188	FALSE	FALSE	FALSE	FtKcGM	11	97831073	0.0359101	-0.8880342856188091	0.374522	longcovid2022N2v4	TRUE	reported	11	97831073	0.0021	5.52381	3.2e-8	Yengo2018bmi	TRUE	reported	gbsvlI	2	TRUE	5e-08	TRUE	NA	NA	TRUE	Risk factor	BMI	FALSE	690495	NA	NA	NA	Diagnosis	Long COVID: S case, B control	TRUE	997600	3018	994582	0.00302
rs7941030	C	T	C	T	0.0112	0.0124797	0.3859	0.387615	FALSE	FALSE	FALSE	FtKcGM	11	122522375	0.0303305	0.41145711412604474	0.680739	longcovid2022N2v4	TRUE	reported	11	122522375	0.0017	6.58824	2e-11	Yengo2018bmi	TRUE	reported	gbsvlI	2	TRUE	5e-08	TRUE	NA	NA	TRUE	Risk factor	BMI	FALSE	690495	NA	NA	NA	Diagnosis	Long COVID: S case, B control	TRUE	997600	3018	994582	0.00302
rs7983065	T	C	T	C	-0.0148	0.00293165	0.4503	0.446789	FALSE	FALSE	FALSE	FtKcGM	13	33380786	0.0302311	0.0969746386998819	0.922747	longcovid2022N2v4	TRUE	reported	13	33380786	0.0017	-8.705882352941178	8.9e-18	Yengo2018bmi	TRUE	reported	gbsvlI	2	TRUE	5e-08	TRUE	NA	NA	TRUE	Risk factor	BMI	FALSE	690495	NA	NA	NA	Diagnosis	Long COVID: S case, B control	TRUE	997600	3018	994582	0.00302
rs8027205	G	C	G	C	-0.0108	-0.0282218	0.3967	0.408524	FALSE	TRUE	FALSE	FtKcGM	15	98280959	0.030771	-0.9171557635435962	0.3590619999999999	longcovid2022N2v4	TRUE	reported	15	98280959	0.0018	-6	1.4e-9	Yengo2018bmi	TRUE	reported	gbsvlI	2	TRUE	5e-08	TRUE	NA	NA	TRUE	Risk factor	BMI	FALSE	690495	NA	NA	NA	Diagnosis	Long COVID: S case, B control	TRUE	997600	3018	994582	0.00302
rs8036040	A	C	A	C	0.0109	0.0143453	0.4932	0.492923	FALSE	FALSE	FALSE	FtKcGM	15	36402716	0.0299922	0.4783010249331493	0.632436	longcovid2022N2v4	TRUE	reported	15	36402716	0.0017	6.411764705882353	2.7000000000000005e-10	Yengo2018bmi	TRUE	reported	gbsvlI	2	TRUE	5e-08	TRUE	NA	NA	TRUE	Risk factor	BMI	FALSE	690495	NA	NA	NA	Diagnosis	Long COVID: S case, B control	TRUE	997600	3018	994582	0.00302
rs8047395	A	G	A	G	0.0642	-0.011804	0.5061	0.503825	FALSE	FALSE	FALSE	FtKcGM	16	53798523	0.0295281	-0.3997548098252174	0.689336	longcovid2022N2v4	TRUE	reported	16	53798523	0.0017	37.76470588235294	1e-200	Yengo2018bmi	TRUE	reported	gbsvlI	2	TRUE	5e-08	TRUE	NA	NA	TRUE	Risk factor	BMI	FALSE	690495	NA	NA	NA	Diagnosis	Long COVID: S case, B control	TRUE	997600	3018	994582	0.00302
rs8065336	C	T	C	T	0.012	-0.0505589	0.6901	0.717644	FALSE	FALSE	FALSE	FtKcGM	17	35064187	0.0330522	-1.52967	0.126099	longcovid2022N2v4	TRUE	reported	17	35064187	0.0019	6.31579	1.9e-10	Yengo2018bmi	TRUE	reported	gbsvlI	2	TRUE	5e-08	TRUE	NA	NA	TRUE	Risk factor	BMI	FALSE	690495	NA	NA	NA	Diagnosis	Long COVID: S case, B control	TRUE	997600	3018	994582	0.00302
rs806600	G	A	G	A	-0.0095	-0.0115168	0.475	0.473166	FALSE	FALSE	FALSE	FtKcGM	5	172914939	0.0296049	-0.3890166830490899	0.697265	longcovid2022N2v4	TRUE	reported	5	172914939	0.0017	-5.58824	3.3e-8	Yengo2018bmi	TRUE	reported	gbsvlI	2	TRUE	5e-08	TRUE	NA	NA	TRUE	Risk factor	BMI	FALSE	690495	NA	NA	NA	Diagnosis	Long COVID: S case, B control	TRUE	997600	3018	994582	0.00302
rs8071182	A	G	A	G	0.0133	0.0106535	0.1735	0.165065	FALSE	FALSE	FALSE	FtKcGM	17	55336155	0.0384615	0.27699127699127696	0.781787	longcovid2022N2v4	TRUE	reported	17	55336155	0.0022	6.045454545454545	2.0999999999999998e-9	Yengo2018bmi	TRUE	reported	gbsvlI	2	TRUE	5e-08	TRUE	NA	NA	TRUE	Risk factor	BMI	FALSE	690495	NA	NA	NA	Diagnosis	Long COVID: S case, B control	TRUE	997600	3018	994582	0.00302
rs8097672	T	A	T	A	0.02	0.0178653	0.1528	0.157289	FALSE	TRUE	FALSE	FtKcGM	18	1839601	0.0426198	0.4191784100347726	0.675085	longcovid2022N2v4	TRUE	reported	18	1839601	0.0025	8	8.4e-16	Yengo2018bmi	TRUE	reported	gbsvlI	2	TRUE	5e-08	TRUE	NA	NA	TRUE	Risk factor	BMI	FALSE	690495	NA	NA	NA	Diagnosis	Long COVID: S case, B control	TRUE	997600	3018	994582	0.00302
rs8123881	G	A	G	A	0.0196	0.0218886	0.1299	0.179139	FALSE	FALSE	FALSE	FtKcGM	20	15819495	0.0416598	0.5254129880604325	0.599296	longcovid2022N2v4	TRUE	reported	20	15819495	0.0024	8.16667	4.4000000000000005e-16	Yengo2018bmi	TRUE	reported	gbsvlI	2	TRUE	5e-08	TRUE	NA	NA	TRUE	Risk factor	BMI	FALSE	690495	NA	NA	NA	Diagnosis	Long COVID: S case, B control	TRUE	997600	3018	994582	0.00302
rs818524	C	T	C	T	0.0106	-0.0019358	0.6939	0.710697	FALSE	FALSE	FALSE	FtKcGM	1	85201228	0.0324534	-0.05964860384428134	0.952435	longcovid2022N2v4	TRUE	reported	1	85201228	0.0019	5.57895	3.4e-8	Yengo2018bmi	TRUE	reported	gbsvlI	2	TRUE	5e-08	TRUE	NA	NA	TRUE	Risk factor	BMI	FALSE	690495	NA	NA	NA	Diagnosis	Long COVID: S case, B control	TRUE	997600	3018	994582	0.00302
rs8192675	C	T	C	T	0.0152	0.0187649	0.2888	0.280394	FALSE	FALSE	FALSE	FtKcGM	3	170724883	0.0323218	0.5805648200285876	0.561534	longcovid2022N2v4	TRUE	reported	3	170724883	0.0018	8.44444	1.4000000000000003e-17	Yengo2018bmi	TRUE	reported	gbsvlI	2	TRUE	5e-08	TRUE	NA	NA	TRUE	Risk factor	BMI	FALSE	690495	NA	NA	NA	Diagnosis	Long COVID: S case, B control	TRUE	997600	3018	994582	0.00302
rs825688	T	C	T	C	-0.0095	0.0252552	0.456	0.439945	FALSE	FALSE	FALSE	FtKcGM	16	73595718	0.0311416	0.8109795257790222	0.4173769999999999	longcovid2022N2v4	TRUE	reported	16	73595718	0.0017	-5.588235294117648	4.7000000000000004e-8	Yengo2018bmi	TRUE	reported	gbsvlI	2	TRUE	5e-08	TRUE	NA	NA	TRUE	Risk factor	BMI	FALSE	690495	NA	NA	NA	Diagnosis	Long COVID: S case, B control	TRUE	997600	3018	994582	0.00302
rs845084	A	G	A	G	0.014	0.0329395	0.2678	0.258314	FALSE	FALSE	FALSE	FtKcGM	10	125220036	0.0333984	0.9862598208297402	0.324006	longcovid2022N2v4	TRUE	reported	10	125220036	0.002	7	1.3000000000000001e-12	Yengo2018bmi	TRUE	reported	gbsvlI	2	TRUE	5e-08	TRUE	NA	NA	TRUE	Risk factor	BMI	FALSE	690495	NA	NA	NA	Diagnosis	Long COVID: S case, B control	TRUE	997600	3018	994582	0.00302
rs852056	C	T	C	T	-0.0128	-0.047336	0.7584	0.759215	FALSE	FALSE	FALSE	FtKcGM	20	17102860	0.0340643	-1.3896073014857198	0.164648	longcovid2022N2v4	TRUE	reported	20	17102860	0.002	-6.4	1.8e-10	Yengo2018bmi	TRUE	reported	gbsvlI	2	TRUE	5e-08	TRUE	NA	NA	TRUE	Risk factor	BMI	FALSE	690495	NA	NA	NA	Diagnosis	Long COVID: S case, B control	TRUE	997600	3018	994582	0.00302
rs865809	G	A	G	A	-0.0127	-0.0155809	0.7678	0.749822	FALSE	FALSE	FALSE	FtKcGM	3	183997735	0.035334	-0.4409605479141903	0.659243	longcovid2022N2v4	TRUE	reported	3	183997735	0.002	-6.35	5.400000000000001e-10	Yengo2018bmi	TRUE	reported	gbsvlI	2	TRUE	5e-08	TRUE	NA	NA	TRUE	Risk factor	BMI	FALSE	690495	NA	NA	NA	Diagnosis	Long COVID: S case, B control	TRUE	997600	3018	994582	0.00302
rs872281	T	C	T	C	-0.0151	0.0701631	0.1728	0.203988	FALSE	FALSE	FALSE	FtKcGM	14	40834177	0.038176	1.8378850586756077	0.0660793999999999	longcovid2022N2v4	TRUE	reported	14	40834177	0.0023	-6.565217391304349	4.7e-11	Yengo2018bmi	TRUE	reported	gbsvlI	2	TRUE	5e-08	TRUE	NA	NA	TRUE	Risk factor	BMI	FALSE	690495	NA	NA	NA	Diagnosis	Long COVID: S case, B control	TRUE	997600	3018	994582	0.00302
rs876605	G	A	G	A	-0.0108	0.0225808	0.7352	0.736096	FALSE	FALSE	FALSE	FtKcGM	5	77801359	0.0336643	0.6707639843989033	0.502371	longcovid2022N2v4	TRUE	reported	5	77801359	0.002	-5.4	3.4e-8	Yengo2018bmi	TRUE	reported	gbsvlI	2	TRUE	5e-08	TRUE	NA	NA	TRUE	Risk factor	BMI	FALSE	690495	NA	NA	NA	Diagnosis	Long COVID: S case, B control	TRUE	997600	3018	994582	0.00302
rs879620	T	C	T	C	0.0231	-0.00591235	0.6179	0.59883	FALSE	FALSE	FALSE	FtKcGM	16	4015729	0.0305021	-0.1938341950226378	0.846305	longcovid2022N2v4	TRUE	reported	16	4015729	0.0018	12.833333333333334	5.299999999999999e-38	Yengo2018bmi	TRUE	reported	gbsvlI	2	TRUE	5e-08	TRUE	NA	NA	TRUE	Risk factor	BMI	FALSE	690495	NA	NA	NA	Diagnosis	Long COVID: S case, B control	TRUE	997600	3018	994582	0.00302
rs889398	T	C	T	C	-0.0196	0.0264611	0.4247	0.420817	FALSE	FALSE	FALSE	FtKcGM	16	69556715	0.0302001	0.8761924629388644	0.380926	longcovid2022N2v4	TRUE	reported	16	69556715	0.0016	-12.249999999999998	1.3e-32	Yengo2018bmi	TRUE	reported	gbsvlI	2	TRUE	5e-08	TRUE	NA	NA	TRUE	Risk factor	BMI	FALSE	690495	NA	NA	NA	Diagnosis	Long COVID: S case, B control	TRUE	997600	3018	994582	0.00302
rs895330	G	C	G	C	-0.0201	-0.0182556	0.1924	0.181848	FALSE	TRUE	FALSE	FtKcGM	19	4060707	0.0387956	-0.4705585169452206	0.637957	longcovid2022N2v4	TRUE	reported	19	4060707	0.0023	-8.73913	5.5e-19	Yengo2018bmi	TRUE	reported	gbsvlI	2	TRUE	5e-08	TRUE	NA	NA	TRUE	Risk factor	BMI	FALSE	690495	NA	NA	NA	Diagnosis	Long COVID: S case, B control	TRUE	997600	3018	994582	0.00302
rs901630	T	C	T	C	-0.0146	0.0168905	0.3973	0.369293	FALSE	FALSE	FALSE	FtKcGM	6	98539519	0.030706	0.5500716472350681	0.582271	longcovid2022N2v4	TRUE	reported	6	98539519	0.0017	-8.588235294117647	1.9e-18	Yengo2018bmi	TRUE	reported	gbsvlI	2	TRUE	5e-08	TRUE	NA	NA	TRUE	Risk factor	BMI	FALSE	690495	NA	NA	NA	Diagnosis	Long COVID: S case, B control	TRUE	997600	3018	994582	0.00302
rs902695	A	G	A	G	-0.0103	0.0260474	0.4798	0.451255	FALSE	FALSE	FALSE	FtKcGM	2	113955074	0.0305277	0.8532382066123553	0.393527	longcovid2022N2v4	TRUE	reported	2	113955074	0.0017	-6.058823529411765	2.2e-9	Yengo2018bmi	TRUE	reported	gbsvlI	2	TRUE	5e-08	TRUE	NA	NA	TRUE	Risk factor	BMI	FALSE	690495	NA	NA	NA	Diagnosis	Long COVID: S case, B control	TRUE	997600	3018	994582	0.00302
rs9288754	C	T	C	T	0.0096	0.0216573	0.5884	0.589548	FALSE	FALSE	FALSE	FtKcGM	3	194825090	0.0304468	0.7113161317445512	0.476888	longcovid2022N2v4	TRUE	reported	3	194825090	0.0017	5.64706	4.1e-8	Yengo2018bmi	TRUE	reported	gbsvlI	2	TRUE	5e-08	TRUE	NA	NA	TRUE	Risk factor	BMI	FALSE	690495	NA	NA	NA	Diagnosis	Long COVID: S case, B control	TRUE	997600	3018	994582	0.00302
rs9294260	A	G	A	G	0.0147	-0.0450489	0.4731	0.487287	FALSE	FALSE	FALSE	FtKcGM	6	83433228	0.030075	-1.4978852867830423	0.134164	longcovid2022N2v4	TRUE	reported	6	83433228	0.0016	9.1875	1.8e-19	Yengo2018bmi	TRUE	reported	gbsvlI	2	TRUE	5e-08	TRUE	NA	NA	TRUE	Risk factor	BMI	FALSE	690495	NA	NA	NA	Diagnosis	Long COVID: S case, B control	TRUE	997600	3018	994582	0.00302
rs9300422	G	A	G	A	-0.0103	-0.0229806	0.6903	0.693696	FALSE	FALSE	FALSE	FtKcGM	13	98223320	0.0321979	-0.7137297774078434	0.475394	longcovid2022N2v4	TRUE	reported	13	98223320	0.0018	-5.72222	4e-9	Yengo2018bmi	TRUE	reported	gbsvlI	2	TRUE	5e-08	TRUE	NA	NA	TRUE	Risk factor	BMI	FALSE	690495	NA	NA	NA	Diagnosis	Long COVID: S case, B control	TRUE	997600	3018	994582	0.00302
rs930295	C	A	C	A	-0.0211	0.0227517	0.8417	0.851818	FALSE	FALSE	FALSE	FtKcGM	2	50233352	0.0427839	0.5317818151220436	0.594877	longcovid2022N2v4	TRUE	reported	2	50233352	0.0023	-9.17391	1e-19	Yengo2018bmi	TRUE	reported	gbsvlI	2	TRUE	5e-08	TRUE	NA	NA	TRUE	Risk factor	BMI	FALSE	690495	NA	NA	NA	Diagnosis	Long COVID: S case, B control	TRUE	997600	3018	994582	0.00302
rs9304665	A	T	A	T	0.0229	0.0412169	0.7633	0.74252	FALSE	TRUE	FALSE	FtKcGM	19	47602577	0.0346752	1.188656446105574	0.234575	longcovid2022N2v4	TRUE	reported	19	47602577	0.002	11.45	2.899999999999999e-29	Yengo2018bmi	TRUE	reported	gbsvlI	2	TRUE	5e-08	TRUE	NA	NA	TRUE	Risk factor	BMI	FALSE	690495	NA	NA	NA	Diagnosis	Long COVID: S case, B control	TRUE	997600	3018	994582	0.00302
rs934224	T	C	T	C	0.0107	-0.0533494	0.7399	0.723625	FALSE	FALSE	FALSE	FtKcGM	2	16613889	0.0438866	-1.2156193462241325	0.22413	longcovid2022N2v4	TRUE	reported	2	16613889	0.002	5.35	4.7000000000000004e-8	Yengo2018bmi	TRUE	reported	gbsvlI	2	TRUE	5e-08	TRUE	NA	NA	TRUE	Risk factor	BMI	FALSE	690495	NA	NA	NA	Diagnosis	Long COVID: S case, B control	TRUE	997600	3018	994582	0.00302
rs9362662	G	A	G	A	-0.0112	0.0393942	0.5201	0.546697	FALSE	FALSE	FALSE	FtKcGM	6	90296588	0.029813	1.3213765806862778	0.1863769999999999	longcovid2022N2v4	TRUE	reported	6	90296588	0.0017	-6.58824	1.2e-10	Yengo2018bmi	TRUE	reported	gbsvlI	2	TRUE	5e-08	TRUE	NA	NA	TRUE	Risk factor	BMI	FALSE	690495	NA	NA	NA	Diagnosis	Long COVID: S case, B control	TRUE	997600	3018	994582	0.00302
rs9367368	C	T	C	T	-0.0121	-0.00445802	0.3033	0.337047	FALSE	FALSE	FALSE	FtKcGM	6	13189275	0.0323603	-0.13776201085898462	0.890428	longcovid2022N2v4	TRUE	reported	6	13189275	0.0018	-6.72222	1e-11	Yengo2018bmi	TRUE	reported	gbsvlI	2	TRUE	5e-08	TRUE	NA	NA	TRUE	Risk factor	BMI	FALSE	690495	NA	NA	NA	Diagnosis	Long COVID: S case, B control	TRUE	997600	3018	994582	0.00302
rs9375702	T	C	T	C	-0.0115	0.0162931	0.705	0.690426	FALSE	FALSE	FALSE	FtKcGM	6	130384187	0.0318634	0.511342166874847	0.609112	longcovid2022N2v4	TRUE	reported	6	130384187	0.0019	-6.052631578947368	7.9e-10	Yengo2018bmi	TRUE	reported	gbsvlI	2	TRUE	5e-08	TRUE	NA	NA	TRUE	Risk factor	BMI	FALSE	690495	NA	NA	NA	Diagnosis	Long COVID: S case, B control	TRUE	997600	3018	994582	0.00302
rs9382285	G	A	G	A	0.023	0.0287835	0.04613	0.0491408	FALSE	FALSE	FALSE	FtKcGM	6	53958294	0.0634055	0.4539590414080797	0.649858	longcovid2022N2v4	TRUE	reported	6	53958294	0.0042	5.47619	3.9e-8	Yengo2018bmi	TRUE	reported	gbsvlI	2	TRUE	5e-08	TRUE	NA	NA	TRUE	Risk factor	BMI	FALSE	690495	NA	NA	NA	Diagnosis	Long COVID: S case, B control	TRUE	997600	3018	994582	0.00302
rs9408882	A	G	A	G	-0.0093	0.0341463	0.4594	0.465599	FALSE	FALSE	FALSE	FtKcGM	9	118664402	0.0298569	1.1436652834018266	0.2527609999999999	longcovid2022N2v4	TRUE	reported	9	118664402	0.0016	-5.812499999999999	1.3e-8	Yengo2018bmi	TRUE	reported	gbsvlI	2	TRUE	5e-08	TRUE	NA	NA	TRUE	Risk factor	BMI	FALSE	690495	NA	NA	NA	Diagnosis	Long COVID: S case, B control	TRUE	997600	3018	994582	0.00302
rs9458814	C	T	C	T	0.0115	-0.0171015	0.2332	0.224808	FALSE	FALSE	FALSE	FtKcGM	6	163771305	0.034724	-0.4924979841032139	0.6223680000000001	longcovid2022N2v4	TRUE	reported	6	163771305	0.002	5.75	1.8e-8	Yengo2018bmi	TRUE	reported	gbsvlI	2	TRUE	5e-08	TRUE	NA	NA	TRUE	Risk factor	BMI	FALSE	690495	NA	NA	NA	Diagnosis	Long COVID: S case, B control	TRUE	997600	3018	994582	0.00302
rs946824	C	T	C	T	-0.0206	-0.0243573	0.859	0.866297	FALSE	FALSE	FALSE	FtKcGM	1	243684019	0.0459475	-0.5301115403449589	0.5960350000000001	longcovid2022N2v4	TRUE	reported	1	243684019	0.0026	-7.92308	1.1e-15	Yengo2018bmi	TRUE	reported	gbsvlI	2	TRUE	5e-08	TRUE	NA	NA	TRUE	Risk factor	BMI	FALSE	690495	NA	NA	NA	Diagnosis	Long COVID: S case, B control	TRUE	997600	3018	994582	0.00302
rs947612	A	G	A	G	-0.0116	-0.00647508	0.7516	0.739803	FALSE	FALSE	FALSE	FtKcGM	6	73738661	0.0336822	-0.1922404118495823	0.847554	longcovid2022N2v4	TRUE	reported	6	73738661	0.002	-5.8	5.6000000000000005e-9	Yengo2018bmi	TRUE	reported	gbsvlI	2	TRUE	5e-08	TRUE	NA	NA	TRUE	Risk factor	BMI	FALSE	690495	NA	NA	NA	Diagnosis	Long COVID: S case, B control	TRUE	997600	3018	994582	0.00302
rs9478496	C	T	C	T	0.0152	-0.0375958	0.1653	0.17997	FALSE	FALSE	FALSE	FtKcGM	6	154333183	0.0392109	-0.9588099227510716	0.337654	longcovid2022N2v4	TRUE	reported	6	154333183	0.0023	6.6087	5.5e-11	Yengo2018bmi	TRUE	reported	gbsvlI	2	TRUE	5e-08	TRUE	NA	NA	TRUE	Risk factor	BMI	FALSE	690495	NA	NA	NA	Diagnosis	Long COVID: S case, B control	TRUE	997600	3018	994582	0.00302
rs9522285	A	G	A	G	0.0127	0.00154267	0.4143	0.443331	FALSE	FALSE	FALSE	FtKcGM	13	112230701	0.0298973	0.05159897382037842	0.958848	longcovid2022N2v4	TRUE	reported	13	112230701	0.0017	7.470588235294118	2.5e-13	Yengo2018bmi	TRUE	reported	gbsvlI	2	TRUE	5e-08	TRUE	NA	NA	TRUE	Risk factor	BMI	FALSE	690495	NA	NA	NA	Diagnosis	Long COVID: S case, B control	TRUE	997600	3018	994582	0.00302
rs9527895	C	T	C	T	0.0165	0.0681947	0.1629	0.157526	FALSE	FALSE	FALSE	FtKcGM	13	59367767	0.041242	1.653525532224431	0.0982242999999999	longcovid2022N2v4	TRUE	reported	13	59367767	0.0023	7.17391	5.4e-13	Yengo2018bmi	TRUE	reported	gbsvlI	2	TRUE	5e-08	TRUE	NA	NA	TRUE	Risk factor	BMI	FALSE	690495	NA	NA	NA	Diagnosis	Long COVID: S case, B control	TRUE	997600	3018	994582	0.00302
rs9569777	T	G	T	G	-0.0192	-0.0437256	0.1711	0.184982	FALSE	FALSE	FALSE	FtKcGM	13	58484786	0.0381861	-1.1450658747554738	0.252181	longcovid2022N2v4	TRUE	reported	13	58484786	0.0022	-8.727272727272727	4.6e-19	Yengo2018bmi	TRUE	reported	gbsvlI	2	TRUE	5e-08	TRUE	NA	NA	TRUE	Risk factor	BMI	FALSE	690495	NA	NA	NA	Diagnosis	Long COVID: S case, B control	TRUE	997600	3018	994582	0.00302
rs9599161	T	C	T	C	0.01	-0.0773989	0.5875	0.627764	FALSE	FALSE	FALSE	FtKcGM	13	67434016	0.030299	-2.554503448958712	0.010634	longcovid2022N2v4	TRUE	reported	13	67434016	0.0017	5.882352941176471	1.7e-9	Yengo2018bmi	TRUE	reported	gbsvlI	2	TRUE	5e-08	TRUE	NA	NA	TRUE	Risk factor	BMI	FALSE	690495	NA	NA	NA	Diagnosis	Long COVID: S case, B control	TRUE	997600	3018	994582	0.00302
rs9615905	T	C	T	C	0.011	0.013911	0.45	0.44566	FALSE	FALSE	FALSE	FtKcGM	22	48875699	0.0302559	0.4597780928678374	0.645677	longcovid2022N2v4	TRUE	reported	22	48875699	0.0017	6.470588235294118	2.7000000000000005e-10	Yengo2018bmi	TRUE	reported	gbsvlI	2	TRUE	5e-08	TRUE	NA	NA	TRUE	Risk factor	BMI	FALSE	690495	NA	NA	NA	Diagnosis	Long COVID: S case, B control	TRUE	997600	3018	994582	0.00302
rs962273	C	T	C	T	0.0137	0.0180391	0.7057	0.712319	FALSE	FALSE	FALSE	FtKcGM	17	46978353	0.0326632	0.5522759558157191	0.580758	longcovid2022N2v4	TRUE	reported	17	46978353	0.0019	7.21053	2.6e-13	Yengo2018bmi	TRUE	reported	gbsvlI	2	TRUE	5e-08	TRUE	NA	NA	TRUE	Risk factor	BMI	FALSE	690495	NA	NA	NA	Diagnosis	Long COVID: S case, B control	TRUE	997600	3018	994582	0.00302
rs962796	C	T	C	T	-0.0148	-0.0279426	0.7948	0.800731	FALSE	FALSE	FALSE	FtKcGM	13	54385284	0.036466	-0.7662644655295344	0.443519	longcovid2022N2v4	TRUE	reported	13	54385284	0.0022	-6.72727	5.9e-12	Yengo2018bmi	TRUE	reported	gbsvlI	2	TRUE	5e-08	TRUE	NA	NA	TRUE	Risk factor	BMI	FALSE	690495	NA	NA	NA	Diagnosis	Long COVID: S case, B control	TRUE	997600	3018	994582	0.00302
rs9650755	G	A	G	A	0.0154	0.0203073	0.2664	0.284209	FALSE	FALSE	FALSE	FtKcGM	9	96484342	0.032895	0.6173369813041496	0.537012	longcovid2022N2v4	TRUE	reported	9	96484342	0.002	7.7	2.8e-15	Yengo2018bmi	TRUE	reported	gbsvlI	2	TRUE	5e-08	TRUE	NA	NA	TRUE	Risk factor	BMI	FALSE	690495	NA	NA	NA	Diagnosis	Long COVID: S case, B control	TRUE	997600	3018	994582	0.00302
rs9688431	C	T	C	T	-0.0231	-0.0465074	0.06034	0.0471713	FALSE	FALSE	FALSE	FtKcGM	6	73922654	0.0599032	-0.7763758864301072	0.437527	longcovid2022N2v4	TRUE	reported	6	73922654	0.0035	-6.6	2.4e-11	Yengo2018bmi	TRUE	reported	gbsvlI	2	TRUE	5e-08	TRUE	NA	NA	TRUE	Risk factor	BMI	FALSE	690495	NA	NA	NA	Diagnosis	Long COVID: S case, B control	TRUE	997600	3018	994582	0.00302
rs977747	G	T	G	T	-0.0169	3.36349e-4	0.5949	0.604678	FALSE	FALSE	FALSE	FtKcGM	1	47684677	0.0307756	0.01092908018040265	0.99128	longcovid2022N2v4	TRUE	reported	1	47684677	0.0017	-9.94118	1.2999999999999998e-24	Yengo2018bmi	TRUE	reported	gbsvlI	2	TRUE	5e-08	TRUE	NA	NA	TRUE	Risk factor	BMI	FALSE	690495	NA	NA	NA	Diagnosis	Long COVID: S case, B control	TRUE	997600	3018	994582	0.00302
rs9783858	T	C	T	C	0.0091	-0.00472855	0.5191	0.519963	FALSE	FALSE	FALSE	FtKcGM	18	42534584	0.030591900000000002	-0.15456869302004778	0.877161	longcovid2022N2v4	TRUE	reported	18	42534584	0.0017	5.352941176470589	3.3e-8	Yengo2018bmi	TRUE	reported	gbsvlI	2	TRUE	5e-08	TRUE	NA	NA	TRUE	Risk factor	BMI	FALSE	690495	NA	NA	NA	Diagnosis	Long COVID: S case, B control	TRUE	997600	3018	994582	0.00302
rs9806742	A	G	A	G	0.0208	0.087732	0.8826	0.906707	FALSE	FALSE	FALSE	FtKcGM	15	73051219	0.0505121	1.7368511703136478	0.0824136	longcovid2022N2v4	TRUE	reported	15	73051219	0.0026	8	1.4e-15	Yengo2018bmi	TRUE	reported	gbsvlI	2	TRUE	5e-08	TRUE	NA	NA	TRUE	Risk factor	BMI	FALSE	690495	NA	NA	NA	Diagnosis	Long COVID: S case, B control	TRUE	997600	3018	994582	0.00302
rs9816226	T	A	T	A	0.0323	0.0349699	0.8199	0.8286	FALSE	TRUE	FALSE	FtKcGM	3	185834499	0.0399308	0.8757625692447933	0.381159	longcovid2022N2v4	TRUE	reported	3	185834499	0.0021	15.381	1.6e-52	Yengo2018bmi	TRUE	reported	gbsvlI	2	TRUE	5e-08	TRUE	NA	NA	TRUE	Risk factor	BMI	FALSE	690495	NA	NA	NA	Diagnosis	Long COVID: S case, B control	TRUE	997600	3018	994582	0.00302
rs9827823	C	T	C	T	-0.0193	-0.0880425	0.1489	0.133721	FALSE	FALSE	FALSE	FtKcGM	3	84221774	0.0424322	-2.07489830836016	0.0379959	longcovid2022N2v4	TRUE	reported	3	84221774	0.0024	-8.04167	1.2e-15	Yengo2018bmi	TRUE	reported	gbsvlI	2	TRUE	5e-08	TRUE	NA	NA	TRUE	Risk factor	BMI	FALSE	690495	NA	NA	NA	Diagnosis	Long COVID: S case, B control	TRUE	997600	3018	994582	0.00302
rs9845966	G	T	G	T	-0.0105	-0.0586017	0.5479	0.521565	FALSE	FALSE	FALSE	FtKcGM	3	13433158	0.0299604	-1.955971882885409	0.0504683	longcovid2022N2v4	TRUE	reported	3	13433158	0.0017	-6.17647	2.5e-10	Yengo2018bmi	TRUE	reported	gbsvlI	2	TRUE	5e-08	TRUE	NA	NA	TRUE	Risk factor	BMI	FALSE	690495	NA	NA	NA	Diagnosis	Long COVID: S case, B control	TRUE	997600	3018	994582	0.00302
rs987237	G	A	G	A	0.0409	0.0463078	0.1803	0.195811	FALSE	FALSE	FALSE	FtKcGM	6	50803050	0.0371718	1.2457777132127044	0.212847	longcovid2022N2v4	TRUE	reported	6	50803050	0.0021	19.4762	9.3e-84	Yengo2018bmi	TRUE	reported	gbsvlI	2	TRUE	5e-08	TRUE	NA	NA	TRUE	Risk factor	BMI	FALSE	690495	NA	NA	NA	Diagnosis	Long COVID: S case, B control	TRUE	997600	3018	994582	0.00302
rs9926784	C	T	C	T	-0.0258	0.0226255	0.1822	0.176786	FALSE	FALSE	FALSE	FtKcGM	16	19941968	0.0382944	0.5908305130776301	0.554633	longcovid2022N2v4	TRUE	reported	16	19941968	0.0021	-12.2857	9.9e-35	Yengo2018bmi	TRUE	reported	gbsvlI	2	TRUE	5e-08	TRUE	NA	NA	TRUE	Risk factor	BMI	FALSE	690495	NA	NA	NA	Diagnosis	Long COVID: S case, B control	TRUE	997600	3018	994582	0.00302
rs9927848	A	C	A	C	-0.0122	0.0213265	0.7326	0.764905	FALSE	FALSE	FALSE	FtKcGM	16	23833071	0.0341946	0.6236803471893224	0.532837	longcovid2022N2v4	TRUE	reported	16	23833071	0.002	-6.1000000000000005	6.400000000000001e-10	Yengo2018bmi	TRUE	reported	gbsvlI	2	TRUE	5e-08	TRUE	NA	NA	TRUE	Risk factor	BMI	FALSE	690495	NA	NA	NA	Diagnosis	Long COVID: S case, B control	TRUE	997600	3018	994582	0.00302
rs9951619	G	T	G	T	0.0156	0.00107237	0.7643	0.729801	FALSE	FALSE	FALSE	FtKcGM	18	56882326	0.0347103	0.03089486406052382	0.975353	longcovid2022N2v4	TRUE	reported	18	56882326	0.002	7.8	1.4e-15	Yengo2018bmi	TRUE	reported	gbsvlI	2	TRUE	5e-08	TRUE	NA	NA	TRUE	Risk factor	BMI	FALSE	690495	NA	NA	NA	Diagnosis	Long COVID: S case, B control	TRUE	997600	3018	994582	0.00302
rs998732	G	A	G	A	-0.0171	-0.0308209	0.1578	0.133854	FALSE	FALSE	FALSE	FtKcGM	19	19378671	0.0424542	-0.7259799972676437	0.467852	longcovid2022N2v4	TRUE	reported	19	19378671	0.0022	-7.77273	2e-14	Yengo2018bmi	TRUE	reported	gbsvlI	2	TRUE	5e-08	TRUE	NA	NA	TRUE	Risk factor	BMI	FALSE	690495	NA	NA	NA	Diagnosis	Long COVID: S case, B control	TRUE	997600	3018	994582	0.00302
rs9989141	T	C	T	C	0.0162	-0.0112684	0.6387	0.628272	FALSE	FALSE	FALSE	FtKcGM	14	94006257	0.0308439	-0.3653364198431456	0.71486	longcovid2022N2v4	TRUE	reported	14	94006257	0.0017	9.529411764705882	3.6e-21	Yengo2018bmi	TRUE	reported	gbsvlI	2	TRUE	5e-08	TRUE	NA	NA	TRUE	Risk factor	BMI	FALSE	690495	NA	NA	NA	Diagnosis	Long COVID: S case, B control	TRUE	997600	3018	994582	0.00302
rs999889	A	G	A	G	-0.0108	0.0374841	0.2818	0.266903	FALSE	FALSE	FALSE	FtKcGM	10	84279949	0.0329537	1.137477733911518	0.2553389999999999	longcovid2022N2v4	TRUE	reported	10	84279949	0.0019	-5.684210526315789	1.4e-8	Yengo2018bmi	TRUE	reported	gbsvlI	2	TRUE	5e-08	TRUE	NA	NA	TRUE	Risk factor	BMI	FALSE	690495	NA	NA	NA	Diagnosis	Long COVID: S case, B control	TRUE	997600	3018	994582	0.00302
rs10132280	A	C	A	C	-0.0223	-0.00111904	0.3017	0.304654	FALSE	FALSE	FALSE	Qii0Su	14	25928179	0.0246352	-0.04542443333116841	0.963769	longcovid2022W1v4	TRUE	reported	14	25928179	0.0018	-12.38888888888889	5.6e-35	Yengo2018bmi	TRUE	reported	uOVGvC	2	TRUE	5e-08	TRUE	NA	NA	TRUE	Risk factor	BMI	FALSE	690495	NA	NA	NA	Diagnosis	Long COVID: B case, S control	TRUE	52615	6407	46208	0.121
rs10169594	C	T	C	T	0.0121	-0.0212662	0.3596	0.359281	FALSE	FALSE	FALSE	Qii0Su	2	41637688	0.0238077	-0.893248822859831	0.371724	longcovid2022W1v4	TRUE	reported	2	41637688	0.0018	6.72222	2e-11	Yengo2018bmi	TRUE	reported	uOVGvC	2	TRUE	5e-08	TRUE	NA	NA	TRUE	Risk factor	BMI	FALSE	690495	NA	NA	NA	Diagnosis	Long COVID: B case, S control	TRUE	52615	6407	46208	0.121
rs10182181	G	A	G	A	0.0325	-0.0542022	0.4753	0.471413	FALSE	FALSE	FALSE	Qii0Su	2	25150296	0.0223678	-2.4232244565849124	0.0153836	longcovid2022W1v4	TRUE	reported	2	25150296	0.0016	20.3125	6.699999999999999e-90	Yengo2018bmi	TRUE	reported	uOVGvC	2	TRUE	5e-08	TRUE	NA	NA	TRUE	Risk factor	BMI	FALSE	690495	NA	NA	NA	Diagnosis	Long COVID: B case, S control	TRUE	52615	6407	46208	0.121
rs10192119	G	T	G	T	0.0166	-0.0187634	0.1673	0.169586	FALSE	FALSE	FALSE	Qii0Su	2	164581241	0.0298769	-0.6280236570728556	0.529988	longcovid2022W1v4	TRUE	reported	2	164581241	0.0022	7.54545	3e-14	Yengo2018bmi	TRUE	reported	uOVGvC	2	TRUE	5e-08	TRUE	NA	NA	TRUE	Risk factor	BMI	FALSE	690495	NA	NA	NA	Diagnosis	Long COVID: B case, S control	TRUE	52615	6407	46208	0.121
rs10197031	C	T	C	T	0.0166	0.0410531	0.2834	0.297339	FALSE	FALSE	FALSE	Qii0Su	2	105454590	0.0248534	1.6518102151013545	0.0985728999999999	longcovid2022W1v4	TRUE	reported	2	105454590	0.0019	8.73684	1.9e-18	Yengo2018bmi	TRUE	reported	uOVGvC	2	TRUE	5e-08	TRUE	NA	NA	TRUE	Risk factor	BMI	FALSE	690495	NA	NA	NA	Diagnosis	Long COVID: B case, S control	TRUE	52615	6407	46208	0.121
rs10247983	A	G	A	G	0.0201	0.00721852	0.9213	0.920955	FALSE	FALSE	FALSE	Qii0Su	7	114590228	0.0411954	0.17522636022468527	0.860902	longcovid2022W1v4	TRUE	reported	7	114590228	0.0033	6.090909090909091	1.7e-9	Yengo2018bmi	TRUE	reported	uOVGvC	2	TRUE	5e-08	TRUE	NA	NA	TRUE	Risk factor	BMI	FALSE	690495	NA	NA	NA	Diagnosis	Long COVID: B case, S control	TRUE	52615	6407	46208	0.121
rs10248136	T	C	T	C	-0.0097	-0.0197326	0.5142	0.503928	FALSE	FALSE	FALSE	Qii0Su	7	39077397	0.0221871	-0.8893726534788232	0.373802	longcovid2022W1v4	TRUE	reported	7	39077397	0.0017	-5.705882352941177	2e-8	Yengo2018bmi	TRUE	reported	uOVGvC	2	TRUE	5e-08	TRUE	NA	NA	TRUE	Risk factor	BMI	FALSE	690495	NA	NA	NA	Diagnosis	Long COVID: B case, S control	TRUE	52615	6407	46208	0.121
rs10269783	A	G	A	G	0.0133	0.0235136	0.3896	0.405056	FALSE	FALSE	FALSE	Qii0Su	7	49616203	0.0224428	1.0477124066515764	0.294771	longcovid2022W1v4	TRUE	reported	7	49616203	0.0017	7.823529411764706	1.4e-15	Yengo2018bmi	TRUE	reported	uOVGvC	2	TRUE	5e-08	TRUE	NA	NA	TRUE	Risk factor	BMI	FALSE	690495	NA	NA	NA	Diagnosis	Long COVID: B case, S control	TRUE	52615	6407	46208	0.121
rs10478110	C	A	C	A	0.01	-0.0175568	0.4348	0.440906	FALSE	FALSE	FALSE	Qii0Su	5	112445734	0.0226541	-0.7749943718797039	0.438343	longcovid2022W1v4	TRUE	reported	5	112445734	0.0017	5.88235	9.6e-9	Yengo2018bmi	TRUE	reported	uOVGvC	2	TRUE	5e-08	TRUE	NA	NA	TRUE	Risk factor	BMI	FALSE	690495	NA	NA	NA	Diagnosis	Long COVID: B case, S control	TRUE	52615	6407	46208	0.121
rs1048932	A	C	A	C	-0.016	-8.59395e-4	0.4162	0.422968	FALSE	FALSE	FALSE	Qii0Su	11	115044850	0.0225133	-0.03817276898544416	0.96955	longcovid2022W1v4	TRUE	reported	11	115044850	0.0017	-9.411764705882351	3.8e-22	Yengo2018bmi	TRUE	reported	uOVGvC	2	TRUE	5e-08	TRUE	NA	NA	TRUE	Risk factor	BMI	FALSE	690495	NA	NA	NA	Diagnosis	Long COVID: B case, S control	TRUE	52615	6407	46208	0.121
rs10492229	T	C	T	C	0.0142	-0.0219091	0.2268	0.240693	FALSE	FALSE	FALSE	Qii0Su	12	110602173	0.0267002	-0.8205593965588273	0.411898	longcovid2022W1v4	TRUE	reported	12	110602173	0.0019	7.473684210526316	7.7e-14	Yengo2018bmi	TRUE	reported	uOVGvC	2	TRUE	5e-08	TRUE	NA	NA	TRUE	Risk factor	BMI	FALSE	690495	NA	NA	NA	Diagnosis	Long COVID: B case, S control	TRUE	52615	6407	46208	0.121
rs10510419	T	G	T	G	-0.0177	-0.0178556	0.1416	0.143916	FALSE	FALSE	FALSE	Qii0Su	3	12426936	0.0309662	-0.5766157939947426	0.564198	longcovid2022W1v4	TRUE	reported	3	12426936	0.0023	-7.695652173913044	2.2e-14	Yengo2018bmi	TRUE	reported	uOVGvC	2	TRUE	5e-08	TRUE	NA	NA	TRUE	Risk factor	BMI	FALSE	690495	NA	NA	NA	Diagnosis	Long COVID: B case, S control	TRUE	52615	6407	46208	0.121
rs10518694	A	C	A	C	0.0146	-0.0229627	0.1424	0.130708	FALSE	FALSE	FALSE	Qii0Su	15	53072673	0.034645	-0.6627998268148362	0.507459	longcovid2022W1v4	TRUE	reported	15	53072673	0.0025	5.84	3.3e-9	Yengo2018bmi	TRUE	reported	uOVGvC	2	TRUE	5e-08	TRUE	NA	NA	TRUE	Risk factor	BMI	FALSE	690495	NA	NA	NA	Diagnosis	Long COVID: B case, S control	TRUE	52615	6407	46208	0.121
rs1064213	A	G	A	G	0.012	-0.0168631	0.492	0.472369	FALSE	FALSE	FALSE	Qii0Su	2	198950240	0.0228573	-0.7377555529305735	0.4606640000000001	longcovid2022W1v4	TRUE	reported	2	198950240	0.0017	7.058823529411765	2.4e-12	Yengo2018bmi	TRUE	reported	uOVGvC	2	TRUE	5e-08	TRUE	NA	NA	TRUE	Risk factor	BMI	FALSE	690495	NA	NA	NA	Diagnosis	Long COVID: B case, S control	TRUE	52615	6407	46208	0.121
rs10733051	G	A	G	A	-0.0097	0.0427007	0.4802	0.507064	FALSE	FALSE	FALSE	Qii0Su	1	167280354	0.022818	1.871360329564379	0.0612955	longcovid2022W1v4	TRUE	reported	1	167280354	0.0016	-6.0625	2.9e-9	Yengo2018bmi	TRUE	reported	uOVGvC	2	TRUE	5e-08	TRUE	NA	NA	TRUE	Risk factor	BMI	FALSE	690495	NA	NA	NA	Diagnosis	Long COVID: B case, S control	TRUE	52615	6407	46208	0.121
rs10741329	A	G	A	G	0.011	-0.0114002	0.681	0.694803	FALSE	FALSE	FALSE	Qii0Su	11	89997796	0.0241099	-0.4728431059440313	0.6363260000000001	longcovid2022W1v4	TRUE	reported	11	89997796	0.0019	5.789473684210526	4e-9	Yengo2018bmi	TRUE	reported	uOVGvC	2	TRUE	5e-08	TRUE	NA	NA	TRUE	Risk factor	BMI	FALSE	690495	NA	NA	NA	Diagnosis	Long COVID: B case, S control	TRUE	52615	6407	46208	0.121
rs10742752	C	T	C	T	0.0124	0.00368511	0.6159	0.607005	FALSE	FALSE	FALSE	Qii0Su	11	45438374	0.0226226	0.16289506953223767	0.870601	longcovid2022W1v4	TRUE	reported	11	45438374	0.0017	7.29412	1.1e-13	Yengo2018bmi	TRUE	reported	uOVGvC	2	TRUE	5e-08	TRUE	NA	NA	TRUE	Risk factor	BMI	FALSE	690495	NA	NA	NA	Diagnosis	Long COVID: B case, S control	TRUE	52615	6407	46208	0.121
rs10747488	A	C	A	C	-0.0123	0.0371417	0.7601	0.745407	FALSE	FALSE	FALSE	Qii0Su	1	98299475	0.0253781	1.4635335190577703	0.143322	longcovid2022W1v4	TRUE	reported	1	98299475	0.002	-6.15	1.2e-9	Yengo2018bmi	TRUE	reported	uOVGvC	2	TRUE	5e-08	TRUE	NA	NA	TRUE	Risk factor	BMI	FALSE	690495	NA	NA	NA	Diagnosis	Long COVID: B case, S control	TRUE	52615	6407	46208	0.121
rs1075901	C	T	C	T	0.0121	0.0298136	0.5639	0.557489	FALSE	FALSE	FALSE	Qii0Su	17	15943910	0.0221412	1.346521417086698	0.178135	longcovid2022W1v4	TRUE	reported	17	15943910	0.0016	7.5625	1.2e-13	Yengo2018bmi	TRUE	reported	uOVGvC	2	TRUE	5e-08	TRUE	NA	NA	TRUE	Risk factor	BMI	FALSE	690495	NA	NA	NA	Diagnosis	Long COVID: B case, S control	TRUE	52615	6407	46208	0.121
rs10768994	C	T	C	T	-0.0114	0.00826321	0.4337	0.428569	FALSE	FALSE	FALSE	Qii0Su	11	43936945	0.0228341	0.3618802580351317	0.717441	longcovid2022W1v4	TRUE	reported	11	43936945	0.0017	-6.70588	6.4e-12	Yengo2018bmi	TRUE	reported	uOVGvC	2	TRUE	5e-08	TRUE	NA	NA	TRUE	Risk factor	BMI	FALSE	690495	NA	NA	NA	Diagnosis	Long COVID: B case, S control	TRUE	52615	6407	46208	0.121
rs10795422	G	A	G	A	0.0139	0.00916203	0.6905	0.702229	FALSE	FALSE	FALSE	Qii0Su	10	16759312	0.0248124	0.3692520675146298	0.71194	longcovid2022W1v4	TRUE	reported	10	16759312	0.0019	7.31579	9.300000000000001e-14	Yengo2018bmi	TRUE	reported	uOVGvC	2	TRUE	5e-08	TRUE	NA	NA	TRUE	Risk factor	BMI	FALSE	690495	NA	NA	NA	Diagnosis	Long COVID: B case, S control	TRUE	52615	6407	46208	0.121
rs10811871	G	A	G	A	-0.0108	0.012459	0.3829	0.379011	FALSE	FALSE	FALSE	Qii0Su	9	23200766	0.0231981	0.5370698462374074	0.59122	longcovid2022W1v4	TRUE	reported	9	23200766	0.0018	-6	1.6e-9	Yengo2018bmi	TRUE	reported	uOVGvC	2	TRUE	5e-08	TRUE	NA	NA	TRUE	Risk factor	BMI	FALSE	690495	NA	NA	NA	Diagnosis	Long COVID: B case, S control	TRUE	52615	6407	46208	0.121
rs10824218	T	A	T	A	-0.0122	0.0545	0.4478	0.430597	FALSE	TRUE	TRUE	Qii0Su	10	76421216	0.0226545	2.4057030612019688	0.0161413	longcovid2022W1v4	TRUE	reported	10	76421216	0.0018	-6.77778	7.200000000000001e-12	Yengo2018bmi	TRUE	reported	uOVGvC	2	FALSE	5e-08	TRUE	NA	NA	NA	Risk factor	BMI	FALSE	690495	NA	NA	NA	Diagnosis	Long COVID: B case, S control	TRUE	52615	6407	46208	0.121
rs10824345	T	C	T	C	0.0105	-0.022154	0.5056	0.499528	FALSE	FALSE	FALSE	Qii0Su	10	77630565	0.0222541	-0.9955019524492116	0.319491	longcovid2022W1v4	TRUE	reported	10	77630565	0.0017	6.176470588235295	9.2e-10	Yengo2018bmi	TRUE	reported	uOVGvC	2	TRUE	5e-08	TRUE	NA	NA	TRUE	Risk factor	BMI	FALSE	690495	NA	NA	NA	Diagnosis	Long COVID: B case, S control	TRUE	52615	6407	46208	0.121
rs10827649	G	A	G	A	0.0094	0.0142912	0.4277	0.432435	FALSE	FALSE	FALSE	Qii0Su	10	19909770	0.0223863	0.6383904441555773	0.523218	longcovid2022W1v4	TRUE	reported	10	19909770	0.0016	5.875	9.1e-9	Yengo2018bmi	TRUE	reported	uOVGvC	2	TRUE	5e-08	TRUE	NA	NA	TRUE	Risk factor	BMI	FALSE	690495	NA	NA	NA	Diagnosis	Long COVID: B case, S control	TRUE	52615	6407	46208	0.121
rs10832778	G	C	G	C	0.0125	0.0120469	0.6222	0.60524	FALSE	TRUE	FALSE	Qii0Su	11	17394073	0.0228189	0.5279351765422522	0.597544	longcovid2022W1v4	TRUE	reported	11	17394073	0.0017	7.35294	1.3e-13	Yengo2018bmi	TRUE	reported	uOVGvC	2	TRUE	5e-08	TRUE	NA	NA	TRUE	Risk factor	BMI	FALSE	690495	NA	NA	NA	Diagnosis	Long COVID: B case, S control	TRUE	52615	6407	46208	0.121
rs10842166	T	C	T	C	0.0109	-0.0168171	0.7423	0.741932	FALSE	FALSE	FALSE	Qii0Su	12	23570176	0.0255363	-0.6585566428965826	0.510181	longcovid2022W1v4	TRUE	reported	12	23570176	0.002	5.45	4e-8	Yengo2018bmi	TRUE	reported	uOVGvC	2	TRUE	5e-08	TRUE	NA	NA	TRUE	Risk factor	BMI	FALSE	690495	NA	NA	NA	Diagnosis	Long COVID: B case, S control	TRUE	52615	6407	46208	0.121
rs10842240	C	G	C	G	0.0218	0.00659526	0.1158	0.127304	FALSE	TRUE	FALSE	Qii0Su	12	24060075	0.0332103	0.19859079863777204	0.842583	longcovid2022W1v4	TRUE	reported	12	24060075	0.0027	8.074074074074074	3.1e-16	Yengo2018bmi	TRUE	reported	uOVGvC	2	TRUE	5e-08	TRUE	NA	NA	TRUE	Risk factor	BMI	FALSE	690495	NA	NA	NA	Diagnosis	Long COVID: B case, S control	TRUE	52615	6407	46208	0.121
rs10858334	G	C	G	C	0.0143	0.0159311	0.1415	0.128095	FALSE	TRUE	FALSE	Qii0Su	9	137989785	0.0322856	0.4934428971429988	0.6217	longcovid2022W1v4	TRUE	reported	9	137989785	0.0026	5.5	2.7e-8	Yengo2018bmi	TRUE	reported	uOVGvC	2	TRUE	5e-08	TRUE	NA	NA	TRUE	Risk factor	BMI	FALSE	690495	NA	NA	NA	Diagnosis	Long COVID: B case, S control	TRUE	52615	6407	46208	0.121
rs10867256	T	C	T	C	-0.0118	-0.0408625	0.553	0.556088	FALSE	FALSE	FALSE	Qii0Su	9	81367391	0.022208	-1.8399900936599427	0.0657694999999999	longcovid2022W1v4	TRUE	reported	9	81367391	0.0017	-6.9411764705882355	8.7e-12	Yengo2018bmi	TRUE	reported	uOVGvC	2	TRUE	5e-08	TRUE	NA	NA	TRUE	Risk factor	BMI	FALSE	690495	NA	NA	NA	Diagnosis	Long COVID: B case, S control	TRUE	52615	6407	46208	0.121
rs10878946	T	C	T	C	-0.0141	-0.00165891	0.714	0.712324	FALSE	FALSE	FALSE	Qii0Su	12	69642315	0.0244674	-0.06780082885799063	0.945944	longcovid2022W1v4	TRUE	reported	12	69642315	0.0019	-7.421052631578947	3.600000000000001e-13	Yengo2018bmi	TRUE	reported	uOVGvC	2	TRUE	5e-08	TRUE	NA	NA	TRUE	Risk factor	BMI	FALSE	690495	NA	NA	NA	Diagnosis	Long COVID: B case, S control	TRUE	52615	6407	46208	0.121
rs10887578	C	G	C	G	0.0128	0.0424247	0.4896	0.4959519999999999	FALSE	TRUE	TRUE	Qii0Su	10	88096047	0.0230537	-1.8402555771958515	0.0657308999999999	longcovid2022W1v4	TRUE	reported	10	88096047	0.0017	7.529411764705883	1.6e-13	Yengo2018bmi	TRUE	reported	uOVGvC	2	FALSE	5e-08	TRUE	NA	NA	NA	Risk factor	BMI	FALSE	690495	NA	NA	NA	Diagnosis	Long COVID: B case, S control	TRUE	52615	6407	46208	0.121
rs10915840	A	G	A	G	-0.0118	0.0122607	0.283	0.259494	FALSE	FALSE	FALSE	Qii0Su	1	225668524	0.0247723	0.4949358759582275	0.620646	longcovid2022W1v4	TRUE	reported	1	225668524	0.0019	-6.2105263157894735	1.3e-9	Yengo2018bmi	TRUE	reported	uOVGvC	2	TRUE	5e-08	TRUE	NA	NA	TRUE	Risk factor	BMI	FALSE	690495	NA	NA	NA	Diagnosis	Long COVID: B case, S control	TRUE	52615	6407	46208	0.121
rs10920678	G	A	G	A	-0.0155	-5.72423e-4	0.5709	0.564055	FALSE	FALSE	FALSE	Qii0Su	1	190239907	0.022399	-0.02555573909549533	0.979612	longcovid2022W1v4	TRUE	reported	1	190239907	0.0016	-9.6875	1.5e-21	Yengo2018bmi	TRUE	reported	uOVGvC	2	TRUE	5e-08	TRUE	NA	NA	TRUE	Risk factor	BMI	FALSE	690495	NA	NA	NA	Diagnosis	Long COVID: B case, S control	TRUE	52615	6407	46208	0.121
rs10938397	G	A	G	A	0.0324	0.0270064	0.4317	0.43344	FALSE	FALSE	FALSE	Qii0Su	4	45182527	0.0226896	1.1902545659685495	0.233946	longcovid2022W1v4	TRUE	reported	4	45182527	0.0016	20.25	3.3999999999999986e-86	Yengo2018bmi	TRUE	reported	uOVGvC	2	TRUE	5e-08	TRUE	NA	NA	TRUE	Risk factor	BMI	FALSE	690495	NA	NA	NA	Diagnosis	Long COVID: B case, S control	TRUE	52615	6407	46208	0.121
rs10942267	G	A	G	A	-0.0156	0.0276145	0.3088	0.290157	FALSE	FALSE	FALSE	Qii0Su	5	80841914	0.0243312	1.13494196751496	0.2563999999999999	longcovid2022W1v4	TRUE	reported	5	80841914	0.0019	-8.21053	3.9e-17	Yengo2018bmi	TRUE	reported	uOVGvC	2	TRUE	5e-08	TRUE	NA	NA	TRUE	Risk factor	BMI	FALSE	690495	NA	NA	NA	Diagnosis	Long COVID: B case, S control	TRUE	52615	6407	46208	0.121
rs10953740	G	A	G	A	-0.0153	0.00249258	0.5534	0.536518	FALSE	FALSE	FALSE	Qii0Su	7	113460282	0.022664	0.10997970349452876	0.912425	longcovid2022W1v4	TRUE	reported	7	113460282	0.0017	-9	1e-18	Yengo2018bmi	TRUE	reported	uOVGvC	2	TRUE	5e-08	TRUE	NA	NA	TRUE	Risk factor	BMI	FALSE	690495	NA	NA	NA	Diagnosis	Long COVID: B case, S control	TRUE	52615	6407	46208	0.121
rs10962550	C	G	C	G	0.0182	0.0181517	0.1801	0.185721	FALSE	TRUE	FALSE	Qii0Su	9	16720329	0.0281984	0.6437138277349069	0.519761	longcovid2022W1v4	TRUE	reported	9	16720329	0.0022	8.272727272727273	6.2e-16	Yengo2018bmi	TRUE	reported	uOVGvC	2	TRUE	5e-08	TRUE	NA	NA	TRUE	Risk factor	BMI	FALSE	690495	NA	NA	NA	Diagnosis	Long COVID: B case, S control	TRUE	52615	6407	46208	0.121
rs10968114	C	A	C	A	-0.0113	0.00550005	0.4681	0.480478	FALSE	FALSE	FALSE	Qii0Su	9	27800007	0.0227018	0.24227374040824956	0.808568	longcovid2022W1v4	TRUE	reported	9	27800007	0.0017	-6.64706	6.100000000000001e-11	Yengo2018bmi	TRUE	reported	uOVGvC	2	TRUE	5e-08	TRUE	NA	NA	TRUE	Risk factor	BMI	FALSE	690495	NA	NA	NA	Diagnosis	Long COVID: B case, S control	TRUE	52615	6407	46208	0.121
rs10971709	T	C	T	C	0.0132	0.0136042	0.2062	0.208925	FALSE	FALSE	FALSE	Qii0Su	9	33804813	0.0270882	0.5022186782436633	0.615514	longcovid2022W1v4	TRUE	reported	9	33804813	0.0021	6.2857142857142865	6.2e-10	Yengo2018bmi	TRUE	reported	uOVGvC	2	TRUE	5e-08	TRUE	NA	NA	TRUE	Risk factor	BMI	FALSE	690495	NA	NA	NA	Diagnosis	Long COVID: B case, S control	TRUE	52615	6407	46208	0.121
rs10975933	G	C	G	C	-0.0122	0.0478188	0.3444	0.351279	FALSE	TRUE	FALSE	Qii0Su	9	6954557	0.0229742	2.081413063349322	0.0373963	longcovid2022W1v4	TRUE	reported	9	6954557	0.0018	-6.77778	2.7e-11	Yengo2018bmi	TRUE	reported	uOVGvC	2	TRUE	5e-08	TRUE	NA	NA	TRUE	Risk factor	BMI	FALSE	690495	NA	NA	NA	Diagnosis	Long COVID: B case, S control	TRUE	52615	6407	46208	0.121
rs10984756	G	C	G	C	0.0174	0.0429607	0.1048	0.102141	FALSE	TRUE	FALSE	Qii0Su	9	122651784	0.0381214	1.126944445901777	0.2597659999999999	longcovid2022W1v4	TRUE	reported	9	122651784	0.0029	6	1.1e-9	Yengo2018bmi	TRUE	reported	uOVGvC	2	TRUE	5e-08	TRUE	NA	NA	TRUE	Risk factor	BMI	FALSE	690495	NA	NA	NA	Diagnosis	Long COVID: B case, S control	TRUE	52615	6407	46208	0.121
rs11030618	T	C	T	C	0.011	-0.0202976	0.5679	0.561997	FALSE	FALSE	FALSE	Qii0Su	11	29243293	0.0221443	-0.9166060792167736	0.359349	longcovid2022W1v4	TRUE	reported	11	29243293	0.0017	6.470588235294118	2.4e-10	Yengo2018bmi	TRUE	reported	uOVGvC	2	TRUE	5e-08	TRUE	NA	NA	TRUE	Risk factor	BMI	FALSE	690495	NA	NA	NA	Diagnosis	Long COVID: B case, S control	TRUE	52615	6407	46208	0.121
rs11066188	A	G	A	G	-0.012	0.0112333	0.4181	0.397366	FALSE	FALSE	FALSE	Qii0Su	12	112610714	0.022697	0.4949244393532185	0.620653	longcovid2022W1v4	TRUE	reported	12	112610714	0.0017	-7.058823529411765	8.100000000000002e-13	Yengo2018bmi	TRUE	reported	uOVGvC	2	TRUE	5e-08	TRUE	NA	NA	TRUE	Risk factor	BMI	FALSE	690495	NA	NA	NA	Diagnosis	Long COVID: B case, S control	TRUE	52615	6407	46208	0.121
rs11084553	G	A	G	A	-0.021	-0.0439358	0.1518	0.144383	FALSE	FALSE	FALSE	Qii0Su	19	31019780	0.0333645	-1.3168427520268549	0.1878909999999999	longcovid2022W1v4	TRUE	reported	19	31019780	0.0024	-8.75	1.8e-18	Yengo2018bmi	TRUE	reported	uOVGvC	2	TRUE	5e-08	TRUE	NA	NA	TRUE	Risk factor	BMI	FALSE	690495	NA	NA	NA	Diagnosis	Long COVID: B case, S control	TRUE	52615	6407	46208	0.121
rs11105839	A	T	A	T	-0.0109	0.0389317	0.3799	0.377881	FALSE	TRUE	FALSE	Qii0Su	12	91237920	0.0229492	1.696429505167936	0.0898040999999999	longcovid2022W1v4	TRUE	reported	12	91237920	0.0017	-6.411764705882353	1.1e-10	Yengo2018bmi	TRUE	reported	uOVGvC	2	TRUE	5e-08	TRUE	NA	NA	TRUE	Risk factor	BMI	FALSE	690495	NA	NA	NA	Diagnosis	Long COVID: B case, S control	TRUE	52615	6407	46208	0.121
rs11115176	C	T	C	T	-0.0121	0.0540089	0.2399	0.234785	FALSE	FALSE	FALSE	Qii0Su	12	82465797	0.0263451	2.050054848909285	0.0403594	longcovid2022W1v4	TRUE	reported	12	82465797	0.0019	-6.36842	2e-10	Yengo2018bmi	TRUE	reported	uOVGvC	2	TRUE	5e-08	TRUE	NA	NA	TRUE	Risk factor	BMI	FALSE	690495	NA	NA	NA	Diagnosis	Long COVID: B case, S control	TRUE	52615	6407	46208	0.121
rs11118308	G	A	G	A	-0.0101	-0.0338592	0.4703	0.4536	FALSE	FALSE	FALSE	Qii0Su	1	219633869	0.0224014	-1.51147696126135	0.130668	longcovid2022W1v4	TRUE	reported	1	219633869	0.0016	-6.3125	4.8e-10	Yengo2018bmi	TRUE	reported	uOVGvC	2	TRUE	5e-08	TRUE	NA	NA	TRUE	Risk factor	BMI	FALSE	690495	NA	NA	NA	Diagnosis	Long COVID: B case, S control	TRUE	52615	6407	46208	0.121
rs11129661	T	C	T	C	0.0124	-0.0125256	0.2112	0.21648	FALSE	FALSE	FALSE	Qii0Su	3	35696026	0.0271934	-0.4606117660903013	0.645077	longcovid2022W1v4	TRUE	reported	3	35696026	0.0021	5.904761904761905	5.4e-9	Yengo2018bmi	TRUE	reported	uOVGvC	2	TRUE	5e-08	TRUE	NA	NA	TRUE	Risk factor	BMI	FALSE	690495	NA	NA	NA	Diagnosis	Long COVID: B case, S control	TRUE	52615	6407	46208	0.121
rs11150911	C	A	C	A	-0.0133	-0.00568678	0.7191	0.702697	FALSE	FALSE	FALSE	Qii0Su	18	73498528	0.023936	-0.2375827205882353	0.812205	longcovid2022W1v4	TRUE	reported	18	73498528	0.0018	-7.38889	4.7e-13	Yengo2018bmi	TRUE	reported	uOVGvC	2	TRUE	5e-08	TRUE	NA	NA	TRUE	Risk factor	BMI	FALSE	690495	NA	NA	NA	Diagnosis	Long COVID: B case, S control	TRUE	52615	6407	46208	0.121
rs11165643	T	C	T	C	0.0206	0.00591305	0.5828	0.581913	FALSE	FALSE	FALSE	Qii0Su	1	96924097	0.0225597	0.2621067656041526	0.793239	longcovid2022W1v4	TRUE	reported	1	96924097	0.0017	12.11764705882353	1.4e-35	Yengo2018bmi	TRUE	reported	uOVGvC	2	TRUE	5e-08	TRUE	NA	NA	TRUE	Risk factor	BMI	FALSE	690495	NA	NA	NA	Diagnosis	Long COVID: B case, S control	TRUE	52615	6407	46208	0.121
rs11170468	C	A	C	A	-0.0123	-0.0334027	0.2326	0.23109	FALSE	FALSE	FALSE	Qii0Su	12	39430048	0.0271301	-1.231204455567801	0.218247	longcovid2022W1v4	TRUE	reported	12	39430048	0.0019	-6.47368	1.9e-10	Yengo2018bmi	TRUE	reported	uOVGvC	2	TRUE	5e-08	TRUE	NA	NA	TRUE	Risk factor	BMI	FALSE	690495	NA	NA	NA	Diagnosis	Long COVID: B case, S control	TRUE	52615	6407	46208	0.121
rs11173522	A	C	A	C	0.0128	0.0167047	0.2078	0.202008	FALSE	FALSE	FALSE	Qii0Su	12	60953472	0.0285915999999999	0.5842520180752409	0.559051	longcovid2022W1v4	TRUE	reported	12	60953472	0.0021	6.095238095238096	1.1e-9	Yengo2018bmi	TRUE	reported	uOVGvC	2	TRUE	5e-08	TRUE	NA	NA	TRUE	Risk factor	BMI	FALSE	690495	NA	NA	NA	Diagnosis	Long COVID: B case, S control	TRUE	52615	6407	46208	0.121
rs11185111	A	G	A	G	-0.0129	-0.0174051	0.3042	0.321029	FALSE	FALSE	FALSE	Qii0Su	1	107962328	0.0242636	-0.7173337839397287	0.473169	longcovid2022W1v4	TRUE	reported	1	107962328	0.0019	-6.7894736842105265	7.7e-12	Yengo2018bmi	TRUE	reported	uOVGvC	2	TRUE	5e-08	TRUE	NA	NA	TRUE	Risk factor	BMI	FALSE	690495	NA	NA	NA	Diagnosis	Long COVID: B case, S control	TRUE	52615	6407	46208	0.121
rs11251352	G	A	G	A	0.0109	-0.00831918	0.5988	0.589134	FALSE	FALSE	FALSE	Qii0Su	10	2585792	0.0226314	-0.3675945809804078	0.713175	longcovid2022W1v4	TRUE	reported	10	2585792	0.0018	6.05556	7.000000000000001e-10	Yengo2018bmi	TRUE	reported	uOVGvC	2	TRUE	5e-08	TRUE	NA	NA	TRUE	Risk factor	BMI	FALSE	690495	NA	NA	NA	Diagnosis	Long COVID: B case, S control	TRUE	52615	6407	46208	0.121
rs11496125	T	C	T	C	0.0169	0.0296442	0.4212	0.43708	FALSE	FALSE	FALSE	Qii0Su	7	103417557	0.0227691	1.301948693624254	0.192935	longcovid2022W1v4	TRUE	reported	7	103417557	0.0017	9.941176470588236	3e-22	Yengo2018bmi	TRUE	reported	uOVGvC	2	TRUE	5e-08	TRUE	NA	NA	TRUE	Risk factor	BMI	FALSE	690495	NA	NA	NA	Diagnosis	Long COVID: B case, S control	TRUE	52615	6407	46208	0.121
rs11505821	T	A	T	A	0.0311	-0.0832154	0.0601	0.0606124	FALSE	TRUE	FALSE	Qii0Su	7	76818677	0.0468784	-1.775133110345063	0.0758758	longcovid2022W1v4	TRUE	reported	7	76818677	0.0035	8.88571	2.7e-19	Yengo2018bmi	TRUE	reported	uOVGvC	2	TRUE	5e-08	TRUE	NA	NA	TRUE	Risk factor	BMI	FALSE	690495	NA	NA	NA	Diagnosis	Long COVID: B case, S control	TRUE	52615	6407	46208	0.121
rs1150659	A	G	A	G	-0.0139	0.0198175	0.2254	0.231807	FALSE	FALSE	FALSE	Qii0Su	6	26100023	0.0270525	0.7325570649662693	0.463828	longcovid2022W1v4	TRUE	reported	6	26100023	0.0019	-7.31578947368421	3.8e-13	Yengo2018bmi	TRUE	reported	uOVGvC	2	TRUE	5e-08	TRUE	NA	NA	TRUE	Risk factor	BMI	FALSE	690495	NA	NA	NA	Diagnosis	Long COVID: B case, S control	TRUE	52615	6407	46208	0.121
rs11538	G	A	G	A	0.0135	0.0109613	0.1805	0.1843	FALSE	FALSE	FALSE	Qii0Su	22	18220831	0.0294325	0.372421642741867	0.709579	longcovid2022W1v4	TRUE	reported	22	18220831	0.0023	5.86957	3.3e-9	Yengo2018bmi	TRUE	reported	uOVGvC	2	TRUE	5e-08	TRUE	NA	NA	TRUE	Risk factor	BMI	FALSE	690495	NA	NA	NA	Diagnosis	Long COVID: B case, S control	TRUE	52615	6407	46208	0.121
rs11577094	T	C	T	C	0.0182	0.0549422	0.08109	0.0817558	FALSE	FALSE	FALSE	Qii0Su	1	38026600	0.0423549	1.2971863940181654	0.194567	longcovid2022W1v4	TRUE	reported	1	38026600	0.003	6.066666666666666	6.9e-10	Yengo2018bmi	TRUE	reported	uOVGvC	2	TRUE	5e-08	TRUE	NA	NA	TRUE	Risk factor	BMI	FALSE	690495	NA	NA	NA	Diagnosis	Long COVID: B case, S control	TRUE	52615	6407	46208	0.121
rs1158805	A	C	A	C	-0.0137	0.0356286	0.3766	0.405484	FALSE	FALSE	FALSE	Qii0Su	18	40736590	0.0228218	1.561165201693118	0.1184839999999999	longcovid2022W1v4	TRUE	reported	18	40736590	0.0018	-7.611111111111112	1.2e-14	Yengo2018bmi	TRUE	reported	uOVGvC	2	TRUE	5e-08	TRUE	NA	NA	TRUE	Risk factor	BMI	FALSE	690495	NA	NA	NA	Diagnosis	Long COVID: B case, S control	TRUE	52615	6407	46208	0.121
rs11609659	C	T	C	T	-0.0154	0.010774	0.2371	0.242582	FALSE	FALSE	FALSE	Qii0Su	12	108296260	0.026142	0.41213373116058455	0.680242	longcovid2022W1v4	TRUE	reported	12	108296260	0.002	-7.7	2.2e-14	Yengo2018bmi	TRUE	reported	uOVGvC	2	TRUE	5e-08	TRUE	NA	NA	TRUE	Risk factor	BMI	FALSE	690495	NA	NA	NA	Diagnosis	Long COVID: B case, S control	TRUE	52615	6407	46208	0.121
rs11611246	T	G	T	G	0.024	-0.0319199	0.21	0.214742	FALSE	FALSE	FALSE	Qii0Su	12	939480	0.0268806	-1.1874697737401694	0.235043	longcovid2022W1v4	TRUE	reported	12	939480	0.002	12	4.999999999999999e-32	Yengo2018bmi	TRUE	reported	uOVGvC	2	TRUE	5e-08	TRUE	NA	NA	TRUE	Risk factor	BMI	FALSE	690495	NA	NA	NA	Diagnosis	Long COVID: B case, S control	TRUE	52615	6407	46208	0.121
rs11614340	C	T	C	T	0.0133	-0.00930312	0.3092	0.310191	FALSE	FALSE	FALSE	Qii0Su	12	133426483	0.0244613	-0.3803199339364629	0.703708	longcovid2022W1v4	TRUE	reported	12	133426483	0.0019	7	8.499999999999999e-13	Yengo2018bmi	TRUE	reported	uOVGvC	2	TRUE	5e-08	TRUE	NA	NA	TRUE	Risk factor	BMI	FALSE	690495	NA	NA	NA	Diagnosis	Long COVID: B case, S control	TRUE	52615	6407	46208	0.121
rs11615578	T	C	T	C	0.013	-0.0500785	0.2474	0.248099	FALSE	FALSE	FALSE	Qii0Su	12	121714935	0.0265173	-1.888521832916624	0.0589563	longcovid2022W1v4	TRUE	reported	12	121714935	0.002	6.5	8.099999999999999e-11	Yengo2018bmi	TRUE	reported	uOVGvC	2	TRUE	5e-08	TRUE	NA	NA	TRUE	Risk factor	BMI	FALSE	690495	NA	NA	NA	Diagnosis	Long COVID: B case, S control	TRUE	52615	6407	46208	0.121
rs11656076	A	G	A	G	-0.0142	-0.0322708	0.2254	0.227515	FALSE	FALSE	FALSE	Qii0Su	17	31464270	0.0261596	-1.2336121347421214	0.217347	longcovid2022W1v4	TRUE	reported	17	31464270	0.0021	-6.761904761904763	5.6e-12	Yengo2018bmi	TRUE	reported	uOVGvC	2	TRUE	5e-08	TRUE	NA	NA	TRUE	Risk factor	BMI	FALSE	690495	NA	NA	NA	Diagnosis	Long COVID: B case, S control	TRUE	52615	6407	46208	0.121
rs11672660	T	C	T	C	-0.034	-0.0128891	0.2049	0.217403	FALSE	FALSE	FALSE	Qii0Su	19	46180184	0.0270958	-0.47568626872061354	0.634298	longcovid2022W1v4	TRUE	reported	19	46180184	0.0021	-16.190476190476193	1.6999999999999998e-60	Yengo2018bmi	TRUE	reported	uOVGvC	2	TRUE	5e-08	TRUE	NA	NA	TRUE	Risk factor	BMI	FALSE	690495	NA	NA	NA	Diagnosis	Long COVID: B case, S control	TRUE	52615	6407	46208	0.121
rs11713193	A	G	A	G	0.0239	-0.0282661	0.5073	0.489333	FALSE	FALSE	FALSE	Qii0Su	3	49924424	0.0220587	-1.2814037091941048	0.200051	longcovid2022W1v4	TRUE	reported	3	49924424	0.0017	14.058823529411766	2.3999999999999996e-44	Yengo2018bmi	TRUE	reported	uOVGvC	2	TRUE	5e-08	TRUE	NA	NA	TRUE	Risk factor	BMI	FALSE	690495	NA	NA	NA	Diagnosis	Long COVID: B case, S control	TRUE	52615	6407	46208	0.121
rs11736228	T	A	T	A	-0.0139	0.00179091	0.2587	0.248054	FALSE	TRUE	FALSE	Qii0Su	4	147376805	0.0250296	0.07155168280755586	0.942958	longcovid2022W1v4	TRUE	reported	4	147376805	0.002	-6.95	4.1e-12	Yengo2018bmi	TRUE	reported	uOVGvC	2	TRUE	5e-08	TRUE	NA	NA	TRUE	Risk factor	BMI	FALSE	690495	NA	NA	NA	Diagnosis	Long COVID: B case, S control	TRUE	52615	6407	46208	0.121
rs11738695	A	C	A	C	0.0097	-0.0236476	0.586	0.589083	FALSE	FALSE	FALSE	Qii0Su	5	108699161	0.0229369	-1.0309850066922732	0.302548	longcovid2022W1v4	TRUE	reported	5	108699161	0.0017	5.705882352941177	2e-8	Yengo2018bmi	TRUE	reported	uOVGvC	2	TRUE	5e-08	TRUE	NA	NA	TRUE	Risk factor	BMI	FALSE	690495	NA	NA	NA	Diagnosis	Long COVID: B case, S control	TRUE	52615	6407	46208	0.121
rs11739877	T	C	T	C	0.0117	-0.00446227	0.6118	0.598858	FALSE	FALSE	FALSE	Qii0Su	5	105876806	0.0227408	-0.1962230880180117	0.844435	longcovid2022W1v4	TRUE	reported	5	105876806	0.0018	6.5	6.6e-11	Yengo2018bmi	TRUE	reported	uOVGvC	2	TRUE	5e-08	TRUE	NA	NA	TRUE	Risk factor	BMI	FALSE	690495	NA	NA	NA	Diagnosis	Long COVID: B case, S control	TRUE	52615	6407	46208	0.121
rs11773362	T	C	T	C	-0.0111	0.00660014	0.3369	0.348672	FALSE	FALSE	FALSE	Qii0Su	7	147668180	0.0233039	0.28322040516823366	0.777008	longcovid2022W1v4	TRUE	reported	7	147668180	0.0018	-6.166666666666667	1.5e-9	Yengo2018bmi	TRUE	reported	uOVGvC	2	TRUE	5e-08	TRUE	NA	NA	TRUE	Risk factor	BMI	FALSE	690495	NA	NA	NA	Diagnosis	Long COVID: B case, S control	TRUE	52615	6407	46208	0.121
rs11781699	C	T	C	T	0.0132	-0.0447661	0.1896	0.197839	FALSE	FALSE	FALSE	Qii0Su	8	118863061	0.0286175	-1.56429108063248	0.117749	longcovid2022W1v4	TRUE	reported	8	118863061	0.0021	6.28571	3.1e-10	Yengo2018bmi	TRUE	reported	uOVGvC	2	TRUE	5e-08	TRUE	NA	NA	TRUE	Risk factor	BMI	FALSE	690495	NA	NA	NA	Diagnosis	Long COVID: B case, S control	TRUE	52615	6407	46208	0.121
rs11856579	A	G	A	G	-0.0141	-0.0854727	0.2654	0.251511	FALSE	FALSE	FALSE	Qii0Su	15	78012688	0.0262732	-3.2532276235860116	0.0011410299999999	longcovid2022W1v4	TRUE	reported	15	78012688	0.002	-7.05	8e-13	Yengo2018bmi	TRUE	reported	uOVGvC	2	TRUE	5e-08	TRUE	NA	NA	TRUE	Risk factor	BMI	FALSE	690495	NA	NA	NA	Diagnosis	Long COVID: B case, S control	TRUE	52615	6407	46208	0.121
rs1187352	C	T	C	T	0.0119	-0.0393664	0.6518	0.660579	FALSE	FALSE	FALSE	Qii0Su	9	87293457	0.0240629	-1.6359790382705326	0.101845	longcovid2022W1v4	TRUE	reported	9	87293457	0.0018	6.61111	6e-11	Yengo2018bmi	TRUE	reported	uOVGvC	2	TRUE	5e-08	TRUE	NA	NA	TRUE	Risk factor	BMI	FALSE	690495	NA	NA	NA	Diagnosis	Long COVID: B case, S control	TRUE	52615	6407	46208	0.121
rs1188017	T	C	T	C	-0.0142	-0.0201178	0.1954	0.188492	FALSE	FALSE	FALSE	Qii0Su	11	63824364	0.0290505	-0.6925113165005766	0.488616	longcovid2022W1v4	TRUE	reported	11	63824364	0.0021	-6.761904761904763	1.2e-11	Yengo2018bmi	TRUE	reported	uOVGvC	2	TRUE	5e-08	TRUE	NA	NA	TRUE	Risk factor	BMI	FALSE	690495	NA	NA	NA	Diagnosis	Long COVID: B case, S control	TRUE	52615	6407	46208	0.121
rs11880870	G	A	G	A	-0.0189	0.012441	0.4801	0.487694	FALSE	FALSE	FALSE	Qii0Su	19	18830704	0.0228011	0.5456315704066909	0.58532	longcovid2022W1v4	TRUE	reported	19	18830704	0.0017	-11.1176	1.0000000000000001e-28	Yengo2018bmi	TRUE	reported	uOVGvC	2	TRUE	5e-08	TRUE	NA	NA	TRUE	Risk factor	BMI	FALSE	690495	NA	NA	NA	Diagnosis	Long COVID: B case, S control	TRUE	52615	6407	46208	0.121
rs11889536	G	A	G	A	-0.0189	-0.0031454	0.1493	0.12701	FALSE	FALSE	FALSE	Qii0Su	2	220163543	0.0334986	-0.0938964613446532	0.925191	longcovid2022W1v4	TRUE	reported	2	220163543	0.0024	-7.875	6.4e-15	Yengo2018bmi	TRUE	reported	uOVGvC	2	TRUE	5e-08	TRUE	NA	NA	TRUE	Risk factor	BMI	FALSE	690495	NA	NA	NA	Diagnosis	Long COVID: B case, S control	TRUE	52615	6407	46208	0.121
rs11904898	A	G	A	G	-0.0121	-0.0144414	0.2329	0.243477	FALSE	FALSE	FALSE	Qii0Su	20	47423179	0.0265659	-0.5436066536424514	0.586712	longcovid2022W1v4	TRUE	reported	20	47423179	0.0021	-5.761904761904762	3.7e-9	Yengo2018bmi	TRUE	reported	uOVGvC	2	TRUE	5e-08	TRUE	NA	NA	TRUE	Risk factor	BMI	FALSE	690495	NA	NA	NA	Diagnosis	Long COVID: B case, S control	TRUE	52615	6407	46208	0.121
rs11945861	A	G	A	G	-0.0148	0.0156413	0.2369	0.230606	FALSE	FALSE	FALSE	Qii0Su	4	65700865	0.0268494	0.5825567796673297	0.560191	longcovid2022W1v4	TRUE	reported	4	65700865	0.002	-7.4	5e-13	Yengo2018bmi	TRUE	reported	uOVGvC	2	TRUE	5e-08	TRUE	NA	NA	TRUE	Risk factor	BMI	FALSE	690495	NA	NA	NA	Diagnosis	Long COVID: B case, S control	TRUE	52615	6407	46208	0.121
rs11951673	T	C	T	C	-0.0123	-0.0149766	0.3941	0.37581	FALSE	FALSE	FALSE	Qii0Su	5	95861012	0.0232519	-0.6441022024006641	0.519509	longcovid2022W1v4	TRUE	reported	5	95861012	0.0017	-7.23529411764706	1.1e-13	Yengo2018bmi	TRUE	reported	uOVGvC	2	TRUE	5e-08	TRUE	NA	NA	TRUE	Risk factor	BMI	FALSE	690495	NA	NA	NA	Diagnosis	Long COVID: B case, S control	TRUE	52615	6407	46208	0.121
rs12033257	G	A	G	A	-0.0146	0.0355533	0.3835	0.377513	FALSE	FALSE	FALSE	Qii0Su	1	112318484	0.0265236	1.3404402117359635	0.180102	longcovid2022W1v4	TRUE	reported	1	112318484	0.0018	-8.11111	2.4e-15	Yengo2018bmi	TRUE	reported	uOVGvC	2	TRUE	5e-08	TRUE	NA	NA	TRUE	Risk factor	BMI	FALSE	690495	NA	NA	NA	Diagnosis	Long COVID: B case, S control	TRUE	52615	6407	46208	0.121
rs12041258	C	T	C	T	-0.0146	0.0290454	0.2287	0.23321	FALSE	FALSE	FALSE	Qii0Su	1	195047936	0.0264596	1.0977263450694643	0.272325	longcovid2022W1v4	TRUE	reported	1	195047936	0.002	-7.3	9.5e-13	Yengo2018bmi	TRUE	reported	uOVGvC	2	TRUE	5e-08	TRUE	NA	NA	TRUE	Risk factor	BMI	FALSE	690495	NA	NA	NA	Diagnosis	Long COVID: B case, S control	TRUE	52615	6407	46208	0.121
rs12044597	G	A	G	A	0.0143	-0.0157945	0.5029	0.509434	FALSE	FALSE	FALSE	Qii0Su	1	1708801	0.0227569	-0.6940532322064956	0.487648	longcovid2022W1v4	TRUE	reported	1	1708801	0.0016	8.9375	1.7e-18	Yengo2018bmi	TRUE	reported	uOVGvC	2	TRUE	5e-08	TRUE	NA	NA	TRUE	Risk factor	BMI	FALSE	690495	NA	NA	NA	Diagnosis	Long COVID: B case, S control	TRUE	52615	6407	46208	0.121
rs12049202	T	C	T	C	0.024	-0.0168127	0.203	0.200754	FALSE	FALSE	FALSE	Qii0Su	1	77967523	0.0282806	-0.594495873496319	0.552181	longcovid2022W1v4	TRUE	reported	1	77967523	0.0022	10.909090909090908	1.0000000000000001e-28	Yengo2018bmi	TRUE	reported	uOVGvC	2	TRUE	5e-08	TRUE	NA	NA	TRUE	Risk factor	BMI	FALSE	690495	NA	NA	NA	Diagnosis	Long COVID: B case, S control	TRUE	52615	6407	46208	0.121
rs12150665	C	T	C	T	-0.0162	-0.00110448	0.4058	0.408172	FALSE	FALSE	FALSE	Qii0Su	17	34914787	0.02232	-0.04948387096774193	0.960534	longcovid2022W1v4	TRUE	reported	17	34914787	0.0017	-9.52941	1.6000000000000002e-22	Yengo2018bmi	TRUE	reported	uOVGvC	2	TRUE	5e-08	TRUE	NA	NA	TRUE	Risk factor	BMI	FALSE	690495	NA	NA	NA	Diagnosis	Long COVID: B case, S control	TRUE	52615	6407	46208	0.121
rs1218822	A	G	A	G	0.0168	-0.0338176	0.6663	0.656905	FALSE	FALSE	FALSE	Qii0Su	13	28011963	0.0236308	-1.4310814699460028	0.152408	longcovid2022W1v4	TRUE	reported	13	28011963	0.0017	9.882352941176473	1.9e-22	Yengo2018bmi	TRUE	reported	uOVGvC	2	TRUE	5e-08	TRUE	NA	NA	TRUE	Risk factor	BMI	FALSE	690495	NA	NA	NA	Diagnosis	Long COVID: B case, S control	TRUE	52615	6407	46208	0.121
rs12299814	A	C	A	C	-0.0157	-3.21887e-5	0.2525	0.279971	FALSE	FALSE	FALSE	Qii0Su	12	90216146	0.0249694	-0.00128912589008946	0.998971	longcovid2022W1v4	TRUE	reported	12	90216146	0.002	-7.849999999999999	5.2e-15	Yengo2018bmi	TRUE	reported	uOVGvC	2	TRUE	5e-08	TRUE	NA	NA	TRUE	Risk factor	BMI	FALSE	690495	NA	NA	NA	Diagnosis	Long COVID: B case, S control	TRUE	52615	6407	46208	0.121
rs12328930	C	T	C	T	0.0098	0.0010878	0.4235	0.412407	FALSE	FALSE	FALSE	Qii0Su	2	175079125	0.0231842	0.04691988509415896	0.962577	longcovid2022W1v4	TRUE	reported	2	175079125	0.0017	5.76471	1.8e-8	Yengo2018bmi	TRUE	reported	uOVGvC	2	TRUE	5e-08	TRUE	NA	NA	TRUE	Risk factor	BMI	FALSE	690495	NA	NA	NA	Diagnosis	Long COVID: B case, S control	TRUE	52615	6407	46208	0.121
rs12334877	A	G	A	G	-0.0144	0.0217657	0.198	0.201254	FALSE	FALSE	FALSE	Qii0Su	8	67194171	0.0275409	0.7903046015199212	0.42935	longcovid2022W1v4	TRUE	reported	8	67194171	0.0022	-6.545454545454545	7.7e-11	Yengo2018bmi	TRUE	reported	uOVGvC	2	TRUE	5e-08	TRUE	NA	NA	TRUE	Risk factor	BMI	FALSE	690495	NA	NA	NA	Diagnosis	Long COVID: B case, S control	TRUE	52615	6407	46208	0.121
rs12364470	G	T	G	T	0.0178	-0.042671	0.1626	0.173699	FALSE	FALSE	FALSE	Qii0Su	11	134601012	0.0299924	-1.4227270908630187	0.154815	longcovid2022W1v4	TRUE	reported	11	134601012	0.0022	8.09091	1.1e-15	Yengo2018bmi	TRUE	reported	uOVGvC	2	TRUE	5e-08	TRUE	NA	NA	TRUE	Risk factor	BMI	FALSE	690495	NA	NA	NA	Diagnosis	Long COVID: B case, S control	TRUE	52615	6407	46208	0.121
rs12369179	T	C	T	C	-0.0359	0.03009	0.08782	0.0880073	FALSE	FALSE	FALSE	Qii0Su	12	122963550	0.0387453	0.7766103243490177	0.43738899999999997	longcovid2022W1v4	TRUE	reported	12	122963550	0.0031	-11.580645161290324	2.4999999999999998e-31	Yengo2018bmi	TRUE	reported	uOVGvC	2	TRUE	5e-08	TRUE	NA	NA	TRUE	Risk factor	BMI	FALSE	690495	NA	NA	NA	Diagnosis	Long COVID: B case, S control	TRUE	52615	6407	46208	0.121
rs12416812	A	G	A	G	0.0111	-0.0118021	0.5088	0.514548	FALSE	FALSE	FALSE	Qii0Su	11	888632	0.0223625	-0.5277629960871996	0.597662	longcovid2022W1v4	TRUE	reported	11	888632	0.0016	6.9375	6.0999999999999995e-12	Yengo2018bmi	TRUE	reported	uOVGvC	2	TRUE	5e-08	TRUE	NA	NA	TRUE	Risk factor	BMI	FALSE	690495	NA	NA	NA	Diagnosis	Long COVID: B case, S control	TRUE	52615	6407	46208	0.121
rs1241986	A	G	A	G	-0.0139	-0.0093574	0.8479	0.834554	FALSE	FALSE	FALSE	Qii0Su	18	6873954	0.0299506	-0.3124277977736673	0.754716	longcovid2022W1v4	TRUE	reported	18	6873954	0.0024	-5.791666666666667	1.1000000000000001e-8	Yengo2018bmi	TRUE	reported	uOVGvC	2	TRUE	5e-08	TRUE	NA	NA	TRUE	Risk factor	BMI	FALSE	690495	NA	NA	NA	Diagnosis	Long COVID: B case, S control	TRUE	52615	6407	46208	0.121
rs12429545	A	G	A	G	0.0316	-0.016971	0.1248	0.132329	FALSE	FALSE	FALSE	Qii0Su	13	54102206	0.0327627	-0.5179976009303263	0.604459	longcovid2022W1v4	TRUE	reported	13	54102206	0.0025	12.64	9.6e-38	Yengo2018bmi	TRUE	reported	uOVGvC	2	TRUE	5e-08	TRUE	NA	NA	TRUE	Risk factor	BMI	FALSE	690495	NA	NA	NA	Diagnosis	Long COVID: B case, S control	TRUE	52615	6407	46208	0.121
rs12448257	A	G	A	G	0.0184	-0.0267423	0.218	0.20328	FALSE	FALSE	FALSE	Qii0Su	16	3599655	0.0275276	-0.9714722678330112	0.331313	longcovid2022W1v4	TRUE	reported	16	3599655	0.002	9.2	8.099999999999999e-20	Yengo2018bmi	TRUE	reported	uOVGvC	2	TRUE	5e-08	TRUE	NA	NA	TRUE	Risk factor	BMI	FALSE	690495	NA	NA	NA	Diagnosis	Long COVID: B case, S control	TRUE	52615	6407	46208	0.121
rs12495178	C	T	C	T	-0.0184	0.00886771	0.3614	0.367539	FALSE	FALSE	FALSE	Qii0Su	3	85886077	0.0228668	0.387798467647419	0.698164	longcovid2022W1v4	TRUE	reported	3	85886077	0.0017	-10.8235	7.600000000000001e-28	Yengo2018bmi	TRUE	reported	uOVGvC	2	TRUE	5e-08	TRUE	NA	NA	TRUE	Risk factor	BMI	FALSE	690495	NA	NA	NA	Diagnosis	Long COVID: B case, S control	TRUE	52615	6407	46208	0.121
rs12527426	A	G	A	G	0.0135	0.00671132	0.2969	0.301732	FALSE	FALSE	FALSE	Qii0Su	6	153392002	0.0241867	0.2774797719407774	0.781412	longcovid2022W1v4	TRUE	reported	6	153392002	0.0019	7.105263157894737	1.4e-12	Yengo2018bmi	TRUE	reported	uOVGvC	2	TRUE	5e-08	TRUE	NA	NA	TRUE	Risk factor	BMI	FALSE	690495	NA	NA	NA	Diagnosis	Long COVID: B case, S control	TRUE	52615	6407	46208	0.121
rs12564992	G	A	G	A	0.0196	-0.00881623	0.1144	0.102543	FALSE	FALSE	FALSE	Qii0Su	1	174478100	0.0368917	-0.2389759756259538	0.811124	longcovid2022W1v4	TRUE	reported	1	174478100	0.0026	7.53846	5.3e-14	Yengo2018bmi	TRUE	reported	uOVGvC	2	TRUE	5e-08	TRUE	NA	NA	TRUE	Risk factor	BMI	FALSE	690495	NA	NA	NA	Diagnosis	Long COVID: B case, S control	TRUE	52615	6407	46208	0.121
rs12593036	G	A	G	A	-0.0154	-0.00746475	0.2993	0.306596	FALSE	FALSE	FALSE	Qii0Su	15	81058652	0.0240614	-0.310237558911784	0.756381	longcovid2022W1v4	TRUE	reported	15	81058652	0.0019	-8.10526	3.7999999999999996e-16	Yengo2018bmi	TRUE	reported	uOVGvC	2	TRUE	5e-08	TRUE	NA	NA	TRUE	Risk factor	BMI	FALSE	690495	NA	NA	NA	Diagnosis	Long COVID: B case, S control	TRUE	52615	6407	46208	0.121
rs12602912	T	C	T	C	0.0176	0.0775021	0.2048	0.208211	FALSE	FALSE	FALSE	Qii0Su	17	65870073	0.0270087	2.8695235239015577	0.00411093	longcovid2022W1v4	TRUE	reported	17	65870073	0.0021	8.380952380952381	9.9e-18	Yengo2018bmi	TRUE	reported	uOVGvC	2	TRUE	5e-08	TRUE	NA	NA	TRUE	Risk factor	BMI	FALSE	690495	NA	NA	NA	Diagnosis	Long COVID: B case, S control	TRUE	52615	6407	46208	0.121
rs1260326	C	T	C	T	0.0105	0.0016519	0.5973	0.624177	FALSE	FALSE	FALSE	Qii0Su	2	27730940	0.0230354	0.07171136598452815	0.942832	longcovid2022W1v4	TRUE	reported	2	27730940	0.0017	6.17647	3.9e-10	Yengo2018bmi	TRUE	reported	uOVGvC	2	TRUE	5e-08	TRUE	NA	NA	TRUE	Risk factor	BMI	FALSE	690495	NA	NA	NA	Diagnosis	Long COVID: B case, S control	TRUE	52615	6407	46208	0.121
rs12629015	G	A	G	A	-0.0135	-0.0184105	0.1852	0.198531	FALSE	FALSE	FALSE	Qii0Su	3	119618053	0.026962	-0.6828313923299458	0.494712	longcovid2022W1v4	TRUE	reported	3	119618053	0.0023	-5.86957	2.0999999999999998e-9	Yengo2018bmi	TRUE	reported	uOVGvC	2	TRUE	5e-08	TRUE	NA	NA	TRUE	Risk factor	BMI	FALSE	690495	NA	NA	NA	Diagnosis	Long COVID: B case, S control	TRUE	52615	6407	46208	0.121
rs12652212	G	A	G	A	0.0123	0.0135874	0.4214	0.406945	FALSE	FALSE	FALSE	Qii0Su	5	88808594	0.0226307	0.6003968061085163	0.54824	longcovid2022W1v4	TRUE	reported	5	88808594	0.0017	7.23529	9.7e-14	Yengo2018bmi	TRUE	reported	uOVGvC	2	TRUE	5e-08	TRUE	NA	NA	TRUE	Risk factor	BMI	FALSE	690495	NA	NA	NA	Diagnosis	Long COVID: B case, S control	TRUE	52615	6407	46208	0.121
rs1266874	G	A	G	A	0.014	-0.00714362	0.3558	0.373023	FALSE	FALSE	FALSE	Qii0Su	6	51779638	0.0233384	-0.3060886778870874	0.759537	longcovid2022W1v4	TRUE	reported	6	51779638	0.0018	7.77778	9.8e-15	Yengo2018bmi	TRUE	reported	uOVGvC	2	TRUE	5e-08	TRUE	NA	NA	TRUE	Risk factor	BMI	FALSE	690495	NA	NA	NA	Diagnosis	Long COVID: B case, S control	TRUE	52615	6407	46208	0.121
rs12675063	T	A	T	A	0.0156	-0.0055652	0.1131	0.106609	FALSE	TRUE	FALSE	Qii0Su	8	132879047	0.0350534	-0.15876348656621042	0.873855	longcovid2022W1v4	TRUE	reported	8	132879047	0.0026	6	1.3e-9	Yengo2018bmi	TRUE	reported	uOVGvC	2	TRUE	5e-08	TRUE	NA	NA	TRUE	Risk factor	BMI	FALSE	690495	NA	NA	NA	Diagnosis	Long COVID: B case, S control	TRUE	52615	6407	46208	0.121
rs1268065	A	G	A	G	-0.0102	0.00488089	0.4794	0.475125	FALSE	FALSE	FALSE	Qii0Su	6	126042783	0.0218457	0.2234256627162325	0.823204	longcovid2022W1v4	TRUE	reported	6	126042783	0.0017	-6.000000000000001	1e-9	Yengo2018bmi	TRUE	reported	uOVGvC	2	TRUE	5e-08	TRUE	NA	NA	TRUE	Risk factor	BMI	FALSE	690495	NA	NA	NA	Diagnosis	Long COVID: B case, S control	TRUE	52615	6407	46208	0.121
rs12680842	G	A	G	A	-0.0133	-0.0173285	0.3205	0.343014	FALSE	FALSE	FALSE	Qii0Su	8	95582606	0.023684	-0.73165428137139	0.46438	longcovid2022W1v4	TRUE	reported	8	95582606	0.0018	-7.38889	4.4e-14	Yengo2018bmi	TRUE	reported	uOVGvC	2	TRUE	5e-08	TRUE	NA	NA	TRUE	Risk factor	BMI	FALSE	690495	NA	NA	NA	Diagnosis	Long COVID: B case, S control	TRUE	52615	6407	46208	0.121
rs12718572	T	C	T	C	-0.0117	0.00924488	0.4024	0.385085	FALSE	FALSE	FALSE	Qii0Su	7	50573325	0.0231392	0.39953325957682206	0.6895	longcovid2022W1v4	TRUE	reported	7	50573325	0.0018	-6.5	3e-11	Yengo2018bmi	TRUE	reported	uOVGvC	2	TRUE	5e-08	TRUE	NA	NA	TRUE	Risk factor	BMI	FALSE	690495	NA	NA	NA	Diagnosis	Long COVID: B case, S control	TRUE	52615	6407	46208	0.121
rs12762034	C	T	C	T	0.024	8.85606e-4	0.07583	0.0812203	FALSE	FALSE	FALSE	Qii0Su	10	33969931	0.0409572	0.0216227183498872	0.982749	longcovid2022W1v4	TRUE	reported	10	33969931	0.0032	7.5	7.299999999999999e-14	Yengo2018bmi	TRUE	reported	uOVGvC	2	TRUE	5e-08	TRUE	NA	NA	TRUE	Risk factor	BMI	FALSE	690495	NA	NA	NA	Diagnosis	Long COVID: B case, S control	TRUE	52615	6407	46208	0.121
rs12779328	T	C	T	C	0.0105	0.00772417	0.2833	0.263934	FALSE	FALSE	FALSE	Qii0Su	10	12943973	0.0247779	0.3117362649780651	0.755241	longcovid2022W1v4	TRUE	reported	10	12943973	0.0019	5.526315789473685	4.5e-8	Yengo2018bmi	TRUE	reported	uOVGvC	2	TRUE	5e-08	TRUE	NA	NA	TRUE	Risk factor	BMI	FALSE	690495	NA	NA	NA	Diagnosis	Long COVID: B case, S control	TRUE	52615	6407	46208	0.121
rs12881629	G	A	G	A	0.0212	-0.0269712	0.07946	0.0811801	FALSE	FALSE	FALSE	Qii0Su	14	101146413	0.0430309	-0.6267867973944306	0.530799	longcovid2022W1v4	TRUE	reported	14	101146413	0.0033	6.42424	1e-10	Yengo2018bmi	TRUE	reported	uOVGvC	2	TRUE	5e-08	TRUE	NA	NA	TRUE	Risk factor	BMI	FALSE	690495	NA	NA	NA	Diagnosis	Long COVID: B case, S control	TRUE	52615	6407	46208	0.121
rs12888545	G	A	G	A	0.0136	0.0141683	0.2519	0.256743	FALSE	FALSE	FALSE	Qii0Su	14	88308044	0.025881500000000002	0.5474296312037555	0.584082	longcovid2022W1v4	TRUE	reported	14	88308044	0.002	6.8	9.1e-12	Yengo2018bmi	TRUE	reported	uOVGvC	2	TRUE	5e-08	TRUE	NA	NA	TRUE	Risk factor	BMI	FALSE	690495	NA	NA	NA	Diagnosis	Long COVID: B case, S control	TRUE	52615	6407	46208	0.121
rs12905439	G	C	G	C	-0.0118	0.0276469	0.3393	0.346937	FALSE	TRUE	FALSE	Qii0Su	15	99521883	0.0241074	1.1468221376009025	0.251455	longcovid2022W1v4	TRUE	reported	15	99521883	0.0018	-6.55556	1.3999999999999998e-10	Yengo2018bmi	TRUE	reported	uOVGvC	2	TRUE	5e-08	TRUE	NA	NA	TRUE	Risk factor	BMI	FALSE	690495	NA	NA	NA	Diagnosis	Long COVID: B case, S control	TRUE	52615	6407	46208	0.121
rs12922346	C	G	C	G	0.0136	0.0193685	0.2657	0.259553	FALSE	TRUE	FALSE	Qii0Su	16	82438337	0.0262719	0.7372325564576601	0.460982	longcovid2022W1v4	TRUE	reported	16	82438337	0.002	6.8	1e-11	Yengo2018bmi	TRUE	reported	uOVGvC	2	TRUE	5e-08	TRUE	NA	NA	TRUE	Risk factor	BMI	FALSE	690495	NA	NA	NA	Diagnosis	Long COVID: B case, S control	TRUE	52615	6407	46208	0.121
rs12933482	G	A	G	A	0.0186	-0.0357305	0.1048	0.0983494	FALSE	FALSE	FALSE	Qii0Su	16	72189604	0.0398375	-0.8969061813617822	0.3697689999999999	longcovid2022W1v4	TRUE	reported	16	72189604	0.0028	6.64286	4.9e-11	Yengo2018bmi	TRUE	reported	uOVGvC	2	TRUE	5e-08	TRUE	NA	NA	TRUE	Risk factor	BMI	FALSE	690495	NA	NA	NA	Diagnosis	Long COVID: B case, S control	TRUE	52615	6407	46208	0.121
rs12936083	G	A	G	A	0.0139	-0.0387141	0.3267	0.336306	FALSE	FALSE	FALSE	Qii0Su	17	4801887	0.0236285	-1.6384493302579513	0.101329	longcovid2022W1v4	TRUE	reported	17	4801887	0.0019	7.31579	4.1e-13	Yengo2018bmi	TRUE	reported	uOVGvC	2	TRUE	5e-08	TRUE	NA	NA	TRUE	Risk factor	BMI	FALSE	690495	NA	NA	NA	Diagnosis	Long COVID: B case, S control	TRUE	52615	6407	46208	0.121
rs12939549	G	A	G	A	-0.018	4.36571e-4	0.4335	0.425917	FALSE	FALSE	FALSE	Qii0Su	17	78611724	0.0225128	0.01939212359191216	0.984528	longcovid2022W1v4	TRUE	reported	17	78611724	0.0016	-11.25	2.7000000000000003e-28	Yengo2018bmi	TRUE	reported	uOVGvC	2	TRUE	5e-08	TRUE	NA	NA	TRUE	Risk factor	BMI	FALSE	690495	NA	NA	NA	Diagnosis	Long COVID: B case, S control	TRUE	52615	6407	46208	0.121
rs1296328	C	A	C	A	-0.0179	8.27535e-4	0.5657	0.537569	FALSE	FALSE	FALSE	Qii0Su	4	137083193	0.0231539	0.03574063116796738	0.971489	longcovid2022W1v4	TRUE	reported	4	137083193	0.0018	-9.94444	4.899999999999999e-24	Yengo2018bmi	TRUE	reported	uOVGvC	2	TRUE	5e-08	TRUE	NA	NA	TRUE	Risk factor	BMI	FALSE	690495	NA	NA	NA	Diagnosis	Long COVID: B case, S control	TRUE	52615	6407	46208	0.121
rs12964689	G	A	G	A	-0.0203	-0.0206987	0.4824	0.489331	FALSE	FALSE	FALSE	Qii0Su	18	21116998	0.0224747	-0.9209778106048134	0.357063	longcovid2022W1v4	TRUE	reported	18	21116998	0.0017	-11.9412	5.099999999999999e-32	Yengo2018bmi	TRUE	reported	uOVGvC	2	TRUE	5e-08	TRUE	NA	NA	TRUE	Risk factor	BMI	FALSE	690495	NA	NA	NA	Diagnosis	Long COVID: B case, S control	TRUE	52615	6407	46208	0.121
rs12981256	A	G	A	G	0.0142	-0.0238511	0.5325	0.517458	FALSE	FALSE	FALSE	Qii0Su	19	1865901	0.0226714	-1.0520347221609605	0.292784	longcovid2022W1v4	TRUE	reported	19	1865901	0.0018	7.888888888888889	1.1e-15	Yengo2018bmi	TRUE	reported	uOVGvC	2	TRUE	5e-08	TRUE	NA	NA	TRUE	Risk factor	BMI	FALSE	690495	NA	NA	NA	Diagnosis	Long COVID: B case, S control	TRUE	52615	6407	46208	0.121
rs12987009	T	A	T	A	0.011	0.00311291	0.4386	0.440979	FALSE	TRUE	TRUE	Qii0Su	2	219658170	0.0233717	0.1331914238159826	0.894042	longcovid2022W1v4	TRUE	reported	2	219658170	0.0017	6.47059	2.4e-10	Yengo2018bmi	TRUE	reported	uOVGvC	2	FALSE	5e-08	TRUE	NA	NA	NA	Risk factor	BMI	FALSE	690495	NA	NA	NA	Diagnosis	Long COVID: B case, S control	TRUE	52615	6407	46208	0.121
rs13021737	G	A	G	A	0.0574	-0.0394393	0.8319	0.831987	FALSE	FALSE	FALSE	Qii0Su	2	632348	0.0296045	-1.3322062524278402	0.182792	longcovid2022W1v4	TRUE	reported	2	632348	0.0021	27.3333	7.499999999999997e-157	Yengo2018bmi	TRUE	reported	uOVGvC	2	TRUE	5e-08	TRUE	NA	NA	TRUE	Risk factor	BMI	FALSE	690495	NA	NA	NA	Diagnosis	Long COVID: B case, S control	TRUE	52615	6407	46208	0.121
rs1304070	A	G	A	G	0.0126	0.0191114	0.7615	0.754969	FALSE	FALSE	FALSE	Qii0Su	13	65479449	0.0264087	0.7236781818112971	0.469263	longcovid2022W1v4	TRUE	reported	13	65479449	0.002	6.3	3.7000000000000007e-10	Yengo2018bmi	TRUE	reported	uOVGvC	2	TRUE	5e-08	TRUE	NA	NA	TRUE	Risk factor	BMI	FALSE	690495	NA	NA	NA	Diagnosis	Long COVID: B case, S control	TRUE	52615	6407	46208	0.121
rs13047416	G	C	G	C	-0.0154	-0.0545124	0.3769	0.39623	FALSE	TRUE	FALSE	Qii0Su	21	40309436	0.0234805	-2.3216030323034005	0.0202541	longcovid2022W1v4	TRUE	reported	21	40309436	0.0018	-8.55556	2.2e-17	Yengo2018bmi	TRUE	reported	uOVGvC	2	TRUE	5e-08	TRUE	NA	NA	TRUE	Risk factor	BMI	FALSE	690495	NA	NA	NA	Diagnosis	Long COVID: B case, S control	TRUE	52615	6407	46208	0.121
rs13069244	A	G	A	G	0.0187	-0.0673252	0.07747	0.0671995	FALSE	FALSE	FALSE	Qii0Su	3	180441172	0.0460223	-1.4628821245352797	0.1435	longcovid2022W1v4	TRUE	reported	3	180441172	0.0032	5.84375	3e-9	Yengo2018bmi	TRUE	reported	uOVGvC	2	TRUE	5e-08	TRUE	NA	NA	TRUE	Risk factor	BMI	FALSE	690495	NA	NA	NA	Diagnosis	Long COVID: B case, S control	TRUE	52615	6407	46208	0.121
rs13107325	T	C	T	C	0.047	0.00479157	0.07373	0.0575324	FALSE	FALSE	FALSE	Qii0Su	4	103188709	0.0458906	0.10441288629915496	0.916842	longcovid2022W1v4	TRUE	reported	4	103188709	0.0032	14.6875	1.0999999999999999e-47	Yengo2018bmi	TRUE	reported	uOVGvC	2	TRUE	5e-08	TRUE	NA	NA	TRUE	Risk factor	BMI	FALSE	690495	NA	NA	NA	Diagnosis	Long COVID: B case, S control	TRUE	52615	6407	46208	0.121
rs13110266	A	G	A	G	-0.0117	-0.045684	0.4065	0.406832	FALSE	FALSE	FALSE	Qii0Su	4	162129844	0.0230117	-1.9852509810226973	0.0471163999999999	longcovid2022W1v4	TRUE	reported	4	162129844	0.0017	-6.882352941176471	1.9e-12	Yengo2018bmi	TRUE	reported	uOVGvC	2	TRUE	5e-08	TRUE	NA	NA	TRUE	Risk factor	BMI	FALSE	690495	NA	NA	NA	Diagnosis	Long COVID: B case, S control	TRUE	52615	6407	46208	0.121
rs13147390	C	T	C	T	0.0103	-0.0155932	0.3569	0.344864	FALSE	FALSE	FALSE	Qii0Su	4	80712000	0.0235834	-0.6611938906179771	0.50849	longcovid2022W1v4	TRUE	reported	4	80712000	0.0018	5.72222	1e-8	Yengo2018bmi	TRUE	reported	uOVGvC	2	TRUE	5e-08	TRUE	NA	NA	TRUE	Risk factor	BMI	FALSE	690495	NA	NA	NA	Diagnosis	Long COVID: B case, S control	TRUE	52615	6407	46208	0.121
rs13174863	G	A	G	A	0.0192	-0.0264661	0.1548	0.146164	FALSE	FALSE	FALSE	Qii0Su	5	139080745	0.0323246	-0.8187603249537503	0.412923	longcovid2022W1v4	TRUE	reported	5	139080745	0.0023	8.34783	2.9e-16	Yengo2018bmi	TRUE	reported	uOVGvC	2	TRUE	5e-08	TRUE	NA	NA	TRUE	Risk factor	BMI	FALSE	690495	NA	NA	NA	Diagnosis	Long COVID: B case, S control	TRUE	52615	6407	46208	0.121
rs13184896	T	G	T	G	-0.0133	-0.0108246	0.4346	0.433893	FALSE	FALSE	FALSE	Qii0Su	5	122734005	0.0224318	-0.4825560142297988	0.629412	longcovid2022W1v4	TRUE	reported	5	122734005	0.0016	-8.3125	3.3e-16	Yengo2018bmi	TRUE	reported	uOVGvC	2	TRUE	5e-08	TRUE	NA	NA	TRUE	Risk factor	BMI	FALSE	690495	NA	NA	NA	Diagnosis	Long COVID: B case, S control	TRUE	52615	6407	46208	0.121
rs13191362	G	A	G	A	-0.0236	-0.0305926	0.1198	0.1133	FALSE	FALSE	FALSE	Qii0Su	6	163033350	0.0373102	-0.8199527207037217	0.412243	longcovid2022W1v4	TRUE	reported	6	163033350	0.0025	-9.44	5.899999999999999e-21	Yengo2018bmi	TRUE	reported	uOVGvC	2	TRUE	5e-08	TRUE	NA	NA	TRUE	Risk factor	BMI	FALSE	690495	NA	NA	NA	Diagnosis	Long COVID: B case, S control	TRUE	52615	6407	46208	0.121
rs1320903	A	G	A	G	0.0216	-0.0102208	0.3174	0.311012	FALSE	FALSE	FALSE	Qii0Su	3	131758077	0.02332	-0.4382847341337908	0.661179	longcovid2022W1v4	TRUE	reported	3	131758077	0.0018	12.000000000000002	9.199999999999999e-32	Yengo2018bmi	TRUE	reported	uOVGvC	2	TRUE	5e-08	TRUE	NA	NA	TRUE	Risk factor	BMI	FALSE	690495	NA	NA	NA	Diagnosis	Long COVID: B case, S control	TRUE	52615	6407	46208	0.121
rs13240600	G	A	G	A	-0.0204	-0.0580808	0.1552	0.157854	FALSE	FALSE	FALSE	Qii0Su	7	99064466	0.0311974	-1.8617192458345888	0.0626423	longcovid2022W1v4	TRUE	reported	7	99064466	0.0024	-8.5	3.4999999999999996e-17	Yengo2018bmi	TRUE	reported	uOVGvC	2	TRUE	5e-08	TRUE	NA	NA	TRUE	Risk factor	BMI	FALSE	690495	NA	NA	NA	Diagnosis	Long COVID: B case, S control	TRUE	52615	6407	46208	0.121
rs13250058	T	G	T	G	0.0112	-0.0150324	0.6771	0.671096	FALSE	FALSE	FALSE	Qii0Su	8	112270826	0.0236877	-0.634607834445725	0.525684	longcovid2022W1v4	TRUE	reported	8	112270826	0.0018	6.222222222222222	2.9e-10	Yengo2018bmi	TRUE	reported	uOVGvC	2	TRUE	5e-08	TRUE	NA	NA	TRUE	Risk factor	BMI	FALSE	690495	NA	NA	NA	Diagnosis	Long COVID: B case, S control	TRUE	52615	6407	46208	0.121
rs13263601	C	A	C	A	0.0154	0.0111288	0.3478	0.331651	FALSE	FALSE	FALSE	Qii0Su	8	14095900	0.0232812	0.4780165970826246	0.632638	longcovid2022W1v4	TRUE	reported	8	14095900	0.0018	8.55556	2.2e-17	Yengo2018bmi	TRUE	reported	uOVGvC	2	TRUE	5e-08	TRUE	NA	NA	TRUE	Risk factor	BMI	FALSE	690495	NA	NA	NA	Diagnosis	Long COVID: B case, S control	TRUE	52615	6407	46208	0.121
rs1327259	G	A	G	A	-0.0155	-0.0344449	0.3872	0.404449	FALSE	FALSE	FALSE	Qii0Su	6	51177811	0.0225362	-1.5284253778365475	0.126407	longcovid2022W1v4	TRUE	reported	6	51177811	0.0018	-8.61111	1.7e-18	Yengo2018bmi	TRUE	reported	uOVGvC	2	TRUE	5e-08	TRUE	NA	NA	TRUE	Risk factor	BMI	FALSE	690495	NA	NA	NA	Diagnosis	Long COVID: B case, S control	TRUE	52615	6407	46208	0.121
rs13287131	C	T	C	T	0.0123	-0.0151641	0.2491	0.263965	FALSE	FALSE	FALSE	Qii0Su	9	92119579	0.025318	-0.5989454143297259	0.549209	longcovid2022W1v4	TRUE	reported	9	92119579	0.002	6.15	6.8e-10	Yengo2018bmi	TRUE	reported	uOVGvC	2	TRUE	5e-08	TRUE	NA	NA	TRUE	Risk factor	BMI	FALSE	690495	NA	NA	NA	Diagnosis	Long COVID: B case, S control	TRUE	52615	6407	46208	0.121
rs13288178	G	A	G	A	-0.014	-0.00363936	0.3594	0.35513	FALSE	FALSE	FALSE	Qii0Su	9	37107799	0.0234029	-0.1555089326536455	0.87642	longcovid2022W1v4	TRUE	reported	9	37107799	0.0018	-7.77778	2.7e-15	Yengo2018bmi	TRUE	reported	uOVGvC	2	TRUE	5e-08	TRUE	NA	NA	TRUE	Risk factor	BMI	FALSE	690495	NA	NA	NA	Diagnosis	Long COVID: B case, S control	TRUE	52615	6407	46208	0.121
rs1330052	G	C	G	C	0.0132	-0.00995176	0.3504	0.3636	FALSE	TRUE	FALSE	Qii0Su	13	86536006	0.023429	-0.4247624738571856	0.67101	longcovid2022W1v4	TRUE	reported	13	86536006	0.0018	7.33333	1.5e-13	Yengo2018bmi	TRUE	reported	uOVGvC	2	TRUE	5e-08	TRUE	NA	NA	TRUE	Risk factor	BMI	FALSE	690495	NA	NA	NA	Diagnosis	Long COVID: B case, S control	TRUE	52615	6407	46208	0.121
rs13329567	T	C	T	C	-0.0293	-0.0279959	0.2308	0.211735	FALSE	FALSE	FALSE	Qii0Su	15	68104367	0.026853	-1.0425613525490636	0.297152	longcovid2022W1v4	TRUE	reported	15	68104367	0.002	-14.65	9.999999999999999e-51	Yengo2018bmi	TRUE	reported	uOVGvC	2	TRUE	5e-08	TRUE	NA	NA	TRUE	Risk factor	BMI	FALSE	690495	NA	NA	NA	Diagnosis	Long COVID: B case, S control	TRUE	52615	6407	46208	0.121
rs1365466	T	C	T	C	-0.0137	0.0270718	0.7406	0.750174	FALSE	FALSE	FALSE	Qii0Su	18	36182440	0.0259909	1.041587632594485	0.2976049999999999	longcovid2022W1v4	TRUE	reported	18	36182440	0.0019	-7.2105263157894735	3.3e-13	Yengo2018bmi	TRUE	reported	uOVGvC	2	TRUE	5e-08	TRUE	NA	NA	TRUE	Risk factor	BMI	FALSE	690495	NA	NA	NA	Diagnosis	Long COVID: B case, S control	TRUE	52615	6407	46208	0.121
rs1371108	A	C	A	C	0.0119	0.0258134	0.3247	0.309006	FALSE	FALSE	FALSE	Qii0Su	2	81816251	0.0277631	0.9297736924190744	0.3524880000000001	longcovid2022W1v4	TRUE	reported	2	81816251	0.0018	6.611111111111112	9e-11	Yengo2018bmi	TRUE	reported	uOVGvC	2	TRUE	5e-08	TRUE	NA	NA	TRUE	Risk factor	BMI	FALSE	690495	NA	NA	NA	Diagnosis	Long COVID: B case, S control	TRUE	52615	6407	46208	0.121
rs1372177	C	G	C	G	-0.0098	0.0106628	0.5194	0.51051	FALSE	TRUE	TRUE	Qii0Su	13	79571869	0.0220789	-0.48294072621371537	0.629138	longcovid2022W1v4	TRUE	reported	13	79571869	0.0017	-5.764705882352941	1.4e-8	Yengo2018bmi	TRUE	reported	uOVGvC	2	FALSE	5e-08	TRUE	NA	NA	NA	Risk factor	BMI	FALSE	690495	NA	NA	NA	Diagnosis	Long COVID: B case, S control	TRUE	52615	6407	46208	0.121
rs138289	T	A	T	A	-0.0103	0.0310536	0.4829	0.449863	FALSE	TRUE	TRUE	Qii0Su	22	32182708	0.0230465	1.3474323650011932	0.177841	longcovid2022W1v4	TRUE	reported	22	32182708	0.0017	-6.05882	3.3e-9	Yengo2018bmi	TRUE	reported	uOVGvC	2	FALSE	5e-08	TRUE	NA	NA	NA	Risk factor	BMI	FALSE	690495	NA	NA	NA	Diagnosis	Long COVID: B case, S control	TRUE	52615	6407	46208	0.121
rs1399471	G	C	G	C	0.0131	0.0254987	0.7392	0.730909	FALSE	TRUE	FALSE	Qii0Su	12	19312221	0.0248685	1.0253412952128194	0.305203	longcovid2022W1v4	TRUE	reported	12	19312221	0.002	6.55	2.7e-11	Yengo2018bmi	TRUE	reported	uOVGvC	2	TRUE	5e-08	TRUE	NA	NA	TRUE	Risk factor	BMI	FALSE	690495	NA	NA	NA	Diagnosis	Long COVID: B case, S control	TRUE	52615	6407	46208	0.121
rs1409818	T	C	T	C	0.0201	-0.0807189	0.1156	0.100543	FALSE	FALSE	FALSE	Qii0Su	20	21381121	0.0361819	-2.230919327066848	0.0256865999999999	longcovid2022W1v4	TRUE	reported	20	21381121	0.0029	6.931034482758621	2.5000000000000007e-12	Yengo2018bmi	TRUE	reported	uOVGvC	2	TRUE	5e-08	TRUE	NA	NA	TRUE	Risk factor	BMI	FALSE	690495	NA	NA	NA	Diagnosis	Long COVID: B case, S control	TRUE	52615	6407	46208	0.121
rs1412235	C	G	C	G	0.0246	-0.00604572	0.3175	0.326362	FALSE	TRUE	FALSE	Qii0Su	9	28410996	0.0240181	-0.2517151648132034	0.801261	longcovid2022W1v4	TRUE	reported	9	28410996	0.0017	14.47058823529412	5.999999999999999e-45	Yengo2018bmi	TRUE	reported	uOVGvC	2	TRUE	5e-08	TRUE	NA	NA	TRUE	Risk factor	BMI	FALSE	690495	NA	NA	NA	Diagnosis	Long COVID: B case, S control	TRUE	52615	6407	46208	0.121
rs1421334	C	A	C	A	-0.0125	0.0100684	0.5431	0.548401	FALSE	FALSE	FALSE	Qii0Su	8	30865733	0.0223742	0.4500004469433544	0.65271	longcovid2022W1v4	TRUE	reported	8	30865733	0.0018	-6.94444	1e-12	Yengo2018bmi	TRUE	reported	uOVGvC	2	TRUE	5e-08	TRUE	NA	NA	TRUE	Risk factor	BMI	FALSE	690495	NA	NA	NA	Diagnosis	Long COVID: B case, S control	TRUE	52615	6407	46208	0.121
rs1431659	G	A	G	A	-0.0196	0.00516563	0.7344	0.737292	FALSE	FALSE	FALSE	Qii0Su	8	73439070	0.0253568	0.2037177404088844	0.838574	longcovid2022W1v4	TRUE	reported	8	73439070	0.0019	-10.3158	5.9999999999999984e-24	Yengo2018bmi	TRUE	reported	uOVGvC	2	TRUE	5e-08	TRUE	NA	NA	TRUE	Risk factor	BMI	FALSE	690495	NA	NA	NA	Diagnosis	Long COVID: B case, S control	TRUE	52615	6407	46208	0.121
rs1436344	C	G	C	G	0.0141	0.00186301	0.5922	0.587908	FALSE	TRUE	FALSE	Qii0Su	3	104606144	0.0231512	0.08047142264763814	0.935862	longcovid2022W1v4	TRUE	reported	3	104606144	0.0017	8.294117647058824	4.0999999999999996e-16	Yengo2018bmi	TRUE	reported	uOVGvC	2	TRUE	5e-08	TRUE	NA	NA	TRUE	Risk factor	BMI	FALSE	690495	NA	NA	NA	Diagnosis	Long COVID: B case, S control	TRUE	52615	6407	46208	0.121
rs1445652	A	G	A	G	0.0123	0.0154322	0.1855	0.187314	FALSE	FALSE	FALSE	Qii0Su	2	155668460	0.0284505	0.5424228045201315	0.587528	longcovid2022W1v4	TRUE	reported	2	155668460	0.0022	5.590909090909091	4.3e-8	Yengo2018bmi	TRUE	reported	uOVGvC	2	TRUE	5e-08	TRUE	NA	NA	TRUE	Risk factor	BMI	FALSE	690495	NA	NA	NA	Diagnosis	Long COVID: B case, S control	TRUE	52615	6407	46208	0.121
rs1452075	T	C	T	C	0.0141	0.0349192	0.7277	0.727858	FALSE	FALSE	FALSE	Qii0Su	3	62481063	0.0247494	1.4109109715791088	0.1582709999999999	longcovid2022W1v4	TRUE	reported	3	62481063	0.0018	7.833333333333333	1.3e-14	Yengo2018bmi	TRUE	reported	uOVGvC	2	TRUE	5e-08	TRUE	NA	NA	TRUE	Risk factor	BMI	FALSE	690495	NA	NA	NA	Diagnosis	Long COVID: B case, S control	TRUE	52615	6407	46208	0.121
rs1454687	G	C	G	C	-0.0202	0.0010968	0.5227	0.536682	FALSE	TRUE	TRUE	Qii0Su	3	94038085	0.0225637	0.04860904904780688	0.961231	longcovid2022W1v4	TRUE	reported	3	94038085	0.0017	-11.8824	5.2e-32	Yengo2018bmi	TRUE	reported	uOVGvC	2	FALSE	5e-08	TRUE	NA	NA	NA	Risk factor	BMI	FALSE	690495	NA	NA	NA	Diagnosis	Long COVID: B case, S control	TRUE	52615	6407	46208	0.121
rs1465900	C	A	C	A	-0.0125	-0.0389991	0.2188	0.224337	FALSE	FALSE	FALSE	Qii0Su	11	76473138	0.02624	-1.4862461890243903	0.1372149999999999	longcovid2022W1v4	TRUE	reported	11	76473138	0.002	-6.25	4.8e-10	Yengo2018bmi	TRUE	reported	uOVGvC	2	TRUE	5e-08	TRUE	NA	NA	TRUE	Risk factor	BMI	FALSE	690495	NA	NA	NA	Diagnosis	Long COVID: B case, S control	TRUE	52615	6407	46208	0.121
rs1477199	G	A	G	A	0.0228	0.00675909	0.1451	0.133472	FALSE	FALSE	FALSE	Qii0Su	16	53712135	0.0322628	0.20950103524802555	0.834057	longcovid2022W1v4	TRUE	reported	16	53712135	0.0024	9.5	9.4e-22	Yengo2018bmi	TRUE	reported	uOVGvC	2	TRUE	5e-08	TRUE	NA	NA	TRUE	Risk factor	BMI	FALSE	690495	NA	NA	NA	Diagnosis	Long COVID: B case, S control	TRUE	52615	6407	46208	0.121
rs1477887	G	A	G	A	0.0138	0.0115778	0.5433	0.519805	FALSE	FALSE	FALSE	Qii0Su	4	18514827	0.0222366	0.5206641303076909	0.602601	longcovid2022W1v4	TRUE	reported	4	18514827	0.0017	8.11765	2e-15	Yengo2018bmi	TRUE	reported	uOVGvC	2	TRUE	5e-08	TRUE	NA	NA	TRUE	Risk factor	BMI	FALSE	690495	NA	NA	NA	Diagnosis	Long COVID: B case, S control	TRUE	52615	6407	46208	0.121
rs1492767	T	C	T	C	0.0094	0.0109629	0.4957	0.495272	FALSE	FALSE	FALSE	Qii0Su	4	55221467	0.0218662	0.5013628339629199	0.616115	longcovid2022W1v4	TRUE	reported	4	55221467	0.0016	5.875	1e-8	Yengo2018bmi	TRUE	reported	uOVGvC	2	TRUE	5e-08	TRUE	NA	NA	TRUE	Risk factor	BMI	FALSE	690495	NA	NA	NA	Diagnosis	Long COVID: B case, S control	TRUE	52615	6407	46208	0.121
rs1503526	C	T	C	T	0.014	0.0203148	0.4838	0.503396	FALSE	FALSE	FALSE	Qii0Su	5	63020706	0.0222832	0.9116643929058664	0.361947	longcovid2022W1v4	TRUE	reported	5	63020706	0.0017	8.2352900000000009	5.5e-17	Yengo2018bmi	TRUE	reported	uOVGvC	2	TRUE	5e-08	TRUE	NA	NA	TRUE	Risk factor	BMI	FALSE	690495	NA	NA	NA	Diagnosis	Long COVID: B case, S control	TRUE	52615	6407	46208	0.121
rs1521527	C	G	C	G	-0.0121	-0.0012723	0.5324	0.529831	FALSE	TRUE	TRUE	Qii0Su	2	165427825	0.0233003	-0.05460444715304095	0.956454	longcovid2022W1v4	TRUE	reported	2	165427825	0.0017	-7.11764705882353	3.1e-12	Yengo2018bmi	TRUE	reported	uOVGvC	2	FALSE	5e-08	TRUE	NA	NA	NA	Risk factor	BMI	FALSE	690495	NA	NA	NA	Diagnosis	Long COVID: B case, S control	TRUE	52615	6407	46208	0.121
rs1522569	G	T	G	T	-0.0164	-0.0280783	0.1819	0.168045	FALSE	FALSE	FALSE	Qii0Su	4	171632637	0.0288353	-0.973747455375876	0.330182	longcovid2022W1v4	TRUE	reported	4	171632637	0.0022	-7.45455	2.9e-13	Yengo2018bmi	TRUE	reported	uOVGvC	2	TRUE	5e-08	TRUE	NA	NA	TRUE	Risk factor	BMI	FALSE	690495	NA	NA	NA	Diagnosis	Long COVID: B case, S control	TRUE	52615	6407	46208	0.121
rs1528435	T	C	T	C	0.0164	-0.0144737	0.6331	0.625842	FALSE	FALSE	FALSE	Qii0Su	2	181550962	0.0232658	-0.6221019694143335	0.533874	longcovid2022W1v4	TRUE	reported	2	181550962	0.0017	9.647058823529411	9.1e-23	Yengo2018bmi	TRUE	reported	uOVGvC	2	TRUE	5e-08	TRUE	NA	NA	TRUE	Risk factor	BMI	FALSE	690495	NA	NA	NA	Diagnosis	Long COVID: B case, S control	TRUE	52615	6407	46208	0.121
rs1535660	C	T	C	T	-0.0147	-0.0277483	0.8554	0.864076	FALSE	FALSE	FALSE	Qii0Su	9	10371073	0.0318973	-0.8699262947020593	0.384341	longcovid2022W1v4	TRUE	reported	9	10371073	0.0025	-5.88	5.2e-9	Yengo2018bmi	TRUE	reported	uOVGvC	2	TRUE	5e-08	TRUE	NA	NA	TRUE	Risk factor	BMI	FALSE	690495	NA	NA	NA	Diagnosis	Long COVID: B case, S control	TRUE	52615	6407	46208	0.121
rs156201	C	G	C	G	0.0123	-0.0473244	0.7606	0.727662	FALSE	TRUE	FALSE	Qii0Su	6	104847441	0.0254826	-1.8571260389442208	0.063293	longcovid2022W1v4	TRUE	reported	6	104847441	0.002	6.15	5.8e-10	Yengo2018bmi	TRUE	reported	uOVGvC	2	TRUE	5e-08	TRUE	NA	NA	TRUE	Risk factor	BMI	FALSE	690495	NA	NA	NA	Diagnosis	Long COVID: B case, S control	TRUE	52615	6407	46208	0.121
rs1579557	T	C	T	C	0.0213	-0.00333101	0.2998	0.296641	FALSE	FALSE	FALSE	Qii0Su	6	40371918	0.0242515	-0.13735274106756284	0.890752	longcovid2022W1v4	TRUE	reported	6	40371918	0.0019	11.210526315789473	1.1e-29	Yengo2018bmi	TRUE	reported	uOVGvC	2	TRUE	5e-08	TRUE	NA	NA	TRUE	Risk factor	BMI	FALSE	690495	NA	NA	NA	Diagnosis	Long COVID: B case, S control	TRUE	52615	6407	46208	0.121
rs1583123	C	A	C	A	-0.0108	0.0334278	0.3776	0.380493	FALSE	FALSE	FALSE	Qii0Su	18	58206046	0.0232089	1.4403009190439875	0.1497819999999999	longcovid2022W1v4	TRUE	reported	18	58206046	0.0018	-6	1.3e-9	Yengo2018bmi	TRUE	reported	uOVGvC	2	TRUE	5e-08	TRUE	NA	NA	TRUE	Risk factor	BMI	FALSE	690495	NA	NA	NA	Diagnosis	Long COVID: B case, S control	TRUE	52615	6407	46208	0.121
rs1624134	C	G	C	G	0.0101	-0.0192092	0.4068	0.415412	FALSE	TRUE	FALSE	Qii0Su	10	34834482	0.0222738	-0.8624123409566397	0.388459	longcovid2022W1v4	TRUE	reported	10	34834482	0.0018	5.611111111111111	1.1000000000000001e-8	Yengo2018bmi	TRUE	reported	uOVGvC	2	TRUE	5e-08	TRUE	NA	NA	TRUE	Risk factor	BMI	FALSE	690495	NA	NA	NA	Diagnosis	Long COVID: B case, S control	TRUE	52615	6407	46208	0.121
rs1656377	C	T	C	T	0.0099	0.0238244	0.5885	0.5772	FALSE	FALSE	FALSE	Qii0Su	3	158285280	0.0223128	1.0677458678426732	0.2856349999999999	longcovid2022W1v4	TRUE	reported	3	158285280	0.0017	5.82353	1.6e-8	Yengo2018bmi	TRUE	reported	uOVGvC	2	TRUE	5e-08	TRUE	NA	NA	TRUE	Risk factor	BMI	FALSE	690495	NA	NA	NA	Diagnosis	Long COVID: B case, S control	TRUE	52615	6407	46208	0.121
rs16822990	G	A	G	A	-0.0187	-0.0187186	0.0801	0.078925	FALSE	FALSE	FALSE	Qii0Su	3	114319407	0.0414348	-0.4517603560292314	0.651442	longcovid2022W1v4	TRUE	reported	3	114319407	0.0032	-5.84375	3.8e-9	Yengo2018bmi	TRUE	reported	uOVGvC	2	TRUE	5e-08	TRUE	NA	NA	TRUE	Risk factor	BMI	FALSE	690495	NA	NA	NA	Diagnosis	Long COVID: B case, S control	TRUE	52615	6407	46208	0.121
rs16849710	G	A	G	A	-0.0116	0.0280931	0.515	0.520366	FALSE	FALSE	FALSE	Qii0Su	1	202106797	0.0225025	1.2484435062770802	0.211868	longcovid2022W1v4	TRUE	reported	1	202106797	0.0018	-6.44444	6e-11	Yengo2018bmi	TRUE	reported	uOVGvC	2	TRUE	5e-08	TRUE	NA	NA	TRUE	Risk factor	BMI	FALSE	690495	NA	NA	NA	Diagnosis	Long COVID: B case, S control	TRUE	52615	6407	46208	0.121
rs16851483	T	G	T	G	0.0369	0.0306176	0.06928	0.0682744	FALSE	FALSE	FALSE	Qii0Su	3	141275436	0.0430893	0.7105615547247228	0.477355	longcovid2022W1v4	TRUE	reported	3	141275436	0.0035	10.542857142857144	3.2e-26	Yengo2018bmi	TRUE	reported	uOVGvC	2	TRUE	5e-08	TRUE	NA	NA	TRUE	Risk factor	BMI	FALSE	690495	NA	NA	NA	Diagnosis	Long COVID: B case, S control	TRUE	52615	6407	46208	0.121
rs16871902	A	G	A	G	0.0125	-0.0172213	0.4877	0.488567	FALSE	FALSE	FALSE	Qii0Su	5	3488462	0.0225391	-0.7640633388200948	0.444831	longcovid2022W1v4	TRUE	reported	5	3488462	0.0017	7.352941176470589	4.6e-13	Yengo2018bmi	TRUE	reported	uOVGvC	2	TRUE	5e-08	TRUE	NA	NA	TRUE	Risk factor	BMI	FALSE	690495	NA	NA	NA	Diagnosis	Long COVID: B case, S control	TRUE	52615	6407	46208	0.121
rs16889835	T	C	T	C	-0.0145	0.0224683	0.1429	0.138385	FALSE	FALSE	FALSE	Qii0Su	6	24947772	0.0324341	0.6927369651077107	0.4884749999999999	longcovid2022W1v4	TRUE	reported	6	24947772	0.0025	-5.8	4.3e-9	Yengo2018bmi	TRUE	reported	uOVGvC	2	TRUE	5e-08	TRUE	NA	NA	TRUE	Risk factor	BMI	FALSE	690495	NA	NA	NA	Diagnosis	Long COVID: B case, S control	TRUE	52615	6407	46208	0.121
rs16903285	C	T	C	T	0.0331	0.0640352	0.1407	0.131321	FALSE	FALSE	FALSE	Qii0Su	5	87978252	0.0316702	2.0219386047451544	0.0431827	longcovid2022W1v4	TRUE	reported	5	87978252	0.0026	12.7308	7.599999999999999e-38	Yengo2018bmi	TRUE	reported	uOVGvC	2	TRUE	5e-08	TRUE	NA	NA	TRUE	Risk factor	BMI	FALSE	690495	NA	NA	NA	Diagnosis	Long COVID: B case, S control	TRUE	52615	6407	46208	0.121
rs16953563	A	G	A	G	-0.0134	0.0419984	0.2516	0.252101	FALSE	FALSE	FALSE	Qii0Su	15	66686770	0.0266752	1.5744361804222649	0.115386	longcovid2022W1v4	TRUE	reported	15	66686770	0.002	-6.7	1.5e-11	Yengo2018bmi	TRUE	reported	uOVGvC	2	TRUE	5e-08	TRUE	NA	NA	TRUE	Risk factor	BMI	FALSE	690495	NA	NA	NA	Diagnosis	Long COVID: B case, S control	TRUE	52615	6407	46208	0.121
rs17001561	A	G	A	G	0.0151	0.0110326	0.1573	0.14518	FALSE	FALSE	FALSE	Qii0Su	4	77096118	0.0307637	0.35862396265728763	0.719875	longcovid2022W1v4	TRUE	reported	4	77096118	0.0023	6.565217391304349	3.8e-11	Yengo2018bmi	TRUE	reported	uOVGvC	2	TRUE	5e-08	TRUE	NA	NA	TRUE	Risk factor	BMI	FALSE	690495	NA	NA	NA	Diagnosis	Long COVID: B case, S control	TRUE	52615	6407	46208	0.121
rs17014375	G	T	G	T	0.0172	-0.00484583	0.1348	0.129385	FALSE	FALSE	FALSE	Qii0Su	1	209543560	0.0322677	-0.15017587246689412	0.880626	longcovid2022W1v4	TRUE	reported	1	209543560	0.0025	6.88	1.1e-11	Yengo2018bmi	TRUE	reported	uOVGvC	2	TRUE	5e-08	TRUE	NA	NA	TRUE	Risk factor	BMI	FALSE	690495	NA	NA	NA	Diagnosis	Long COVID: B case, S control	TRUE	52615	6407	46208	0.121
rs17056301	C	T	C	T	0.0118	-0.0185141	0.2636	0.264909	FALSE	FALSE	FALSE	Qii0Su	5	158271680	0.0244605	-0.7568978557265795	0.449109	longcovid2022W1v4	TRUE	reported	5	158271680	0.002	5.9	2.4e-9	Yengo2018bmi	TRUE	reported	uOVGvC	2	TRUE	5e-08	TRUE	NA	NA	TRUE	Risk factor	BMI	FALSE	690495	NA	NA	NA	Diagnosis	Long COVID: B case, S control	TRUE	52615	6407	46208	0.121
rs17066856	C	T	C	T	-0.0385	-0.0337498	0.09571	0.0968523	FALSE	FALSE	FALSE	Qii0Su	18	58049656	0.0392505	-0.8598565623367856	0.389868	longcovid2022W1v4	TRUE	reported	18	58049656	0.0028	-13.75	1.4999999999999998e-42	Yengo2018bmi	TRUE	reported	uOVGvC	2	TRUE	5e-08	TRUE	NA	NA	TRUE	Risk factor	BMI	FALSE	690495	NA	NA	NA	Diagnosis	Long COVID: B case, S control	TRUE	52615	6407	46208	0.121
rs17113297	T	C	T	C	0.0166	0.00457669	0.2082	0.209655	FALSE	FALSE	FALSE	Qii0Su	10	102395982	0.0267993	0.1707764755049572	0.8644	longcovid2022W1v4	TRUE	reported	10	102395982	0.0021	7.904761904761905	2.1e-15	Yengo2018bmi	TRUE	reported	uOVGvC	2	TRUE	5e-08	TRUE	NA	NA	TRUE	Risk factor	BMI	FALSE	690495	NA	NA	NA	Diagnosis	Long COVID: B case, S control	TRUE	52615	6407	46208	0.121
rs17119937	C	T	C	T	0.0212	0.0763105	0.06905	0.0633893	FALSE	FALSE	FALSE	Qii0Su	8	14502274	0.0442233	1.7255722662035624	0.0844244999999999	longcovid2022W1v4	TRUE	reported	8	14502274	0.0036	5.88889	5.6000000000000005e-9	Yengo2018bmi	TRUE	reported	uOVGvC	2	TRUE	5e-08	TRUE	NA	NA	TRUE	Risk factor	BMI	FALSE	690495	NA	NA	NA	Diagnosis	Long COVID: B case, S control	TRUE	52615	6407	46208	0.121
rs17203016	G	A	G	A	0.015	-0.0690247	0.196	0.202684	FALSE	FALSE	FALSE	Qii0Su	2	208255518	0.0275464	-2.5057611883948536	0.0122186	longcovid2022W1v4	TRUE	reported	2	208255518	0.002	7.5	2.1e-13	Yengo2018bmi	TRUE	reported	uOVGvC	2	TRUE	5e-08	TRUE	NA	NA	TRUE	Risk factor	BMI	FALSE	690495	NA	NA	NA	Diagnosis	Long COVID: B case, S control	TRUE	52615	6407	46208	0.121
rs17207196	T	C	T	C	-0.0221	0.0390024	0.4118	0.43344	FALSE	FALSE	FALSE	Qii0Su	7	75101065	0.0230515	1.691967984729844	0.0906517	longcovid2022W1v4	TRUE	reported	7	75101065	0.0018	-12.27777777777778	2.0999999999999997e-35	Yengo2018bmi	TRUE	reported	uOVGvC	2	TRUE	5e-08	TRUE	NA	NA	TRUE	Risk factor	BMI	FALSE	690495	NA	NA	NA	Diagnosis	Long COVID: B case, S control	TRUE	52615	6407	46208	0.121
rs17238110	G	A	G	A	-0.0353	-0.0205878	0.1634	0.0406082	FALSE	FALSE	FALSE	Qii0Su	15	62150364	0.0536541	-0.3837134533987151	0.701191	longcovid2022W1v4	TRUE	reported	15	62150364	0.005	-7.06	2e-12	Yengo2018bmi	TRUE	reported	uOVGvC	2	TRUE	5e-08	TRUE	NA	NA	TRUE	Risk factor	BMI	FALSE	690495	NA	NA	NA	Diagnosis	Long COVID: B case, S control	TRUE	52615	6407	46208	0.121
rs17311369	T	C	T	C	-0.0104	0.0282972	0.3278	0.315884	FALSE	FALSE	FALSE	Qii0Su	15	47709199	0.0235706	1.2005294731572382	0.229934	longcovid2022W1v4	TRUE	reported	15	47709199	0.0019	-5.473684210526316	3.1e-8	Yengo2018bmi	TRUE	reported	uOVGvC	2	TRUE	5e-08	TRUE	NA	NA	TRUE	Risk factor	BMI	FALSE	690495	NA	NA	NA	Diagnosis	Long COVID: B case, S control	TRUE	52615	6407	46208	0.121
rs17327461	C	T	C	T	-0.0125	-0.071443	0.5502	0.574429	FALSE	FALSE	FALSE	Qii0Su	2	35512183	0.0232385	-3.0743378445252496	0.00210971	longcovid2022W1v4	TRUE	reported	2	35512183	0.0016	-7.8125	1.5e-14	Yengo2018bmi	TRUE	reported	uOVGvC	2	TRUE	5e-08	TRUE	NA	NA	TRUE	Risk factor	BMI	FALSE	690495	NA	NA	NA	Diagnosis	Long COVID: B case, S control	TRUE	52615	6407	46208	0.121
rs17405819	C	T	C	T	-0.0215	-0.00605166	0.301	0.302833	FALSE	FALSE	FALSE	Qii0Su	8	76806584	0.024184	-0.2502340390340721	0.802406	longcovid2022W1v4	TRUE	reported	8	76806584	0.0018	-11.9444	4.2999999999999996e-33	Yengo2018bmi	TRUE	reported	uOVGvC	2	TRUE	5e-08	TRUE	NA	NA	TRUE	Risk factor	BMI	FALSE	690495	NA	NA	NA	Diagnosis	Long COVID: B case, S control	TRUE	52615	6407	46208	0.121
rs17424296	A	G	A	G	-0.0108	0.00703804	0.3659	0.349511	FALSE	FALSE	FALSE	Qii0Su	5	60838903	0.0243506	0.28902942843297497	0.772559	longcovid2022W1v4	TRUE	reported	5	60838903	0.0018	-6.000000000000001	2.4e-9	Yengo2018bmi	TRUE	reported	uOVGvC	2	TRUE	5e-08	TRUE	NA	NA	TRUE	Risk factor	BMI	FALSE	690495	NA	NA	NA	Diagnosis	Long COVID: B case, S control	TRUE	52615	6407	46208	0.121
rs17425707	C	T	C	T	0.0167	0.0464743	0.1003	0.0948459	FALSE	FALSE	FALSE	Qii0Su	1	57874879	0.0377638	1.2306574020622925	0.218451	longcovid2022W1v4	TRUE	reported	1	57874879	0.0028	5.96429	4.4e-9	Yengo2018bmi	TRUE	reported	uOVGvC	2	TRUE	5e-08	TRUE	NA	NA	TRUE	Risk factor	BMI	FALSE	690495	NA	NA	NA	Diagnosis	Long COVID: B case, S control	TRUE	52615	6407	46208	0.121
rs17446257	A	G	A	G	0.0153	-0.00166232	0.1292	0.136445	FALSE	FALSE	FALSE	Qii0Su	13	40749213	0.0323889	-0.0513237559781283	0.959067	longcovid2022W1v4	TRUE	reported	13	40749213	0.0026	5.884615384615385	2.9e-9	Yengo2018bmi	TRUE	reported	uOVGvC	2	TRUE	5e-08	TRUE	NA	NA	TRUE	Risk factor	BMI	FALSE	690495	NA	NA	NA	Diagnosis	Long COVID: B case, S control	TRUE	52615	6407	46208	0.121
rs17499593	G	C	G	C	0.0125	0.0323076	0.1897	0.186063	FALSE	TRUE	FALSE	Qii0Su	2	172649755	0.0289635	1.1154591123310371	0.2646519999999999	longcovid2022W1v4	TRUE	reported	2	172649755	0.0022	5.68182	1.1000000000000001e-8	Yengo2018bmi	TRUE	reported	uOVGvC	2	TRUE	5e-08	TRUE	NA	NA	TRUE	Risk factor	BMI	FALSE	690495	NA	NA	NA	Diagnosis	Long COVID: B case, S control	TRUE	52615	6407	46208	0.121
rs17513613	C	T	C	T	0.0186	0.0189076	0.3236	0.322053	FALSE	FALSE	FALSE	Qii0Su	19	30286822	0.0240305	0.7868167537088284	0.4313899999999999	longcovid2022W1v4	TRUE	reported	19	30286822	0.0018	10.3333	3.6000000000000007e-26	Yengo2018bmi	TRUE	reported	uOVGvC	2	TRUE	5e-08	TRUE	NA	NA	TRUE	Risk factor	BMI	FALSE	690495	NA	NA	NA	Diagnosis	Long COVID: B case, S control	TRUE	52615	6407	46208	0.121
rs175165	G	T	G	T	-0.0103	-0.0232774	0.3941	0.41188	FALSE	FALSE	FALSE	Qii0Su	22	20116015	0.022416	-1.038427908636688	0.29907	longcovid2022W1v4	TRUE	reported	22	20116015	0.0018	-5.72222	5.2e-9	Yengo2018bmi	TRUE	reported	uOVGvC	2	TRUE	5e-08	TRUE	NA	NA	TRUE	Risk factor	BMI	FALSE	690495	NA	NA	NA	Diagnosis	Long COVID: B case, S control	TRUE	52615	6407	46208	0.121
rs17535082	T	C	T	C	-0.0171	0.0162566	0.0939	0.0876002	FALSE	FALSE	FALSE	Qii0Su	14	35667554	0.0391031	0.4157368597374632	0.677604	longcovid2022W1v4	TRUE	reported	14	35667554	0.003	-5.7	7.8e-9	Yengo2018bmi	TRUE	reported	uOVGvC	2	TRUE	5e-08	TRUE	NA	NA	TRUE	Risk factor	BMI	FALSE	690495	NA	NA	NA	Diagnosis	Long COVID: B case, S control	TRUE	52615	6407	46208	0.121
rs17535749	A	G	A	G	0.015	-0.0269096	0.1023	0.102975	FALSE	FALSE	FALSE	Qii0Su	3	10027724	0.0374443	-0.7186567782012215	0.472353	longcovid2022W1v4	TRUE	reported	3	10027724	0.0027	5.555555555555555	2.5e-8	Yengo2018bmi	TRUE	reported	uOVGvC	2	TRUE	5e-08	TRUE	NA	NA	TRUE	Risk factor	BMI	FALSE	690495	NA	NA	NA	Diagnosis	Long COVID: B case, S control	TRUE	52615	6407	46208	0.121
rs17551974	A	C	A	C	-0.0141	-0.0281805	0.1782	0.183028	FALSE	FALSE	FALSE	Qii0Su	2	142293146	0.0290869	-0.9688382055151976	0.332626	longcovid2022W1v4	TRUE	reported	2	142293146	0.0022	-6.409090909090908	1.9e-10	Yengo2018bmi	TRUE	reported	uOVGvC	2	TRUE	5e-08	TRUE	NA	NA	TRUE	Risk factor	BMI	FALSE	690495	NA	NA	NA	Diagnosis	Long COVID: B case, S control	TRUE	52615	6407	46208	0.121
rs1759975	A	G	A	G	0.0096	-0.00775145	0.6062	0.605682	FALSE	FALSE	FALSE	Qii0Su	13	78385158	0.0221982	-0.34919272733825263	0.726945	longcovid2022W1v4	TRUE	reported	13	78385158	0.0017	5.647058823529411	1.9e-8	Yengo2018bmi	TRUE	reported	uOVGvC	2	TRUE	5e-08	TRUE	NA	NA	TRUE	Risk factor	BMI	FALSE	690495	NA	NA	NA	Diagnosis	Long COVID: B case, S control	TRUE	52615	6407	46208	0.121
rs17636031	C	T	C	T	0.016	0.00691194	0.2701	0.267152	FALSE	FALSE	FALSE	Qii0Su	10	126594078	0.0281507	0.2455335036073703	0.806043	longcovid2022W1v4	TRUE	reported	10	126594078	0.0019	8.42105	1.2e-17	Yengo2018bmi	TRUE	reported	uOVGvC	2	TRUE	5e-08	TRUE	NA	NA	TRUE	Risk factor	BMI	FALSE	690495	NA	NA	NA	Diagnosis	Long COVID: B case, S control	TRUE	52615	6407	46208	0.121
rs17663412	A	C	A	C	0.0157	0.00493174	0.1139	0.107788	FALSE	FALSE	FALSE	Qii0Su	5	167595121	0.0345065	0.1429220581629548	0.886352	longcovid2022W1v4	TRUE	reported	5	167595121	0.0027	5.814814814814814	6.1e-9	Yengo2018bmi	TRUE	reported	uOVGvC	2	TRUE	5e-08	TRUE	NA	NA	TRUE	Risk factor	BMI	FALSE	690495	NA	NA	NA	Diagnosis	Long COVID: B case, S control	TRUE	52615	6407	46208	0.121
rs17710386	C	T	C	T	0.0126	0.00730835	0.3319	0.332758	FALSE	FALSE	FALSE	Qii0Su	18	63461201	0.0236863	0.30854755702663567	0.757666	longcovid2022W1v4	TRUE	reported	18	63461201	0.0018	7	1e-12	Yengo2018bmi	TRUE	reported	uOVGvC	2	TRUE	5e-08	TRUE	NA	NA	TRUE	Risk factor	BMI	FALSE	690495	NA	NA	NA	Diagnosis	Long COVID: B case, S control	TRUE	52615	6407	46208	0.121
rs17724992	G	A	G	A	-0.0183	-0.0258858	0.2596	0.257346	FALSE	FALSE	FALSE	Qii0Su	19	18454825	0.0254536	-1.016979916396895	0.309161	longcovid2022W1v4	TRUE	reported	19	18454825	0.0019	-9.63158	1e-22	Yengo2018bmi	TRUE	reported	uOVGvC	2	TRUE	5e-08	TRUE	NA	NA	TRUE	Risk factor	BMI	FALSE	690495	NA	NA	NA	Diagnosis	Long COVID: B case, S control	TRUE	52615	6407	46208	0.121
rs17767510	C	G	C	G	0.0129	-0.00266146	0.1697	0.172732	FALSE	TRUE	FALSE	Qii0Su	4	68156598	0.031276	-0.08509592019439827	0.932185	longcovid2022W1v4	TRUE	reported	4	68156598	0.0023	5.608695652173913	1.9e-8	Yengo2018bmi	TRUE	reported	uOVGvC	2	TRUE	5e-08	TRUE	NA	NA	TRUE	Risk factor	BMI	FALSE	690495	NA	NA	NA	Diagnosis	Long COVID: B case, S control	TRUE	52615	6407	46208	0.121
rs17789218	C	T	C	T	0.013	0.014159	0.2392	0.221113	FALSE	FALSE	FALSE	Qii0Su	6	100600097	0.0275115	0.5146575068607673	0.606792	longcovid2022W1v4	TRUE	reported	6	100600097	0.0019	6.84211	7.4e-12	Yengo2018bmi	TRUE	reported	uOVGvC	2	TRUE	5e-08	TRUE	NA	NA	TRUE	Risk factor	BMI	FALSE	690495	NA	NA	NA	Diagnosis	Long COVID: B case, S control	TRUE	52615	6407	46208	0.121
rs17806379	T	C	T	C	-0.0258	0.0141345	0.1789	0.178379	FALSE	FALSE	FALSE	Qii0Su	20	51107290	0.0298565	0.47341449935524926	0.635918	longcovid2022W1v4	TRUE	reported	20	51107290	0.0022	-11.727272727272728	1.5000000000000001e-30	Yengo2018bmi	TRUE	reported	uOVGvC	2	TRUE	5e-08	TRUE	NA	NA	TRUE	Risk factor	BMI	FALSE	690495	NA	NA	NA	Diagnosis	Long COVID: B case, S control	TRUE	52615	6407	46208	0.121
rs1784460	A	T	A	T	0.0132	-0.0071488	0.4035	0.38347	FALSE	TRUE	FALSE	Qii0Su	11	118938371	0.0235521	-0.30353131992476257	0.761485	longcovid2022W1v4	TRUE	reported	11	118938371	0.0018	7.333333333333334	9.000000000000002e-14	Yengo2018bmi	TRUE	reported	uOVGvC	2	TRUE	5e-08	TRUE	NA	NA	TRUE	Risk factor	BMI	FALSE	690495	NA	NA	NA	Diagnosis	Long COVID: B case, S control	TRUE	52615	6407	46208	0.121
rs1804528	A	G	A	G	0.0109	0.00609775	0.3507	0.381197	FALSE	FALSE	FALSE	Qii0Su	4	146056320	0.0233196	0.26148604607283144	0.793718	longcovid2022W1v4	TRUE	reported	4	146056320	0.002	5.45	3e-8	Yengo2018bmi	TRUE	reported	uOVGvC	2	TRUE	5e-08	TRUE	NA	NA	TRUE	Risk factor	BMI	FALSE	690495	NA	NA	NA	Diagnosis	Long COVID: B case, S control	TRUE	52615	6407	46208	0.121
rs1814170	T	A	T	A	-0.0203	0.015439	0.1054	0.11443	FALSE	TRUE	FALSE	Qii0Su	7	138794149	0.0338955	0.4554881916478588	0.648758	longcovid2022W1v4	TRUE	reported	7	138794149	0.0029	-7	2.1e-12	Yengo2018bmi	TRUE	reported	uOVGvC	2	TRUE	5e-08	TRUE	NA	NA	TRUE	Risk factor	BMI	FALSE	690495	NA	NA	NA	Diagnosis	Long COVID: B case, S control	TRUE	52615	6407	46208	0.121
rs1830074	C	T	C	T	0.0115	2.16685e-4	0.288	0.295369	FALSE	FALSE	FALSE	Qii0Su	7	6718674	0.0243149	0.00891161386639467	0.99289	longcovid2022W1v4	TRUE	reported	7	6718674	0.0019	6.05263	1.4e-9	Yengo2018bmi	TRUE	reported	uOVGvC	2	TRUE	5e-08	TRUE	NA	NA	TRUE	Risk factor	BMI	FALSE	690495	NA	NA	NA	Diagnosis	Long COVID: B case, S control	TRUE	52615	6407	46208	0.121
rs1863652	A	G	A	G	-0.0115	-0.0239942	0.3449	0.337464	FALSE	FALSE	FALSE	Qii0Su	4	95991417	0.023519	-1.0202049406862537	0.307632	longcovid2022W1v4	TRUE	reported	4	95991417	0.0018	-6.388888888888889	1.3999999999999998e-10	Yengo2018bmi	TRUE	reported	uOVGvC	2	TRUE	5e-08	TRUE	NA	NA	TRUE	Risk factor	BMI	FALSE	690495	NA	NA	NA	Diagnosis	Long COVID: B case, S control	TRUE	52615	6407	46208	0.121
rs1884389	T	C	T	C	-0.0103	-0.0262225	0.4289	0.440325	FALSE	FALSE	FALSE	Qii0Su	20	1410582	0.0226188	-1.1593232178541744	0.246324	longcovid2022W1v4	TRUE	reported	20	1410582	0.0017	-6.058823529411765	4e-9	Yengo2018bmi	TRUE	reported	uOVGvC	2	TRUE	5e-08	TRUE	NA	NA	TRUE	Risk factor	BMI	FALSE	690495	NA	NA	NA	Diagnosis	Long COVID: B case, S control	TRUE	52615	6407	46208	0.121
rs1884897	G	A	G	A	0.0194	0.00482016	0.6308	0.643431	FALSE	FALSE	FALSE	Qii0Su	20	6612832	0.0232021	0.20774671258205077	0.835427	longcovid2022W1v4	TRUE	reported	20	6612832	0.0017	11.4118	1.3000000000000001e-30	Yengo2018bmi	TRUE	reported	uOVGvC	2	TRUE	5e-08	TRUE	NA	NA	TRUE	Risk factor	BMI	FALSE	690495	NA	NA	NA	Diagnosis	Long COVID: B case, S control	TRUE	52615	6407	46208	0.121
rs1885728	A	G	A	G	0.0108	-0.00350868	0.6787	0.674097	FALSE	FALSE	FALSE	Qii0Su	6	5977833	0.0231466	-0.15158511401242517	0.879514	longcovid2022W1v4	TRUE	reported	6	5977833	0.0019	5.684210526315789	1e-8	Yengo2018bmi	TRUE	reported	uOVGvC	2	TRUE	5e-08	TRUE	NA	NA	TRUE	Risk factor	BMI	FALSE	690495	NA	NA	NA	Diagnosis	Long COVID: B case, S control	TRUE	52615	6407	46208	0.121
rs1891216	G	T	G	T	0.0107	0.0339749	0.3759	0.386606	FALSE	FALSE	FALSE	Qii0Su	1	7728391	0.0229291	1.4817371811366342	0.138409	longcovid2022W1v4	TRUE	reported	1	7728391	0.0018	5.94444	2.4e-9	Yengo2018bmi	TRUE	reported	uOVGvC	2	TRUE	5e-08	TRUE	NA	NA	TRUE	Risk factor	BMI	FALSE	690495	NA	NA	NA	Diagnosis	Long COVID: B case, S control	TRUE	52615	6407	46208	0.121
rs1896767	A	G	A	G	-0.0109	-0.0241617	0.5376	0.535727	FALSE	FALSE	FALSE	Qii0Su	16	62838304	0.0225618	-1.0709118953275003	0.284209	longcovid2022W1v4	TRUE	reported	16	62838304	0.0017	-6.411764705882353	2.4e-10	Yengo2018bmi	TRUE	reported	uOVGvC	2	TRUE	5e-08	TRUE	NA	NA	TRUE	Risk factor	BMI	FALSE	690495	NA	NA	NA	Diagnosis	Long COVID: B case, S control	TRUE	52615	6407	46208	0.121
rs189843	C	G	C	G	-0.0098	-0.00620379	0.5557	0.576235	FALSE	TRUE	TRUE	Qii0Su	5	164600151	0.0225673	-0.2749017383559398	0.783392	longcovid2022W1v4	TRUE	reported	5	164600151	0.0017	-5.764705882352941	1.7e-8	Yengo2018bmi	TRUE	reported	uOVGvC	2	FALSE	5e-08	TRUE	NA	NA	NA	Risk factor	BMI	FALSE	690495	NA	NA	NA	Diagnosis	Long COVID: B case, S control	TRUE	52615	6407	46208	0.121
rs1927790	C	T	C	T	0.0148	-9.01595e-4	0.4109	0.417157	FALSE	FALSE	FALSE	Qii0Su	13	96922191	0.0232604	-0.03876094134236729	0.969081	longcovid2022W1v4	TRUE	reported	13	96922191	0.0016	9.25	1.8e-19	Yengo2018bmi	TRUE	reported	uOVGvC	2	TRUE	5e-08	TRUE	NA	NA	TRUE	Risk factor	BMI	FALSE	690495	NA	NA	NA	Diagnosis	Long COVID: B case, S control	TRUE	52615	6407	46208	0.121
rs1928295	C	T	C	T	-0.0141	0.0265507	0.4461	0.449939	FALSE	FALSE	FALSE	Qii0Su	9	120378483	0.0224177	1.1843632486829605	0.2362699999999999	longcovid2022W1v4	TRUE	reported	9	120378483	0.0016	-8.8125	5.4000000000000005e-18	Yengo2018bmi	TRUE	reported	uOVGvC	2	TRUE	5e-08	TRUE	NA	NA	TRUE	Risk factor	BMI	FALSE	690495	NA	NA	NA	Diagnosis	Long COVID: B case, S control	TRUE	52615	6407	46208	0.121
rs1937433	G	C	G	C	0.0124	-0.0136769	0.5358	0.536483	FALSE	TRUE	TRUE	Qii0Su	1	66444183	0.0220774	-0.6194977669471948	0.535587	longcovid2022W1v4	TRUE	reported	1	66444183	0.0017	7.29412	8.499999999999999e-13	Yengo2018bmi	TRUE	reported	uOVGvC	2	FALSE	5e-08	TRUE	NA	NA	NA	Risk factor	BMI	FALSE	690495	NA	NA	NA	Diagnosis	Long COVID: B case, S control	TRUE	52615	6407	46208	0.121
rs1937684	A	T	A	T	0.0112	-0.0155531	0.6592	0.651105	FALSE	TRUE	FALSE	Qii0Su	10	53680085	0.0235603	-0.6601401510167528	0.509163	longcovid2022W1v4	TRUE	reported	10	53680085	0.0018	6.222222222222222	8.699999999999998e-10	Yengo2018bmi	TRUE	reported	uOVGvC	2	TRUE	5e-08	TRUE	NA	NA	TRUE	Risk factor	BMI	FALSE	690495	NA	NA	NA	Diagnosis	Long COVID: B case, S control	TRUE	52615	6407	46208	0.121
rs1948080	G	T	G	T	-0.0137	-0.0276084	0.3749	0.359092	FALSE	FALSE	FALSE	Qii0Su	9	11852043	0.0232322	-1.1883678687339123	0.2346869999999999	longcovid2022W1v4	TRUE	reported	9	11852043	0.0018	-7.61111	1.1e-14	Yengo2018bmi	TRUE	reported	uOVGvC	2	TRUE	5e-08	TRUE	NA	NA	TRUE	Risk factor	BMI	FALSE	690495	NA	NA	NA	Diagnosis	Long COVID: B case, S control	TRUE	52615	6407	46208	0.121
rs1951455	C	T	C	T	0.0145	-0.0179006	0.7253	0.717476	FALSE	FALSE	FALSE	Qii0Su	14	91512339	0.0245845	-0.7281254448941407	0.466538	longcovid2022W1v4	TRUE	reported	14	91512339	0.0019	7.63158	4.5e-14	Yengo2018bmi	TRUE	reported	uOVGvC	2	TRUE	5e-08	TRUE	NA	NA	TRUE	Risk factor	BMI	FALSE	690495	NA	NA	NA	Diagnosis	Long COVID: B case, S control	TRUE	52615	6407	46208	0.121
rs1982441	T	G	T	G	0.0175	0.0271867	0.1381	0.151479	FALSE	FALSE	FALSE	Qii0Su	8	28021769	0.0308526	0.881180192269047	0.378221	longcovid2022W1v4	TRUE	reported	8	28021769	0.0026	6.730769230769232	7e-12	Yengo2018bmi	TRUE	reported	uOVGvC	2	TRUE	5e-08	TRUE	NA	NA	TRUE	Risk factor	BMI	FALSE	690495	NA	NA	NA	Diagnosis	Long COVID: B case, S control	TRUE	52615	6407	46208	0.121
rs1982725	T	C	T	C	0.0097	0.0122967	0.4778	0.480375	FALSE	FALSE	FALSE	Qii0Su	19	30618771	0.0220741	0.5570646141858558	0.577486	longcovid2022W1v4	TRUE	reported	19	30618771	0.0017	5.705882352941177	3.3e-8	Yengo2018bmi	TRUE	reported	uOVGvC	2	TRUE	5e-08	TRUE	NA	NA	TRUE	Risk factor	BMI	FALSE	690495	NA	NA	NA	Diagnosis	Long COVID: B case, S control	TRUE	52615	6407	46208	0.121
rs1993709	G	A	G	A	0.0331	-0.00177119	0.8177	0.8221	FALSE	FALSE	FALSE	Qii0Su	1	72838529	0.0301143	-0.05881557930949748	0.953099	longcovid2022W1v4	TRUE	reported	1	72838529	0.0021	15.7619	1.9000000000000002e-57	Yengo2018bmi	TRUE	reported	uOVGvC	2	TRUE	5e-08	TRUE	NA	NA	TRUE	Risk factor	BMI	FALSE	690495	NA	NA	NA	Diagnosis	Long COVID: B case, S control	TRUE	52615	6407	46208	0.121
rs1999494	A	G	A	G	0.0106	-0.0347007	0.336	0.339772	FALSE	FALSE	FALSE	Qii0Su	13	81000505	0.0235647	-1.472571261250939	0.140867	longcovid2022W1v4	TRUE	reported	13	81000505	0.0019	5.578947368421053	1.7e-8	Yengo2018bmi	TRUE	reported	uOVGvC	2	TRUE	5e-08	TRUE	NA	NA	TRUE	Risk factor	BMI	FALSE	690495	NA	NA	NA	Diagnosis	Long COVID: B case, S control	TRUE	52615	6407	46208	0.121
rs2007231	T	C	T	C	-0.0104	0.0030312	0.6387	0.648343	FALSE	FALSE	FALSE	Qii0Su	1	115266306	0.0236807	0.12800297288509208	0.898147	longcovid2022W1v4	TRUE	reported	1	115266306	0.0018	-5.777777777777778	5.2e-9	Yengo2018bmi	TRUE	reported	uOVGvC	2	TRUE	5e-08	TRUE	NA	NA	TRUE	Risk factor	BMI	FALSE	690495	NA	NA	NA	Diagnosis	Long COVID: B case, S control	TRUE	52615	6407	46208	0.121
rs200810	C	T	C	T	-0.0136	-0.0243984	0.3716	0.370514	FALSE	FALSE	FALSE	Qii0Su	6	97922184	0.0231791	-1.052603422911157	0.292522	longcovid2022W1v4	TRUE	reported	6	97922184	0.0017	-8	5.5e-16	Yengo2018bmi	TRUE	reported	uOVGvC	2	TRUE	5e-08	TRUE	NA	NA	TRUE	Risk factor	BMI	FALSE	690495	NA	NA	NA	Diagnosis	Long COVID: B case, S control	TRUE	52615	6407	46208	0.121
rs2010281	A	G	A	G	-0.0161	0.0445612	0.3552	0.343581	FALSE	FALSE	FALSE	Qii0Su	14	103862322	0.0237036	1.8799338497105929	0.0601169	longcovid2022W1v4	TRUE	reported	14	103862322	0.0017	-9.470588235294118	6.7000000000000005e-21	Yengo2018bmi	TRUE	reported	uOVGvC	2	TRUE	5e-08	TRUE	NA	NA	TRUE	Risk factor	BMI	FALSE	690495	NA	NA	NA	Diagnosis	Long COVID: B case, S control	TRUE	52615	6407	46208	0.121
rs2047648	T	A	T	A	0.0118	0.0390638	0.263	0.241647	FALSE	TRUE	FALSE	Qii0Su	3	157033438	0.0260752	1.4981208197827822	0.134102	longcovid2022W1v4	TRUE	reported	3	157033438	0.002	5.9	2.4e-9	Yengo2018bmi	TRUE	reported	uOVGvC	2	TRUE	5e-08	TRUE	NA	NA	TRUE	Risk factor	BMI	FALSE	690495	NA	NA	NA	Diagnosis	Long COVID: B case, S control	TRUE	52615	6407	46208	0.121
rs2051559	C	T	C	T	0.0176	3.26548e-4	0.1308	0.134652	FALSE	FALSE	FALSE	Qii0Su	4	3298800	0.0331767	0.00984269080408841	0.992147	longcovid2022W1v4	TRUE	reported	4	3298800	0.0026	6.76923	5.000000000000001e-12	Yengo2018bmi	TRUE	reported	uOVGvC	2	TRUE	5e-08	TRUE	NA	NA	TRUE	Risk factor	BMI	FALSE	690495	NA	NA	NA	Diagnosis	Long COVID: B case, S control	TRUE	52615	6407	46208	0.121
rs2065418	G	T	G	T	-0.0166	-0.0214664	0.3623	0.348714	FALSE	FALSE	FALSE	Qii0Su	11	30422068	0.0232974	-0.921407539038691	0.356838	longcovid2022W1v4	TRUE	reported	11	30422068	0.0018	-9.22222	3.6000000000000003e-20	Yengo2018bmi	TRUE	reported	uOVGvC	2	TRUE	5e-08	TRUE	NA	NA	TRUE	Risk factor	BMI	FALSE	690495	NA	NA	NA	Diagnosis	Long COVID: B case, S control	TRUE	52615	6407	46208	0.121
rs208015	C	T	C	T	-0.0356	-0.0535538	0.9216	0.921551	FALSE	FALSE	FALSE	Qii0Su	17	46252346	0.0402619	-1.3301359349658113	0.183473	longcovid2022W1v4	TRUE	reported	17	46252346	0.0034	-10.4706	1.4000000000000002e-25	Yengo2018bmi	TRUE	reported	uOVGvC	2	TRUE	5e-08	TRUE	NA	NA	TRUE	Risk factor	BMI	FALSE	690495	NA	NA	NA	Diagnosis	Long COVID: B case, S control	TRUE	52615	6407	46208	0.121
rs2124499	C	G	C	G	-0.0123	0.0324118	0.3718	0.37281	FALSE	TRUE	FALSE	Qii0Su	3	123093541	0.0227547	1.4244002337978527	0.1543299999999999	longcovid2022W1v4	TRUE	reported	3	123093541	0.0017	-7.23529411764706	3.4e-13	Yengo2018bmi	TRUE	reported	uOVGvC	2	TRUE	5e-08	TRUE	NA	NA	TRUE	Risk factor	BMI	FALSE	690495	NA	NA	NA	Diagnosis	Long COVID: B case, S control	TRUE	52615	6407	46208	0.121
rs2143253	A	G	A	G	-0.0188	0.0427467	0.1189	0.116657	FALSE	FALSE	FALSE	Qii0Su	20	41987392	0.0350313	1.2202430397958397	0.222372	longcovid2022W1v4	TRUE	reported	20	41987392	0.0026	-7.230769230769232	1.1e-12	Yengo2018bmi	TRUE	reported	uOVGvC	2	TRUE	5e-08	TRUE	NA	NA	TRUE	Risk factor	BMI	FALSE	690495	NA	NA	NA	Diagnosis	Long COVID: B case, S control	TRUE	52615	6407	46208	0.121
rs215634	G	A	G	A	-0.0152	-0.00355872	0.6212	0.639816	FALSE	FALSE	FALSE	Qii0Su	7	32369148	0.0233864	-0.15217049225190707	0.879053	longcovid2022W1v4	TRUE	reported	7	32369148	0.0018	-8.44444	2.6e-17	Yengo2018bmi	TRUE	reported	uOVGvC	2	TRUE	5e-08	TRUE	NA	NA	TRUE	Risk factor	BMI	FALSE	690495	NA	NA	NA	Diagnosis	Long COVID: B case, S control	TRUE	52615	6407	46208	0.121
rs2162524	C	T	C	T	0.0155	0.0470234	0.3321	0.318303	FALSE	FALSE	FALSE	Qii0Su	2	230817437	0.0243299	1.932741194990526	0.0532684999999999	longcovid2022W1v4	TRUE	reported	2	230817437	0.0018	8.61111	4.1e-17	Yengo2018bmi	TRUE	reported	uOVGvC	2	TRUE	5e-08	TRUE	NA	NA	TRUE	Risk factor	BMI	FALSE	690495	NA	NA	NA	Diagnosis	Long COVID: B case, S control	TRUE	52615	6407	46208	0.121
rs2163188	C	G	C	G	0.0131	0.00922411	0.474	0.478534	FALSE	TRUE	TRUE	Qii0Su	10	65314711	0.0226063	0.4080327165436184	0.68325	longcovid2022W1v4	TRUE	reported	10	65314711	0.0017	7.7058823529411775	2e-14	Yengo2018bmi	TRUE	reported	uOVGvC	2	FALSE	5e-08	TRUE	NA	NA	NA	Risk factor	BMI	FALSE	690495	NA	NA	NA	Diagnosis	Long COVID: B case, S control	TRUE	52615	6407	46208	0.121
rs2169642	C	A	C	A	0.0122	0.00271931	0.36870000000000003	0.352404	FALSE	FALSE	FALSE	Qii0Su	3	82737773	0.0236387	0.1150363598675054	0.908416	longcovid2022W1v4	TRUE	reported	3	82737773	0.0018	6.77778	2.8999999999999997e-11	Yengo2018bmi	TRUE	reported	uOVGvC	2	TRUE	5e-08	TRUE	NA	NA	TRUE	Risk factor	BMI	FALSE	690495	NA	NA	NA	Diagnosis	Long COVID: B case, S control	TRUE	52615	6407	46208	0.121
rs2174307	C	G	C	G	0.0121	-0.01286	0.4067	0.42499	FALSE	TRUE	TRUE	Qii0Su	9	73791849	0.0216762	-0.593277419473893	0.552995	longcovid2022W1v4	TRUE	reported	9	73791849	0.0017	7.11764705882353	4.9e-12	Yengo2018bmi	TRUE	reported	uOVGvC	2	FALSE	5e-08	TRUE	NA	NA	NA	Risk factor	BMI	FALSE	690495	NA	NA	NA	Diagnosis	Long COVID: B case, S control	TRUE	52615	6407	46208	0.121
rs217671	G	A	G	A	0.0144	0.0146772	0.2719	0.256466	FALSE	FALSE	FALSE	Qii0Su	14	62360464	0.0255812	0.5737494722686973	0.566137	longcovid2022W1v4	TRUE	reported	14	62360464	0.0019	7.57895	1.3e-13	Yengo2018bmi	TRUE	reported	uOVGvC	2	TRUE	5e-08	TRUE	NA	NA	TRUE	Risk factor	BMI	FALSE	690495	NA	NA	NA	Diagnosis	Long COVID: B case, S control	TRUE	52615	6407	46208	0.121
rs2192158	G	A	G	A	-0.0129	0.0234581	0.5399	0.550024	FALSE	FALSE	FALSE	Qii0Su	4	55505360	0.0225879	1.0385250510228927	0.299027	longcovid2022W1v4	TRUE	reported	4	55505360	0.0017	-7.58824	8.3e-14	Yengo2018bmi	TRUE	reported	uOVGvC	2	TRUE	5e-08	TRUE	NA	NA	TRUE	Risk factor	BMI	FALSE	690495	NA	NA	NA	Diagnosis	Long COVID: B case, S control	TRUE	52615	6407	46208	0.121
rs2196618	G	A	G	A	0.0147	0.00820674	0.7246	0.733865	FALSE	FALSE	FALSE	Qii0Su	8	85089437	0.0254723	0.32218292027025436	0.747314	longcovid2022W1v4	TRUE	reported	8	85089437	0.002	7.35	1.3e-13	Yengo2018bmi	TRUE	reported	uOVGvC	2	TRUE	5e-08	TRUE	NA	NA	TRUE	Risk factor	BMI	FALSE	690495	NA	NA	NA	Diagnosis	Long COVID: B case, S control	TRUE	52615	6407	46208	0.121
rs2228213	A	G	A	G	-0.0139	0.00261145	0.3481	0.352178	FALSE	FALSE	FALSE	Qii0Su	6	12124855	0.0231759	0.11267955074020858	0.910285	longcovid2022W1v4	TRUE	reported	6	12124855	0.0017	-8.176470588235293	4.6e-16	Yengo2018bmi	TRUE	reported	uOVGvC	2	TRUE	5e-08	TRUE	NA	NA	TRUE	Risk factor	BMI	FALSE	690495	NA	NA	NA	Diagnosis	Long COVID: B case, S control	TRUE	52615	6407	46208	0.121
rs2228552	T	G	T	G	0.0127	0.00125142	0.6445	0.641285	FALSE	FALSE	FALSE	Qii0Su	1	32165495	0.0227777	0.05494057784587557	0.956186	longcovid2022W1v4	TRUE	reported	1	32165495	0.0019	6.684210526315789	3.0999999999999996e-11	Yengo2018bmi	TRUE	reported	uOVGvC	2	TRUE	5e-08	TRUE	NA	NA	TRUE	Risk factor	BMI	FALSE	690495	NA	NA	NA	Diagnosis	Long COVID: B case, S control	TRUE	52615	6407	46208	0.121
rs2235564	T	C	T	C	0.0131	0.0310869	0.3466	0.338067	FALSE	FALSE	FALSE	Qii0Su	1	6713114	0.0238847	1.3015403166043535	0.1930739999999999	longcovid2022W1v4	TRUE	reported	1	6713114	0.0018	7.277777777777779	3.7e-13	Yengo2018bmi	TRUE	reported	uOVGvC	2	TRUE	5e-08	TRUE	NA	NA	TRUE	Risk factor	BMI	FALSE	690495	NA	NA	NA	Diagnosis	Long COVID: B case, S control	TRUE	52615	6407	46208	0.121
rs2237403	T	C	T	C	-0.0121	-0.0371584	0.3422	0.339674	FALSE	FALSE	FALSE	Qii0Su	7	39448936	0.0236112	-1.5737616046621945	0.115543	longcovid2022W1v4	TRUE	reported	7	39448936	0.0018	-6.722222222222222	3.3e-11	Yengo2018bmi	TRUE	reported	uOVGvC	2	TRUE	5e-08	TRUE	NA	NA	TRUE	Risk factor	BMI	FALSE	690495	NA	NA	NA	Diagnosis	Long COVID: B case, S control	TRUE	52615	6407	46208	0.121
rs2242189	C	T	C	T	-0.0135	-0.026582	0.3658	0.360062	FALSE	FALSE	FALSE	Qii0Su	4	38691024	0.0233009	-1.1408143033101728	0.253947	longcovid2022W1v4	TRUE	reported	4	38691024	0.0018	-7.5	8.3e-14	Yengo2018bmi	TRUE	reported	uOVGvC	2	TRUE	5e-08	TRUE	NA	NA	TRUE	Risk factor	BMI	FALSE	690495	NA	NA	NA	Diagnosis	Long COVID: B case, S control	TRUE	52615	6407	46208	0.121
rs2246012	C	T	C	T	0.0158	0.012469	0.1628	0.180631	FALSE	FALSE	FALSE	Qii0Su	6	131898208	0.0293187	0.42529170802252486	0.670625	longcovid2022W1v4	TRUE	reported	6	131898208	0.0022	7.18182	3.1e-13	Yengo2018bmi	TRUE	reported	uOVGvC	2	TRUE	5e-08	TRUE	NA	NA	TRUE	Risk factor	BMI	FALSE	690495	NA	NA	NA	Diagnosis	Long COVID: B case, S control	TRUE	52615	6407	46208	0.121
rs2257791	A	G	A	G	-0.0142	0.0228472	0.7515	0.754498	FALSE	FALSE	FALSE	Qii0Su	10	118643670	0.0260281	0.8777897733603299	0.3800569999999999	longcovid2022W1v4	TRUE	reported	10	118643670	0.002	-7.1000000000000005	1.8000000000000002e-12	Yengo2018bmi	TRUE	reported	uOVGvC	2	TRUE	5e-08	TRUE	NA	NA	TRUE	Risk factor	BMI	FALSE	690495	NA	NA	NA	Diagnosis	Long COVID: B case, S control	TRUE	52615	6407	46208	0.121
rs2271189	A	G	A	G	-0.0144	-0.0337099	0.4051	0.406396	FALSE	FALSE	FALSE	Qii0Su	12	56494991	0.0226542	-1.488019881523073	0.136745	longcovid2022W1v4	TRUE	reported	12	56494991	0.0018	-8	5e-16	Yengo2018bmi	TRUE	reported	uOVGvC	2	TRUE	5e-08	TRUE	NA	NA	TRUE	Risk factor	BMI	FALSE	690495	NA	NA	NA	Diagnosis	Long COVID: B case, S control	TRUE	52615	6407	46208	0.121
rs2281819	A	T	A	T	-0.016	0.0389539	0.2302	0.240979	FALSE	TRUE	FALSE	Qii0Su	6	33771673	0.0255297	1.525826782140017	0.127052	longcovid2022W1v4	TRUE	reported	6	33771673	0.002	-8	5.1e-15	Yengo2018bmi	TRUE	reported	uOVGvC	2	TRUE	5e-08	TRUE	NA	NA	TRUE	Risk factor	BMI	FALSE	690495	NA	NA	NA	Diagnosis	Long COVID: B case, S control	TRUE	52615	6407	46208	0.121
rs2283093	T	C	T	C	0.0127	0.0285319	0.2066	0.20445	FALSE	FALSE	FALSE	Qii0Su	7	126721231	0.0273171	1.0444703134666564	0.296267	longcovid2022W1v4	TRUE	reported	7	126721231	0.0021	6.0476190476190474	3.1e-9	Yengo2018bmi	TRUE	reported	uOVGvC	2	TRUE	5e-08	TRUE	NA	NA	TRUE	Risk factor	BMI	FALSE	690495	NA	NA	NA	Diagnosis	Long COVID: B case, S control	TRUE	52615	6407	46208	0.121
rs2284746	G	C	G	C	-0.0104	0.0245783	0.5238	0.51607	FALSE	TRUE	TRUE	Qii0Su	1	17306675	0.0219855	1.1179322735439263	0.263595	longcovid2022W1v4	TRUE	reported	1	17306675	0.0017	-6.11765	1.4e-9	Yengo2018bmi	TRUE	reported	uOVGvC	2	FALSE	5e-08	TRUE	NA	NA	NA	Risk factor	BMI	FALSE	690495	NA	NA	NA	Diagnosis	Long COVID: B case, S control	TRUE	52615	6407	46208	0.121
rs2285178	C	T	C	T	0.0112	0.0207194	0.3109	0.305559	FALSE	FALSE	FALSE	Qii0Su	22	38205989	0.0241598	0.8575981589251567	0.391113	longcovid2022W1v4	TRUE	reported	22	38205989	0.0019	5.89474	9.4e-9	Yengo2018bmi	TRUE	reported	uOVGvC	2	TRUE	5e-08	TRUE	NA	NA	TRUE	Risk factor	BMI	FALSE	690495	NA	NA	NA	Diagnosis	Long COVID: B case, S control	TRUE	52615	6407	46208	0.121
rs2307111	C	T	C	T	-0.0265	0.00818662	0.3962	0.407918	FALSE	FALSE	FALSE	Qii0Su	5	75003678	0.0226389	0.36161739307121815	0.717637	longcovid2022W1v4	TRUE	reported	5	75003678	0.0016	-16.5625	1.6e-58	Yengo2018bmi	TRUE	reported	uOVGvC	2	TRUE	5e-08	TRUE	NA	NA	TRUE	Risk factor	BMI	FALSE	690495	NA	NA	NA	Diagnosis	Long COVID: B case, S control	TRUE	52615	6407	46208	0.121
rs2357760	A	G	A	G	0.0145	-0.0269196	0.6754	0.669311	FALSE	FALSE	FALSE	Qii0Su	6	120213880	0.0235675	-1.1422340086984193	0.253357	longcovid2022W1v4	TRUE	reported	6	120213880	0.0017	8.529411764705884	6.800000000000001e-17	Yengo2018bmi	TRUE	reported	uOVGvC	2	TRUE	5e-08	TRUE	NA	NA	TRUE	Risk factor	BMI	FALSE	690495	NA	NA	NA	Diagnosis	Long COVID: B case, S control	TRUE	52615	6407	46208	0.121
rs2365389	T	C	T	C	-0.0174	0.0079048	0.4143	0.420241	FALSE	FALSE	FALSE	Qii0Su	3	61236462	0.0226337	0.34924912851190926	0.726903	longcovid2022W1v4	TRUE	reported	3	61236462	0.0017	-10.235294117647058	1.3e-25	Yengo2018bmi	TRUE	reported	uOVGvC	2	TRUE	5e-08	TRUE	NA	NA	TRUE	Risk factor	BMI	FALSE	690495	NA	NA	NA	Diagnosis	Long COVID: B case, S control	TRUE	52615	6407	46208	0.121
rs2367112	G	T	G	T	-0.0119	-0.010273	0.4919	0.513581	FALSE	FALSE	FALSE	Qii0Su	5	64168193	0.0225789	-0.4549823064896872	0.649121	longcovid2022W1v4	TRUE	reported	5	64168193	0.0016	-7.4375	2.3e-13	Yengo2018bmi	TRUE	reported	uOVGvC	2	TRUE	5e-08	TRUE	NA	NA	TRUE	Risk factor	BMI	FALSE	690495	NA	NA	NA	Diagnosis	Long COVID: B case, S control	TRUE	52615	6407	46208	0.121
rs2423668	C	T	C	T	-0.0105	-0.0222099	0.5505	0.544305	FALSE	FALSE	FALSE	Qii0Su	20	12430673	0.022085	-1.0056554222322844	0.314582	longcovid2022W1v4	TRUE	reported	20	12430673	0.0019	-5.52632	2.8e-8	Yengo2018bmi	TRUE	reported	uOVGvC	2	TRUE	5e-08	TRUE	NA	NA	TRUE	Risk factor	BMI	FALSE	690495	NA	NA	NA	Diagnosis	Long COVID: B case, S control	TRUE	52615	6407	46208	0.121
rs2425840	C	A	C	A	0.0119	0.00855338	0.4059	0.397492	FALSE	FALSE	FALSE	Qii0Su	20	44904838	0.0223726	0.3823149745671044	0.702228	longcovid2022W1v4	TRUE	reported	20	44904838	0.0018	6.61111	1.6e-11	Yengo2018bmi	TRUE	reported	uOVGvC	2	TRUE	5e-08	TRUE	NA	NA	TRUE	Risk factor	BMI	FALSE	690495	NA	NA	NA	Diagnosis	Long COVID: B case, S control	TRUE	52615	6407	46208	0.121
rs2429150	C	A	C	A	0.0111	0.00789116	0.4164	0.422131	FALSE	FALSE	FALSE	Qii0Su	12	2152655	0.0225994	0.34917564183119904	0.726957	longcovid2022W1v4	TRUE	reported	12	2152655	0.0018	6.16667	2.7000000000000005e-10	Yengo2018bmi	TRUE	reported	uOVGvC	2	TRUE	5e-08	TRUE	NA	NA	TRUE	Risk factor	BMI	FALSE	690495	NA	NA	NA	Diagnosis	Long COVID: B case, S control	TRUE	52615	6407	46208	0.121
rs2479958	G	A	G	A	-0.0154	-0.00426299	0.5075	0.50478	FALSE	FALSE	FALSE	Qii0Su	13	111984244	0.0224217	-0.19012786720007852	0.849209	longcovid2022W1v4	TRUE	reported	13	111984244	0.0018	-8.55556	1.5e-17	Yengo2018bmi	TRUE	reported	uOVGvC	2	TRUE	5e-08	TRUE	NA	NA	TRUE	Risk factor	BMI	FALSE	690495	NA	NA	NA	Diagnosis	Long COVID: B case, S control	TRUE	52615	6407	46208	0.121
rs2481665	C	T	C	T	-0.0161	0.0229586	0.4408	0.42521	FALSE	FALSE	FALSE	Qii0Su	1	62594677	0.0223647	1.0265552410718677	0.304629	longcovid2022W1v4	TRUE	reported	1	62594677	0.0016	-10.0625	7.2e-23	Yengo2018bmi	TRUE	reported	uOVGvC	2	TRUE	5e-08	TRUE	NA	NA	TRUE	Risk factor	BMI	FALSE	690495	NA	NA	NA	Diagnosis	Long COVID: B case, S control	TRUE	52615	6407	46208	0.121
rs2543132	C	G	C	G	0.0146	-0.0126989	0.8134	0.818146	FALSE	TRUE	FALSE	Qii0Su	8	15536311	0.028236	-0.44974146479671345	0.652897	longcovid2022W1v4	TRUE	reported	8	15536311	0.0022	6.636363636363636	5e-11	Yengo2018bmi	TRUE	reported	uOVGvC	2	TRUE	5e-08	TRUE	NA	NA	TRUE	Risk factor	BMI	FALSE	690495	NA	NA	NA	Diagnosis	Long COVID: B case, S control	TRUE	52615	6407	46208	0.121
rs2600226	T	C	T	C	-0.0116	-0.0363095	0.6697	0.655914	FALSE	FALSE	FALSE	Qii0Su	3	12928762	0.0236455	-1.5355775940453786	0.1246409999999999	longcovid2022W1v4	TRUE	reported	3	12928762	0.0019	-6.105263157894736	3.7000000000000007e-10	Yengo2018bmi	TRUE	reported	uOVGvC	2	TRUE	5e-08	TRUE	NA	NA	TRUE	Risk factor	BMI	FALSE	690495	NA	NA	NA	Diagnosis	Long COVID: B case, S control	TRUE	52615	6407	46208	0.121
rs2605603	A	G	A	G	-0.0103	-0.0172981	0.4887	0.49942	FALSE	FALSE	FALSE	Qii0Su	11	93221105	0.0225293	-0.7678045922421025	0.442604	longcovid2022W1v4	TRUE	reported	11	93221105	0.0016	-6.4375	2.5e-10	Yengo2018bmi	TRUE	reported	uOVGvC	2	TRUE	5e-08	TRUE	NA	NA	TRUE	Risk factor	BMI	FALSE	690495	NA	NA	NA	Diagnosis	Long COVID: B case, S control	TRUE	52615	6407	46208	0.121
rs2608703	A	C	A	C	0.0142	0.00807239	0.4546	0.454747	FALSE	FALSE	FALSE	Qii0Su	12	41846769	0.0221276	0.36481091487554007	0.715252	longcovid2022W1v4	TRUE	reported	12	41846769	0.0017	8.352941176470589	1.8999999999999998e-16	Yengo2018bmi	TRUE	reported	uOVGvC	2	TRUE	5e-08	TRUE	NA	NA	TRUE	Risk factor	BMI	FALSE	690495	NA	NA	NA	Diagnosis	Long COVID: B case, S control	TRUE	52615	6407	46208	0.121
rs2612576	T	A	T	A	0.011	-0.0058244	0.7149	0.723303	FALSE	TRUE	FALSE	Qii0Su	18	42967950	0.025535	-0.228094771881731	0.819572	longcovid2022W1v4	TRUE	reported	18	42967950	0.0019	5.78947	9.7e-9	Yengo2018bmi	TRUE	reported	uOVGvC	2	TRUE	5e-08	TRUE	NA	NA	TRUE	Risk factor	BMI	FALSE	690495	NA	NA	NA	Diagnosis	Long COVID: B case, S control	TRUE	52615	6407	46208	0.121
rs262130	T	C	T	C	0.0127	0.0154212	0.1969	0.193908	FALSE	FALSE	FALSE	Qii0Su	6	142853486	0.0281595	0.5476375645874394	0.583941	longcovid2022W1v4	TRUE	reported	6	142853486	0.0023	5.521739130434782	1.8e-8	Yengo2018bmi	TRUE	reported	uOVGvC	2	TRUE	5e-08	TRUE	NA	NA	TRUE	Risk factor	BMI	FALSE	690495	NA	NA	NA	Diagnosis	Long COVID: B case, S control	TRUE	52615	6407	46208	0.121
rs2693826	A	G	A	G	-0.0137	0.032691	0.4421	0.459011	FALSE	FALSE	FALSE	Qii0Su	2	6160943	0.0225571	1.4492554450705095	0.147267	longcovid2022W1v4	TRUE	reported	2	6160943	0.0017	-8.058823529411764	2e-15	Yengo2018bmi	TRUE	reported	uOVGvC	2	TRUE	5e-08	TRUE	NA	NA	TRUE	Risk factor	BMI	FALSE	690495	NA	NA	NA	Diagnosis	Long COVID: B case, S control	TRUE	52615	6407	46208	0.121
rs2694047	G	A	G	A	0.0188	0.0163137	0.747	0.739542	FALSE	FALSE	FALSE	Qii0Su	8	116750548	0.0259525	0.6285984009247664	0.529612	longcovid2022W1v4	TRUE	reported	8	116750548	0.002	9.4	3.9e-21	Yengo2018bmi	TRUE	reported	uOVGvC	2	TRUE	5e-08	TRUE	NA	NA	TRUE	Risk factor	BMI	FALSE	690495	NA	NA	NA	Diagnosis	Long COVID: B case, S control	TRUE	52615	6407	46208	0.121
rs273504	G	A	G	A	0.0153	-0.0318516	0.4266	0.43407	FALSE	FALSE	FALSE	Qii0Su	19	18215247	0.0223209	-1.4269854710159535	0.153584	longcovid2022W1v4	TRUE	reported	19	18215247	0.0018	8.5	4.4000000000000005e-18	Yengo2018bmi	TRUE	reported	uOVGvC	2	TRUE	5e-08	TRUE	NA	NA	TRUE	Risk factor	BMI	FALSE	690495	NA	NA	NA	Diagnosis	Long COVID: B case, S control	TRUE	52615	6407	46208	0.121
rs2744974	T	C	T	C	0.0249	0.0295053	0.338	0.323533	FALSE	FALSE	FALSE	Qii0Su	6	34579431	0.0238546	1.2368809370100526	0.216131	longcovid2022W1v4	TRUE	reported	6	34579431	0.0018	13.833333333333332	1.4e-45	Yengo2018bmi	TRUE	reported	uOVGvC	2	TRUE	5e-08	TRUE	NA	NA	TRUE	Risk factor	BMI	FALSE	690495	NA	NA	NA	Diagnosis	Long COVID: B case, S control	TRUE	52615	6407	46208	0.121
rs2791653	G	A	G	A	-0.0141	0.00845251	0.7577	0.769425	FALSE	FALSE	FALSE	Qii0Su	1	11129848	0.0265924	0.3178543493629759	0.750595	longcovid2022W1v4	TRUE	reported	1	11129848	0.0019	-7.42105	1.3e-13	Yengo2018bmi	TRUE	reported	uOVGvC	2	TRUE	5e-08	TRUE	NA	NA	TRUE	Risk factor	BMI	FALSE	690495	NA	NA	NA	Diagnosis	Long COVID: B case, S control	TRUE	52615	6407	46208	0.121
rs2820311	G	A	G	A	0.0235	-0.00487471	0.3369	0.33135	FALSE	FALSE	FALSE	Qii0Su	1	201841476	0.0234637	-0.2077553838482422	0.83542	longcovid2022W1v4	TRUE	reported	1	201841476	0.0018	13.0556	4.099999999999999e-38	Yengo2018bmi	TRUE	reported	uOVGvC	2	TRUE	5e-08	TRUE	NA	NA	TRUE	Risk factor	BMI	FALSE	690495	NA	NA	NA	Diagnosis	Long COVID: B case, S control	TRUE	52615	6407	46208	0.121
rs2832283	A	G	A	G	0.0115	0.0281595	0.2208	0.216523	FALSE	FALSE	FALSE	Qii0Su	21	30690558	0.0268425	1.0490639843531713	0.2941499999999999	longcovid2022W1v4	TRUE	reported	21	30690558	0.002	5.75	5.8e-9	Yengo2018bmi	TRUE	reported	uOVGvC	2	TRUE	5e-08	TRUE	NA	NA	TRUE	Risk factor	BMI	FALSE	690495	NA	NA	NA	Diagnosis	Long COVID: B case, S control	TRUE	52615	6407	46208	0.121
rs28350	G	A	G	A	-0.0177	-0.0154742	0.807	0.818429	FALSE	FALSE	FALSE	Qii0Su	3	42418446	0.0294031	-0.5262778414520918	0.598696	longcovid2022W1v4	TRUE	reported	3	42418446	0.0022	-8.04545	3.5e-15	Yengo2018bmi	TRUE	reported	uOVGvC	2	TRUE	5e-08	TRUE	NA	NA	TRUE	Risk factor	BMI	FALSE	690495	NA	NA	NA	Diagnosis	Long COVID: B case, S control	TRUE	52615	6407	46208	0.121
rs2836964	C	T	C	T	-0.011	0.00120107	0.3576	0.328173	FALSE	FALSE	FALSE	Qii0Su	21	40631006	0.0234388	0.05124281106541291	0.959132	longcovid2022W1v4	TRUE	reported	21	40631006	0.0018	-6.11111	1.3e-9	Yengo2018bmi	TRUE	reported	uOVGvC	2	TRUE	5e-08	TRUE	NA	NA	TRUE	Risk factor	BMI	FALSE	690495	NA	NA	NA	Diagnosis	Long COVID: B case, S control	TRUE	52615	6407	46208	0.121
rs2861683	C	A	C	A	-0.0144	-0.0143259	0.407	0.416321	FALSE	FALSE	FALSE	Qii0Su	2	67836507	0.0229923	-0.6230738116673843	0.533236	longcovid2022W1v4	TRUE	reported	2	67836507	0.0017	-8.47059	1.3e-16	Yengo2018bmi	TRUE	reported	uOVGvC	2	TRUE	5e-08	TRUE	NA	NA	TRUE	Risk factor	BMI	FALSE	690495	NA	NA	NA	Diagnosis	Long COVID: B case, S control	TRUE	52615	6407	46208	0.121
rs287104	A	G	A	G	0.0115	0.0227858	0.6604	0.651438	FALSE	FALSE	FALSE	Qii0Su	19	34290995	0.0234317	0.972434778526526	0.330834	longcovid2022W1v4	TRUE	reported	19	34290995	0.0017	6.764705882352941	4.4e-11	Yengo2018bmi	TRUE	reported	uOVGvC	2	TRUE	5e-08	TRUE	NA	NA	TRUE	Risk factor	BMI	FALSE	690495	NA	NA	NA	Diagnosis	Long COVID: B case, S control	TRUE	52615	6407	46208	0.121
rs2875762	C	G	C	G	0.0139	-0.0434123	0.2473	0.217045	FALSE	TRUE	FALSE	Qii0Su	6	124925032	0.0269494	-1.6108818749211486	0.107205	longcovid2022W1v4	TRUE	reported	6	124925032	0.002	6.949999999999999	1.2e-11	Yengo2018bmi	TRUE	reported	uOVGvC	2	TRUE	5e-08	TRUE	NA	NA	TRUE	Risk factor	BMI	FALSE	690495	NA	NA	NA	Diagnosis	Long COVID: B case, S control	TRUE	52615	6407	46208	0.121
rs2885415	A	G	A	G	-0.0158	-0.00152102	0.2531	0.234646	FALSE	FALSE	FALSE	Qii0Su	16	395396	0.0259337	-0.05865032756606269	0.953231	longcovid2022W1v4	TRUE	reported	16	395396	0.002	-7.9	1.4e-15	Yengo2018bmi	TRUE	reported	uOVGvC	2	TRUE	5e-08	TRUE	NA	NA	TRUE	Risk factor	BMI	FALSE	690495	NA	NA	NA	Diagnosis	Long COVID: B case, S control	TRUE	52615	6407	46208	0.121
rs2903971	G	T	G	T	-0.0145	0.0468023	0.1797	0.178371	FALSE	FALSE	FALSE	Qii0Su	3	116935744	0.0290684	1.6100748579213164	0.107381	longcovid2022W1v4	TRUE	reported	3	116935744	0.0023	-6.30435	1.5e-10	Yengo2018bmi	TRUE	reported	uOVGvC	2	TRUE	5e-08	TRUE	NA	NA	TRUE	Risk factor	BMI	FALSE	690495	NA	NA	NA	Diagnosis	Long COVID: B case, S control	TRUE	52615	6407	46208	0.121
rs2907948	A	G	A	G	-0.0141	0.00956656	0.2427	0.218922	FALSE	FALSE	FALSE	Qii0Su	7	150638484	0.0268031	0.35691990851804456	0.721152	longcovid2022W1v4	TRUE	reported	7	150638484	0.0019	-7.421052631578947	1.3e-13	Yengo2018bmi	TRUE	reported	uOVGvC	2	TRUE	5e-08	TRUE	NA	NA	TRUE	Risk factor	BMI	FALSE	690495	NA	NA	NA	Diagnosis	Long COVID: B case, S control	TRUE	52615	6407	46208	0.121
rs2931434	T	C	T	C	-0.0104	0.0353914	0.3168	0.32011	FALSE	FALSE	FALSE	Qii0Su	5	73159098	0.0242042	1.4622007750720951	0.143687	longcovid2022W1v4	TRUE	reported	5	73159098	0.0018	-5.777777777777778	1.4e-8	Yengo2018bmi	TRUE	reported	uOVGvC	2	TRUE	5e-08	TRUE	NA	NA	TRUE	Risk factor	BMI	FALSE	690495	NA	NA	NA	Diagnosis	Long COVID: B case, S control	TRUE	52615	6407	46208	0.121
rs294704	T	G	T	G	-0.0113	-0.031886	0.7239	0.727209	FALSE	FALSE	FALSE	Qii0Su	5	152519088	0.0247111	-1.29035129961839	0.196929	longcovid2022W1v4	TRUE	reported	5	152519088	0.0019	-5.947368421052631	4e-9	Yengo2018bmi	TRUE	reported	uOVGvC	2	TRUE	5e-08	TRUE	NA	NA	TRUE	Risk factor	BMI	FALSE	690495	NA	NA	NA	Diagnosis	Long COVID: B case, S control	TRUE	52615	6407	46208	0.121
rs3007105	T	C	T	C	0.0142	0.038538	0.4697	0.416743	FALSE	FALSE	FALSE	Qii0Su	14	47367616	0.0225949	1.705606132357302	0.088081	longcovid2022W1v4	TRUE	reported	14	47367616	0.0017	8.352941176470589	1.1e-17	Yengo2018bmi	TRUE	reported	uOVGvC	2	TRUE	5e-08	TRUE	NA	NA	TRUE	Risk factor	BMI	FALSE	690495	NA	NA	NA	Diagnosis	Long COVID: B case, S control	TRUE	52615	6407	46208	0.121
rs326889	C	T	C	T	0.0129	-0.019835	0.6072	0.609316	FALSE	FALSE	FALSE	Qii0Su	4	112713436	0.0232453	-0.853290772758364	0.393498	longcovid2022W1v4	TRUE	reported	4	112713436	0.0018	7.16667	2.4e-13	Yengo2018bmi	TRUE	reported	uOVGvC	2	TRUE	5e-08	TRUE	NA	NA	TRUE	Risk factor	BMI	FALSE	690495	NA	NA	NA	Diagnosis	Long COVID: B case, S control	TRUE	52615	6407	46208	0.121
rs329651	T	G	T	G	0.0164	0.00199854	0.8055	0.833183	FALSE	FALSE	FALSE	Qii0Su	11	133767622	0.0309346	0.06460532866111086	0.948488	longcovid2022W1v4	TRUE	reported	11	133767622	0.0021	7.809523809523811	9e-15	Yengo2018bmi	TRUE	reported	uOVGvC	2	TRUE	5e-08	TRUE	NA	NA	TRUE	Risk factor	BMI	FALSE	690495	NA	NA	NA	Diagnosis	Long COVID: B case, S control	TRUE	52615	6407	46208	0.121
rs331966	C	A	C	A	0.0112	0.0275439	0.3792	0.369043	FALSE	FALSE	FALSE	Qii0Su	4	143675717	0.0226709	1.2149451499499355	0.224387	longcovid2022W1v4	TRUE	reported	4	143675717	0.0018	6.22222	3.2000000000000003e-10	Yengo2018bmi	TRUE	reported	uOVGvC	2	TRUE	5e-08	TRUE	NA	NA	TRUE	Risk factor	BMI	FALSE	690495	NA	NA	NA	Diagnosis	Long COVID: B case, S control	TRUE	52615	6407	46208	0.121
rs339991	G	A	G	A	0.0124	0.00609367	0.5631	0.579822	FALSE	FALSE	FALSE	Qii0Su	15	60913637	0.0226225	0.2693632445574096	0.78765	longcovid2022W1v4	TRUE	reported	15	60913637	0.0018	6.88889	1.2e-12	Yengo2018bmi	TRUE	reported	uOVGvC	2	TRUE	5e-08	TRUE	NA	NA	TRUE	Risk factor	BMI	FALSE	690495	NA	NA	NA	Diagnosis	Long COVID: B case, S control	TRUE	52615	6407	46208	0.121
rs349088	A	C	A	C	-0.0128	0.0112326	0.4976	0.506759	FALSE	FALSE	FALSE	Qii0Su	11	84814393	0.0222663	0.5044663909136229	0.613933	longcovid2022W1v4	TRUE	reported	11	84814393	0.0017	-7.529411764705883	1.8000000000000004e-13	Yengo2018bmi	TRUE	reported	uOVGvC	2	TRUE	5e-08	TRUE	NA	NA	TRUE	Risk factor	BMI	FALSE	690495	NA	NA	NA	Diagnosis	Long COVID: B case, S control	TRUE	52615	6407	46208	0.121
rs355777	C	G	C	G	0.0153	-0.00985946	0.4106	0.409622	FALSE	TRUE	FALSE	Qii0Su	3	154034950	0.0228201	-0.4320515685733192	0.665704	longcovid2022W1v4	TRUE	reported	3	154034950	0.0017	9	1.3999999999999999e-18	Yengo2018bmi	TRUE	reported	uOVGvC	2	TRUE	5e-08	TRUE	NA	NA	TRUE	Risk factor	BMI	FALSE	690495	NA	NA	NA	Diagnosis	Long COVID: B case, S control	TRUE	52615	6407	46208	0.121
rs3731695	C	T	C	T	0.0116	0.00515646	0.5582	0.533867	FALSE	FALSE	FALSE	Qii0Su	2	203820275	0.0227075	0.22708180116701532	0.82036	longcovid2022W1v4	TRUE	reported	2	203820275	0.0016	7.25	7.900000000000002e-13	Yengo2018bmi	TRUE	reported	uOVGvC	2	TRUE	5e-08	TRUE	NA	NA	TRUE	Risk factor	BMI	FALSE	690495	NA	NA	NA	Diagnosis	Long COVID: B case, S control	TRUE	52615	6407	46208	0.121
rs3732084	C	T	C	T	0.0107	0.00123196	0.6139	0.593864	FALSE	FALSE	FALSE	Qii0Su	2	207174316	0.0225087	0.05473261450017105	0.956351	longcovid2022W1v4	TRUE	reported	2	207174316	0.0018	5.94444	1.1e-9	Yengo2018bmi	TRUE	reported	uOVGvC	2	TRUE	5e-08	TRUE	NA	NA	TRUE	Risk factor	BMI	FALSE	690495	NA	NA	NA	Diagnosis	Long COVID: B case, S control	TRUE	52615	6407	46208	0.121
rs3736485	G	A	G	A	-0.0134	-0.0299442	0.5443	0.5629	FALSE	FALSE	FALSE	Qii0Su	15	51748610	0.022593	-1.3253751161864296	0.185048	longcovid2022W1v4	TRUE	reported	15	51748610	0.0016	-8.375	2.5e-16	Yengo2018bmi	TRUE	reported	uOVGvC	2	TRUE	5e-08	TRUE	NA	NA	TRUE	Risk factor	BMI	FALSE	690495	NA	NA	NA	Diagnosis	Long COVID: B case, S control	TRUE	52615	6407	46208	0.121
rs3749897	T	C	T	C	0.0122	-0.0103745	0.4172	0.416656	FALSE	FALSE	FALSE	Qii0Su	6	42532102	0.0224444	-0.4622311133289373	0.6439140000000001	longcovid2022W1v4	TRUE	reported	6	42532102	0.0018	6.777777777777779	8.4e-12	Yengo2018bmi	TRUE	reported	uOVGvC	2	TRUE	5e-08	TRUE	NA	NA	TRUE	Risk factor	BMI	FALSE	690495	NA	NA	NA	Diagnosis	Long COVID: B case, S control	TRUE	52615	6407	46208	0.121
rs3754963	T	A	T	A	-0.0123	-0.00499937	0.2574	0.275747	FALSE	TRUE	FALSE	Qii0Su	2	166185707	0.0248214	-0.2014136994690066	0.840375	longcovid2022W1v4	TRUE	reported	2	166185707	0.002	-6.15	3.3e-10	Yengo2018bmi	TRUE	reported	uOVGvC	2	TRUE	5e-08	TRUE	NA	NA	TRUE	Risk factor	BMI	FALSE	690495	NA	NA	NA	Diagnosis	Long COVID: B case, S control	TRUE	52615	6407	46208	0.121
rs3764835	A	G	A	G	-0.0141	-0.0120386	0.1528	0.157978	FALSE	FALSE	FALSE	Qii0Su	2	159519368	0.0313048	-0.3845608341212849	0.700564	longcovid2022W1v4	TRUE	reported	2	159519368	0.0024	-5.875	3.1e-9	Yengo2018bmi	TRUE	reported	uOVGvC	2	TRUE	5e-08	TRUE	NA	NA	TRUE	Risk factor	BMI	FALSE	690495	NA	NA	NA	Diagnosis	Long COVID: B case, S control	TRUE	52615	6407	46208	0.121
rs3800229	T	G	T	G	0.0175	0.0048598	0.7123	0.697282	FALSE	FALSE	FALSE	Qii0Su	6	108996963	0.0242134	0.2007070465114358	0.840928	longcovid2022W1v4	TRUE	reported	6	108996963	0.0018	9.722222222222223	1.4000000000000002e-22	Yengo2018bmi	TRUE	reported	uOVGvC	2	TRUE	5e-08	TRUE	NA	NA	TRUE	Risk factor	BMI	FALSE	690495	NA	NA	NA	Diagnosis	Long COVID: B case, S control	TRUE	52615	6407	46208	0.121
rs3800637	C	T	C	T	0.0115	-0.0397023	0.336	0.339616	FALSE	FALSE	FALSE	Qii0Su	7	137403432	0.0261803	-1.516495227327418	0.129394	longcovid2022W1v4	TRUE	reported	7	137403432	0.0018	6.38889	5.1e-10	Yengo2018bmi	TRUE	reported	uOVGvC	2	TRUE	5e-08	TRUE	NA	NA	TRUE	Risk factor	BMI	FALSE	690495	NA	NA	NA	Diagnosis	Long COVID: B case, S control	TRUE	52615	6407	46208	0.121
rs3803286	G	A	G	A	-0.0181	-0.00867328	0.6569	0.652672	FALSE	FALSE	FALSE	Qii0Su	14	103246470	0.0229956	-0.37717128494146707	0.706046	longcovid2022W1v4	TRUE	reported	14	103246470	0.0018	-10.0556	4.0999999999999997e-23	Yengo2018bmi	TRUE	reported	uOVGvC	2	TRUE	5e-08	TRUE	NA	NA	TRUE	Risk factor	BMI	FALSE	690495	NA	NA	NA	Diagnosis	Long COVID: B case, S control	TRUE	52615	6407	46208	0.121
rs3806572	A	G	A	G	-0.0145	0.011759	0.2788	0.275562	FALSE	FALSE	FALSE	Qii0Su	2	55238677	0.0259296	0.4534971615451068	0.650192	longcovid2022W1v4	TRUE	reported	2	55238677	0.0019	-7.631578947368421	1.5999999999999998e-14	Yengo2018bmi	TRUE	reported	uOVGvC	2	TRUE	5e-08	TRUE	NA	NA	TRUE	Risk factor	BMI	FALSE	690495	NA	NA	NA	Diagnosis	Long COVID: B case, S control	TRUE	52615	6407	46208	0.121
rs3807645	A	G	A	G	-0.0166	-0.00650928	0.221	0.215064	FALSE	FALSE	FALSE	Qii0Su	7	77830091	0.0265317	-0.24533972568663148	0.806193	longcovid2022W1v4	TRUE	reported	7	77830091	0.0021	-7.904761904761905	2.4e-15	Yengo2018bmi	TRUE	reported	uOVGvC	2	TRUE	5e-08	TRUE	NA	NA	TRUE	Risk factor	BMI	FALSE	690495	NA	NA	NA	Diagnosis	Long COVID: B case, S control	TRUE	52615	6407	46208	0.121
rs380857	A	C	A	C	-0.0151	-0.031241	0.8878	0.874034	FALSE	FALSE	FALSE	Qii0Su	9	101491066	0.0340845	-0.9165749827634264	0.359365	longcovid2022W1v4	TRUE	reported	9	101491066	0.0027	-5.592592592592593	3.6e-8	Yengo2018bmi	TRUE	reported	uOVGvC	2	TRUE	5e-08	TRUE	NA	NA	TRUE	Risk factor	BMI	FALSE	690495	NA	NA	NA	Diagnosis	Long COVID: B case, S control	TRUE	52615	6407	46208	0.121
rs3814883	T	C	T	C	0.0232	0.0611449	0.4764	0.465204	FALSE	FALSE	FALSE	Qii0Su	16	29994922	0.0230962	2.6474008711389754	0.00811132	longcovid2022W1v4	TRUE	reported	16	29994922	0.0017	13.647058823529411	1.1e-40	Yengo2018bmi	TRUE	reported	uOVGvC	2	TRUE	5e-08	TRUE	NA	NA	TRUE	Risk factor	BMI	FALSE	690495	NA	NA	NA	Diagnosis	Long COVID: B case, S control	TRUE	52615	6407	46208	0.121
rs3829849	T	C	T	C	0.0098	-0.0167977	0.3589	0.351512	FALSE	FALSE	FALSE	Qii0Su	9	129390800	0.023904	-0.7027150267737616	0.482234	longcovid2022W1v4	TRUE	reported	9	129390800	0.0017	5.764705882352941	5.9e-9	Yengo2018bmi	TRUE	reported	uOVGvC	2	TRUE	5e-08	TRUE	NA	NA	TRUE	Risk factor	BMI	FALSE	690495	NA	NA	NA	Diagnosis	Long COVID: B case, S control	TRUE	52615	6407	46208	0.121
rs38314	A	G	A	G	-0.012	0.012357	0.4912	0.485531	FALSE	FALSE	FALSE	Qii0Su	7	70067315	0.0224205	0.5511473874356058	0.581534	longcovid2022W1v4	TRUE	reported	7	70067315	0.0017	-7.058823529411765	4.700000000000001e-12	Yengo2018bmi	TRUE	reported	uOVGvC	2	TRUE	5e-08	TRUE	NA	NA	TRUE	Risk factor	BMI	FALSE	690495	NA	NA	NA	Diagnosis	Long COVID: B case, S control	TRUE	52615	6407	46208	0.121
rs3844598	G	A	G	A	0.0095	-0.0325389	0.521	0.538559	FALSE	FALSE	FALSE	Qii0Su	5	140992235	0.0222815	-1.4603550030294192	0.144192	longcovid2022W1v4	TRUE	reported	5	140992235	0.0017	5.58824	3.8e-8	Yengo2018bmi	TRUE	reported	uOVGvC	2	TRUE	5e-08	TRUE	NA	NA	TRUE	Risk factor	BMI	FALSE	690495	NA	NA	NA	Diagnosis	Long COVID: B case, S control	TRUE	52615	6407	46208	0.121
rs3902951	G	T	G	T	0.0134	0.0397564	0.2455	0.267171	FALSE	FALSE	FALSE	Qii0Su	14	69789755	0.0260841	1.5241622290974195	0.127468	longcovid2022W1v4	TRUE	reported	14	69789755	0.002	6.7	7e-12	Yengo2018bmi	TRUE	reported	uOVGvC	2	TRUE	5e-08	TRUE	NA	NA	TRUE	Risk factor	BMI	FALSE	690495	NA	NA	NA	Diagnosis	Long COVID: B case, S control	TRUE	52615	6407	46208	0.121
rs3904244	A	T	A	T	0.0155	0.0582582	0.1377	0.159604	FALSE	TRUE	FALSE	Qii0Su	10	27361527	0.0301177	1.9343508966488143	0.0530698999999999	longcovid2022W1v4	TRUE	reported	10	27361527	0.0025	6.2	4.2999999999999996e-10	Yengo2018bmi	TRUE	reported	uOVGvC	2	TRUE	5e-08	TRUE	NA	NA	TRUE	Risk factor	BMI	FALSE	690495	NA	NA	NA	Diagnosis	Long COVID: B case, S control	TRUE	52615	6407	46208	0.121
rs391300	C	T	C	T	-0.0119	0.0178878	0.6275	0.628488	FALSE	FALSE	FALSE	Qii0Su	17	2216258	0.022836	0.7833158171308461	0.43344	longcovid2022W1v4	TRUE	reported	17	2216258	0.0017	-7	3.1e-12	Yengo2018bmi	TRUE	reported	uOVGvC	2	TRUE	5e-08	TRUE	NA	NA	TRUE	Risk factor	BMI	FALSE	690495	NA	NA	NA	Diagnosis	Long COVID: B case, S control	TRUE	52615	6407	46208	0.121
rs3977755	T	C	T	C	-0.0135	0.034527	0.2804	0.25801	FALSE	FALSE	FALSE	Qii0Su	10	104420210	0.0254716	1.3555096656668604	0.175255	longcovid2022W1v4	TRUE	reported	10	104420210	0.0019	-7.105263157894737	5.9e-13	Yengo2018bmi	TRUE	reported	uOVGvC	2	TRUE	5e-08	TRUE	NA	NA	TRUE	Risk factor	BMI	FALSE	690495	NA	NA	NA	Diagnosis	Long COVID: B case, S control	TRUE	52615	6407	46208	0.121
rs40067	A	G	A	G	-0.0266	6.4205e-4	0.1713	0.176137	FALSE	FALSE	FALSE	Qii0Su	5	107439012	0.0294534	0.02179884155988782	0.982608	longcovid2022W1v4	TRUE	reported	5	107439012	0.0023	-11.565217391304348	7.1e-30	Yengo2018bmi	TRUE	reported	uOVGvC	2	TRUE	5e-08	TRUE	NA	NA	TRUE	Risk factor	BMI	FALSE	690495	NA	NA	NA	Diagnosis	Long COVID: B case, S control	TRUE	52615	6407	46208	0.121
rs4012234	G	T	G	T	0.0141	-0.00991136	0.5924	0.611429	FALSE	FALSE	FALSE	Qii0Su	20	32553047	0.023330300000000002	-0.4248277990424469	0.670962	longcovid2022W1v4	TRUE	reported	20	32553047	0.0018	7.83333	9.900000000000001e-16	Yengo2018bmi	TRUE	reported	uOVGvC	2	TRUE	5e-08	TRUE	NA	NA	TRUE	Risk factor	BMI	FALSE	690495	NA	NA	NA	Diagnosis	Long COVID: B case, S control	TRUE	52615	6407	46208	0.121
rs4072917	A	G	A	G	0.0115	-0.00128325	0.4694	0.461411	FALSE	FALSE	FALSE	Qii0Su	8	143300279	0.0225738	-0.05684687558142626	0.954667	longcovid2022W1v4	TRUE	reported	8	143300279	0.0018	6.388888888888889	6.9e-11	Yengo2018bmi	TRUE	reported	uOVGvC	2	TRUE	5e-08	TRUE	NA	NA	TRUE	Risk factor	BMI	FALSE	690495	NA	NA	NA	Diagnosis	Long COVID: B case, S control	TRUE	52615	6407	46208	0.121
rs4148155	G	A	G	A	-0.0188	-0.066778	0.1127	0.107401	FALSE	FALSE	FALSE	Qii0Su	4	89054667	0.0357407	-1.8684021297848112	0.0617060999999999	longcovid2022W1v4	TRUE	reported	4	89054667	0.0026	-7.23077	5e-13	Yengo2018bmi	TRUE	reported	uOVGvC	2	TRUE	5e-08	TRUE	NA	NA	TRUE	Risk factor	BMI	FALSE	690495	NA	NA	NA	Diagnosis	Long COVID: B case, S control	TRUE	52615	6407	46208	0.121
rs4148866	T	C	T	C	0.0098	0.00570957	0.4068	0.405037	FALSE	FALSE	FALSE	Qii0Su	12	123425575	0.0253957	0.224824281275964	0.822116	longcovid2022W1v4	TRUE	reported	12	123425575	0.0018	5.444444444444445	4e-8	Yengo2018bmi	TRUE	reported	uOVGvC	2	TRUE	5e-08	TRUE	NA	NA	TRUE	Risk factor	BMI	FALSE	690495	NA	NA	NA	Diagnosis	Long COVID: B case, S control	TRUE	52615	6407	46208	0.121
rs4151664	T	C	T	C	0.02	-0.0167809	0.05847	0.0506285	FALSE	FALSE	FALSE	Qii0Su	6	31920873	0.0502407	-0.3340100754965596	0.738372	longcovid2022W1v4	TRUE	reported	6	31920873	0.0035	5.714285714285714	1.4e-8	Yengo2018bmi	TRUE	reported	uOVGvC	2	TRUE	5e-08	TRUE	NA	NA	TRUE	Risk factor	BMI	FALSE	690495	NA	NA	NA	Diagnosis	Long COVID: B case, S control	TRUE	52615	6407	46208	0.121
rs4237643	G	T	G	T	-0.0223	-0.0518139	0.6938	0.698764	FALSE	FALSE	FALSE	Qii0Su	11	43648368	0.0239557	-2.1629048618909072	0.0305486999999999	longcovid2022W1v4	TRUE	reported	11	43648368	0.0019	-11.7368	4.2999999999999996e-33	Yengo2018bmi	TRUE	reported	uOVGvC	2	TRUE	5e-08	TRUE	NA	NA	TRUE	Risk factor	BMI	FALSE	690495	NA	NA	NA	Diagnosis	Long COVID: B case, S control	TRUE	52615	6407	46208	0.121
rs427943	C	A	C	A	0.017	-0.0111797	0.5669	0.558146	FALSE	FALSE	FALSE	Qii0Su	21	46570896	0.0225546	-0.4956727230808793	0.620126	longcovid2022W1v4	TRUE	reported	21	46570896	0.0017	10	7.3e-23	Yengo2018bmi	TRUE	reported	uOVGvC	2	TRUE	5e-08	TRUE	NA	NA	TRUE	Risk factor	BMI	FALSE	690495	NA	NA	NA	Diagnosis	Long COVID: B case, S control	TRUE	52615	6407	46208	0.121
rs429343	G	A	G	A	-0.015	-0.010974	0.5813	0.561516	FALSE	FALSE	FALSE	Qii0Su	2	147903382	0.0228788	-0.4796580240222389	0.631471	longcovid2022W1v4	TRUE	reported	2	147903382	0.0017	-8.82353	6.8e-18	Yengo2018bmi	TRUE	reported	uOVGvC	2	TRUE	5e-08	TRUE	NA	NA	TRUE	Risk factor	BMI	FALSE	690495	NA	NA	NA	Diagnosis	Long COVID: B case, S control	TRUE	52615	6407	46208	0.121
rs4307239	G	A	G	A	0.0115	-0.0230805	0.4578	0.466107	FALSE	FALSE	FALSE	Qii0Su	7	24354300	0.0226538	-1.0188356920251789	0.308281	longcovid2022W1v4	TRUE	reported	7	24354300	0.0017	6.76471	3.9e-11	Yengo2018bmi	TRUE	reported	uOVGvC	2	TRUE	5e-08	TRUE	NA	NA	TRUE	Risk factor	BMI	FALSE	690495	NA	NA	NA	Diagnosis	Long COVID: B case, S control	TRUE	52615	6407	46208	0.121
rs4358081	C	A	C	A	0.0097	0.00453177	0.4631	0.473834	FALSE	FALSE	FALSE	Qii0Su	2	29100642	0.0221587	0.20451425399504483	0.837951	longcovid2022W1v4	TRUE	reported	2	29100642	0.0017	5.70588	1.5e-8	Yengo2018bmi	TRUE	reported	uOVGvC	2	TRUE	5e-08	TRUE	NA	NA	TRUE	Risk factor	BMI	FALSE	690495	NA	NA	NA	Diagnosis	Long COVID: B case, S control	TRUE	52615	6407	46208	0.121
rs4414033	A	G	A	G	0.0129	0.00656335	0.627	0.618278	FALSE	FALSE	FALSE	Qii0Su	1	156406853	0.0228055	0.28779680340268793	0.773502	longcovid2022W1v4	TRUE	reported	1	156406853	0.0018	7.166666666666667	1.4e-12	Yengo2018bmi	TRUE	reported	uOVGvC	2	TRUE	5e-08	TRUE	NA	NA	TRUE	Risk factor	BMI	FALSE	690495	NA	NA	NA	Diagnosis	Long COVID: B case, S control	TRUE	52615	6407	46208	0.121
rs4430672	C	T	C	T	-0.0127	-0.00443271	0.8004	0.800811	FALSE	FALSE	FALSE	Qii0Su	14	63094407	0.0283026	-0.156618473214475	0.875545	longcovid2022W1v4	TRUE	reported	14	63094407	0.0022	-5.77273	3.9e-9	Yengo2018bmi	TRUE	reported	uOVGvC	2	TRUE	5e-08	TRUE	NA	NA	TRUE	Risk factor	BMI	FALSE	690495	NA	NA	NA	Diagnosis	Long COVID: B case, S control	TRUE	52615	6407	46208	0.121
rs4482463	A	C	A	C	-0.0331	0.0277518	0.9213	0.922198	FALSE	FALSE	FALSE	Qii0Su	2	205375909	0.0429086	0.6467654502826939	0.517784	longcovid2022W1v4	TRUE	reported	2	205375909	0.0033	-10.03030303030303	2.8000000000000003e-23	Yengo2018bmi	TRUE	reported	uOVGvC	2	TRUE	5e-08	TRUE	NA	NA	TRUE	Risk factor	BMI	FALSE	690495	NA	NA	NA	Diagnosis	Long COVID: B case, S control	TRUE	52615	6407	46208	0.121
rs4500930	T	C	T	C	0.0156	-0.0181978	0.3461	0.339636	FALSE	FALSE	FALSE	Qii0Su	2	228985505	0.0238934	-0.7616245490386467	0.446284	longcovid2022W1v4	TRUE	reported	2	228985505	0.0018	8.666666666666666	6.5e-18	Yengo2018bmi	TRUE	reported	uOVGvC	2	TRUE	5e-08	TRUE	NA	NA	TRUE	Risk factor	BMI	FALSE	690495	NA	NA	NA	Diagnosis	Long COVID: B case, S control	TRUE	52615	6407	46208	0.121
rs4516268	A	C	A	C	-0.0217	-0.0267372	0.1925	0.202768	FALSE	FALSE	FALSE	Qii0Su	17	1846831	0.0281303	-0.9504768879109003	0.341871	longcovid2022W1v4	TRUE	reported	17	1846831	0.0021	-10.333333333333334	5.2e-25	Yengo2018bmi	TRUE	reported	uOVGvC	2	TRUE	5e-08	TRUE	NA	NA	TRUE	Risk factor	BMI	FALSE	690495	NA	NA	NA	Diagnosis	Long COVID: B case, S control	TRUE	52615	6407	46208	0.121
rs4518345	A	G	A	G	-0.0117	-0.0226972	0.2842	0.282091	FALSE	FALSE	FALSE	Qii0Su	5	27185904	0.024531	-0.9252456075985488	0.354837	longcovid2022W1v4	TRUE	reported	5	27185904	0.0019	-6.157894736842105	1e-9	Yengo2018bmi	TRUE	reported	uOVGvC	2	TRUE	5e-08	TRUE	NA	NA	TRUE	Risk factor	BMI	FALSE	690495	NA	NA	NA	Diagnosis	Long COVID: B case, S control	TRUE	52615	6407	46208	0.121
rs4556997	A	C	A	C	0.0197	-0.0298951	0.1349	0.134626	FALSE	FALSE	FALSE	Qii0Su	2	100814858	0.0329745	-0.906612685560054	0.364612	longcovid2022W1v4	TRUE	reported	2	100814858	0.0024	8.208333333333334	6.9e-17	Yengo2018bmi	TRUE	reported	uOVGvC	2	TRUE	5e-08	TRUE	NA	NA	TRUE	Risk factor	BMI	FALSE	690495	NA	NA	NA	Diagnosis	Long COVID: B case, S control	TRUE	52615	6407	46208	0.121
rs4589691	G	C	G	C	0.0141	-9.89981e-4	0.1579	0.152501	FALSE	TRUE	FALSE	Qii0Su	2	144051398	0.0314952	-0.03143275800756941	0.974924	longcovid2022W1v4	TRUE	reported	2	144051398	0.0024	5.875	4.7e-9	Yengo2018bmi	TRUE	reported	uOVGvC	2	TRUE	5e-08	TRUE	NA	NA	TRUE	Risk factor	BMI	FALSE	690495	NA	NA	NA	Diagnosis	Long COVID: B case, S control	TRUE	52615	6407	46208	0.121
rs4639527	G	A	G	A	0.0172	0.0114799	0.3012	0.313743	FALSE	FALSE	FALSE	Qii0Su	2	416815	0.0234975	0.48855835727205016	0.625155	longcovid2022W1v4	TRUE	reported	2	416815	0.0019	9.05263	3.3e-20	Yengo2018bmi	TRUE	reported	uOVGvC	2	TRUE	5e-08	TRUE	NA	NA	TRUE	Risk factor	BMI	FALSE	690495	NA	NA	NA	Diagnosis	Long COVID: B case, S control	TRUE	52615	6407	46208	0.121
rs4653017	T	C	T	C	0.0122	0.0190829	0.6818	0.684914	FALSE	FALSE	FALSE	Qii0Su	1	33776728	0.0239483	0.7968373537996435	0.425545	longcovid2022W1v4	TRUE	reported	1	33776728	0.0018	6.777777777777779	4.5e-11	Yengo2018bmi	TRUE	reported	uOVGvC	2	TRUE	5e-08	TRUE	NA	NA	TRUE	Risk factor	BMI	FALSE	690495	NA	NA	NA	Diagnosis	Long COVID: B case, S control	TRUE	52615	6407	46208	0.121
rs4660443	T	C	T	C	0.0164	-0.0521644	0.2218	0.211728	FALSE	FALSE	FALSE	Qii0Su	1	39591779	0.0271657	-1.920230290402971	0.0548283	longcovid2022W1v4	TRUE	reported	1	39591779	0.0021	7.809523809523811	6.8e-15	Yengo2018bmi	TRUE	reported	uOVGvC	2	TRUE	5e-08	TRUE	NA	NA	TRUE	Risk factor	BMI	FALSE	690495	NA	NA	NA	Diagnosis	Long COVID: B case, S control	TRUE	52615	6407	46208	0.121
rs4671328	G	T	G	T	-0.0219	0.00315741	0.5533	0.564092	FALSE	FALSE	FALSE	Qii0Su	2	58935282	0.0243502	0.12966669678277795	0.89683	longcovid2022W1v4	TRUE	reported	2	58935282	0.0017	-12.8824	2.2e-36	Yengo2018bmi	TRUE	reported	uOVGvC	2	TRUE	5e-08	TRUE	NA	NA	TRUE	Risk factor	BMI	FALSE	690495	NA	NA	NA	Diagnosis	Long COVID: B case, S control	TRUE	52615	6407	46208	0.121
rs4713436	T	C	T	C	-0.0133	0.0491093	0.1731	0.172821	FALSE	FALSE	FALSE	Qii0Su	6	31084639	0.0293333	1.6741825842983913	0.0940938999999999	longcovid2022W1v4	TRUE	reported	6	31084639	0.0024	-5.541666666666667	1.8e-8	Yengo2018bmi	TRUE	reported	uOVGvC	2	TRUE	5e-08	TRUE	NA	NA	TRUE	Risk factor	BMI	FALSE	690495	NA	NA	NA	Diagnosis	Long COVID: B case, S control	TRUE	52615	6407	46208	0.121
rs4722398	T	C	T	C	0.0158	-0.0411796	0.1336	0.124123	FALSE	FALSE	FALSE	Qii0Su	7	3125220	0.0341495	-1.2058624577226609	0.227871	longcovid2022W1v4	TRUE	reported	7	3125220	0.0025	6.32	3.6e-10	Yengo2018bmi	TRUE	reported	uOVGvC	2	TRUE	5e-08	TRUE	NA	NA	TRUE	Risk factor	BMI	FALSE	690495	NA	NA	NA	Diagnosis	Long COVID: B case, S control	TRUE	52615	6407	46208	0.121
rs4740619	C	T	C	T	-0.0186	-0.031782	0.4521	0.456626	FALSE	FALSE	FALSE	Qii0Su	9	15634326	0.0222246	-1.4300369860424933	0.152707	longcovid2022W1v4	TRUE	reported	9	15634326	0.0016	-11.625	2.3000000000000002e-30	Yengo2018bmi	TRUE	reported	uOVGvC	2	TRUE	5e-08	TRUE	NA	NA	TRUE	Risk factor	BMI	FALSE	690495	NA	NA	NA	Diagnosis	Long COVID: B case, S control	TRUE	52615	6407	46208	0.121
rs4757144	A	G	A	G	0.0169	-0.0187609	0.5878	0.572957	FALSE	FALSE	FALSE	Qii0Su	11	13331226	0.0223336	-0.840030268295304	0.4008920000000001	longcovid2022W1v4	TRUE	reported	11	13331226	0.0018	9.388888888888888	5.600000000000001e-22	Yengo2018bmi	TRUE	reported	uOVGvC	2	TRUE	5e-08	TRUE	NA	NA	TRUE	Risk factor	BMI	FALSE	690495	NA	NA	NA	Diagnosis	Long COVID: B case, S control	TRUE	52615	6407	46208	0.121
rs4783830	A	G	A	G	-0.0105	-0.0265917	0.3074	0.320561	FALSE	FALSE	FALSE	Qii0Su	16	54255346	0.023551	-1.1291112903910665	0.258851	longcovid2022W1v4	TRUE	reported	16	54255346	0.0019	-5.526315789473685	2.4e-8	Yengo2018bmi	TRUE	reported	uOVGvC	2	TRUE	5e-08	TRUE	NA	NA	TRUE	Risk factor	BMI	FALSE	690495	NA	NA	NA	Diagnosis	Long COVID: B case, S control	TRUE	52615	6407	46208	0.121
rs4786903	G	A	G	A	0.0125	0.0424685	0.7368	0.738571	FALSE	FALSE	FALSE	Qii0Su	16	6697104	0.0261633	1.6232088459789094	0.104545	longcovid2022W1v4	TRUE	reported	16	6697104	0.002	6.25	3.5000000000000003e-10	Yengo2018bmi	TRUE	reported	uOVGvC	2	TRUE	5e-08	TRUE	NA	NA	TRUE	Risk factor	BMI	FALSE	690495	NA	NA	NA	Diagnosis	Long COVID: B case, S control	TRUE	52615	6407	46208	0.121
rs4800191	C	G	C	G	0.0103	-0.0199728	0.6369	0.64295	FALSE	TRUE	FALSE	Qii0Su	18	22461398	0.0239683	-0.8333006512768948	0.404673	longcovid2022W1v4	TRUE	reported	18	22461398	0.0017	6.058823529411765	2.5e-9	Yengo2018bmi	TRUE	reported	uOVGvC	2	TRUE	5e-08	TRUE	NA	NA	TRUE	Risk factor	BMI	FALSE	690495	NA	NA	NA	Diagnosis	Long COVID: B case, S control	TRUE	52615	6407	46208	0.121
rs4801117	A	C	A	C	0.0104	0.00608486	0.3676	0.38973	FALSE	FALSE	FALSE	Qii0Su	18	52628923	0.0230189	0.26434191034323973	0.791517	longcovid2022W1v4	TRUE	reported	18	52628923	0.0018	5.777777777777778	4.6e-9	Yengo2018bmi	TRUE	reported	uOVGvC	2	TRUE	5e-08	TRUE	NA	NA	TRUE	Risk factor	BMI	FALSE	690495	NA	NA	NA	Diagnosis	Long COVID: B case, S control	TRUE	52615	6407	46208	0.121
rs4818225	G	A	G	A	0.0117	0.0219046	0.6606	0.64948	FALSE	FALSE	FALSE	Qii0Su	21	42629895	0.0231073	0.9479515131581794	0.343154	longcovid2022W1v4	TRUE	reported	21	42629895	0.0018	6.5	2.3e-10	Yengo2018bmi	TRUE	reported	uOVGvC	2	TRUE	5e-08	TRUE	NA	NA	TRUE	Risk factor	BMI	FALSE	690495	NA	NA	NA	Diagnosis	Long COVID: B case, S control	TRUE	52615	6407	46208	0.121
rs4820408	G	T	G	T	-0.0151	-0.0358568	0.592	0.611287	FALSE	FALSE	FALSE	Qii0Su	22	40604945	0.0235835	-1.5204189369686434	0.128406	longcovid2022W1v4	TRUE	reported	22	40604945	0.0017	-8.88235	2.1e-19	Yengo2018bmi	TRUE	reported	uOVGvC	2	TRUE	5e-08	TRUE	NA	NA	TRUE	Risk factor	BMI	FALSE	690495	NA	NA	NA	Diagnosis	Long COVID: B case, S control	TRUE	52615	6407	46208	0.121
rs4851029	G	T	G	T	0.0121	-0.0157502	0.5247	0.514048	FALSE	FALSE	FALSE	Qii0Su	2	104159785	0.022828	-0.6899509374452426	0.490226	longcovid2022W1v4	TRUE	reported	2	104159785	0.0017	7.11765	1.6999999999999998e-12	Yengo2018bmi	TRUE	reported	uOVGvC	2	TRUE	5e-08	TRUE	NA	NA	TRUE	Risk factor	BMI	FALSE	690495	NA	NA	NA	Diagnosis	Long COVID: B case, S control	TRUE	52615	6407	46208	0.121
rs4858193	C	T	C	T	-0.0129	0.00142831	0.2779	0.283717	FALSE	FALSE	FALSE	Qii0Su	3	20441050	0.0247847	0.05762869835019185	0.954044	longcovid2022W1v4	TRUE	reported	3	20441050	0.0019	-6.78947	1.6e-11	Yengo2018bmi	TRUE	reported	uOVGvC	2	TRUE	5e-08	TRUE	NA	NA	TRUE	Risk factor	BMI	FALSE	690495	NA	NA	NA	Diagnosis	Long COVID: B case, S control	TRUE	52615	6407	46208	0.121
rs4864201	C	T	C	T	-0.0141	-0.00887402	0.6469	0.648496	FALSE	FALSE	FALSE	Qii0Su	4	130731284	0.0231382	-0.38352248662385147	0.701332	longcovid2022W1v4	TRUE	reported	4	130731284	0.0017	-8.29412	1.5e-16	Yengo2018bmi	TRUE	reported	uOVGvC	2	TRUE	5e-08	TRUE	NA	NA	TRUE	Risk factor	BMI	FALSE	690495	NA	NA	NA	Diagnosis	Long COVID: B case, S control	TRUE	52615	6407	46208	0.121
rs4880341	T	C	T	C	-0.0118	4.91057e-5	0.5606	0.564543	FALSE	FALSE	FALSE	Qii0Su	10	133992689	0.0229024	0.00214412899958083	0.998289	longcovid2022W1v4	TRUE	reported	10	133992689	0.0017	-6.9411764705882355	1.1e-11	Yengo2018bmi	TRUE	reported	uOVGvC	2	TRUE	5e-08	TRUE	NA	NA	TRUE	Risk factor	BMI	FALSE	690495	NA	NA	NA	Diagnosis	Long COVID: B case, S control	TRUE	52615	6407	46208	0.121
rs4906908	G	T	G	T	0.0103	0.00505005	0.5253	0.521788	FALSE	FALSE	FALSE	Qii0Su	15	27040082	0.0223152	0.22630538825553884	0.820964	longcovid2022W1v4	TRUE	reported	15	27040082	0.0017	6.05882	2.5e-9	Yengo2018bmi	TRUE	reported	uOVGvC	2	TRUE	5e-08	TRUE	NA	NA	TRUE	Risk factor	BMI	FALSE	690495	NA	NA	NA	Diagnosis	Long COVID: B case, S control	TRUE	52615	6407	46208	0.121
rs491711	C	A	C	A	-0.0115	-0.0251753	0.316	0.301501	FALSE	FALSE	FALSE	Qii0Su	11	28742220	0.0247218	-1.018344133517786	0.308515	longcovid2022W1v4	TRUE	reported	11	28742220	0.0019	-6.05263	1.1e-9	Yengo2018bmi	TRUE	reported	uOVGvC	2	TRUE	5e-08	TRUE	NA	NA	TRUE	Risk factor	BMI	FALSE	690495	NA	NA	NA	Diagnosis	Long COVID: B case, S control	TRUE	52615	6407	46208	0.121
rs4929923	C	T	C	T	0.0181	-0.0257382	0.6376	0.634072	FALSE	FALSE	FALSE	Qii0Su	11	8639200	0.0230617	-1.1160582264100218	0.264396	longcovid2022W1v4	TRUE	reported	11	8639200	0.0017	10.6471	7.2e-27	Yengo2018bmi	TRUE	reported	uOVGvC	2	TRUE	5e-08	TRUE	NA	NA	TRUE	Risk factor	BMI	FALSE	690495	NA	NA	NA	Diagnosis	Long COVID: B case, S control	TRUE	52615	6407	46208	0.121
rs4936175	C	T	C	T	0.0122	0.0424005	0.4445	0.423102	FALSE	FALSE	FALSE	Qii0Su	11	132641959	0.0221786	1.9117753149432335	0.055905	longcovid2022W1v4	TRUE	reported	11	132641959	0.0017	7.17647	1.4e-12	Yengo2018bmi	TRUE	reported	uOVGvC	2	TRUE	5e-08	TRUE	NA	NA	TRUE	Risk factor	BMI	FALSE	690495	NA	NA	NA	Diagnosis	Long COVID: B case, S control	TRUE	52615	6407	46208	0.121
rs4937870	G	A	G	A	-0.0109	0.00886386	0.3172	0.333854	FALSE	FALSE	FALSE	Qii0Su	11	112826709	0.0241825	0.36654026672180295	0.713962	longcovid2022W1v4	TRUE	reported	11	112826709	0.0019	-5.73684	8.8e-9	Yengo2018bmi	TRUE	reported	uOVGvC	2	TRUE	5e-08	TRUE	NA	NA	TRUE	Risk factor	BMI	FALSE	690495	NA	NA	NA	Diagnosis	Long COVID: B case, S control	TRUE	52615	6407	46208	0.121
rs4952843	G	A	G	A	-0.0131	0.0270222	0.3807	0.387052	FALSE	FALSE	FALSE	Qii0Su	2	46957845	0.0234296	1.1533359511045858	0.248773	longcovid2022W1v4	TRUE	reported	2	46957845	0.0018	-7.27778	6.8e-14	Yengo2018bmi	TRUE	reported	uOVGvC	2	TRUE	5e-08	TRUE	NA	NA	TRUE	Risk factor	BMI	FALSE	690495	NA	NA	NA	Diagnosis	Long COVID: B case, S control	TRUE	52615	6407	46208	0.121
rs4954638	C	A	C	A	-0.0118	-0.014862	0.2492	0.262187	FALSE	FALSE	FALSE	Qii0Su	2	137435455	0.0253214	-0.5869343717172036	0.557248	longcovid2022W1v4	TRUE	reported	2	137435455	0.002	-5.9	2.9e-9	Yengo2018bmi	TRUE	reported	uOVGvC	2	TRUE	5e-08	TRUE	NA	NA	TRUE	Risk factor	BMI	FALSE	690495	NA	NA	NA	Diagnosis	Long COVID: B case, S control	TRUE	52615	6407	46208	0.121
rs4968656	G	A	G	A	0.0116	-0.0232649	0.3216	0.312787	FALSE	FALSE	FALSE	Qii0Su	17	61616959	0.0239175	-0.9727145395630814	0.330694	longcovid2022W1v4	TRUE	reported	17	61616959	0.0019	6.10526	8.199999999999999e-10	Yengo2018bmi	TRUE	reported	uOVGvC	2	TRUE	5e-08	TRUE	NA	NA	TRUE	Risk factor	BMI	FALSE	690495	NA	NA	NA	Diagnosis	Long COVID: B case, S control	TRUE	52615	6407	46208	0.121
rs4981693	A	G	A	G	0.0206	-0.0313184	0.771	0.746828	FALSE	FALSE	FALSE	Qii0Su	14	29680331	0.0255369	-1.22639787914743	0.220049	longcovid2022W1v4	TRUE	reported	14	29680331	0.002	10.3	6.899999999999999e-24	Yengo2018bmi	TRUE	reported	uOVGvC	2	TRUE	5e-08	TRUE	NA	NA	TRUE	Risk factor	BMI	FALSE	690495	NA	NA	NA	Diagnosis	Long COVID: B case, S control	TRUE	52615	6407	46208	0.121
rs4986044	T	C	T	C	-0.0164	-0.030744	0.4687	0.464393	FALSE	FALSE	FALSE	Qii0Su	17	21261560	0.0254956	-1.2058551279436451	0.227875	longcovid2022W1v4	TRUE	reported	17	21261560	0.0016	-10.25	3.3e-23	Yengo2018bmi	TRUE	reported	uOVGvC	2	TRUE	5e-08	TRUE	NA	NA	TRUE	Risk factor	BMI	FALSE	690495	NA	NA	NA	Diagnosis	Long COVID: B case, S control	TRUE	52615	6407	46208	0.121
rs538579	C	G	C	G	0.0137	0.0174191	0.3228	0.310089	FALSE	TRUE	FALSE	Qii0Su	3	62711674	0.0240551	0.7241333438647106	0.468984	longcovid2022W1v4	TRUE	reported	3	62711674	0.0019	7.2105263157894735	1.3e-13	Yengo2018bmi	TRUE	reported	uOVGvC	2	TRUE	5e-08	TRUE	NA	NA	TRUE	Risk factor	BMI	FALSE	690495	NA	NA	NA	Diagnosis	Long COVID: B case, S control	TRUE	52615	6407	46208	0.121
rs543874	G	A	G	A	0.0475	-0.0379265	0.1952	0.204372	FALSE	FALSE	FALSE	Qii0Su	1	177889480	0.0277007	-1.3691531260942864	0.170951	longcovid2022W1v4	TRUE	reported	1	177889480	0.002	23.75	1.1999999999999998e-122	Yengo2018bmi	TRUE	reported	uOVGvC	2	TRUE	5e-08	TRUE	NA	NA	TRUE	Risk factor	BMI	FALSE	690495	NA	NA	NA	Diagnosis	Long COVID: B case, S control	TRUE	52615	6407	46208	0.121
rs559231	T	G	T	G	0.0135	0.00871065	0.3956	0.39585	FALSE	FALSE	FALSE	Qii0Su	18	39644247	0.0225572	0.3861582997889809	0.699379	longcovid2022W1v4	TRUE	reported	18	39644247	0.0018	7.5	2.4e-14	Yengo2018bmi	TRUE	reported	uOVGvC	2	TRUE	5e-08	TRUE	NA	NA	TRUE	Risk factor	BMI	FALSE	690495	NA	NA	NA	Diagnosis	Long COVID: B case, S control	TRUE	52615	6407	46208	0.121
rs577525	C	T	C	T	0.0166	0.0489127	0.5676	0.555306	FALSE	FALSE	FALSE	Qii0Su	10	99769388	0.0229965	2.126962798686757	0.0334232999999999	longcovid2022W1v4	TRUE	reported	10	99769388	0.0017	9.7647099999999991	9.699999999999999e-22	Yengo2018bmi	TRUE	reported	uOVGvC	2	TRUE	5e-08	TRUE	NA	NA	TRUE	Risk factor	BMI	FALSE	690495	NA	NA	NA	Diagnosis	Long COVID: B case, S control	TRUE	52615	6407	46208	0.121
rs592483	T	C	T	C	-0.0147	0.00723333	0.5716	0.552002	FALSE	FALSE	FALSE	Qii0Su	11	69445173	0.0225601	0.3206249085775329	0.748494	longcovid2022W1v4	TRUE	reported	11	69445173	0.0017	-8.647058823529411	2e-18	Yengo2018bmi	TRUE	reported	uOVGvC	2	TRUE	5e-08	TRUE	NA	NA	TRUE	Risk factor	BMI	FALSE	690495	NA	NA	NA	Diagnosis	Long COVID: B case, S control	TRUE	52615	6407	46208	0.121
rs6011457	A	T	A	T	-0.0116	-0.00608712	0.4975	0.490231	FALSE	TRUE	TRUE	Qii0Su	20	61530915	0.021981	-0.2769264364678586	0.781837	longcovid2022W1v4	TRUE	reported	20	61530915	0.0017	-6.823529411764706	2.7e-11	Yengo2018bmi	TRUE	reported	uOVGvC	2	FALSE	5e-08	TRUE	NA	NA	NA	Risk factor	BMI	FALSE	690495	NA	NA	NA	Diagnosis	Long COVID: B case, S control	TRUE	52615	6407	46208	0.121
rs6050446	G	A	G	A	0.0343	-0.0351642	0.97001	0.973329	FALSE	FALSE	FALSE	Qii0Su	20	25195509	0.073444	-0.4787892816295409	0.632089	longcovid2022W1v4	TRUE	reported	20	25195509	0.0047	7.29787	4.4e-13	Yengo2018bmi	TRUE	reported	uOVGvC	2	TRUE	5e-08	TRUE	NA	NA	TRUE	Risk factor	BMI	FALSE	690495	NA	NA	NA	Diagnosis	Long COVID: B case, S control	TRUE	52615	6407	46208	0.121
rs621042	A	C	A	C	-0.0107	-0.0131739	0.451	0.453065	FALSE	FALSE	FALSE	Qii0Su	12	18789007	0.0228819	-0.5757345325344486	0.564793	longcovid2022W1v4	TRUE	reported	12	18789007	0.0017	-6.294117647058823	6.3e-10	Yengo2018bmi	TRUE	reported	uOVGvC	2	TRUE	5e-08	TRUE	NA	NA	TRUE	Risk factor	BMI	FALSE	690495	NA	NA	NA	Diagnosis	Long COVID: B case, S control	TRUE	52615	6407	46208	0.121
rs6235	G	C	G	C	0.0175	-0.0251488	0.2702	0.271935	FALSE	TRUE	FALSE	Qii0Su	5	95728898	0.024858	-1.011698447179982	0.3116839999999999	longcovid2022W1v4	TRUE	reported	5	95728898	0.0019	9.21053	1.5e-19	Yengo2018bmi	TRUE	reported	uOVGvC	2	TRUE	5e-08	TRUE	NA	NA	TRUE	Risk factor	BMI	FALSE	690495	NA	NA	NA	Diagnosis	Long COVID: B case, S control	TRUE	52615	6407	46208	0.121
rs6265	T	C	T	C	-0.0412	0.00107471	0.1951	0.177277	FALSE	FALSE	FALSE	Qii0Su	11	27679916	0.0290926	0.03694100905384874	0.970532	longcovid2022W1v4	TRUE	reported	11	27679916	0.0021	-19.61904761904762	9.999999999999995e-87	Yengo2018bmi	TRUE	reported	uOVGvC	2	TRUE	5e-08	TRUE	NA	NA	TRUE	Risk factor	BMI	FALSE	690495	NA	NA	NA	Diagnosis	Long COVID: B case, S control	TRUE	52615	6407	46208	0.121
rs629443	G	T	G	T	-0.0116	-0.00137104	0.7499	0.752585	FALSE	FALSE	FALSE	Qii0Su	13	76386075	0.0261439	-0.0524420610543951	0.958177	longcovid2022W1v4	TRUE	reported	13	76386075	0.0019	-6.10526	1.4e-9	Yengo2018bmi	TRUE	reported	uOVGvC	2	TRUE	5e-08	TRUE	NA	NA	TRUE	Risk factor	BMI	FALSE	690495	NA	NA	NA	Diagnosis	Long COVID: B case, S control	TRUE	52615	6407	46208	0.121
rs6443750	C	T	C	T	0.0148	0.0421325	0.8068	0.808878	FALSE	FALSE	FALSE	Qii0Su	3	181329682	0.0346996	1.21420708019689	0.224669	longcovid2022W1v4	TRUE	reported	3	181329682	0.0021	7.04762	3.2e-12	Yengo2018bmi	TRUE	reported	uOVGvC	2	TRUE	5e-08	TRUE	NA	NA	TRUE	Risk factor	BMI	FALSE	690495	NA	NA	NA	Diagnosis	Long COVID: B case, S control	TRUE	52615	6407	46208	0.121
rs6448587	C	A	C	A	-0.0167	-0.04273	0.1891	0.195637	FALSE	FALSE	FALSE	Qii0Su	4	28561990	0.0302964	-1.4103985952126323	0.158422	longcovid2022W1v4	TRUE	reported	4	28561990	0.0023	-7.26087	2.3e-13	Yengo2018bmi	TRUE	reported	uOVGvC	2	TRUE	5e-08	TRUE	NA	NA	TRUE	Risk factor	BMI	FALSE	690495	NA	NA	NA	Diagnosis	Long COVID: B case, S control	TRUE	52615	6407	46208	0.121
rs645040	T	G	T	G	0.0171	0.0237064	0.7762	0.78894	FALSE	FALSE	FALSE	Qii0Su	3	135926622	0.0280067	0.8464545983639629	0.397299	longcovid2022W1v4	TRUE	reported	3	135926622	0.002	8.55	2.5e-18	Yengo2018bmi	TRUE	reported	uOVGvC	2	TRUE	5e-08	TRUE	NA	NA	TRUE	Risk factor	BMI	FALSE	690495	NA	NA	NA	Diagnosis	Long COVID: B case, S control	TRUE	52615	6407	46208	0.121
rs6461115	G	A	G	A	-0.0144	-0.00318396	0.2285	0.241206	FALSE	FALSE	FALSE	Qii0Su	7	2103668	0.0249374	-0.12767810597736734	0.898404	longcovid2022W1v4	TRUE	reported	7	2103668	0.0019	-7.57895	1.2e-13	Yengo2018bmi	TRUE	reported	uOVGvC	2	TRUE	5e-08	TRUE	NA	NA	TRUE	Risk factor	BMI	FALSE	690495	NA	NA	NA	Diagnosis	Long COVID: B case, S control	TRUE	52615	6407	46208	0.121
rs6471941	A	G	A	G	0.0156	-0.0152262	0.1684	0.198954	FALSE	FALSE	FALSE	Qii0Su	8	62117973	0.0283211	-0.5376274226636678	0.590835	longcovid2022W1v4	TRUE	reported	8	62117973	0.0021	7.428571428571429	3.1e-13	Yengo2018bmi	TRUE	reported	uOVGvC	2	TRUE	5e-08	TRUE	NA	NA	TRUE	Risk factor	BMI	FALSE	690495	NA	NA	NA	Diagnosis	Long COVID: B case, S control	TRUE	52615	6407	46208	0.121
rs6500208	A	G	A	G	0.014	-0.0194944	0.2006	0.216164	FALSE	FALSE	FALSE	Qii0Su	16	49011249	0.0270061	-0.7218517297943797	0.470387	longcovid2022W1v4	TRUE	reported	16	49011249	0.002	7	4.1e-12	Yengo2018bmi	TRUE	reported	uOVGvC	2	TRUE	5e-08	TRUE	NA	NA	TRUE	Risk factor	BMI	FALSE	690495	NA	NA	NA	Diagnosis	Long COVID: B case, S control	TRUE	52615	6407	46208	0.121
rs6512302	C	G	C	G	0.0142	0.0352198	0.7511	0.739448	FALSE	TRUE	FALSE	Qii0Su	20	62691550	0.0257083	1.3699777892742813	0.170693	longcovid2022W1v4	TRUE	reported	20	62691550	0.002	7.1000000000000005	2.1e-12	Yengo2018bmi	TRUE	reported	uOVGvC	2	TRUE	5e-08	TRUE	NA	NA	TRUE	Risk factor	BMI	FALSE	690495	NA	NA	NA	Diagnosis	Long COVID: B case, S control	TRUE	52615	6407	46208	0.121
rs6545714	A	G	A	G	-0.0191	-0.0187643	0.6139	0.607456	FALSE	FALSE	FALSE	Qii0Su	2	59307725	0.0229889	-0.8162330516031651	0.414367	longcovid2022W1v4	TRUE	reported	2	59307725	0.0017	-11.235294117647058	9.1e-31	Yengo2018bmi	TRUE	reported	uOVGvC	2	TRUE	5e-08	TRUE	NA	NA	TRUE	Risk factor	BMI	FALSE	690495	NA	NA	NA	Diagnosis	Long COVID: B case, S control	TRUE	52615	6407	46208	0.121
rs6551278	C	T	C	T	0.0181	-0.0546645	0.8529	0.848281	FALSE	FALSE	FALSE	Qii0Su	3	88199298	0.0318421	-1.7167366473944872	0.0860269999999999	longcovid2022W1v4	TRUE	reported	3	88199298	0.0022	8.22727	7.200000000000002e-16	Yengo2018bmi	TRUE	reported	uOVGvC	2	TRUE	5e-08	TRUE	NA	NA	TRUE	Risk factor	BMI	FALSE	690495	NA	NA	NA	Diagnosis	Long COVID: B case, S control	TRUE	52615	6407	46208	0.121
rs6556301	T	G	T	G	-0.0111	0.00869006	0.3596	0.361891	FALSE	FALSE	FALSE	Qii0Su	5	176527577	0.0229095	0.3793212422794037	0.704449	longcovid2022W1v4	TRUE	reported	5	176527577	0.0018	-6.166666666666667	4.099999999999999e-10	Yengo2018bmi	TRUE	reported	uOVGvC	2	TRUE	5e-08	TRUE	NA	NA	TRUE	Risk factor	BMI	FALSE	690495	NA	NA	NA	Diagnosis	Long COVID: B case, S control	TRUE	52615	6407	46208	0.121
rs657452	G	A	G	A	-0.0188	-0.021532	0.6216	0.60403	FALSE	FALSE	FALSE	Qii0Su	1	49589847	0.0223603	-0.9629566687387916	0.335569	longcovid2022W1v4	TRUE	reported	1	49589847	0.0017	-11.0588	7.200000000000001e-29	Yengo2018bmi	TRUE	reported	uOVGvC	2	TRUE	5e-08	TRUE	NA	NA	TRUE	Risk factor	BMI	FALSE	690495	NA	NA	NA	Diagnosis	Long COVID: B case, S control	TRUE	52615	6407	46208	0.121
rs6587552	G	A	G	A	-0.0173	-0.0274171	0.7591	0.753265	FALSE	FALSE	FALSE	Qii0Su	1	151018861	0.0258404	-1.06101685732419	0.2886819999999999	longcovid2022W1v4	TRUE	reported	1	151018861	0.002	-8.65	1.6e-17	Yengo2018bmi	TRUE	reported	uOVGvC	2	TRUE	5e-08	TRUE	NA	NA	TRUE	Risk factor	BMI	FALSE	690495	NA	NA	NA	Diagnosis	Long COVID: B case, S control	TRUE	52615	6407	46208	0.121
rs6591407	A	C	A	C	-0.0118	-0.0305012	0.1861	0.186515	FALSE	FALSE	FALSE	Qii0Su	11	56914157	0.0318692	-0.9570745421912064	0.3385289999999999	longcovid2022W1v4	TRUE	reported	11	56914157	0.0021	-5.6190476190476195	1.9e-8	Yengo2018bmi	TRUE	reported	uOVGvC	2	TRUE	5e-08	TRUE	NA	NA	TRUE	Risk factor	BMI	FALSE	690495	NA	NA	NA	Diagnosis	Long COVID: B case, S control	TRUE	52615	6407	46208	0.121
rs6593688	G	A	G	A	0.0137	-0.0164223	0.3733	0.370387	FALSE	FALSE	FALSE	Qii0Su	1	96322205	0.022857	-0.718480115500722	0.472463	longcovid2022W1v4	TRUE	reported	1	96322205	0.0018	7.61111	8.6e-15	Yengo2018bmi	TRUE	reported	uOVGvC	2	TRUE	5e-08	TRUE	NA	NA	TRUE	Risk factor	BMI	FALSE	690495	NA	NA	NA	Diagnosis	Long COVID: B case, S control	TRUE	52615	6407	46208	0.121
rs6595205	G	C	G	C	-0.0114	-0.0189571	0.5305	0.517117	FALSE	TRUE	TRUE	Qii0Su	5	119372533	0.022183	-0.8545778298697201	0.392784	longcovid2022W1v4	TRUE	reported	5	119372533	0.0016	-7.125	2e-12	Yengo2018bmi	TRUE	reported	uOVGvC	2	FALSE	5e-08	TRUE	NA	NA	NA	Risk factor	BMI	FALSE	690495	NA	NA	NA	Diagnosis	Long COVID: B case, S control	TRUE	52615	6407	46208	0.121
rs663129	A	G	A	G	0.0545	8.90556e-4	0.2301	0.233898	FALSE	FALSE	FALSE	Qii0Su	18	57838401	0.0259447	0.03432516082282701	0.972618	longcovid2022W1v4	TRUE	reported	18	57838401	0.0019	28.68421052631579	1.5999999999999992e-178	Yengo2018bmi	TRUE	reported	uOVGvC	2	TRUE	5e-08	TRUE	NA	NA	TRUE	Risk factor	BMI	FALSE	690495	NA	NA	NA	Diagnosis	Long COVID: B case, S control	TRUE	52615	6407	46208	0.121
rs6673081	C	T	C	T	-0.01	0.0230802	0.5534	0.563867	FALSE	FALSE	FALSE	Qii0Su	1	154989595	0.0232328	0.99343170001033	0.320499	longcovid2022W1v4	TRUE	reported	1	154989595	0.0018	-5.55556	1.8e-8	Yengo2018bmi	TRUE	reported	uOVGvC	2	TRUE	5e-08	TRUE	NA	NA	TRUE	Risk factor	BMI	FALSE	690495	NA	NA	NA	Diagnosis	Long COVID: B case, S control	TRUE	52615	6407	46208	0.121
rs6692586	G	A	G	A	-0.0192	-0.0559189	0.832	0.839881	FALSE	FALSE	FALSE	Qii0Su	1	23299906	0.0298648	-1.872401623315743	0.0611508	longcovid2022W1v4	TRUE	reported	1	23299906	0.0023	-8.34783	1.1e-16	Yengo2018bmi	TRUE	reported	uOVGvC	2	TRUE	5e-08	TRUE	NA	NA	TRUE	Risk factor	BMI	FALSE	690495	NA	NA	NA	Diagnosis	Long COVID: B case, S control	TRUE	52615	6407	46208	0.121
rs6712	C	G	C	G	0.0138	-0.0144281	0.1368	0.140839	FALSE	TRUE	FALSE	Qii0Su	22	50637922	0.0329179	-0.4383056027267838	0.661164	longcovid2022W1v4	TRUE	reported	22	50637922	0.0025	5.52	4.4000000000000004e-8	Yengo2018bmi	TRUE	reported	uOVGvC	2	TRUE	5e-08	TRUE	NA	NA	TRUE	Risk factor	BMI	FALSE	690495	NA	NA	NA	Diagnosis	Long COVID: B case, S control	TRUE	52615	6407	46208	0.121
rs6734537	C	T	C	T	0.0133	0.0160282	0.1971	0.190903	FALSE	FALSE	FALSE	Qii0Su	2	207925963	0.0287356	0.5577819847158229	0.576994	longcovid2022W1v4	TRUE	reported	2	207925963	0.0022	6.04545	1e-9	Yengo2018bmi	TRUE	reported	uOVGvC	2	TRUE	5e-08	TRUE	NA	NA	TRUE	Risk factor	BMI	FALSE	690495	NA	NA	NA	Diagnosis	Long COVID: B case, S control	TRUE	52615	6407	46208	0.121
rs6764533	A	G	A	G	0.0116	0.0137137	0.359	0.347379	FALSE	FALSE	FALSE	Qii0Su	3	196088464	0.0235809	0.5815596520913112	0.560863	longcovid2022W1v4	TRUE	reported	3	196088464	0.0018	6.444444444444444	1.3999999999999998e-10	Yengo2018bmi	TRUE	reported	uOVGvC	2	TRUE	5e-08	TRUE	NA	NA	TRUE	Risk factor	BMI	FALSE	690495	NA	NA	NA	Diagnosis	Long COVID: B case, S control	TRUE	52615	6407	46208	0.121
rs676749	A	T	A	T	-0.0104	0.0139204	0.502	0.521537	FALSE	TRUE	TRUE	Qii0Su	20	3026069	0.0228253	0.6098671211331286	0.54195	longcovid2022W1v4	TRUE	reported	20	3026069	0.0017	-6.11764705882353	1.7e-9	Yengo2018bmi	TRUE	reported	uOVGvC	2	FALSE	5e-08	TRUE	NA	NA	NA	Risk factor	BMI	FALSE	690495	NA	NA	NA	Diagnosis	Long COVID: B case, S control	TRUE	52615	6407	46208	0.121
rs6772756	G	A	G	A	-0.0104	0.0216048	0.3372	0.33649	FALSE	FALSE	FALSE	Qii0Su	3	182312152	0.0237845	0.908356282452858	0.36369	longcovid2022W1v4	TRUE	reported	3	182312152	0.0019	-5.47368	4e-8	Yengo2018bmi	TRUE	reported	uOVGvC	2	TRUE	5e-08	TRUE	NA	NA	TRUE	Risk factor	BMI	FALSE	690495	NA	NA	NA	Diagnosis	Long COVID: B case, S control	TRUE	52615	6407	46208	0.121
rs6781254	T	C	T	C	0.0112	0.0118945	0.3034	0.297441	FALSE	FALSE	FALSE	Qii0Su	3	80649139	0.0244944	0.485600790384741	0.62725	longcovid2022W1v4	TRUE	reported	3	80649139	0.0018	6.222222222222222	4.900000000000001e-10	Yengo2018bmi	TRUE	reported	uOVGvC	2	TRUE	5e-08	TRUE	NA	NA	TRUE	Risk factor	BMI	FALSE	690495	NA	NA	NA	Diagnosis	Long COVID: B case, S control	TRUE	52615	6407	46208	0.121
rs6792696	A	G	A	G	0.0104	0.0420923	0.3476	0.3652	FALSE	FALSE	FALSE	Qii0Su	3	81874009	0.0236259	1.7816167849690383	0.0748114	longcovid2022W1v4	TRUE	reported	3	81874009	0.0017	6.11764705882353	6.6e-10	Yengo2018bmi	TRUE	reported	uOVGvC	2	TRUE	5e-08	TRUE	NA	NA	TRUE	Risk factor	BMI	FALSE	690495	NA	NA	NA	Diagnosis	Long COVID: B case, S control	TRUE	52615	6407	46208	0.121
rs6804842	G	A	G	A	0.0156	-0.0191501	0.572	0.574222	FALSE	FALSE	FALSE	Qii0Su	3	25106437	0.0223303	-0.8575836419573404	0.391123	longcovid2022W1v4	TRUE	reported	3	25106437	0.0017	9.17647	3.6e-21	Yengo2018bmi	TRUE	reported	uOVGvC	2	TRUE	5e-08	TRUE	NA	NA	TRUE	Risk factor	BMI	FALSE	690495	NA	NA	NA	Diagnosis	Long COVID: B case, S control	TRUE	52615	6407	46208	0.121
rs6812882	C	T	C	T	0.0113	0.00982023	0.2712	0.285713	FALSE	FALSE	FALSE	Qii0Su	4	52772984	0.0244371	0.4018574217071583	0.687789	longcovid2022W1v4	TRUE	reported	4	52772984	0.0019	5.94737	2.5e-9	Yengo2018bmi	TRUE	reported	uOVGvC	2	TRUE	5e-08	TRUE	NA	NA	TRUE	Risk factor	BMI	FALSE	690495	NA	NA	NA	Diagnosis	Long COVID: B case, S control	TRUE	52615	6407	46208	0.121
rs6841761	T	G	T	G	-0.0131	-0.0210028	0.5252	0.542216	FALSE	FALSE	FALSE	Qii0Su	4	25423538	0.0223997	-0.9376375576458612	0.348431	longcovid2022W1v4	TRUE	reported	4	25423538	0.0016	-8.1875	6.4e-16	Yengo2018bmi	TRUE	reported	uOVGvC	2	TRUE	5e-08	TRUE	NA	NA	TRUE	Risk factor	BMI	FALSE	690495	NA	NA	NA	Diagnosis	Long COVID: B case, S control	TRUE	52615	6407	46208	0.121
rs6985109	A	G	A	G	-0.0177	-0.0303944	0.5338	0.513166	FALSE	FALSE	FALSE	Qii0Su	8	10761585	0.0253098	-1.2008945151680377	0.229792	longcovid2022W1v4	TRUE	reported	8	10761585	0.0017	-10.411764705882351	1.5e-26	Yengo2018bmi	TRUE	reported	uOVGvC	2	TRUE	5e-08	TRUE	NA	NA	TRUE	Risk factor	BMI	FALSE	690495	NA	NA	NA	Diagnosis	Long COVID: B case, S control	TRUE	52615	6407	46208	0.121
rs7024334	G	T	G	T	-0.0138	-0.00686806	0.7742	0.7662	FALSE	FALSE	FALSE	Qii0Su	9	109072075	0.0258518	-0.2656704755568277	0.790493	longcovid2022W1v4	TRUE	reported	9	109072075	0.002	-6.9	3.1e-12	Yengo2018bmi	TRUE	reported	uOVGvC	2	TRUE	5e-08	TRUE	NA	NA	TRUE	Risk factor	BMI	FALSE	690495	NA	NA	NA	Diagnosis	Long COVID: B case, S control	TRUE	52615	6407	46208	0.121
rs7025938	G	C	G	C	0.0166	-0.0387618	0.3187	0.33526	FALSE	TRUE	FALSE	Qii0Su	9	103088321	0.0233253	-1.661792131290916	0.0965543	longcovid2022W1v4	TRUE	reported	9	103088321	0.0019	8.73684	3.7e-19	Yengo2018bmi	TRUE	reported	uOVGvC	2	TRUE	5e-08	TRUE	NA	NA	TRUE	Risk factor	BMI	FALSE	690495	NA	NA	NA	Diagnosis	Long COVID: B case, S control	TRUE	52615	6407	46208	0.121
rs7084454	A	G	A	G	0.0193	0.0138358	0.335	0.319881	FALSE	FALSE	FALSE	Qii0Su	10	21821274	0.0242485	0.5705837474482958	0.568283	longcovid2022W1v4	TRUE	reported	10	21821274	0.0019	10.157894736842106	3.9999999999999997e-25	Yengo2018bmi	TRUE	reported	uOVGvC	2	TRUE	5e-08	TRUE	NA	NA	TRUE	Risk factor	BMI	FALSE	690495	NA	NA	NA	Diagnosis	Long COVID: B case, S control	TRUE	52615	6407	46208	0.121
rs7102454	C	T	C	T	0.0158	0.0297824	0.3435	0.333578	FALSE	FALSE	FALSE	Qii0Su	11	65594820	0.024084	1.236605215080551	0.216235	longcovid2022W1v4	TRUE	reported	11	65594820	0.0018	8.77778	2.4e-18	Yengo2018bmi	TRUE	reported	uOVGvC	2	TRUE	5e-08	TRUE	NA	NA	TRUE	Risk factor	BMI	FALSE	690495	NA	NA	NA	Diagnosis	Long COVID: B case, S control	TRUE	52615	6407	46208	0.121
rs7117238	A	G	A	G	-0.0131	0.0274579	0.168	0.170837	FALSE	FALSE	FALSE	Qii0Su	11	78040259	0.0284718	0.9643893255782916	0.334852	longcovid2022W1v4	TRUE	reported	11	78040259	0.0022	-5.954545454545454	2.5e-9	Yengo2018bmi	TRUE	reported	uOVGvC	2	TRUE	5e-08	TRUE	NA	NA	TRUE	Risk factor	BMI	FALSE	690495	NA	NA	NA	Diagnosis	Long COVID: B case, S control	TRUE	52615	6407	46208	0.121
rs7124681	A	C	A	C	0.0263	-0.00468707	0.4133	0.410732	FALSE	FALSE	FALSE	Qii0Su	11	47529947	0.0229729	-0.20402604808274097	0.838333	longcovid2022W1v4	TRUE	reported	11	47529947	0.0016	16.4375	3.2e-58	Yengo2018bmi	TRUE	reported	uOVGvC	2	TRUE	5e-08	TRUE	NA	NA	TRUE	Risk factor	BMI	FALSE	690495	NA	NA	NA	Diagnosis	Long COVID: B case, S control	TRUE	52615	6407	46208	0.121
rs7138803	A	G	A	G	0.03	-0.0338395	0.3772	0.387494	FALSE	FALSE	FALSE	Qii0Su	12	50247468	0.0227904	-1.4848137812412243	0.137593	longcovid2022W1v4	TRUE	reported	12	50247468	0.0017	17.647058823529413	2.2999999999999994e-71	Yengo2018bmi	TRUE	reported	uOVGvC	2	TRUE	5e-08	TRUE	NA	NA	TRUE	Risk factor	BMI	FALSE	690495	NA	NA	NA	Diagnosis	Long COVID: B case, S control	TRUE	52615	6407	46208	0.121
rs7144011	T	G	T	G	0.0282	0.0181427	0.2136	0.216633	FALSE	FALSE	FALSE	Qii0Su	14	79940383	0.0266951	0.6796265981397336	0.496743	longcovid2022W1v4	TRUE	reported	14	79940383	0.002	14.1	5.199999999999998e-47	Yengo2018bmi	TRUE	reported	uOVGvC	2	TRUE	5e-08	TRUE	NA	NA	TRUE	Risk factor	BMI	FALSE	690495	NA	NA	NA	Diagnosis	Long COVID: B case, S control	TRUE	52615	6407	46208	0.121
rs7172627	G	A	G	A	0.0117	-0.00135553	0.4719	0.47407	FALSE	FALSE	FALSE	Qii0Su	15	31877690	0.0219913	-0.06163937557124863	0.95085	longcovid2022W1v4	TRUE	reported	15	31877690	0.0017	6.88235	1.1e-11	Yengo2018bmi	TRUE	reported	uOVGvC	2	TRUE	5e-08	TRUE	NA	NA	TRUE	Risk factor	BMI	FALSE	690495	NA	NA	NA	Diagnosis	Long COVID: B case, S control	TRUE	52615	6407	46208	0.121
rs7173441	A	T	A	T	0.0119	0.0229206	0.402	0.40003	FALSE	TRUE	FALSE	Qii0Su	15	46548624	0.0225902	1.014625811192464	0.310283	longcovid2022W1v4	TRUE	reported	15	46548624	0.0018	6.611111111111112	1.2e-11	Yengo2018bmi	TRUE	reported	uOVGvC	2	TRUE	5e-08	TRUE	NA	NA	TRUE	Risk factor	BMI	FALSE	690495	NA	NA	NA	Diagnosis	Long COVID: B case, S control	TRUE	52615	6407	46208	0.121
rs7181498	C	T	C	T	-0.0163	-0.0285606	0.6309	0.620439	FALSE	FALSE	FALSE	Qii0Su	15	95271404	0.0232324	-1.2293435030388595	0.218944	longcovid2022W1v4	TRUE	reported	15	95271404	0.0018	-9.05556	1e-19	Yengo2018bmi	TRUE	reported	uOVGvC	2	TRUE	5e-08	TRUE	NA	NA	TRUE	Risk factor	BMI	FALSE	690495	NA	NA	NA	Diagnosis	Long COVID: B case, S control	TRUE	52615	6407	46208	0.121
rs7196720	C	T	C	T	-0.0129	-0.0328402	0.5068	0.51616	FALSE	FALSE	FALSE	Qii0Su	16	24534662	0.0222974	-1.4728264281934218	0.140797	longcovid2022W1v4	TRUE	reported	16	24534662	0.0017	-7.58824	7.299999999999999e-14	Yengo2018bmi	TRUE	reported	uOVGvC	2	TRUE	5e-08	TRUE	NA	NA	TRUE	Risk factor	BMI	FALSE	690495	NA	NA	NA	Diagnosis	Long COVID: B case, S control	TRUE	52615	6407	46208	0.121
rs7206608	G	C	G	C	0.0132	1.34541e-4	0.3146	0.322039	FALSE	TRUE	FALSE	Qii0Su	16	82872628	0.0243849	0.00551738986011835	0.995598	longcovid2022W1v4	TRUE	reported	16	82872628	0.0019	6.94737	1.3000000000000001e-12	Yengo2018bmi	TRUE	reported	uOVGvC	2	TRUE	5e-08	TRUE	NA	NA	TRUE	Risk factor	BMI	FALSE	690495	NA	NA	NA	Diagnosis	Long COVID: B case, S control	TRUE	52615	6407	46208	0.121
rs7222349	A	G	A	G	0.0115	-0.00300316	0.3441	0.346206	FALSE	FALSE	FALSE	Qii0Su	17	42304644	0.0227838	-0.1318111991853861	0.895134	longcovid2022W1v4	TRUE	reported	17	42304644	0.0018	6.388888888888889	3.3e-10	Yengo2018bmi	TRUE	reported	uOVGvC	2	TRUE	5e-08	TRUE	NA	NA	TRUE	Risk factor	BMI	FALSE	690495	NA	NA	NA	Diagnosis	Long COVID: B case, S control	TRUE	52615	6407	46208	0.121
rs7249149	G	A	G	A	-0.0124	0.0153096	0.2744	0.279732	FALSE	FALSE	FALSE	Qii0Su	19	51774538	0.0254276	0.6020859223835516	0.547118	longcovid2022W1v4	TRUE	reported	19	51774538	0.0019	-6.52632	9.3e-11	Yengo2018bmi	TRUE	reported	uOVGvC	2	TRUE	5e-08	TRUE	NA	NA	TRUE	Risk factor	BMI	FALSE	690495	NA	NA	NA	Diagnosis	Long COVID: B case, S control	TRUE	52615	6407	46208	0.121
rs7313220	G	A	G	A	-0.0122	-0.0234949	0.5139	0.51848	FALSE	FALSE	FALSE	Qii0Su	12	17196832	0.0229623	-1.0231945406165757	0.306218	longcovid2022W1v4	TRUE	reported	12	17196832	0.0017	-7.17647	1.4e-12	Yengo2018bmi	TRUE	reported	uOVGvC	2	TRUE	5e-08	TRUE	NA	NA	TRUE	Risk factor	BMI	FALSE	690495	NA	NA	NA	Diagnosis	Long COVID: B case, S control	TRUE	52615	6407	46208	0.121
rs7313924	C	G	C	G	0.0101	6.63394e-4	0.7138	0.705506	FALSE	TRUE	FALSE	Qii0Su	12	89899912	0.0248775	0.02666642548487589	0.978726	longcovid2022W1v4	TRUE	reported	12	89899912	0.0018	5.611111111111111	3.5e-8	Yengo2018bmi	TRUE	reported	uOVGvC	2	TRUE	5e-08	TRUE	NA	NA	TRUE	Risk factor	BMI	FALSE	690495	NA	NA	NA	Diagnosis	Long COVID: B case, S control	TRUE	52615	6407	46208	0.121
rs7318817	T	C	T	C	-0.0155	0.0272173	0.6071	0.622395	FALSE	FALSE	FALSE	Qii0Su	13	28617708	0.0226999	1.1990052819615946	0.230527	longcovid2022W1v4	TRUE	reported	13	28617708	0.0018	-8.61111111111111	2.7000000000000003e-18	Yengo2018bmi	TRUE	reported	uOVGvC	2	TRUE	5e-08	TRUE	NA	NA	TRUE	Risk factor	BMI	FALSE	690495	NA	NA	NA	Diagnosis	Long COVID: B case, S control	TRUE	52615	6407	46208	0.121
rs7334078	C	T	C	T	-0.0121	-0.0259647	0.2882	0.282117	FALSE	FALSE	FALSE	Qii0Su	13	99120484	0.0249954	-1.0387791353609064	0.298908	longcovid2022W1v4	TRUE	reported	13	99120484	0.0019	-6.36842	2.2e-10	Yengo2018bmi	TRUE	reported	uOVGvC	2	TRUE	5e-08	TRUE	NA	NA	TRUE	Risk factor	BMI	FALSE	690495	NA	NA	NA	Diagnosis	Long COVID: B case, S control	TRUE	52615	6407	46208	0.121
rs7488867	T	C	T	C	-0.0204	-0.00508354	0.2639	0.264328	FALSE	FALSE	FALSE	Qii0Su	12	103699685	0.0252617	-0.20123507127390475	0.840514	longcovid2022W1v4	TRUE	reported	12	103699685	0.002	-10.2	8.4e-24	Yengo2018bmi	TRUE	reported	uOVGvC	2	TRUE	5e-08	TRUE	NA	NA	TRUE	Risk factor	BMI	FALSE	690495	NA	NA	NA	Diagnosis	Long COVID: B case, S control	TRUE	52615	6407	46208	0.121
rs7498665	G	A	G	A	0.0271	-0.0370902	0.4038	0.399316	FALSE	FALSE	FALSE	Qii0Su	16	28883241	0.0226596	-1.6368426627124928	0.1016619999999999	longcovid2022W1v4	TRUE	reported	16	28883241	0.0017	15.9412	5.599999999999999e-60	Yengo2018bmi	TRUE	reported	uOVGvC	2	TRUE	5e-08	TRUE	NA	NA	TRUE	Risk factor	BMI	FALSE	690495	NA	NA	NA	Diagnosis	Long COVID: B case, S control	TRUE	52615	6407	46208	0.121
rs7503597	G	T	G	T	-0.0134	-0.0159744	0.7066	0.694974	FALSE	FALSE	FALSE	Qii0Su	17	79049273	0.0252068	-0.6337337543837377	0.526254	longcovid2022W1v4	TRUE	reported	17	79049273	0.0019	-7.05263	2.8e-12	Yengo2018bmi	TRUE	reported	uOVGvC	2	TRUE	5e-08	TRUE	NA	NA	TRUE	Risk factor	BMI	FALSE	690495	NA	NA	NA	Diagnosis	Long COVID: B case, S control	TRUE	52615	6407	46208	0.121
rs7512146	T	G	T	G	-0.0094	0.0124842	0.5084	0.499843	FALSE	FALSE	FALSE	Qii0Su	1	34283008	0.0219269	0.5693554492427111	0.569114	longcovid2022W1v4	TRUE	reported	1	34283008	0.0017	-5.529411764705883	3.9e-8	Yengo2018bmi	TRUE	reported	uOVGvC	2	TRUE	5e-08	TRUE	NA	NA	TRUE	Risk factor	BMI	FALSE	690495	NA	NA	NA	Diagnosis	Long COVID: B case, S control	TRUE	52615	6407	46208	0.121
rs7535528	A	G	A	G	-0.0152	-0.0156718	0.3741	0.357737	FALSE	FALSE	FALSE	Qii0Su	1	2444414	0.0230601	-0.679606766666233	0.496752	longcovid2022W1v4	TRUE	reported	1	2444414	0.0018	-8.444444444444445	1.3999999999999998e-16	Yengo2018bmi	TRUE	reported	uOVGvC	2	TRUE	5e-08	TRUE	NA	NA	TRUE	Risk factor	BMI	FALSE	690495	NA	NA	NA	Diagnosis	Long COVID: B case, S control	TRUE	52615	6407	46208	0.121
rs754635	G	C	G	C	0.0198	-0.017813	0.8873	0.87596	FALSE	TRUE	FALSE	Qii0Su	3	42305131	0.0344766	-0.5166692771328959	0.605386	longcovid2022W1v4	TRUE	reported	3	42305131	0.0027	7.33333	2.2e-13	Yengo2018bmi	TRUE	reported	uOVGvC	2	TRUE	5e-08	TRUE	NA	NA	TRUE	Risk factor	BMI	FALSE	690495	NA	NA	NA	Diagnosis	Long COVID: B case, S control	TRUE	52615	6407	46208	0.121
rs7550711	T	C	T	C	0.0649	-0.10878	0.03058	0.0350084	FALSE	FALSE	FALSE	Qii0Su	1	110082886	0.0575944	-1.888725292736794	0.058929	longcovid2022W1v4	TRUE	reported	1	110082886	0.005	12.98	3.2e-38	Yengo2018bmi	TRUE	reported	uOVGvC	2	TRUE	5e-08	TRUE	NA	NA	TRUE	Risk factor	BMI	FALSE	690495	NA	NA	NA	Diagnosis	Long COVID: B case, S control	TRUE	52615	6407	46208	0.121
rs7551507	T	C	T	C	-0.0184	-0.00991863	0.5633	0.551755	FALSE	FALSE	FALSE	Qii0Su	1	74995225	0.0225334	-0.4401745852822921	0.65981	longcovid2022W1v4	TRUE	reported	1	74995225	0.0016	-11.5	9.3e-30	Yengo2018bmi	TRUE	reported	uOVGvC	2	TRUE	5e-08	TRUE	NA	NA	TRUE	Risk factor	BMI	FALSE	690495	NA	NA	NA	Diagnosis	Long COVID: B case, S control	TRUE	52615	6407	46208	0.121
rs7557796	C	T	C	T	-0.016	-0.0303106	0.6524	0.657009	FALSE	FALSE	FALSE	Qii0Su	2	86766153	0.0237894	-1.2741220879887682	0.202621	longcovid2022W1v4	TRUE	reported	2	86766153	0.0018	-8.88889	2.3e-19	Yengo2018bmi	TRUE	reported	uOVGvC	2	TRUE	5e-08	TRUE	NA	NA	TRUE	Risk factor	BMI	FALSE	690495	NA	NA	NA	Diagnosis	Long COVID: B case, S control	TRUE	52615	6407	46208	0.121
rs756717	A	G	A	G	-0.0148	-0.00570383	0.3973	0.394674	FALSE	FALSE	FALSE	Qii0Su	16	72996162	0.0231659	-0.2462166373851221	0.805515	longcovid2022W1v4	TRUE	reported	16	72996162	0.0017	-8.705882352941178	5.4000000000000005e-18	Yengo2018bmi	TRUE	reported	uOVGvC	2	TRUE	5e-08	TRUE	NA	NA	TRUE	Risk factor	BMI	FALSE	690495	NA	NA	NA	Diagnosis	Long COVID: B case, S control	TRUE	52615	6407	46208	0.121
rs7568228	C	G	C	G	-0.0102	-0.0015846	0.5309	0.507599	FALSE	TRUE	TRUE	Qii0Su	2	236848488	0.0228327	-0.06940046512239026	0.944671	longcovid2022W1v4	TRUE	reported	2	236848488	0.0017	-6.000000000000001	2.9e-9	Yengo2018bmi	TRUE	reported	uOVGvC	2	FALSE	5e-08	TRUE	NA	NA	NA	Risk factor	BMI	FALSE	690495	NA	NA	NA	Diagnosis	Long COVID: B case, S control	TRUE	52615	6407	46208	0.121
rs7599312	A	G	A	G	-0.0186	-0.00118982	0.2652	0.280702	FALSE	FALSE	FALSE	Qii0Su	2	213413231	0.0253332	-0.04696682614119022	0.96254	longcovid2022W1v4	TRUE	reported	2	213413231	0.0019	-9.789473684210526	6.899999999999999e-24	Yengo2018bmi	TRUE	reported	uOVGvC	2	TRUE	5e-08	TRUE	NA	NA	TRUE	Risk factor	BMI	FALSE	690495	NA	NA	NA	Diagnosis	Long COVID: B case, S control	TRUE	52615	6407	46208	0.121
rs7615297	G	C	G	C	-0.0149	-0.0478049	0.1465	0.138784	FALSE	TRUE	FALSE	Qii0Su	3	156299313	0.0322583	-1.4819410818301026	0.1383569999999999	longcovid2022W1v4	TRUE	reported	3	156299313	0.0024	-6.20833	5.7e-10	Yengo2018bmi	TRUE	reported	uOVGvC	2	TRUE	5e-08	TRUE	NA	NA	TRUE	Risk factor	BMI	FALSE	690495	NA	NA	NA	Diagnosis	Long COVID: B case, S control	TRUE	52615	6407	46208	0.121
rs7626079	T	C	T	C	0.011	-0.0104084	0.3434	0.339301	FALSE	FALSE	FALSE	Qii0Su	3	66427259	0.0233385	-0.4459755339889024	0.655614	longcovid2022W1v4	TRUE	reported	3	66427259	0.0018	6.111111111111111	1.6e-9	Yengo2018bmi	TRUE	reported	uOVGvC	2	TRUE	5e-08	TRUE	NA	NA	TRUE	Risk factor	BMI	FALSE	690495	NA	NA	NA	Diagnosis	Long COVID: B case, S control	TRUE	52615	6407	46208	0.121
rs7637852	G	A	G	A	-0.0139	0.0420163	0.6951	0.678982	FALSE	FALSE	FALSE	Qii0Su	3	44041777	0.024553	1.711249134525313	0.0870347999999999	longcovid2022W1v4	TRUE	reported	3	44041777	0.0019	-7.31579	1.7e-13	Yengo2018bmi	TRUE	reported	uOVGvC	2	TRUE	5e-08	TRUE	NA	NA	TRUE	Risk factor	BMI	FALSE	690495	NA	NA	NA	Diagnosis	Long COVID: B case, S control	TRUE	52615	6407	46208	0.121
rs7640424	T	C	T	C	-0.0136	0.0360384	0.2969	0.308395	FALSE	FALSE	FALSE	Qii0Su	3	107820063	0.0243314	1.4811478172238342	0.138568	longcovid2022W1v4	TRUE	reported	3	107820063	0.0018	-7.555555555555555	2.3e-14	Yengo2018bmi	TRUE	reported	uOVGvC	2	TRUE	5e-08	TRUE	NA	NA	TRUE	Risk factor	BMI	FALSE	690495	NA	NA	NA	Diagnosis	Long COVID: B case, S control	TRUE	52615	6407	46208	0.121
rs765875	T	C	T	C	-0.0121	-0.0245725	0.4808	0.492246	FALSE	FALSE	FALSE	Qii0Su	6	143185683	0.0225087	-1.0916889913677823	0.2749690000000001	longcovid2022W1v4	TRUE	reported	6	143185683	0.0017	-7.11764705882353	2.9999999999999997e-12	Yengo2018bmi	TRUE	reported	uOVGvC	2	TRUE	5e-08	TRUE	NA	NA	TRUE	Risk factor	BMI	FALSE	690495	NA	NA	NA	Diagnosis	Long COVID: B case, S control	TRUE	52615	6407	46208	0.121
rs7683836	A	G	A	G	-0.0114	-0.0562333	0.5405	0.530589	FALSE	FALSE	FALSE	Qii0Su	4	180167906	0.0223531	-2.515682388572502	0.0118802	longcovid2022W1v4	TRUE	reported	4	180167906	0.0017	-6.7058823529411775	6.3e-11	Yengo2018bmi	TRUE	reported	uOVGvC	2	TRUE	5e-08	TRUE	NA	NA	TRUE	Risk factor	BMI	FALSE	690495	NA	NA	NA	Diagnosis	Long COVID: B case, S control	TRUE	52615	6407	46208	0.121
rs7685048	T	C	T	C	-0.0101	-0.012651	0.4654	0.459055	FALSE	FALSE	FALSE	Qii0Su	4	95027784	0.0224237	-0.5641798632696656	0.572631	longcovid2022W1v4	TRUE	reported	4	95027784	0.0017	-5.9411764705882355	4.099999999999999e-9	Yengo2018bmi	TRUE	reported	uOVGvC	2	TRUE	5e-08	TRUE	NA	NA	TRUE	Risk factor	BMI	FALSE	690495	NA	NA	NA	Diagnosis	Long COVID: B case, S control	TRUE	52615	6407	46208	0.121
rs768840	A	G	A	G	0.0114	0.0249065	0.4183	0.426166	FALSE	FALSE	FALSE	Qii0Su	14	73143457	0.026846	0.927754600312896	0.353535	longcovid2022W1v4	TRUE	reported	14	73143457	0.0018	6.333333333333334	2e-10	Yengo2018bmi	TRUE	reported	uOVGvC	2	TRUE	5e-08	TRUE	NA	NA	TRUE	Risk factor	BMI	FALSE	690495	NA	NA	NA	Diagnosis	Long COVID: B case, S control	TRUE	52615	6407	46208	0.121
rs769449	A	G	A	G	-0.0254	0.0505999	0.1161	0.131516	FALSE	FALSE	FALSE	Qii0Su	19	45410002	0.0337685	1.4984349319632202	0.1340199999999999	longcovid2022W1v4	TRUE	reported	19	45410002	0.0027	-9.407407407407408	2.3e-20	Yengo2018bmi	TRUE	reported	uOVGvC	2	TRUE	5e-08	TRUE	NA	NA	TRUE	Risk factor	BMI	FALSE	690495	NA	NA	NA	Diagnosis	Long COVID: B case, S control	TRUE	52615	6407	46208	0.121
rs7694732	G	A	G	A	-0.0099	-0.0187054	0.4378	0.436653	FALSE	FALSE	FALSE	Qii0Su	4	115124089	0.0229032	-0.8167155681302177	0.414092	longcovid2022W1v4	TRUE	reported	4	115124089	0.0017	-5.82353	8.7e-9	Yengo2018bmi	TRUE	reported	uOVGvC	2	TRUE	5e-08	TRUE	NA	NA	TRUE	Risk factor	BMI	FALSE	690495	NA	NA	NA	Diagnosis	Long COVID: B case, S control	TRUE	52615	6407	46208	0.121
rs7703576	C	T	C	T	0.0103	0.0401797	0.2885	0.285101	FALSE	FALSE	FALSE	Qii0Su	5	144543996	0.0252289	1.5926060985615702	0.111249	longcovid2022W1v4	TRUE	reported	5	144543996	0.0019	5.42105	4.8e-8	Yengo2018bmi	TRUE	reported	uOVGvC	2	TRUE	5e-08	TRUE	NA	NA	TRUE	Risk factor	BMI	FALSE	690495	NA	NA	NA	Diagnosis	Long COVID: B case, S control	TRUE	52615	6407	46208	0.121
rs7704281	A	G	A	G	0.0271	-0.0245051	0.04531	0.0433978	FALSE	FALSE	FALSE	Qii0Su	5	50591460	0.055432	-0.44207497474383023	0.658435	longcovid2022W1v4	TRUE	reported	5	50591460	0.0041	6.609756097560975	6.5e-11	Yengo2018bmi	TRUE	reported	uOVGvC	2	TRUE	5e-08	TRUE	NA	NA	TRUE	Risk factor	BMI	FALSE	690495	NA	NA	NA	Diagnosis	Long COVID: B case, S control	TRUE	52615	6407	46208	0.121
rs7715256	T	G	T	G	-0.0166	0.0115614	0.5781	0.575394	FALSE	FALSE	FALSE	Qii0Su	5	153537893	0.0226898	0.509541732408395	0.610371	longcovid2022W1v4	TRUE	reported	5	153537893	0.0016	-10.375	2.1999999999999996e-24	Yengo2018bmi	TRUE	reported	uOVGvC	2	TRUE	5e-08	TRUE	NA	NA	TRUE	Risk factor	BMI	FALSE	690495	NA	NA	NA	Diagnosis	Long COVID: B case, S control	TRUE	52615	6407	46208	0.121
rs7724675	A	G	A	G	-0.0119	0.00596097	0.2238	0.227083	FALSE	FALSE	FALSE	Qii0Su	5	130440010	0.0259147	0.23002272841283136	0.818074	longcovid2022W1v4	TRUE	reported	5	130440010	0.0021	-5.666666666666668	9.5e-9	Yengo2018bmi	TRUE	reported	uOVGvC	2	TRUE	5e-08	TRUE	NA	NA	TRUE	Risk factor	BMI	FALSE	690495	NA	NA	NA	Diagnosis	Long COVID: B case, S control	TRUE	52615	6407	46208	0.121
rs7730004	T	C	T	C	0.0148	-0.0102692	0.6693	0.660008	FALSE	FALSE	FALSE	Qii0Su	5	43191033	0.0237708	-0.43200901946926473	0.665735	longcovid2022W1v4	TRUE	reported	5	43191033	0.0018	8.222222222222223	9.1e-16	Yengo2018bmi	TRUE	reported	uOVGvC	2	TRUE	5e-08	TRUE	NA	NA	TRUE	Risk factor	BMI	FALSE	690495	NA	NA	NA	Diagnosis	Long COVID: B case, S control	TRUE	52615	6407	46208	0.121
rs7730898	A	G	A	G	0.0168	-0.0150213	0.729	0.71876	FALSE	FALSE	FALSE	Qii0Su	5	170459675	0.024724	-0.607559456398641	0.54348	longcovid2022W1v4	TRUE	reported	5	170459675	0.0018	9.333333333333332	4.5e-20	Yengo2018bmi	TRUE	reported	uOVGvC	2	TRUE	5e-08	TRUE	NA	NA	TRUE	Risk factor	BMI	FALSE	690495	NA	NA	NA	Diagnosis	Long COVID: B case, S control	TRUE	52615	6407	46208	0.121
rs774246	G	A	G	A	0.0153	-0.014545	0.1444	0.140106	FALSE	FALSE	FALSE	Qii0Su	7	26990816	0.0327256	-0.44445327205612734	0.656714	longcovid2022W1v4	TRUE	reported	7	26990816	0.0025	6.12	5.400000000000001e-10	Yengo2018bmi	TRUE	reported	uOVGvC	2	TRUE	5e-08	TRUE	NA	NA	TRUE	Risk factor	BMI	FALSE	690495	NA	NA	NA	Diagnosis	Long COVID: B case, S control	TRUE	52615	6407	46208	0.121
rs775724	G	A	G	A	-0.0106	0.0497654	0.5878	0.581347	FALSE	FALSE	FALSE	Qii0Su	3	77642438	0.0230308	2.1608194244229466	0.0307095	longcovid2022W1v4	TRUE	reported	3	77642438	0.0018	-5.88889	1.7e-9	Yengo2018bmi	TRUE	reported	uOVGvC	2	TRUE	5e-08	TRUE	NA	NA	TRUE	Risk factor	BMI	FALSE	690495	NA	NA	NA	Diagnosis	Long COVID: B case, S control	TRUE	52615	6407	46208	0.121
rs7761673	A	T	A	T	-0.0126	-0.0574614	0.2058	0.195241	FALSE	TRUE	FALSE	Qii0Su	6	70357368	0.0283277	-2.0284527158929246	0.0425143	longcovid2022W1v4	TRUE	reported	6	70357368	0.0021	-6	1.9e-9	Yengo2018bmi	TRUE	reported	uOVGvC	2	TRUE	5e-08	TRUE	NA	NA	TRUE	Risk factor	BMI	FALSE	690495	NA	NA	NA	Diagnosis	Long COVID: B case, S control	TRUE	52615	6407	46208	0.121
rs7780752	C	T	C	T	0.0139	-0.0420838	0.36	0.343205	FALSE	FALSE	FALSE	Qii0Su	7	93241640	0.0233587	-1.801632796345687	0.0716032	longcovid2022W1v4	TRUE	reported	7	93241640	0.0018	7.72222	1e-14	Yengo2018bmi	TRUE	reported	uOVGvC	2	TRUE	5e-08	TRUE	NA	NA	TRUE	Risk factor	BMI	FALSE	690495	NA	NA	NA	Diagnosis	Long COVID: B case, S control	TRUE	52615	6407	46208	0.121
rs7788008	A	G	A	G	-0.0157	-0.0268093	0.4445	0.437376	FALSE	FALSE	FALSE	Qii0Su	7	112972483	0.0224931	-1.191889957364703	0.233304	longcovid2022W1v4	TRUE	reported	7	112972483	0.0017	-9.235294117647058	1.1000000000000002e-19	Yengo2018bmi	TRUE	reported	uOVGvC	2	TRUE	5e-08	TRUE	NA	NA	TRUE	Risk factor	BMI	FALSE	690495	NA	NA	NA	Diagnosis	Long COVID: B case, S control	TRUE	52615	6407	46208	0.121
rs7819514	A	G	A	G	-0.0107	-0.0154944	0.3216	0.335924	FALSE	FALSE	FALSE	Qii0Su	8	93204442	0.0239924	-0.6458045047598406	0.518405	longcovid2022W1v4	TRUE	reported	8	93204442	0.0018	-5.944444444444445	5.7e-9	Yengo2018bmi	TRUE	reported	uOVGvC	2	TRUE	5e-08	TRUE	NA	NA	TRUE	Risk factor	BMI	FALSE	690495	NA	NA	NA	Diagnosis	Long COVID: B case, S control	TRUE	52615	6407	46208	0.121
rs7826312	C	T	C	T	0.0104	-0.0284475	0.5879	0.58349	FALSE	FALSE	FALSE	Qii0Su	8	32400115	0.0228909	-1.2427427493021246	0.213962	longcovid2022W1v4	TRUE	reported	8	32400115	0.0017	6.11765	4.900000000000001e-10	Yengo2018bmi	TRUE	reported	uOVGvC	2	TRUE	5e-08	TRUE	NA	NA	TRUE	Risk factor	BMI	FALSE	690495	NA	NA	NA	Diagnosis	Long COVID: B case, S control	TRUE	52615	6407	46208	0.121
rs7844647	C	T	C	T	-0.0123	-0.0439008	0.2681	0.260247	FALSE	FALSE	FALSE	Qii0Su	8	34503776	0.0251733	-1.743942987212642	0.0811687999999999	longcovid2022W1v4	TRUE	reported	8	34503776	0.0018	-6.83333	2.8e-11	Yengo2018bmi	TRUE	reported	uOVGvC	2	TRUE	5e-08	TRUE	NA	NA	TRUE	Risk factor	BMI	FALSE	690495	NA	NA	NA	Diagnosis	Long COVID: B case, S control	TRUE	52615	6407	46208	0.121
rs7869771	C	A	C	A	-0.014	0.0163012	0.2647	0.248339	FALSE	FALSE	FALSE	Qii0Su	9	94180627	0.0260105	0.6267161338690144	0.530846	longcovid2022W1v4	TRUE	reported	9	94180627	0.0019	-7.36842	4.9e-13	Yengo2018bmi	TRUE	reported	uOVGvC	2	TRUE	5e-08	TRUE	NA	NA	TRUE	Risk factor	BMI	FALSE	690495	NA	NA	NA	Diagnosis	Long COVID: B case, S control	TRUE	52615	6407	46208	0.121
rs7871866	C	G	C	G	0.0187	0.0353865	0.15310000000000001	0.160971	FALSE	TRUE	FALSE	Qii0Su	9	131027982	0.0335143	1.0558627212861378	0.291031	longcovid2022W1v4	TRUE	reported	9	131027982	0.0024	7.791666666666668	2.3e-14	Yengo2018bmi	TRUE	reported	uOVGvC	2	TRUE	5e-08	TRUE	NA	NA	TRUE	Risk factor	BMI	FALSE	690495	NA	NA	NA	Diagnosis	Long COVID: B case, S control	TRUE	52615	6407	46208	0.121
rs7899106	G	A	G	A	0.0331	0.0462903	0.04777	0.045933	FALSE	FALSE	FALSE	Qii0Su	10	87410904	0.0561695	0.8241180711952216	0.409872	longcovid2022W1v4	TRUE	reported	10	87410904	0.0037	8.94595	1e-18	Yengo2018bmi	TRUE	reported	uOVGvC	2	TRUE	5e-08	TRUE	NA	NA	TRUE	Risk factor	BMI	FALSE	690495	NA	NA	NA	Diagnosis	Long COVID: B case, S control	TRUE	52615	6407	46208	0.121
rs7903146	T	C	T	C	-0.0181	-0.00976296	0.2912	0.265334	FALSE	FALSE	FALSE	Qii0Su	10	114758349	0.0250955	-0.38903229662688527	0.697252	longcovid2022W1v4	TRUE	reported	10	114758349	0.0018	-10.055555555555555	1.3e-23	Yengo2018bmi	TRUE	reported	uOVGvC	2	TRUE	5e-08	TRUE	NA	NA	TRUE	Risk factor	BMI	FALSE	690495	NA	NA	NA	Diagnosis	Long COVID: B case, S control	TRUE	52615	6407	46208	0.121
rs7925214	T	C	T	C	0.0147	0.0207344	0.5133	0.526629	FALSE	FALSE	FALSE	Qii0Su	11	130794253	0.022467	0.9228824498152846	0.356068	longcovid2022W1v4	TRUE	reported	11	130794253	0.0018	8.166666666666666	4.4e-17	Yengo2018bmi	TRUE	reported	uOVGvC	2	TRUE	5e-08	TRUE	NA	NA	TRUE	Risk factor	BMI	FALSE	690495	NA	NA	NA	Diagnosis	Long COVID: B case, S control	TRUE	52615	6407	46208	0.121
rs7933205	G	A	G	A	0.0116	-0.00147376	0.7885	0.785379	FALSE	FALSE	FALSE	Qii0Su	11	97831073	0.0269565	-0.05467178602563389	0.9564	longcovid2022W1v4	TRUE	reported	11	97831073	0.0021	5.52381	3.2e-8	Yengo2018bmi	TRUE	reported	uOVGvC	2	TRUE	5e-08	TRUE	NA	NA	TRUE	Risk factor	BMI	FALSE	690495	NA	NA	NA	Diagnosis	Long COVID: B case, S control	TRUE	52615	6407	46208	0.121
rs7941030	C	T	C	T	0.0112	0.00203147	0.3859	0.39394	FALSE	FALSE	FALSE	Qii0Su	11	122522375	0.0222795	0.09118113063578626	0.927349	longcovid2022W1v4	TRUE	reported	11	122522375	0.0017	6.58824	2e-11	Yengo2018bmi	TRUE	reported	uOVGvC	2	TRUE	5e-08	TRUE	NA	NA	TRUE	Risk factor	BMI	FALSE	690495	NA	NA	NA	Diagnosis	Long COVID: B case, S control	TRUE	52615	6407	46208	0.121
rs7983065	T	C	T	C	-0.0148	-0.00168506	0.4503	0.444486	FALSE	FALSE	FALSE	Qii0Su	13	33380786	0.022392	-0.07525276884601644	0.940014	longcovid2022W1v4	TRUE	reported	13	33380786	0.0017	-8.705882352941178	8.9e-18	Yengo2018bmi	TRUE	reported	uOVGvC	2	TRUE	5e-08	TRUE	NA	NA	TRUE	Risk factor	BMI	FALSE	690495	NA	NA	NA	Diagnosis	Long COVID: B case, S control	TRUE	52615	6407	46208	0.121
rs8027205	G	C	G	C	-0.0108	-0.00406728	0.3967	0.401268	FALSE	TRUE	FALSE	Qii0Su	15	98280959	0.0230283	-0.1766209403212569	0.859806	longcovid2022W1v4	TRUE	reported	15	98280959	0.0018	-6	1.4e-9	Yengo2018bmi	TRUE	reported	uOVGvC	2	TRUE	5e-08	TRUE	NA	NA	TRUE	Risk factor	BMI	FALSE	690495	NA	NA	NA	Diagnosis	Long COVID: B case, S control	TRUE	52615	6407	46208	0.121
rs8036040	A	C	A	C	0.0109	0.0335712	0.4932	0.488461	FALSE	FALSE	FALSE	Qii0Su	15	36402716	0.0226025	1.4852870257714854	0.1374689999999999	longcovid2022W1v4	TRUE	reported	15	36402716	0.0017	6.411764705882353	2.7000000000000005e-10	Yengo2018bmi	TRUE	reported	uOVGvC	2	TRUE	5e-08	TRUE	NA	NA	TRUE	Risk factor	BMI	FALSE	690495	NA	NA	NA	Diagnosis	Long COVID: B case, S control	TRUE	52615	6407	46208	0.121
rs8047395	A	G	A	G	0.0642	0.030669	0.5061	0.510045	FALSE	FALSE	FALSE	Qii0Su	16	53798523	0.0223639	1.3713618823192737	0.170263	longcovid2022W1v4	TRUE	reported	16	53798523	0.0017	37.76470588235294	1e-200	Yengo2018bmi	TRUE	reported	uOVGvC	2	TRUE	5e-08	TRUE	NA	NA	TRUE	Risk factor	BMI	FALSE	690495	NA	NA	NA	Diagnosis	Long COVID: B case, S control	TRUE	52615	6407	46208	0.121
rs8065336	C	T	C	T	0.012	-0.0483523	0.6901	0.706229	FALSE	FALSE	FALSE	Qii0Su	17	35064187	0.0245768	-1.9674	0.0491378	longcovid2022W1v4	TRUE	reported	17	35064187	0.0019	6.31579	1.9e-10	Yengo2018bmi	TRUE	reported	uOVGvC	2	TRUE	5e-08	TRUE	NA	NA	TRUE	Risk factor	BMI	FALSE	690495	NA	NA	NA	Diagnosis	Long COVID: B case, S control	TRUE	52615	6407	46208	0.121
rs806600	G	A	G	A	-0.0095	-0.00913867	0.475	0.466616	FALSE	FALSE	FALSE	Qii0Su	5	172914939	0.0225093	-0.4059952997205599	0.684745	longcovid2022W1v4	TRUE	reported	5	172914939	0.0017	-5.58824	3.3e-8	Yengo2018bmi	TRUE	reported	uOVGvC	2	TRUE	5e-08	TRUE	NA	NA	TRUE	Risk factor	BMI	FALSE	690495	NA	NA	NA	Diagnosis	Long COVID: B case, S control	TRUE	52615	6407	46208	0.121
rs8071182	A	G	A	G	0.0133	0.0266403	0.1735	0.173143	FALSE	FALSE	FALSE	Qii0Su	17	55336155	0.0284955	0.9348949834184344	0.349842	longcovid2022W1v4	TRUE	reported	17	55336155	0.0022	6.045454545454545	2.0999999999999998e-9	Yengo2018bmi	TRUE	reported	uOVGvC	2	TRUE	5e-08	TRUE	NA	NA	TRUE	Risk factor	BMI	FALSE	690495	NA	NA	NA	Diagnosis	Long COVID: B case, S control	TRUE	52615	6407	46208	0.121
rs8097672	T	A	T	A	0.02	0.0165767	0.1528	0.149706	FALSE	TRUE	FALSE	Qii0Su	18	1839601	0.031807	0.5211651523249599	0.602252	longcovid2022W1v4	TRUE	reported	18	1839601	0.0025	8	8.4e-16	Yengo2018bmi	TRUE	reported	uOVGvC	2	TRUE	5e-08	TRUE	NA	NA	TRUE	Risk factor	BMI	FALSE	690495	NA	NA	NA	Diagnosis	Long COVID: B case, S control	TRUE	52615	6407	46208	0.121
rs8123881	G	A	G	A	0.0196	0.00831513	0.1299	0.153886	FALSE	FALSE	FALSE	Qii0Su	20	15819495	0.0317741	0.26169521717373584	0.793556	longcovid2022W1v4	TRUE	reported	20	15819495	0.0024	8.16667	4.4000000000000005e-16	Yengo2018bmi	TRUE	reported	uOVGvC	2	TRUE	5e-08	TRUE	NA	NA	TRUE	Risk factor	BMI	FALSE	690495	NA	NA	NA	Diagnosis	Long COVID: B case, S control	TRUE	52615	6407	46208	0.121
rs818524	C	T	C	T	0.0106	-0.0237565	0.6939	0.701658	FALSE	FALSE	FALSE	Qii0Su	1	85201228	0.0242671	-0.978959166937953	0.3276	longcovid2022W1v4	TRUE	reported	1	85201228	0.0019	5.57895	3.4e-8	Yengo2018bmi	TRUE	reported	uOVGvC	2	TRUE	5e-08	TRUE	NA	NA	TRUE	Risk factor	BMI	FALSE	690495	NA	NA	NA	Diagnosis	Long COVID: B case, S control	TRUE	52615	6407	46208	0.121
rs8192675	C	T	C	T	0.0152	-0.00788091	0.2888	0.290982	FALSE	FALSE	FALSE	Qii0Su	3	170724883	0.0245294	-0.3212842548125922	0.747995	longcovid2022W1v4	TRUE	reported	3	170724883	0.0018	8.44444	1.4000000000000003e-17	Yengo2018bmi	TRUE	reported	uOVGvC	2	TRUE	5e-08	TRUE	NA	NA	TRUE	Risk factor	BMI	FALSE	690495	NA	NA	NA	Diagnosis	Long COVID: B case, S control	TRUE	52615	6407	46208	0.121
rs825688	T	C	T	C	-0.0095	-0.00498599	0.456	0.445196	FALSE	FALSE	FALSE	Qii0Su	16	73595718	0.0231635	-0.2152520128650679	0.829571	longcovid2022W1v4	TRUE	reported	16	73595718	0.0017	-5.588235294117648	4.7000000000000004e-8	Yengo2018bmi	TRUE	reported	uOVGvC	2	TRUE	5e-08	TRUE	NA	NA	TRUE	Risk factor	BMI	FALSE	690495	NA	NA	NA	Diagnosis	Long COVID: B case, S control	TRUE	52615	6407	46208	0.121
rs845084	A	G	A	G	0.014	-0.0369029	0.2678	0.26636	FALSE	FALSE	FALSE	Qii0Su	10	125220036	0.0252321	-1.4625377990734023	0.143593	longcovid2022W1v4	TRUE	reported	10	125220036	0.002	7	1.3000000000000001e-12	Yengo2018bmi	TRUE	reported	uOVGvC	2	TRUE	5e-08	TRUE	NA	NA	TRUE	Risk factor	BMI	FALSE	690495	NA	NA	NA	Diagnosis	Long COVID: B case, S control	TRUE	52615	6407	46208	0.121
rs852056	C	T	C	T	-0.0128	-0.0256037	0.7584	0.754232	FALSE	FALSE	FALSE	Qii0Su	20	17102860	0.0253547	-1.009820664413304	0.312582	longcovid2022W1v4	TRUE	reported	20	17102860	0.002	-6.4	1.8e-10	Yengo2018bmi	TRUE	reported	uOVGvC	2	TRUE	5e-08	TRUE	NA	NA	TRUE	Risk factor	BMI	FALSE	690495	NA	NA	NA	Diagnosis	Long COVID: B case, S control	TRUE	52615	6407	46208	0.121
rs865809	G	A	G	A	-0.0127	-0.0176394	0.7678	0.763924	FALSE	FALSE	FALSE	Qii0Su	3	183997735	0.0262927	-0.6708858352318324	0.502295	longcovid2022W1v4	TRUE	reported	3	183997735	0.002	-6.35	5.400000000000001e-10	Yengo2018bmi	TRUE	reported	uOVGvC	2	TRUE	5e-08	TRUE	NA	NA	TRUE	Risk factor	BMI	FALSE	690495	NA	NA	NA	Diagnosis	Long COVID: B case, S control	TRUE	52615	6407	46208	0.121
rs872281	T	C	T	C	-0.0151	0.0482088	0.1728	0.186412	FALSE	FALSE	FALSE	Qii0Su	14	40834177	0.0283108	1.7028413185074247	0.0885976	longcovid2022W1v4	TRUE	reported	14	40834177	0.0023	-6.565217391304349	4.7e-11	Yengo2018bmi	TRUE	reported	uOVGvC	2	TRUE	5e-08	TRUE	NA	NA	TRUE	Risk factor	BMI	FALSE	690495	NA	NA	NA	Diagnosis	Long COVID: B case, S control	TRUE	52615	6407	46208	0.121
rs876605	G	A	G	A	-0.0108	-0.00717744	0.7352	0.733135	FALSE	FALSE	FALSE	Qii0Su	5	77801359	0.0256228	-0.28011926877624616	0.779386	longcovid2022W1v4	TRUE	reported	5	77801359	0.002	-5.4	3.4e-8	Yengo2018bmi	TRUE	reported	uOVGvC	2	TRUE	5e-08	TRUE	NA	NA	TRUE	Risk factor	BMI	FALSE	690495	NA	NA	NA	Diagnosis	Long COVID: B case, S control	TRUE	52615	6407	46208	0.121
rs879620	T	C	T	C	0.0231	-0.0106711	0.6179	0.605004	FALSE	FALSE	FALSE	Qii0Su	16	4015729	0.0229362	-0.4652514365936816	0.641752	longcovid2022W1v4	TRUE	reported	16	4015729	0.0018	12.833333333333334	5.299999999999999e-38	Yengo2018bmi	TRUE	reported	uOVGvC	2	TRUE	5e-08	TRUE	NA	NA	TRUE	Risk factor	BMI	FALSE	690495	NA	NA	NA	Diagnosis	Long COVID: B case, S control	TRUE	52615	6407	46208	0.121
rs889398	T	C	T	C	-0.0196	0.0135186	0.4247	0.426619	FALSE	FALSE	FALSE	Qii0Su	16	69556715	0.0224148	0.6031104448846298	0.5464350000000001	longcovid2022W1v4	TRUE	reported	16	69556715	0.0016	-12.249999999999998	1.3e-32	Yengo2018bmi	TRUE	reported	uOVGvC	2	TRUE	5e-08	TRUE	NA	NA	TRUE	Risk factor	BMI	FALSE	690495	NA	NA	NA	Diagnosis	Long COVID: B case, S control	TRUE	52615	6407	46208	0.121
rs895330	G	C	G	C	-0.0201	0.00675956	0.1924	0.189634	FALSE	TRUE	FALSE	Qii0Su	19	4060707	0.0283376	0.2385367850488397	0.811465	longcovid2022W1v4	TRUE	reported	19	4060707	0.0023	-8.73913	5.5e-19	Yengo2018bmi	TRUE	reported	uOVGvC	2	TRUE	5e-08	TRUE	NA	NA	TRUE	Risk factor	BMI	FALSE	690495	NA	NA	NA	Diagnosis	Long COVID: B case, S control	TRUE	52615	6407	46208	0.121
rs901630	T	C	T	C	-0.0146	-0.0146308	0.3973	0.376363	FALSE	FALSE	FALSE	Qii0Su	6	98539519	0.0229815	-0.6366338141548638	0.524364	longcovid2022W1v4	TRUE	reported	6	98539519	0.0017	-8.588235294117647	1.9e-18	Yengo2018bmi	TRUE	reported	uOVGvC	2	TRUE	5e-08	TRUE	NA	NA	TRUE	Risk factor	BMI	FALSE	690495	NA	NA	NA	Diagnosis	Long COVID: B case, S control	TRUE	52615	6407	46208	0.121
rs902695	A	G	A	G	-0.0103	0.0114727	0.4798	0.460203	FALSE	FALSE	FALSE	Qii0Su	2	113955074	0.0232758	0.4929024995918508	0.622083	longcovid2022W1v4	TRUE	reported	2	113955074	0.0017	-6.058823529411765	2.2e-9	Yengo2018bmi	TRUE	reported	uOVGvC	2	TRUE	5e-08	TRUE	NA	NA	TRUE	Risk factor	BMI	FALSE	690495	NA	NA	NA	Diagnosis	Long COVID: B case, S control	TRUE	52615	6407	46208	0.121
rs9288754	C	T	C	T	0.0096	-0.0153344	0.5884	0.568977	FALSE	FALSE	FALSE	Qii0Su	3	194825090	0.0226467	-0.6771141049247793	0.498333	longcovid2022W1v4	TRUE	reported	3	194825090	0.0017	5.64706	4.1e-8	Yengo2018bmi	TRUE	reported	uOVGvC	2	TRUE	5e-08	TRUE	NA	NA	TRUE	Risk factor	BMI	FALSE	690495	NA	NA	NA	Diagnosis	Long COVID: B case, S control	TRUE	52615	6407	46208	0.121
rs9294260	A	G	A	G	0.0147	-0.0357567	0.4731	0.473518	FALSE	FALSE	FALSE	Qii0Su	6	83433228	0.0224571	-1.5922225042414204	0.1113339999999999	longcovid2022W1v4	TRUE	reported	6	83433228	0.0016	9.1875	1.8e-19	Yengo2018bmi	TRUE	reported	uOVGvC	2	TRUE	5e-08	TRUE	NA	NA	TRUE	Risk factor	BMI	FALSE	690495	NA	NA	NA	Diagnosis	Long COVID: B case, S control	TRUE	52615	6407	46208	0.121
rs9300422	G	A	G	A	-0.0103	0.00671774	0.6903	0.696152	FALSE	FALSE	FALSE	Qii0Su	13	98223320	0.0244918	0.2742852709886574	0.783865	longcovid2022W1v4	TRUE	reported	13	98223320	0.0018	-5.72222	4e-9	Yengo2018bmi	TRUE	reported	uOVGvC	2	TRUE	5e-08	TRUE	NA	NA	TRUE	Risk factor	BMI	FALSE	690495	NA	NA	NA	Diagnosis	Long COVID: B case, S control	TRUE	52615	6407	46208	0.121
rs930295	C	A	C	A	-0.0211	0.010744	0.8417	0.841197	FALSE	FALSE	FALSE	Qii0Su	2	50233352	0.0316507	0.3394553674958216	0.734266	longcovid2022W1v4	TRUE	reported	2	50233352	0.0023	-9.17391	1e-19	Yengo2018bmi	TRUE	reported	uOVGvC	2	TRUE	5e-08	TRUE	NA	NA	TRUE	Risk factor	BMI	FALSE	690495	NA	NA	NA	Diagnosis	Long COVID: B case, S control	TRUE	52615	6407	46208	0.121
rs9304665	A	T	A	T	0.0229	0.0421125	0.7633	0.749073	FALSE	TRUE	FALSE	Qii0Su	19	47602577	0.0258152	1.631306362143233	0.102826	longcovid2022W1v4	TRUE	reported	19	47602577	0.002	11.45	2.899999999999999e-29	Yengo2018bmi	TRUE	reported	uOVGvC	2	TRUE	5e-08	TRUE	NA	NA	TRUE	Risk factor	BMI	FALSE	690495	NA	NA	NA	Diagnosis	Long COVID: B case, S control	TRUE	52615	6407	46208	0.121
rs934224	T	C	T	C	0.0107	0.015777	0.7399	0.739783	FALSE	FALSE	FALSE	Qii0Su	2	16613889	0.0286277	0.5511095896631584	0.581558	longcovid2022W1v4	TRUE	reported	2	16613889	0.002	5.35	4.7000000000000004e-8	Yengo2018bmi	TRUE	reported	uOVGvC	2	TRUE	5e-08	TRUE	NA	NA	TRUE	Risk factor	BMI	FALSE	690495	NA	NA	NA	Diagnosis	Long COVID: B case, S control	TRUE	52615	6407	46208	0.121
rs9362662	G	A	G	A	-0.0112	0.0248304	0.5201	0.527658	FALSE	FALSE	FALSE	Qii0Su	6	90296588	0.0225167	1.1027548441823178	0.270133	longcovid2022W1v4	TRUE	reported	6	90296588	0.0017	-6.58824	1.2e-10	Yengo2018bmi	TRUE	reported	uOVGvC	2	TRUE	5e-08	TRUE	NA	NA	TRUE	Risk factor	BMI	FALSE	690495	NA	NA	NA	Diagnosis	Long COVID: B case, S control	TRUE	52615	6407	46208	0.121
rs9367368	C	T	C	T	-0.0121	0.00787863	0.3033	0.319936	FALSE	FALSE	FALSE	Qii0Su	6	13189275	0.0240243	0.3279442064909279	0.742954	longcovid2022W1v4	TRUE	reported	6	13189275	0.0018	-6.72222	1e-11	Yengo2018bmi	TRUE	reported	uOVGvC	2	TRUE	5e-08	TRUE	NA	NA	TRUE	Risk factor	BMI	FALSE	690495	NA	NA	NA	Diagnosis	Long COVID: B case, S control	TRUE	52615	6407	46208	0.121
rs9375702	T	C	T	C	-0.0115	-0.0267753	0.705	0.694419	FALSE	FALSE	FALSE	Qii0Su	6	130384187	0.023984	-1.116381754503002	0.26426	longcovid2022W1v4	TRUE	reported	6	130384187	0.0019	-6.052631578947368	7.9e-10	Yengo2018bmi	TRUE	reported	uOVGvC	2	TRUE	5e-08	TRUE	NA	NA	TRUE	Risk factor	BMI	FALSE	690495	NA	NA	NA	Diagnosis	Long COVID: B case, S control	TRUE	52615	6407	46208	0.121
rs9382285	G	A	G	A	0.023	-0.0116099	0.04613	0.0482117	FALSE	FALSE	FALSE	Qii0Su	6	53958294	0.0500556	-0.23194008262811752	0.816584	longcovid2022W1v4	TRUE	reported	6	53958294	0.0042	5.47619	3.9e-8	Yengo2018bmi	TRUE	reported	uOVGvC	2	TRUE	5e-08	TRUE	NA	NA	TRUE	Risk factor	BMI	FALSE	690495	NA	NA	NA	Diagnosis	Long COVID: B case, S control	TRUE	52615	6407	46208	0.121
rs9408882	A	G	A	G	-0.0093	0.0412298	0.4594	0.463867	FALSE	FALSE	FALSE	Qii0Su	9	118664402	0.0220675	1.8683493825761863	0.061713	longcovid2022W1v4	TRUE	reported	9	118664402	0.0016	-5.812499999999999	1.3e-8	Yengo2018bmi	TRUE	reported	uOVGvC	2	TRUE	5e-08	TRUE	NA	NA	TRUE	Risk factor	BMI	FALSE	690495	NA	NA	NA	Diagnosis	Long COVID: B case, S control	TRUE	52615	6407	46208	0.121
rs9458814	C	T	C	T	0.0115	0.0162303	0.2332	0.227782	FALSE	FALSE	FALSE	Qii0Su	6	163771305	0.0266378	0.6092958127172664	0.542327	longcovid2022W1v4	TRUE	reported	6	163771305	0.002	5.75	1.8e-8	Yengo2018bmi	TRUE	reported	uOVGvC	2	TRUE	5e-08	TRUE	NA	NA	TRUE	Risk factor	BMI	FALSE	690495	NA	NA	NA	Diagnosis	Long COVID: B case, S control	TRUE	52615	6407	46208	0.121
rs946824	C	T	C	T	-0.0206	0.0208588	0.859	0.871175	FALSE	FALSE	FALSE	Qii0Su	1	243684019	0.031938	0.6531028868432588	0.51369	longcovid2022W1v4	TRUE	reported	1	243684019	0.0026	-7.92308	1.1e-15	Yengo2018bmi	TRUE	reported	uOVGvC	2	TRUE	5e-08	TRUE	NA	NA	TRUE	Risk factor	BMI	FALSE	690495	NA	NA	NA	Diagnosis	Long COVID: B case, S control	TRUE	52615	6407	46208	0.121
rs947612	A	G	A	G	-0.0116	-0.0085485	0.7516	0.745184	FALSE	FALSE	FALSE	Qii0Su	6	73738661	0.0256403	-0.33340093524646747	0.738832	longcovid2022W1v4	TRUE	reported	6	73738661	0.002	-5.8	5.6000000000000005e-9	Yengo2018bmi	TRUE	reported	uOVGvC	2	TRUE	5e-08	TRUE	NA	NA	TRUE	Risk factor	BMI	FALSE	690495	NA	NA	NA	Diagnosis	Long COVID: B case, S control	TRUE	52615	6407	46208	0.121
rs9478496	C	T	C	T	0.0152	-0.0164219	0.1653	0.169952	FALSE	FALSE	FALSE	Qii0Su	6	154333183	0.0298276	-0.5505605546540788	0.581936	longcovid2022W1v4	TRUE	reported	6	154333183	0.0023	6.6087	5.5e-11	Yengo2018bmi	TRUE	reported	uOVGvC	2	TRUE	5e-08	TRUE	NA	NA	TRUE	Risk factor	BMI	FALSE	690495	NA	NA	NA	Diagnosis	Long COVID: B case, S control	TRUE	52615	6407	46208	0.121
rs9522285	A	G	A	G	0.0127	0.0144926	0.4143	0.428407	FALSE	FALSE	FALSE	Qii0Su	13	112230701	0.0217885	0.6651490465153637	0.505954	longcovid2022W1v4	TRUE	reported	13	112230701	0.0017	7.470588235294118	2.5e-13	Yengo2018bmi	TRUE	reported	uOVGvC	2	TRUE	5e-08	TRUE	NA	NA	TRUE	Risk factor	BMI	FALSE	690495	NA	NA	NA	Diagnosis	Long COVID: B case, S control	TRUE	52615	6407	46208	0.121
rs9527895	C	T	C	T	0.0165	0.0529616	0.1629	0.153962	FALSE	FALSE	FALSE	Qii0Su	13	59367767	0.0317677	1.6671524850713144	0.0954835	longcovid2022W1v4	TRUE	reported	13	59367767	0.0023	7.17391	5.4e-13	Yengo2018bmi	TRUE	reported	uOVGvC	2	TRUE	5e-08	TRUE	NA	NA	TRUE	Risk factor	BMI	FALSE	690495	NA	NA	NA	Diagnosis	Long COVID: B case, S control	TRUE	52615	6407	46208	0.121
rs9569777	T	G	T	G	-0.0192	-0.0278787	0.1711	0.183922	FALSE	FALSE	FALSE	Qii0Su	13	58484786	0.0284633	-0.9794612711807836	0.3273529999999999	longcovid2022W1v4	TRUE	reported	13	58484786	0.0022	-8.727272727272727	4.6e-19	Yengo2018bmi	TRUE	reported	uOVGvC	2	TRUE	5e-08	TRUE	NA	NA	TRUE	Risk factor	BMI	FALSE	690495	NA	NA	NA	Diagnosis	Long COVID: B case, S control	TRUE	52615	6407	46208	0.121
rs9599161	T	C	T	C	0.01	-0.01584	0.5875	0.603826	FALSE	FALSE	FALSE	Qii0Su	13	67434016	0.0233629	-0.6779980225057677	0.497772	longcovid2022W1v4	TRUE	reported	13	67434016	0.0017	5.882352941176471	1.7e-9	Yengo2018bmi	TRUE	reported	uOVGvC	2	TRUE	5e-08	TRUE	NA	NA	TRUE	Risk factor	BMI	FALSE	690495	NA	NA	NA	Diagnosis	Long COVID: B case, S control	TRUE	52615	6407	46208	0.121
rs9615905	T	C	T	C	0.011	0.00872137	0.45	0.440359	FALSE	FALSE	FALSE	Qii0Su	22	48875699	0.0227044	0.384126865277215	0.700885	longcovid2022W1v4	TRUE	reported	22	48875699	0.0017	6.470588235294118	2.7000000000000005e-10	Yengo2018bmi	TRUE	reported	uOVGvC	2	TRUE	5e-08	TRUE	NA	NA	TRUE	Risk factor	BMI	FALSE	690495	NA	NA	NA	Diagnosis	Long COVID: B case, S control	TRUE	52615	6407	46208	0.121
rs962273	C	T	C	T	0.0137	0.0287149	0.7057	0.709545	FALSE	FALSE	FALSE	Qii0Su	17	46978353	0.0239973	1.1965887829047437	0.2314659999999999	longcovid2022W1v4	TRUE	reported	17	46978353	0.0019	7.21053	2.6e-13	Yengo2018bmi	TRUE	reported	uOVGvC	2	TRUE	5e-08	TRUE	NA	NA	TRUE	Risk factor	BMI	FALSE	690495	NA	NA	NA	Diagnosis	Long COVID: B case, S control	TRUE	52615	6407	46208	0.121
rs962796	C	T	C	T	-0.0148	0.0146629	0.7948	0.797399	FALSE	FALSE	FALSE	Qii0Su	13	54385284	0.0279367	0.5248615620313065	0.599679	longcovid2022W1v4	TRUE	reported	13	54385284	0.0022	-6.72727	5.9e-12	Yengo2018bmi	TRUE	reported	uOVGvC	2	TRUE	5e-08	TRUE	NA	NA	TRUE	Risk factor	BMI	FALSE	690495	NA	NA	NA	Diagnosis	Long COVID: B case, S control	TRUE	52615	6407	46208	0.121
rs9650755	G	A	G	A	0.0154	0.00138269	0.2664	0.273618	FALSE	FALSE	FALSE	Qii0Su	9	96484342	0.0247434	0.05588116427006798	0.955437	longcovid2022W1v4	TRUE	reported	9	96484342	0.002	7.7	2.8e-15	Yengo2018bmi	TRUE	reported	uOVGvC	2	TRUE	5e-08	TRUE	NA	NA	TRUE	Risk factor	BMI	FALSE	690495	NA	NA	NA	Diagnosis	Long COVID: B case, S control	TRUE	52615	6407	46208	0.121
rs9688431	C	T	C	T	-0.0231	-0.00637822	0.06034	0.0581418	FALSE	FALSE	FALSE	Qii0Su	6	73922654	0.0455015	-0.1401760381525884	0.888521	longcovid2022W1v4	TRUE	reported	6	73922654	0.0035	-6.6	2.4e-11	Yengo2018bmi	TRUE	reported	uOVGvC	2	TRUE	5e-08	TRUE	NA	NA	TRUE	Risk factor	BMI	FALSE	690495	NA	NA	NA	Diagnosis	Long COVID: B case, S control	TRUE	52615	6407	46208	0.121
rs977747	G	T	G	T	-0.0169	-0.00974171	0.5949	0.599359	FALSE	FALSE	FALSE	Qii0Su	1	47684677	0.0232465	-0.4190613640763126	0.675171	longcovid2022W1v4	TRUE	reported	1	47684677	0.0017	-9.94118	1.2999999999999998e-24	Yengo2018bmi	TRUE	reported	uOVGvC	2	TRUE	5e-08	TRUE	NA	NA	TRUE	Risk factor	BMI	FALSE	690495	NA	NA	NA	Diagnosis	Long COVID: B case, S control	TRUE	52615	6407	46208	0.121
rs9783858	T	C	T	C	0.0091	-0.00969998	0.5191	0.516419	FALSE	FALSE	FALSE	Qii0Su	18	42534584	0.0225566	-0.4300284617362546	0.667174	longcovid2022W1v4	TRUE	reported	18	42534584	0.0017	5.352941176470589	3.3e-8	Yengo2018bmi	TRUE	reported	uOVGvC	2	TRUE	5e-08	TRUE	NA	NA	TRUE	Risk factor	BMI	FALSE	690495	NA	NA	NA	Diagnosis	Long COVID: B case, S control	TRUE	52615	6407	46208	0.121
rs9806742	A	G	A	G	0.0208	0.0406663	0.8826	0.895101	FALSE	FALSE	FALSE	Qii0Su	15	73051219	0.036536	1.1130474052988837	0.265688	longcovid2022W1v4	TRUE	reported	15	73051219	0.0026	8	1.4e-15	Yengo2018bmi	TRUE	reported	uOVGvC	2	TRUE	5e-08	TRUE	NA	NA	TRUE	Risk factor	BMI	FALSE	690495	NA	NA	NA	Diagnosis	Long COVID: B case, S control	TRUE	52615	6407	46208	0.121
rs9816226	T	A	T	A	0.0323	-0.0231368	0.8199	0.827112	FALSE	TRUE	FALSE	Qii0Su	3	185834499	0.0293938	-0.7871319802135144	0.4312049999999999	longcovid2022W1v4	TRUE	reported	3	185834499	0.0021	15.381	1.6e-52	Yengo2018bmi	TRUE	reported	uOVGvC	2	TRUE	5e-08	TRUE	NA	NA	TRUE	Risk factor	BMI	FALSE	690495	NA	NA	NA	Diagnosis	Long COVID: B case, S control	TRUE	52615	6407	46208	0.121
rs9827823	C	T	C	T	-0.0193	-0.0442824	0.1489	0.140467	FALSE	FALSE	FALSE	Qii0Su	3	84221774	0.0315252	-1.404666742796239	0.16012	longcovid2022W1v4	TRUE	reported	3	84221774	0.0024	-8.04167	1.2e-15	Yengo2018bmi	TRUE	reported	uOVGvC	2	TRUE	5e-08	TRUE	NA	NA	TRUE	Risk factor	BMI	FALSE	690495	NA	NA	NA	Diagnosis	Long COVID: B case, S control	TRUE	52615	6407	46208	0.121
rs9845966	G	T	G	T	-0.0105	-0.0493038	0.5479	0.537391	FALSE	FALSE	FALSE	Qii0Su	3	13433158	0.0223893	-2.202114402862082	0.0276569	longcovid2022W1v4	TRUE	reported	3	13433158	0.0017	-6.17647	2.5e-10	Yengo2018bmi	TRUE	reported	uOVGvC	2	TRUE	5e-08	TRUE	NA	NA	TRUE	Risk factor	BMI	FALSE	690495	NA	NA	NA	Diagnosis	Long COVID: B case, S control	TRUE	52615	6407	46208	0.121
rs987237	G	A	G	A	0.0409	0.0349729	0.1803	0.195103	FALSE	FALSE	FALSE	Qii0Su	6	50803050	0.0274176	1.2755638713818862	0.202109	longcovid2022W1v4	TRUE	reported	6	50803050	0.0021	19.4762	9.3e-84	Yengo2018bmi	TRUE	reported	uOVGvC	2	TRUE	5e-08	TRUE	NA	NA	TRUE	Risk factor	BMI	FALSE	690495	NA	NA	NA	Diagnosis	Long COVID: B case, S control	TRUE	52615	6407	46208	0.121
rs9926784	C	T	C	T	-0.0258	-0.0104437	0.1822	0.17453	FALSE	FALSE	FALSE	Qii0Su	16	19941968	0.0290067	-0.36004440353435585	0.718814	longcovid2022W1v4	TRUE	reported	16	19941968	0.0021	-12.2857	9.9e-35	Yengo2018bmi	TRUE	reported	uOVGvC	2	TRUE	5e-08	TRUE	NA	NA	TRUE	Risk factor	BMI	FALSE	690495	NA	NA	NA	Diagnosis	Long COVID: B case, S control	TRUE	52615	6407	46208	0.121
rs9927848	A	C	A	C	-0.0122	0.0299043	0.7326	0.749462	FALSE	FALSE	FALSE	Qii0Su	16	23833071	0.0255747	1.169292308414175	0.242286	longcovid2022W1v4	TRUE	reported	16	23833071	0.002	-6.1000000000000005	6.400000000000001e-10	Yengo2018bmi	TRUE	reported	uOVGvC	2	TRUE	5e-08	TRUE	NA	NA	TRUE	Risk factor	BMI	FALSE	690495	NA	NA	NA	Diagnosis	Long COVID: B case, S control	TRUE	52615	6407	46208	0.121
rs9951619	G	T	G	T	0.0156	-0.0312952	0.7643	0.756929	FALSE	FALSE	FALSE	Qii0Su	18	56882326	0.0258868	-1.2089250119752153	0.2266919999999999	longcovid2022W1v4	TRUE	reported	18	56882326	0.002	7.8	1.4e-15	Yengo2018bmi	TRUE	reported	uOVGvC	2	TRUE	5e-08	TRUE	NA	NA	TRUE	Risk factor	BMI	FALSE	690495	NA	NA	NA	Diagnosis	Long COVID: B case, S control	TRUE	52615	6407	46208	0.121
rs998732	G	A	G	A	-0.0171	-0.0445906	0.1578	0.150649	FALSE	FALSE	FALSE	Qii0Su	19	19378671	0.0315403	-1.4137658804767237	0.15743	longcovid2022W1v4	TRUE	reported	19	19378671	0.0022	-7.77273	2e-14	Yengo2018bmi	TRUE	reported	uOVGvC	2	TRUE	5e-08	TRUE	NA	NA	TRUE	Risk factor	BMI	FALSE	690495	NA	NA	NA	Diagnosis	Long COVID: B case, S control	TRUE	52615	6407	46208	0.121
rs9989141	T	C	T	C	0.0162	0.00723718	0.6387	0.626649	FALSE	FALSE	FALSE	Qii0Su	14	94006257	0.0226709	0.31922773246761266	0.749554	longcovid2022W1v4	TRUE	reported	14	94006257	0.0017	9.529411764705882	3.6e-21	Yengo2018bmi	TRUE	reported	uOVGvC	2	TRUE	5e-08	TRUE	NA	NA	TRUE	Risk factor	BMI	FALSE	690495	NA	NA	NA	Diagnosis	Long COVID: B case, S control	TRUE	52615	6407	46208	0.121
rs999889	A	G	A	G	-0.0108	0.0612114	0.2818	0.275389	FALSE	FALSE	FALSE	Qii0Su	10	84279949	0.0254037	2.409546640843657	0.0159724	longcovid2022W1v4	TRUE	reported	10	84279949	0.0019	-5.684210526315789	1.4e-8	Yengo2018bmi	TRUE	reported	uOVGvC	2	TRUE	5e-08	TRUE	NA	NA	TRUE	Risk factor	BMI	FALSE	690495	NA	NA	NA	Diagnosis	Long COVID: B case, S control	TRUE	52615	6407	46208	0.121
rs10132280	A	C	A	C	-0.0223	0.0116659	0.3017	0.316826	FALSE	FALSE	FALSE	H1oUzW	14	25928179	0.0218023	0.5350765744898474	0.592598	longcovid2022W2v4	TRUE	reported	14	25928179	0.0018	-12.38888888888889	5.6e-35	Yengo2018bmi	TRUE	reported	PRv2iL	2	TRUE	5e-08	TRUE	NA	NA	TRUE	Risk factor	BMI	FALSE	690495	NA	NA	NA	Diagnosis	Long COVID: B case, B control	TRUE	1100445	6450	1093995	0.00586
rs10169594	C	T	C	T	0.0121	-0.0269823	0.3596	0.361515	FALSE	FALSE	FALSE	H1oUzW	2	41637688	0.0211131	-1.2779885473947454	0.201253	longcovid2022W2v4	TRUE	reported	2	41637688	0.0018	6.72222	2e-11	Yengo2018bmi	TRUE	reported	PRv2iL	2	TRUE	5e-08	TRUE	NA	NA	TRUE	Risk factor	BMI	FALSE	690495	NA	NA	NA	Diagnosis	Long COVID: B case, B control	TRUE	1100445	6450	1093995	0.00586
rs10182181	G	A	G	A	0.0325	-0.033553	0.4753	0.457348	FALSE	FALSE	FALSE	H1oUzW	2	25150296	0.0201038	-1.668987952526388	0.0951192	longcovid2022W2v4	TRUE	reported	2	25150296	0.0016	20.3125	6.699999999999999e-90	Yengo2018bmi	TRUE	reported	PRv2iL	2	TRUE	5e-08	TRUE	NA	NA	TRUE	Risk factor	BMI	FALSE	690495	NA	NA	NA	Diagnosis	Long COVID: B case, B control	TRUE	1100445	6450	1093995	0.00586
rs10192119	G	T	G	T	0.0166	-0.00481045	0.1673	0.175263	FALSE	FALSE	FALSE	H1oUzW	2	164581241	0.0261188	-0.18417576611482916	0.853876	longcovid2022W2v4	TRUE	reported	2	164581241	0.0022	7.54545	3e-14	Yengo2018bmi	TRUE	reported	PRv2iL	2	TRUE	5e-08	TRUE	NA	NA	TRUE	Risk factor	BMI	FALSE	690495	NA	NA	NA	Diagnosis	Long COVID: B case, B control	TRUE	1100445	6450	1093995	0.00586
rs10197031	C	T	C	T	0.0166	0.038545	0.2834	0.308788	FALSE	FALSE	FALSE	H1oUzW	2	105454590	0.0221613	1.739293272506577	0.0819831999999999	longcovid2022W2v4	TRUE	reported	2	105454590	0.0019	8.73684	1.9e-18	Yengo2018bmi	TRUE	reported	PRv2iL	2	TRUE	5e-08	TRUE	NA	NA	TRUE	Risk factor	BMI	FALSE	690495	NA	NA	NA	Diagnosis	Long COVID: B case, B control	TRUE	1100445	6450	1093995	0.00586
rs10247983	A	G	A	G	0.0201	-0.0131147	0.9213	0.918638	FALSE	FALSE	FALSE	H1oUzW	7	114590228	0.0366373	-0.3579603300461552	0.720374	longcovid2022W2v4	TRUE	reported	7	114590228	0.0033	6.090909090909091	1.7e-9	Yengo2018bmi	TRUE	reported	PRv2iL	2	TRUE	5e-08	TRUE	NA	NA	TRUE	Risk factor	BMI	FALSE	690495	NA	NA	NA	Diagnosis	Long COVID: B case, B control	TRUE	1100445	6450	1093995	0.00586
rs10248136	T	C	T	C	-0.0097	-0.0193806	0.5142	0.499156	FALSE	FALSE	FALSE	H1oUzW	7	39077397	0.019875	-0.9751245283018868	0.3295	longcovid2022W2v4	TRUE	reported	7	39077397	0.0017	-5.705882352941177	2e-8	Yengo2018bmi	TRUE	reported	PRv2iL	2	TRUE	5e-08	TRUE	NA	NA	TRUE	Risk factor	BMI	FALSE	690495	NA	NA	NA	Diagnosis	Long COVID: B case, B control	TRUE	1100445	6450	1093995	0.00586
rs10269783	A	G	A	G	0.0133	0.0155382	0.3896	0.418258	FALSE	FALSE	FALSE	H1oUzW	7	49616203	0.020164	0.7705911525490974	0.44095	longcovid2022W2v4	TRUE	reported	7	49616203	0.0017	7.823529411764706	1.4e-15	Yengo2018bmi	TRUE	reported	PRv2iL	2	TRUE	5e-08	TRUE	NA	NA	TRUE	Risk factor	BMI	FALSE	690495	NA	NA	NA	Diagnosis	Long COVID: B case, B control	TRUE	1100445	6450	1093995	0.00586
rs10478110	C	A	C	A	0.01	-0.0251089	0.4348	0.456389	FALSE	FALSE	FALSE	H1oUzW	5	112445734	0.0200588	-1.2517648114543245	0.2106559999999999	longcovid2022W2v4	TRUE	reported	5	112445734	0.0017	5.88235	9.6e-9	Yengo2018bmi	TRUE	reported	PRv2iL	2	TRUE	5e-08	TRUE	NA	NA	TRUE	Risk factor	BMI	FALSE	690495	NA	NA	NA	Diagnosis	Long COVID: B case, B control	TRUE	1100445	6450	1093995	0.00586
rs1048932	A	C	A	C	-0.016	-0.0152715	0.4162	0.422024	FALSE	FALSE	FALSE	H1oUzW	11	115044850	0.0199854	-0.7641328169563781	0.444787	longcovid2022W2v4	TRUE	reported	11	115044850	0.0017	-9.411764705882351	3.8e-22	Yengo2018bmi	TRUE	reported	PRv2iL	2	TRUE	5e-08	TRUE	NA	NA	TRUE	Risk factor	BMI	FALSE	690495	NA	NA	NA	Diagnosis	Long COVID: B case, B control	TRUE	1100445	6450	1093995	0.00586
rs10492229	T	C	T	C	0.0142	-0.017139	0.2268	0.249038	FALSE	FALSE	FALSE	H1oUzW	12	110602173	0.0239514	-0.7155740374257873	0.474256	longcovid2022W2v4	TRUE	reported	12	110602173	0.0019	7.473684210526316	7.7e-14	Yengo2018bmi	TRUE	reported	PRv2iL	2	TRUE	5e-08	TRUE	NA	NA	TRUE	Risk factor	BMI	FALSE	690495	NA	NA	NA	Diagnosis	Long COVID: B case, B control	TRUE	1100445	6450	1093995	0.00586
rs10510419	T	G	T	G	-0.0177	-0.0123572	0.1416	0.144433	FALSE	FALSE	FALSE	H1oUzW	3	12426936	0.0277657	-0.4450527089178375	0.656282	longcovid2022W2v4	TRUE	reported	3	12426936	0.0023	-7.695652173913044	2.2e-14	Yengo2018bmi	TRUE	reported	PRv2iL	2	TRUE	5e-08	TRUE	NA	NA	TRUE	Risk factor	BMI	FALSE	690495	NA	NA	NA	Diagnosis	Long COVID: B case, B control	TRUE	1100445	6450	1093995	0.00586
rs10518694	A	C	A	C	0.0146	-0.0354273	0.1424	0.127899	FALSE	FALSE	FALSE	H1oUzW	15	53072673	0.0308463	-1.1485105182793398	0.2507579999999999	longcovid2022W2v4	TRUE	reported	15	53072673	0.0025	5.84	3.3e-9	Yengo2018bmi	TRUE	reported	PRv2iL	2	TRUE	5e-08	TRUE	NA	NA	TRUE	Risk factor	BMI	FALSE	690495	NA	NA	NA	Diagnosis	Long COVID: B case, B control	TRUE	1100445	6450	1093995	0.00586
rs1064213	A	G	A	G	0.012	-0.0107606	0.492	0.447873	FALSE	FALSE	FALSE	H1oUzW	2	198950240	0.0200687	-0.5361881935551381	0.591828	longcovid2022W2v4	TRUE	reported	2	198950240	0.0017	7.058823529411765	2.4e-12	Yengo2018bmi	TRUE	reported	PRv2iL	2	TRUE	5e-08	TRUE	NA	NA	TRUE	Risk factor	BMI	FALSE	690495	NA	NA	NA	Diagnosis	Long COVID: B case, B control	TRUE	1100445	6450	1093995	0.00586
rs10733051	G	A	G	A	-0.0097	0.0423988	0.4802	0.525152	FALSE	FALSE	FALSE	H1oUzW	1	167280354	0.0200736	2.1121672246134224	0.0346727	longcovid2022W2v4	TRUE	reported	1	167280354	0.0016	-6.0625	2.9e-9	Yengo2018bmi	TRUE	reported	PRv2iL	2	TRUE	5e-08	TRUE	NA	NA	TRUE	Risk factor	BMI	FALSE	690495	NA	NA	NA	Diagnosis	Long COVID: B case, B control	TRUE	1100445	6450	1093995	0.00586
rs10741329	A	G	A	G	0.011	0.00329187	0.681	0.702503	FALSE	FALSE	FALSE	H1oUzW	11	89997796	0.0213484	0.15419750426261453	0.877454	longcovid2022W2v4	TRUE	reported	11	89997796	0.0019	5.789473684210526	4e-9	Yengo2018bmi	TRUE	reported	PRv2iL	2	TRUE	5e-08	TRUE	NA	NA	TRUE	Risk factor	BMI	FALSE	690495	NA	NA	NA	Diagnosis	Long COVID: B case, B control	TRUE	1100445	6450	1093995	0.00586
rs10742752	C	T	C	T	0.0124	-0.00291377	0.6159	0.59822	FALSE	FALSE	FALSE	H1oUzW	11	45438374	0.0204415	-0.14254188782623584	0.886652	longcovid2022W2v4	TRUE	reported	11	45438374	0.0017	7.29412	1.1e-13	Yengo2018bmi	TRUE	reported	PRv2iL	2	TRUE	5e-08	TRUE	NA	NA	TRUE	Risk factor	BMI	FALSE	690495	NA	NA	NA	Diagnosis	Long COVID: B case, B control	TRUE	1100445	6450	1093995	0.00586
rs10747488	A	C	A	C	-0.0123	0.0354656	0.7601	0.731876	FALSE	FALSE	FALSE	H1oUzW	1	98299475	0.0228874	1.5495687583561262	0.121245	longcovid2022W2v4	TRUE	reported	1	98299475	0.002	-6.15	1.2e-9	Yengo2018bmi	TRUE	reported	PRv2iL	2	TRUE	5e-08	TRUE	NA	NA	TRUE	Risk factor	BMI	FALSE	690495	NA	NA	NA	Diagnosis	Long COVID: B case, B control	TRUE	1100445	6450	1093995	0.00586
rs1075901	C	T	C	T	0.0121	0.0362247	0.5639	0.569979	FALSE	FALSE	FALSE	H1oUzW	17	15943910	0.0199543	1.8153831504988895	0.0694648	longcovid2022W2v4	TRUE	reported	17	15943910	0.0016	7.5625	1.2e-13	Yengo2018bmi	TRUE	reported	PRv2iL	2	TRUE	5e-08	TRUE	NA	NA	TRUE	Risk factor	BMI	FALSE	690495	NA	NA	NA	Diagnosis	Long COVID: B case, B control	TRUE	1100445	6450	1093995	0.00586
rs10768994	C	T	C	T	-0.0114	-0.00157114	0.4337	0.429742	FALSE	FALSE	FALSE	H1oUzW	11	43936945	0.0200922	-0.07819651407013667	0.937672	longcovid2022W2v4	TRUE	reported	11	43936945	0.0017	-6.70588	6.4e-12	Yengo2018bmi	TRUE	reported	PRv2iL	2	TRUE	5e-08	TRUE	NA	NA	TRUE	Risk factor	BMI	FALSE	690495	NA	NA	NA	Diagnosis	Long COVID: B case, B control	TRUE	1100445	6450	1093995	0.00586
rs10795422	G	A	G	A	0.0139	-0.00375715	0.6905	0.705187	FALSE	FALSE	FALSE	H1oUzW	10	16759312	0.0222613	-0.16877495923418667	0.865974	longcovid2022W2v4	TRUE	reported	10	16759312	0.0019	7.31579	9.300000000000001e-14	Yengo2018bmi	TRUE	reported	PRv2iL	2	TRUE	5e-08	TRUE	NA	NA	TRUE	Risk factor	BMI	FALSE	690495	NA	NA	NA	Diagnosis	Long COVID: B case, B control	TRUE	1100445	6450	1093995	0.00586
rs10811871	G	A	G	A	-0.0108	0.0232799	0.3829	0.379646	FALSE	FALSE	FALSE	H1oUzW	9	23200766	0.0203421	1.144419701014153	0.252451	longcovid2022W2v4	TRUE	reported	9	23200766	0.0018	-6	1.6e-9	Yengo2018bmi	TRUE	reported	PRv2iL	2	TRUE	5e-08	TRUE	NA	NA	TRUE	Risk factor	BMI	FALSE	690495	NA	NA	NA	Diagnosis	Long COVID: B case, B control	TRUE	1100445	6450	1093995	0.00586
rs10824218	T	A	T	A	-0.0122	0.0653318	0.4478	0.414931	FALSE	TRUE	TRUE	H1oUzW	10	76421216	0.0202177	3.231416036443314	0.0012317799999999	longcovid2022W2v4	TRUE	reported	10	76421216	0.0018	-6.77778	7.200000000000001e-12	Yengo2018bmi	TRUE	reported	PRv2iL	2	FALSE	5e-08	TRUE	NA	NA	NA	Risk factor	BMI	FALSE	690495	NA	NA	NA	Diagnosis	Long COVID: B case, B control	TRUE	1100445	6450	1093995	0.00586
rs10824345	T	C	T	C	0.0105	-0.0262192	0.5056	0.509723	FALSE	FALSE	FALSE	H1oUzW	10	77630565	0.019891	-1.3181438841687196	0.187455	longcovid2022W2v4	TRUE	reported	10	77630565	0.0017	6.176470588235295	9.2e-10	Yengo2018bmi	TRUE	reported	PRv2iL	2	TRUE	5e-08	TRUE	NA	NA	TRUE	Risk factor	BMI	FALSE	690495	NA	NA	NA	Diagnosis	Long COVID: B case, B control	TRUE	1100445	6450	1093995	0.00586
rs10827649	G	A	G	A	0.0094	0.0161644	0.4277	0.431274	FALSE	FALSE	FALSE	H1oUzW	10	19909770	0.0198847	0.8129064054272882	0.416272	longcovid2022W2v4	TRUE	reported	10	19909770	0.0016	5.875	9.1e-9	Yengo2018bmi	TRUE	reported	PRv2iL	2	TRUE	5e-08	TRUE	NA	NA	TRUE	Risk factor	BMI	FALSE	690495	NA	NA	NA	Diagnosis	Long COVID: B case, B control	TRUE	1100445	6450	1093995	0.00586
rs10832778	G	C	G	C	0.0125	0.00983732	0.6222	0.595447	FALSE	TRUE	FALSE	H1oUzW	11	17394073	0.0203652	0.4830455875709544	0.629063	longcovid2022W2v4	TRUE	reported	11	17394073	0.0017	7.35294	1.3e-13	Yengo2018bmi	TRUE	reported	PRv2iL	2	TRUE	5e-08	TRUE	NA	NA	TRUE	Risk factor	BMI	FALSE	690495	NA	NA	NA	Diagnosis	Long COVID: B case, B control	TRUE	1100445	6450	1093995	0.00586
rs10842166	T	C	T	C	0.0109	-0.0042864	0.7423	0.739541	FALSE	FALSE	FALSE	H1oUzW	12	23570176	0.0225482	-0.19009943144020364	0.849232	longcovid2022W2v4	TRUE	reported	12	23570176	0.002	5.45	4e-8	Yengo2018bmi	TRUE	reported	PRv2iL	2	TRUE	5e-08	TRUE	NA	NA	TRUE	Risk factor	BMI	FALSE	690495	NA	NA	NA	Diagnosis	Long COVID: B case, B control	TRUE	1100445	6450	1093995	0.00586
rs10842240	C	G	C	G	0.0218	0.0173554	0.1158	0.134722	FALSE	TRUE	FALSE	H1oUzW	12	24060075	0.0288218	0.6021622521841106	0.547066	longcovid2022W2v4	TRUE	reported	12	24060075	0.0027	8.074074074074074	3.1e-16	Yengo2018bmi	TRUE	reported	PRv2iL	2	TRUE	5e-08	TRUE	NA	NA	TRUE	Risk factor	BMI	FALSE	690495	NA	NA	NA	Diagnosis	Long COVID: B case, B control	TRUE	1100445	6450	1093995	0.00586
rs10858334	G	C	G	C	0.0143	0.0204594	0.1415	0.11557	FALSE	TRUE	FALSE	H1oUzW	9	137989785	0.029498	0.6935860058309038	0.487942	longcovid2022W2v4	TRUE	reported	9	137989785	0.0026	5.5	2.7e-8	Yengo2018bmi	TRUE	reported	PRv2iL	2	TRUE	5e-08	TRUE	NA	NA	TRUE	Risk factor	BMI	FALSE	690495	NA	NA	NA	Diagnosis	Long COVID: B case, B control	TRUE	1100445	6450	1093995	0.00586
rs10867256	T	C	T	C	-0.0118	-0.0455821	0.553	0.572509	FALSE	FALSE	FALSE	H1oUzW	9	81367391	0.0200931	-2.2685449233816586	0.0232961	longcovid2022W2v4	TRUE	reported	9	81367391	0.0017	-6.9411764705882355	8.7e-12	Yengo2018bmi	TRUE	reported	PRv2iL	2	TRUE	5e-08	TRUE	NA	NA	TRUE	Risk factor	BMI	FALSE	690495	NA	NA	NA	Diagnosis	Long COVID: B case, B control	TRUE	1100445	6450	1093995	0.00586
rs10878946	T	C	T	C	-0.0141	-0.00257528	0.714	0.693393	FALSE	FALSE	FALSE	H1oUzW	12	69642315	0.0219287	-0.1174387902611646	0.906513	longcovid2022W2v4	TRUE	reported	12	69642315	0.0019	-7.421052631578947	3.600000000000001e-13	Yengo2018bmi	TRUE	reported	PRv2iL	2	TRUE	5e-08	TRUE	NA	NA	TRUE	Risk factor	BMI	FALSE	690495	NA	NA	NA	Diagnosis	Long COVID: B case, B control	TRUE	1100445	6450	1093995	0.00586
rs10887578	C	G	C	G	0.0128	0.03223	0.4896	0.494623	FALSE	TRUE	TRUE	H1oUzW	10	88096047	0.0204525	-1.5758464735362427	0.11506	longcovid2022W2v4	TRUE	reported	10	88096047	0.0017	7.529411764705883	1.6e-13	Yengo2018bmi	TRUE	reported	PRv2iL	2	FALSE	5e-08	TRUE	NA	NA	NA	Risk factor	BMI	FALSE	690495	NA	NA	NA	Diagnosis	Long COVID: B case, B control	TRUE	1100445	6450	1093995	0.00586
rs10915840	A	G	A	G	-0.0118	0.00895535	0.283	0.255539	FALSE	FALSE	FALSE	H1oUzW	1	225668524	0.0223912	0.3999495337454	0.689194	longcovid2022W2v4	TRUE	reported	1	225668524	0.0019	-6.2105263157894735	1.3e-9	Yengo2018bmi	TRUE	reported	PRv2iL	2	TRUE	5e-08	TRUE	NA	NA	TRUE	Risk factor	BMI	FALSE	690495	NA	NA	NA	Diagnosis	Long COVID: B case, B control	TRUE	1100445	6450	1093995	0.00586
rs10920678	G	A	G	A	-0.0155	0.00491374	0.5709	0.53271	FALSE	FALSE	FALSE	H1oUzW	1	190239907	0.0201834	0.24345452203295775	0.807654	longcovid2022W2v4	TRUE	reported	1	190239907	0.0016	-9.6875	1.5e-21	Yengo2018bmi	TRUE	reported	PRv2iL	2	TRUE	5e-08	TRUE	NA	NA	TRUE	Risk factor	BMI	FALSE	690495	NA	NA	NA	Diagnosis	Long COVID: B case, B control	TRUE	1100445	6450	1093995	0.00586
rs10938397	G	A	G	A	0.0324	0.0289699	0.4317	0.445876	FALSE	FALSE	FALSE	H1oUzW	4	45182527	0.0199575	1.4515796066641613	0.146619	longcovid2022W2v4	TRUE	reported	4	45182527	0.0016	20.25	3.3999999999999986e-86	Yengo2018bmi	TRUE	reported	PRv2iL	2	TRUE	5e-08	TRUE	NA	NA	TRUE	Risk factor	BMI	FALSE	690495	NA	NA	NA	Diagnosis	Long COVID: B case, B control	TRUE	1100445	6450	1093995	0.00586
rs10942267	G	A	G	A	-0.0156	0.0252721	0.3088	0.274586	FALSE	FALSE	FALSE	H1oUzW	5	80841914	0.0216941	1.164929635246449	0.244047	longcovid2022W2v4	TRUE	reported	5	80841914	0.0019	-8.21053	3.9e-17	Yengo2018bmi	TRUE	reported	PRv2iL	2	TRUE	5e-08	TRUE	NA	NA	TRUE	Risk factor	BMI	FALSE	690495	NA	NA	NA	Diagnosis	Long COVID: B case, B control	TRUE	1100445	6450	1093995	0.00586
rs10953740	G	A	G	A	-0.0153	-0.00933381	0.5534	0.536512	FALSE	FALSE	FALSE	H1oUzW	7	113460282	0.0203223	-0.4592890568488802	0.646027	longcovid2022W2v4	TRUE	reported	7	113460282	0.0017	-9	1e-18	Yengo2018bmi	TRUE	reported	PRv2iL	2	TRUE	5e-08	TRUE	NA	NA	TRUE	Risk factor	BMI	FALSE	690495	NA	NA	NA	Diagnosis	Long COVID: B case, B control	TRUE	1100445	6450	1093995	0.00586
rs10962550	C	G	C	G	0.0182	0.0257769	0.1801	0.181299	FALSE	TRUE	FALSE	H1oUzW	9	16720329	0.0245576	1.0496506173241684	0.293878	longcovid2022W2v4	TRUE	reported	9	16720329	0.0022	8.272727272727273	6.2e-16	Yengo2018bmi	TRUE	reported	PRv2iL	2	TRUE	5e-08	TRUE	NA	NA	TRUE	Risk factor	BMI	FALSE	690495	NA	NA	NA	Diagnosis	Long COVID: B case, B control	TRUE	1100445	6450	1093995	0.00586
rs10968114	C	A	C	A	-0.0113	0.016776	0.4681	0.486339	FALSE	FALSE	FALSE	H1oUzW	9	27800007	0.0201949	0.8307047819003808	0.40613899999999997	longcovid2022W2v4	TRUE	reported	9	27800007	0.0017	-6.64706	6.100000000000001e-11	Yengo2018bmi	TRUE	reported	PRv2iL	2	TRUE	5e-08	TRUE	NA	NA	TRUE	Risk factor	BMI	FALSE	690495	NA	NA	NA	Diagnosis	Long COVID: B case, B control	TRUE	1100445	6450	1093995	0.00586
rs10971709	T	C	T	C	0.0132	0.0260975	0.2062	0.200468	FALSE	FALSE	FALSE	H1oUzW	9	33804813	0.0242077	1.0780660698868545	0.281005	longcovid2022W2v4	TRUE	reported	9	33804813	0.0021	6.2857142857142865	6.2e-10	Yengo2018bmi	TRUE	reported	PRv2iL	2	TRUE	5e-08	TRUE	NA	NA	TRUE	Risk factor	BMI	FALSE	690495	NA	NA	NA	Diagnosis	Long COVID: B case, B control	TRUE	1100445	6450	1093995	0.00586
rs10975933	G	C	G	C	-0.0122	0.0203736	0.3444	0.362518	FALSE	TRUE	FALSE	H1oUzW	9	6954557	0.0206934	0.9845457972107048	0.324849	longcovid2022W2v4	TRUE	reported	9	6954557	0.0018	-6.77778	2.7e-11	Yengo2018bmi	TRUE	reported	PRv2iL	2	TRUE	5e-08	TRUE	NA	NA	TRUE	Risk factor	BMI	FALSE	690495	NA	NA	NA	Diagnosis	Long COVID: B case, B control	TRUE	1100445	6450	1093995	0.00586
rs10984756	G	C	G	C	0.0174	0.0464451	0.1048	0.0958434	FALSE	TRUE	FALSE	H1oUzW	9	122651784	0.0344849	1.3468242622133166	0.178037	longcovid2022W2v4	TRUE	reported	9	122651784	0.0029	6	1.1e-9	Yengo2018bmi	TRUE	reported	PRv2iL	2	TRUE	5e-08	TRUE	NA	NA	TRUE	Risk factor	BMI	FALSE	690495	NA	NA	NA	Diagnosis	Long COVID: B case, B control	TRUE	1100445	6450	1093995	0.00586
rs11030618	T	C	T	C	0.011	-2.37585e-4	0.5679	0.556353	FALSE	FALSE	FALSE	H1oUzW	11	29243293	0.0199304	-0.01192073415485891	0.990489	longcovid2022W2v4	TRUE	reported	11	29243293	0.0017	6.470588235294118	2.4e-10	Yengo2018bmi	TRUE	reported	PRv2iL	2	TRUE	5e-08	TRUE	NA	NA	TRUE	Risk factor	BMI	FALSE	690495	NA	NA	NA	Diagnosis	Long COVID: B case, B control	TRUE	1100445	6450	1093995	0.00586
rs11066188	A	G	A	G	-0.012	0.0068691	0.4181	0.394489	FALSE	FALSE	FALSE	H1oUzW	12	112610714	0.0203869	0.3369369546130113	0.736165	longcovid2022W2v4	TRUE	reported	12	112610714	0.0017	-7.058823529411765	8.100000000000002e-13	Yengo2018bmi	TRUE	reported	PRv2iL	2	TRUE	5e-08	TRUE	NA	NA	TRUE	Risk factor	BMI	FALSE	690495	NA	NA	NA	Diagnosis	Long COVID: B case, B control	TRUE	1100445	6450	1093995	0.00586
rs11084553	G	A	G	A	-0.021	-0.00596663	0.1518	0.142731	FALSE	FALSE	FALSE	H1oUzW	19	31019780	0.0310013	-0.1924638644185889	0.847379	longcovid2022W2v4	TRUE	reported	19	31019780	0.0024	-8.75	1.8e-18	Yengo2018bmi	TRUE	reported	PRv2iL	2	TRUE	5e-08	TRUE	NA	NA	TRUE	Risk factor	BMI	FALSE	690495	NA	NA	NA	Diagnosis	Long COVID: B case, B control	TRUE	1100445	6450	1093995	0.00586
rs11105839	A	T	A	T	-0.0109	0.0268925	0.3799	0.369763	FALSE	TRUE	FALSE	H1oUzW	12	91237920	0.0203071	1.3242905190795335	0.1854059999999999	longcovid2022W2v4	TRUE	reported	12	91237920	0.0017	-6.411764705882353	1.1e-10	Yengo2018bmi	TRUE	reported	PRv2iL	2	TRUE	5e-08	TRUE	NA	NA	TRUE	Risk factor	BMI	FALSE	690495	NA	NA	NA	Diagnosis	Long COVID: B case, B control	TRUE	1100445	6450	1093995	0.00586
rs11115176	C	T	C	T	-0.0121	0.0354182	0.2399	0.233071	FALSE	FALSE	FALSE	H1oUzW	12	82465797	0.0235688	1.50275788330335	0.132902	longcovid2022W2v4	TRUE	reported	12	82465797	0.0019	-6.36842	2e-10	Yengo2018bmi	TRUE	reported	PRv2iL	2	TRUE	5e-08	TRUE	NA	NA	TRUE	Risk factor	BMI	FALSE	690495	NA	NA	NA	Diagnosis	Long COVID: B case, B control	TRUE	1100445	6450	1093995	0.00586
rs11118308	G	A	G	A	-0.0101	-0.042425	0.4703	0.451443	FALSE	FALSE	FALSE	H1oUzW	1	219633869	0.0198534	-2.136913576515861	0.0326048999999999	longcovid2022W2v4	TRUE	reported	1	219633869	0.0016	-6.3125	4.8e-10	Yengo2018bmi	TRUE	reported	PRv2iL	2	TRUE	5e-08	TRUE	NA	NA	TRUE	Risk factor	BMI	FALSE	690495	NA	NA	NA	Diagnosis	Long COVID: B case, B control	TRUE	1100445	6450	1093995	0.00586
rs11129661	T	C	T	C	0.0124	-0.0114731	0.2112	0.203671	FALSE	FALSE	FALSE	H1oUzW	3	35696026	0.0241383	-0.4753068774520161	0.634567	longcovid2022W2v4	TRUE	reported	3	35696026	0.0021	5.904761904761905	5.4e-9	Yengo2018bmi	TRUE	reported	PRv2iL	2	TRUE	5e-08	TRUE	NA	NA	TRUE	Risk factor	BMI	FALSE	690495	NA	NA	NA	Diagnosis	Long COVID: B case, B control	TRUE	1100445	6450	1093995	0.00586
rs11150911	C	A	C	A	-0.0133	-0.0160724	0.7191	0.70538	FALSE	FALSE	FALSE	H1oUzW	18	73498528	0.0217287	-0.7396853010074234	0.45949	longcovid2022W2v4	TRUE	reported	18	73498528	0.0018	-7.38889	4.7e-13	Yengo2018bmi	TRUE	reported	PRv2iL	2	TRUE	5e-08	TRUE	NA	NA	TRUE	Risk factor	BMI	FALSE	690495	NA	NA	NA	Diagnosis	Long COVID: B case, B control	TRUE	1100445	6450	1093995	0.00586
rs11165643	T	C	T	C	0.0206	0.0105107	0.5828	0.592481	FALSE	FALSE	FALSE	H1oUzW	1	96924097	0.0199309	0.5273570184989137	0.597945	longcovid2022W2v4	TRUE	reported	1	96924097	0.0017	12.11764705882353	1.4e-35	Yengo2018bmi	TRUE	reported	PRv2iL	2	TRUE	5e-08	TRUE	NA	NA	TRUE	Risk factor	BMI	FALSE	690495	NA	NA	NA	Diagnosis	Long COVID: B case, B control	TRUE	1100445	6450	1093995	0.00586
rs11170468	C	A	C	A	-0.0123	-0.0139539	0.2326	0.217583	FALSE	FALSE	FALSE	H1oUzW	12	39430048	0.0244165	-0.5714946859705526	0.567665	longcovid2022W2v4	TRUE	reported	12	39430048	0.0019	-6.47368	1.9e-10	Yengo2018bmi	TRUE	reported	PRv2iL	2	TRUE	5e-08	TRUE	NA	NA	TRUE	Risk factor	BMI	FALSE	690495	NA	NA	NA	Diagnosis	Long COVID: B case, B control	TRUE	1100445	6450	1093995	0.00586
rs11173522	A	C	A	C	0.0128	0.00512784	0.2078	0.203018	FALSE	FALSE	FALSE	H1oUzW	12	60953472	0.0245395	0.2089626928014018	0.834477	longcovid2022W2v4	TRUE	reported	12	60953472	0.0021	6.095238095238096	1.1e-9	Yengo2018bmi	TRUE	reported	PRv2iL	2	TRUE	5e-08	TRUE	NA	NA	TRUE	Risk factor	BMI	FALSE	690495	NA	NA	NA	Diagnosis	Long COVID: B case, B control	TRUE	1100445	6450	1093995	0.00586
rs11185111	A	G	A	G	-0.0129	-0.0146647	0.3042	0.348778	FALSE	FALSE	FALSE	H1oUzW	1	107962328	0.0215809	-0.67952217006705	0.4968079999999999	longcovid2022W2v4	TRUE	reported	1	107962328	0.0019	-6.7894736842105265	7.7e-12	Yengo2018bmi	TRUE	reported	PRv2iL	2	TRUE	5e-08	TRUE	NA	NA	TRUE	Risk factor	BMI	FALSE	690495	NA	NA	NA	Diagnosis	Long COVID: B case, B control	TRUE	1100445	6450	1093995	0.00586
rs11251352	G	A	G	A	0.0109	-0.00182849	0.5988	0.57615	FALSE	FALSE	FALSE	H1oUzW	10	2585792	0.0201218	-0.09087109503125965	0.927595	longcovid2022W2v4	TRUE	reported	10	2585792	0.0018	6.05556	7.000000000000001e-10	Yengo2018bmi	TRUE	reported	PRv2iL	2	TRUE	5e-08	TRUE	NA	NA	TRUE	Risk factor	BMI	FALSE	690495	NA	NA	NA	Diagnosis	Long COVID: B case, B control	TRUE	1100445	6450	1093995	0.00586
rs11496125	T	C	T	C	0.0169	0.0122512	0.4212	0.442521	FALSE	FALSE	FALSE	H1oUzW	7	103417557	0.0200476	0.6111055687463837	0.541129	longcovid2022W2v4	TRUE	reported	7	103417557	0.0017	9.941176470588236	3e-22	Yengo2018bmi	TRUE	reported	PRv2iL	2	TRUE	5e-08	TRUE	NA	NA	TRUE	Risk factor	BMI	FALSE	690495	NA	NA	NA	Diagnosis	Long COVID: B case, B control	TRUE	1100445	6450	1093995	0.00586
rs11505821	T	A	T	A	0.0311	-0.0681998	0.0601	0.0622553	FALSE	TRUE	FALSE	H1oUzW	7	76818677	0.0414402	-1.64574012673684	0.0998172	longcovid2022W2v4	TRUE	reported	7	76818677	0.0035	8.88571	2.7e-19	Yengo2018bmi	TRUE	reported	PRv2iL	2	TRUE	5e-08	TRUE	NA	NA	TRUE	Risk factor	BMI	FALSE	690495	NA	NA	NA	Diagnosis	Long COVID: B case, B control	TRUE	1100445	6450	1093995	0.00586
rs1150659	A	G	A	G	-0.0139	0.0215022	0.2254	0.225496	FALSE	FALSE	FALSE	H1oUzW	6	26100023	0.0243989	0.8812774346384468	0.378168	longcovid2022W2v4	TRUE	reported	6	26100023	0.0019	-7.31578947368421	3.8e-13	Yengo2018bmi	TRUE	reported	PRv2iL	2	TRUE	5e-08	TRUE	NA	NA	TRUE	Risk factor	BMI	FALSE	690495	NA	NA	NA	Diagnosis	Long COVID: B case, B control	TRUE	1100445	6450	1093995	0.00586
rs11538	G	A	G	A	0.0135	0.00124311	0.1805	0.183237	FALSE	FALSE	FALSE	H1oUzW	22	18220831	0.0257284	0.04831664619642108	0.961464	longcovid2022W2v4	TRUE	reported	22	18220831	0.0023	5.86957	3.3e-9	Yengo2018bmi	TRUE	reported	PRv2iL	2	TRUE	5e-08	TRUE	NA	NA	TRUE	Risk factor	BMI	FALSE	690495	NA	NA	NA	Diagnosis	Long COVID: B case, B control	TRUE	1100445	6450	1093995	0.00586
rs11577094	T	C	T	C	0.0182	0.0479243	0.08109	0.0851689	FALSE	FALSE	FALSE	H1oUzW	1	38026600	0.0384156	1.2475218400857986	0.212206	longcovid2022W2v4	TRUE	reported	1	38026600	0.003	6.066666666666666	6.9e-10	Yengo2018bmi	TRUE	reported	PRv2iL	2	TRUE	5e-08	TRUE	NA	NA	TRUE	Risk factor	BMI	FALSE	690495	NA	NA	NA	Diagnosis	Long COVID: B case, B control	TRUE	1100445	6450	1093995	0.00586
rs1158805	A	C	A	C	-0.0137	0.0163862	0.3766	0.411317	FALSE	FALSE	FALSE	H1oUzW	18	40736590	0.0202424	0.8094988736513457	0.41823	longcovid2022W2v4	TRUE	reported	18	40736590	0.0018	-7.611111111111112	1.2e-14	Yengo2018bmi	TRUE	reported	PRv2iL	2	TRUE	5e-08	TRUE	NA	NA	TRUE	Risk factor	BMI	FALSE	690495	NA	NA	NA	Diagnosis	Long COVID: B case, B control	TRUE	1100445	6450	1093995	0.00586
rs11609659	C	T	C	T	-0.0154	0.0286879	0.2371	0.246362	FALSE	FALSE	FALSE	H1oUzW	12	108296260	0.0237853	1.2061189053743278	0.227772	longcovid2022W2v4	TRUE	reported	12	108296260	0.002	-7.7	2.2e-14	Yengo2018bmi	TRUE	reported	PRv2iL	2	TRUE	5e-08	TRUE	NA	NA	TRUE	Risk factor	BMI	FALSE	690495	NA	NA	NA	Diagnosis	Long COVID: B case, B control	TRUE	1100445	6450	1093995	0.00586
rs11611246	T	G	T	G	0.024	-0.0205415	0.21	0.214962	FALSE	FALSE	FALSE	H1oUzW	12	939480	0.0235296	-0.8730067659458725	0.382661	longcovid2022W2v4	TRUE	reported	12	939480	0.002	12	4.999999999999999e-32	Yengo2018bmi	TRUE	reported	PRv2iL	2	TRUE	5e-08	TRUE	NA	NA	TRUE	Risk factor	BMI	FALSE	690495	NA	NA	NA	Diagnosis	Long COVID: B case, B control	TRUE	1100445	6450	1093995	0.00586
rs11614340	C	T	C	T	0.0133	-0.010065	0.3092	0.293493	FALSE	FALSE	FALSE	H1oUzW	12	133426483	0.0218757	-0.4600995625282848	0.645444	longcovid2022W2v4	TRUE	reported	12	133426483	0.0019	7	8.499999999999999e-13	Yengo2018bmi	TRUE	reported	PRv2iL	2	TRUE	5e-08	TRUE	NA	NA	TRUE	Risk factor	BMI	FALSE	690495	NA	NA	NA	Diagnosis	Long COVID: B case, B control	TRUE	1100445	6450	1093995	0.00586
rs11615578	T	C	T	C	0.013	-0.028446	0.2474	0.244609	FALSE	FALSE	FALSE	H1oUzW	12	121714935	0.0237897	-1.1957275627687611	0.231802	longcovid2022W2v4	TRUE	reported	12	121714935	0.002	6.5	8.099999999999999e-11	Yengo2018bmi	TRUE	reported	PRv2iL	2	TRUE	5e-08	TRUE	NA	NA	TRUE	Risk factor	BMI	FALSE	690495	NA	NA	NA	Diagnosis	Long COVID: B case, B control	TRUE	1100445	6450	1093995	0.00586
rs11656076	A	G	A	G	-0.0142	-0.0423536	0.2254	0.238555	FALSE	FALSE	FALSE	H1oUzW	17	31464270	0.0233247	-1.8158261413865984	0.0693971	longcovid2022W2v4	TRUE	reported	17	31464270	0.0021	-6.761904761904763	5.6e-12	Yengo2018bmi	TRUE	reported	PRv2iL	2	TRUE	5e-08	TRUE	NA	NA	TRUE	Risk factor	BMI	FALSE	690495	NA	NA	NA	Diagnosis	Long COVID: B case, B control	TRUE	1100445	6450	1093995	0.00586
rs11672660	T	C	T	C	-0.034	0.0272319	0.2049	0.224172	FALSE	FALSE	FALSE	H1oUzW	19	46180184	0.0239447	1.1372829895551	0.2554199999999999	longcovid2022W2v4	TRUE	reported	19	46180184	0.0021	-16.190476190476193	1.6999999999999998e-60	Yengo2018bmi	TRUE	reported	PRv2iL	2	TRUE	5e-08	TRUE	NA	NA	TRUE	Risk factor	BMI	FALSE	690495	NA	NA	NA	Diagnosis	Long COVID: B case, B control	TRUE	1100445	6450	1093995	0.00586
rs11713193	A	G	A	G	0.0239	-0.0186329	0.5073	0.464704	FALSE	FALSE	FALSE	H1oUzW	3	49924424	0.0199242	-0.9351893677035968	0.34969	longcovid2022W2v4	TRUE	reported	3	49924424	0.0017	14.058823529411766	2.3999999999999996e-44	Yengo2018bmi	TRUE	reported	PRv2iL	2	TRUE	5e-08	TRUE	NA	NA	TRUE	Risk factor	BMI	FALSE	690495	NA	NA	NA	Diagnosis	Long COVID: B case, B control	TRUE	1100445	6450	1093995	0.00586
rs11736228	T	A	T	A	-0.0139	0.0058153	0.2587	0.243753	FALSE	TRUE	FALSE	H1oUzW	4	147376805	0.0226602	0.25663056813267315	0.797464	longcovid2022W2v4	TRUE	reported	4	147376805	0.002	-6.95	4.1e-12	Yengo2018bmi	TRUE	reported	PRv2iL	2	TRUE	5e-08	TRUE	NA	NA	TRUE	Risk factor	BMI	FALSE	690495	NA	NA	NA	Diagnosis	Long COVID: B case, B control	TRUE	1100445	6450	1093995	0.00586
rs11738695	A	C	A	C	0.0097	-0.0168729	0.586	0.584002	FALSE	FALSE	FALSE	H1oUzW	5	108699161	0.0202562	-0.8329745954325096	0.40486	longcovid2022W2v4	TRUE	reported	5	108699161	0.0017	5.705882352941177	2e-8	Yengo2018bmi	TRUE	reported	PRv2iL	2	TRUE	5e-08	TRUE	NA	NA	TRUE	Risk factor	BMI	FALSE	690495	NA	NA	NA	Diagnosis	Long COVID: B case, B control	TRUE	1100445	6450	1093995	0.00586
rs11739877	T	C	T	C	0.0117	-6.09752e-4	0.6118	0.583715	FALSE	FALSE	FALSE	H1oUzW	5	105876806	0.0201703	-0.03023018993272286	0.975883	longcovid2022W2v4	TRUE	reported	5	105876806	0.0018	6.5	6.6e-11	Yengo2018bmi	TRUE	reported	PRv2iL	2	TRUE	5e-08	TRUE	NA	NA	TRUE	Risk factor	BMI	FALSE	690495	NA	NA	NA	Diagnosis	Long COVID: B case, B control	TRUE	1100445	6450	1093995	0.00586
rs11773362	T	C	T	C	-0.0111	0.0202334	0.3369	0.355604	FALSE	FALSE	FALSE	H1oUzW	7	147668180	0.0207501	0.9750989151859508	0.32951	longcovid2022W2v4	TRUE	reported	7	147668180	0.0018	-6.166666666666667	1.5e-9	Yengo2018bmi	TRUE	reported	PRv2iL	2	TRUE	5e-08	TRUE	NA	NA	TRUE	Risk factor	BMI	FALSE	690495	NA	NA	NA	Diagnosis	Long COVID: B case, B control	TRUE	1100445	6450	1093995	0.00586
rs11781699	C	T	C	T	0.0132	-0.0494614	0.1896	0.22267700000000001	FALSE	FALSE	FALSE	H1oUzW	8	118863061	0.0255362	-1.9369130880867165	0.0527559	longcovid2022W2v4	TRUE	reported	8	118863061	0.0021	6.28571	3.1e-10	Yengo2018bmi	TRUE	reported	PRv2iL	2	TRUE	5e-08	TRUE	NA	NA	TRUE	Risk factor	BMI	FALSE	690495	NA	NA	NA	Diagnosis	Long COVID: B case, B control	TRUE	1100445	6450	1093995	0.00586
rs11856579	A	G	A	G	-0.0141	-0.0702316	0.2654	0.244393	FALSE	FALSE	FALSE	H1oUzW	15	78012688	0.0237813	-2.95322795641954	0.0031446799999999	longcovid2022W2v4	TRUE	reported	15	78012688	0.002	-7.05	8e-13	Yengo2018bmi	TRUE	reported	PRv2iL	2	TRUE	5e-08	TRUE	NA	NA	TRUE	Risk factor	BMI	FALSE	690495	NA	NA	NA	Diagnosis	Long COVID: B case, B control	TRUE	1100445	6450	1093995	0.00586
rs1187352	C	T	C	T	0.0119	-0.0212602	0.6518	0.668641	FALSE	FALSE	FALSE	H1oUzW	9	87293457	0.0212084	-1.0024424284717377	0.31613	longcovid2022W2v4	TRUE	reported	9	87293457	0.0018	6.61111	6e-11	Yengo2018bmi	TRUE	reported	PRv2iL	2	TRUE	5e-08	TRUE	NA	NA	TRUE	Risk factor	BMI	FALSE	690495	NA	NA	NA	Diagnosis	Long COVID: B case, B control	TRUE	1100445	6450	1093995	0.00586
rs1188017	T	C	T	C	-0.0142	-0.0238477	0.1954	0.201341	FALSE	FALSE	FALSE	H1oUzW	11	63824364	0.0258649	-0.9220101372903046	0.356522	longcovid2022W2v4	TRUE	reported	11	63824364	0.0021	-6.761904761904763	1.2e-11	Yengo2018bmi	TRUE	reported	PRv2iL	2	TRUE	5e-08	TRUE	NA	NA	TRUE	Risk factor	BMI	FALSE	690495	NA	NA	NA	Diagnosis	Long COVID: B case, B control	TRUE	1100445	6450	1093995	0.00586
rs11880870	G	A	G	A	-0.0189	0.0191972	0.4801	0.500175	FALSE	FALSE	FALSE	H1oUzW	19	18830704	0.0199409	0.9627047926623172	0.335694	longcovid2022W2v4	TRUE	reported	19	18830704	0.0017	-11.1176	1.0000000000000001e-28	Yengo2018bmi	TRUE	reported	PRv2iL	2	TRUE	5e-08	TRUE	NA	NA	TRUE	Risk factor	BMI	FALSE	690495	NA	NA	NA	Diagnosis	Long COVID: B case, B control	TRUE	1100445	6450	1093995	0.00586
rs11889536	G	A	G	A	-0.0189	0.0285929	0.1493	0.109453	FALSE	FALSE	FALSE	H1oUzW	2	220163543	0.030419	0.9399684407771458	0.347235	longcovid2022W2v4	TRUE	reported	2	220163543	0.0024	-7.875	6.4e-15	Yengo2018bmi	TRUE	reported	PRv2iL	2	TRUE	5e-08	TRUE	NA	NA	TRUE	Risk factor	BMI	FALSE	690495	NA	NA	NA	Diagnosis	Long COVID: B case, B control	TRUE	1100445	6450	1093995	0.00586
rs11904898	A	G	A	G	-0.0121	-0.00301597	0.2329	0.248376	FALSE	FALSE	FALSE	H1oUzW	20	47423179	0.023874	-0.12632864203736285	0.899472	longcovid2022W2v4	TRUE	reported	20	47423179	0.0021	-5.761904761904762	3.7e-9	Yengo2018bmi	TRUE	reported	PRv2iL	2	TRUE	5e-08	TRUE	NA	NA	TRUE	Risk factor	BMI	FALSE	690495	NA	NA	NA	Diagnosis	Long COVID: B case, B control	TRUE	1100445	6450	1093995	0.00586
rs11945861	A	G	A	G	-0.0148	0.0243659	0.2369	0.233165	FALSE	FALSE	FALSE	H1oUzW	4	65700865	0.0237653	1.025272140473716	0.305235	longcovid2022W2v4	TRUE	reported	4	65700865	0.002	-7.4	5e-13	Yengo2018bmi	TRUE	reported	PRv2iL	2	TRUE	5e-08	TRUE	NA	NA	TRUE	Risk factor	BMI	FALSE	690495	NA	NA	NA	Diagnosis	Long COVID: B case, B control	TRUE	1100445	6450	1093995	0.00586
rs11951673	T	C	T	C	-0.0123	-0.00364114	0.3941	0.35657	FALSE	FALSE	FALSE	H1oUzW	5	95861012	0.0205885	-0.17685309760303083	0.859624	longcovid2022W2v4	TRUE	reported	5	95861012	0.0017	-7.23529411764706	1.1e-13	Yengo2018bmi	TRUE	reported	PRv2iL	2	TRUE	5e-08	TRUE	NA	NA	TRUE	Risk factor	BMI	FALSE	690495	NA	NA	NA	Diagnosis	Long COVID: B case, B control	TRUE	1100445	6450	1093995	0.00586
rs12033257	G	A	G	A	-0.0146	0.0242314	0.3835	0.381934	FALSE	FALSE	FALSE	H1oUzW	1	112318484	0.0232896	1.040438650728222	0.298136	longcovid2022W2v4	TRUE	reported	1	112318484	0.0018	-8.11111	2.4e-15	Yengo2018bmi	TRUE	reported	PRv2iL	2	TRUE	5e-08	TRUE	NA	NA	TRUE	Risk factor	BMI	FALSE	690495	NA	NA	NA	Diagnosis	Long COVID: B case, B control	TRUE	1100445	6450	1093995	0.00586
rs12041258	C	T	C	T	-0.0146	0.0223683	0.2287	0.23292	FALSE	FALSE	FALSE	H1oUzW	1	195047936	0.0234911	0.9522031748193996	0.3409939999999999	longcovid2022W2v4	TRUE	reported	1	195047936	0.002	-7.3	9.5e-13	Yengo2018bmi	TRUE	reported	PRv2iL	2	TRUE	5e-08	TRUE	NA	NA	TRUE	Risk factor	BMI	FALSE	690495	NA	NA	NA	Diagnosis	Long COVID: B case, B control	TRUE	1100445	6450	1093995	0.00586
rs12044597	G	A	G	A	0.0143	0.0113268	0.5029	0.511267	FALSE	FALSE	FALSE	H1oUzW	1	1708801	0.0200338	0.565384500194671	0.571815	longcovid2022W2v4	TRUE	reported	1	1708801	0.0016	8.9375	1.7e-18	Yengo2018bmi	TRUE	reported	PRv2iL	2	TRUE	5e-08	TRUE	NA	NA	TRUE	Risk factor	BMI	FALSE	690495	NA	NA	NA	Diagnosis	Long COVID: B case, B control	TRUE	1100445	6450	1093995	0.00586
rs12049202	T	C	T	C	0.024	-0.0138781	0.203	0.22808	FALSE	FALSE	FALSE	H1oUzW	1	77967523	0.025151	-0.5517911812651585	0.581092	longcovid2022W2v4	TRUE	reported	1	77967523	0.0022	10.909090909090908	1.0000000000000001e-28	Yengo2018bmi	TRUE	reported	PRv2iL	2	TRUE	5e-08	TRUE	NA	NA	TRUE	Risk factor	BMI	FALSE	690495	NA	NA	NA	Diagnosis	Long COVID: B case, B control	TRUE	1100445	6450	1093995	0.00586
rs12150665	C	T	C	T	-0.0162	-0.00829655	0.4058	0.39542	FALSE	FALSE	FALSE	H1oUzW	17	34914787	0.0200962	-0.4128417312725789	0.679723	longcovid2022W2v4	TRUE	reported	17	34914787	0.0017	-9.52941	1.6000000000000002e-22	Yengo2018bmi	TRUE	reported	PRv2iL	2	TRUE	5e-08	TRUE	NA	NA	TRUE	Risk factor	BMI	FALSE	690495	NA	NA	NA	Diagnosis	Long COVID: B case, B control	TRUE	1100445	6450	1093995	0.00586
rs1218822	A	G	A	G	0.0168	-0.0111469	0.6663	0.659343	FALSE	FALSE	FALSE	H1oUzW	13	28011963	0.0212822	-0.5237663399460581	0.600439	longcovid2022W2v4	TRUE	reported	13	28011963	0.0017	9.882352941176473	1.9e-22	Yengo2018bmi	TRUE	reported	PRv2iL	2	TRUE	5e-08	TRUE	NA	NA	TRUE	Risk factor	BMI	FALSE	690495	NA	NA	NA	Diagnosis	Long COVID: B case, B control	TRUE	1100445	6450	1093995	0.00586
rs12299814	A	C	A	C	-0.0157	-0.00709578	0.2525	0.290787	FALSE	FALSE	FALSE	H1oUzW	12	90216146	0.0221423	-0.320462643898782	0.748617	longcovid2022W2v4	TRUE	reported	12	90216146	0.002	-7.849999999999999	5.2e-15	Yengo2018bmi	TRUE	reported	PRv2iL	2	TRUE	5e-08	TRUE	NA	NA	TRUE	Risk factor	BMI	FALSE	690495	NA	NA	NA	Diagnosis	Long COVID: B case, B control	TRUE	1100445	6450	1093995	0.00586
rs12328930	C	T	C	T	0.0098	0.00245329	0.4235	0.40091	FALSE	FALSE	FALSE	H1oUzW	2	175079125	0.0203765	0.12039800750864968	0.904168	longcovid2022W2v4	TRUE	reported	2	175079125	0.0017	5.76471	1.8e-8	Yengo2018bmi	TRUE	reported	PRv2iL	2	TRUE	5e-08	TRUE	NA	NA	TRUE	Risk factor	BMI	FALSE	690495	NA	NA	NA	Diagnosis	Long COVID: B case, B control	TRUE	1100445	6450	1093995	0.00586
rs12334877	A	G	A	G	-0.0144	0.0130441	0.198	0.211845	FALSE	FALSE	FALSE	H1oUzW	8	67194171	0.0244562	0.5333657722786042	0.59378	longcovid2022W2v4	TRUE	reported	8	67194171	0.0022	-6.545454545454545	7.7e-11	Yengo2018bmi	TRUE	reported	PRv2iL	2	TRUE	5e-08	TRUE	NA	NA	TRUE	Risk factor	BMI	FALSE	690495	NA	NA	NA	Diagnosis	Long COVID: B case, B control	TRUE	1100445	6450	1093995	0.00586
rs12364470	G	T	G	T	0.0178	-0.0316869	0.1626	0.188528	FALSE	FALSE	FALSE	H1oUzW	11	134601012	0.026714	-1.1861533278430785	0.235561	longcovid2022W2v4	TRUE	reported	11	134601012	0.0022	8.09091	1.1e-15	Yengo2018bmi	TRUE	reported	PRv2iL	2	TRUE	5e-08	TRUE	NA	NA	TRUE	Risk factor	BMI	FALSE	690495	NA	NA	NA	Diagnosis	Long COVID: B case, B control	TRUE	1100445	6450	1093995	0.00586
rs12369179	T	C	T	C	-0.0359	0.00366238	0.08782	0.0878254	FALSE	FALSE	FALSE	H1oUzW	12	122963550	0.0339082	0.10800868226564664	0.913989	longcovid2022W2v4	TRUE	reported	12	122963550	0.0031	-11.580645161290324	2.4999999999999998e-31	Yengo2018bmi	TRUE	reported	PRv2iL	2	TRUE	5e-08	TRUE	NA	NA	TRUE	Risk factor	BMI	FALSE	690495	NA	NA	NA	Diagnosis	Long COVID: B case, B control	TRUE	1100445	6450	1093995	0.00586
rs12416812	A	G	A	G	0.0111	-0.0142673	0.5088	0.528196	FALSE	FALSE	FALSE	H1oUzW	11	888632	0.0198508	-0.7187267011908841	0.472309	longcovid2022W2v4	TRUE	reported	11	888632	0.0016	6.9375	6.0999999999999995e-12	Yengo2018bmi	TRUE	reported	PRv2iL	2	TRUE	5e-08	TRUE	NA	NA	TRUE	Risk factor	BMI	FALSE	690495	NA	NA	NA	Diagnosis	Long COVID: B case, B control	TRUE	1100445	6450	1093995	0.00586
rs1241986	A	G	A	G	-0.0139	-0.0262468	0.8479	0.832912	FALSE	FALSE	FALSE	H1oUzW	18	6873954	0.026901	-0.9756812014423256	0.329223	longcovid2022W2v4	TRUE	reported	18	6873954	0.0024	-5.791666666666667	1.1000000000000001e-8	Yengo2018bmi	TRUE	reported	PRv2iL	2	TRUE	5e-08	TRUE	NA	NA	TRUE	Risk factor	BMI	FALSE	690495	NA	NA	NA	Diagnosis	Long COVID: B case, B control	TRUE	1100445	6450	1093995	0.00586
rs12429545	A	G	A	G	0.0316	-0.00588242	0.1248	0.134692	FALSE	FALSE	FALSE	H1oUzW	13	54102206	0.0295412	-0.19912596644686067	0.842164	longcovid2022W2v4	TRUE	reported	13	54102206	0.0025	12.64	9.6e-38	Yengo2018bmi	TRUE	reported	PRv2iL	2	TRUE	5e-08	TRUE	NA	NA	TRUE	Risk factor	BMI	FALSE	690495	NA	NA	NA	Diagnosis	Long COVID: B case, B control	TRUE	1100445	6450	1093995	0.00586
rs12448257	A	G	A	G	0.0184	0.00504225	0.218	0.192113	FALSE	FALSE	FALSE	H1oUzW	16	3599655	0.0248239	0.20312078279400095	0.839041	longcovid2022W2v4	TRUE	reported	16	3599655	0.002	9.2	8.099999999999999e-20	Yengo2018bmi	TRUE	reported	PRv2iL	2	TRUE	5e-08	TRUE	NA	NA	TRUE	Risk factor	BMI	FALSE	690495	NA	NA	NA	Diagnosis	Long COVID: B case, B control	TRUE	1100445	6450	1093995	0.00586
rs12495178	C	T	C	T	-0.0184	-0.00901798	0.3614	0.38767	FALSE	FALSE	FALSE	H1oUzW	3	85886077	0.0203502	-0.44313962516338906	0.657664	longcovid2022W2v4	TRUE	reported	3	85886077	0.0017	-10.8235	7.600000000000001e-28	Yengo2018bmi	TRUE	reported	PRv2iL	2	TRUE	5e-08	TRUE	NA	NA	TRUE	Risk factor	BMI	FALSE	690495	NA	NA	NA	Diagnosis	Long COVID: B case, B control	TRUE	1100445	6450	1093995	0.00586
rs12527426	A	G	A	G	0.0135	0.00836137	0.2969	0.30849	FALSE	FALSE	FALSE	H1oUzW	6	153392002	0.0212488	0.3934984563834192	0.693952	longcovid2022W2v4	TRUE	reported	6	153392002	0.0019	7.105263157894737	1.4e-12	Yengo2018bmi	TRUE	reported	PRv2iL	2	TRUE	5e-08	TRUE	NA	NA	TRUE	Risk factor	BMI	FALSE	690495	NA	NA	NA	Diagnosis	Long COVID: B case, B control	TRUE	1100445	6450	1093995	0.00586
rs12564992	G	A	G	A	0.0196	-0.0181505	0.1144	0.0985652	FALSE	FALSE	FALSE	H1oUzW	1	174478100	0.0327332	-0.5544981853286572	0.579237	longcovid2022W2v4	TRUE	reported	1	174478100	0.0026	7.53846	5.3e-14	Yengo2018bmi	TRUE	reported	PRv2iL	2	TRUE	5e-08	TRUE	NA	NA	TRUE	Risk factor	BMI	FALSE	690495	NA	NA	NA	Diagnosis	Long COVID: B case, B control	TRUE	1100445	6450	1093995	0.00586
rs12593036	G	A	G	A	-0.0154	-0.00529075	0.2993	0.296998	FALSE	FALSE	FALSE	H1oUzW	15	81058652	0.0215775	-0.24519754373768973	0.806303	longcovid2022W2v4	TRUE	reported	15	81058652	0.0019	-8.10526	3.7999999999999996e-16	Yengo2018bmi	TRUE	reported	PRv2iL	2	TRUE	5e-08	TRUE	NA	NA	TRUE	Risk factor	BMI	FALSE	690495	NA	NA	NA	Diagnosis	Long COVID: B case, B control	TRUE	1100445	6450	1093995	0.00586
rs12602912	T	C	T	C	0.0176	0.0667125	0.2048	0.214766	FALSE	FALSE	FALSE	H1oUzW	17	65870073	0.0243637	2.7381924748704014	0.0061777099999999	longcovid2022W2v4	TRUE	reported	17	65870073	0.0021	8.380952380952381	9.9e-18	Yengo2018bmi	TRUE	reported	PRv2iL	2	TRUE	5e-08	TRUE	NA	NA	TRUE	Risk factor	BMI	FALSE	690495	NA	NA	NA	Diagnosis	Long COVID: B case, B control	TRUE	1100445	6450	1093995	0.00586
rs1260326	C	T	C	T	0.0105	-0.00887083	0.5973	0.627322	FALSE	FALSE	FALSE	H1oUzW	2	27730940	0.0205238	-0.4322216158801002	0.665581	longcovid2022W2v4	TRUE	reported	2	27730940	0.0017	6.17647	3.9e-10	Yengo2018bmi	TRUE	reported	PRv2iL	2	TRUE	5e-08	TRUE	NA	NA	TRUE	Risk factor	BMI	FALSE	690495	NA	NA	NA	Diagnosis	Long COVID: B case, B control	TRUE	1100445	6450	1093995	0.00586
rs12629015	G	A	G	A	-0.0135	0.0327695	0.1852	0.208852	FALSE	FALSE	FALSE	H1oUzW	3	119618053	0.0238028	1.3767077822777154	0.168603	longcovid2022W2v4	TRUE	reported	3	119618053	0.0023	-5.86957	2.0999999999999998e-9	Yengo2018bmi	TRUE	reported	PRv2iL	2	TRUE	5e-08	TRUE	NA	NA	TRUE	Risk factor	BMI	FALSE	690495	NA	NA	NA	Diagnosis	Long COVID: B case, B control	TRUE	1100445	6450	1093995	0.00586
rs12652212	G	A	G	A	0.0123	0.00816982	0.4214	0.393773	FALSE	FALSE	FALSE	H1oUzW	5	88808594	0.0200585	0.4072996485280554	0.683789	longcovid2022W2v4	TRUE	reported	5	88808594	0.0017	7.23529	9.7e-14	Yengo2018bmi	TRUE	reported	PRv2iL	2	TRUE	5e-08	TRUE	NA	NA	TRUE	Risk factor	BMI	FALSE	690495	NA	NA	NA	Diagnosis	Long COVID: B case, B control	TRUE	1100445	6450	1093995	0.00586
rs1266874	G	A	G	A	0.014	-0.018881	0.3558	0.404905	FALSE	FALSE	FALSE	H1oUzW	6	51779638	0.0205399	-0.9192352445727584	0.357974	longcovid2022W2v4	TRUE	reported	6	51779638	0.0018	7.77778	9.8e-15	Yengo2018bmi	TRUE	reported	PRv2iL	2	TRUE	5e-08	TRUE	NA	NA	TRUE	Risk factor	BMI	FALSE	690495	NA	NA	NA	Diagnosis	Long COVID: B case, B control	TRUE	1100445	6450	1093995	0.00586
rs12675063	T	A	T	A	0.0156	-0.0148673	0.1131	0.0961699	FALSE	TRUE	FALSE	H1oUzW	8	132879047	0.0318307	-0.4670742396491437	0.640447	longcovid2022W2v4	TRUE	reported	8	132879047	0.0026	6	1.3e-9	Yengo2018bmi	TRUE	reported	PRv2iL	2	TRUE	5e-08	TRUE	NA	NA	TRUE	Risk factor	BMI	FALSE	690495	NA	NA	NA	Diagnosis	Long COVID: B case, B control	TRUE	1100445	6450	1093995	0.00586
rs1268065	A	G	A	G	-0.0102	0.00654579	0.4794	0.476132	FALSE	FALSE	FALSE	H1oUzW	6	126042783	0.0199831	0.32756629351802274	0.743239	longcovid2022W2v4	TRUE	reported	6	126042783	0.0017	-6.000000000000001	1e-9	Yengo2018bmi	TRUE	reported	PRv2iL	2	TRUE	5e-08	TRUE	NA	NA	TRUE	Risk factor	BMI	FALSE	690495	NA	NA	NA	Diagnosis	Long COVID: B case, B control	TRUE	1100445	6450	1093995	0.00586
rs12680842	G	A	G	A	-0.0133	-0.0214237	0.3205	0.361718	FALSE	FALSE	FALSE	H1oUzW	8	95582606	0.0208589	-1.0270771708958766	0.304384	longcovid2022W2v4	TRUE	reported	8	95582606	0.0018	-7.38889	4.4e-14	Yengo2018bmi	TRUE	reported	PRv2iL	2	TRUE	5e-08	TRUE	NA	NA	TRUE	Risk factor	BMI	FALSE	690495	NA	NA	NA	Diagnosis	Long COVID: B case, B control	TRUE	1100445	6450	1093995	0.00586
rs12718572	T	C	T	C	-0.0117	0.0262448	0.4024	0.368188	FALSE	FALSE	FALSE	H1oUzW	7	50573325	0.0204955	1.2805152350515967	0.200364	longcovid2022W2v4	TRUE	reported	7	50573325	0.0018	-6.5	3e-11	Yengo2018bmi	TRUE	reported	PRv2iL	2	TRUE	5e-08	TRUE	NA	NA	TRUE	Risk factor	BMI	FALSE	690495	NA	NA	NA	Diagnosis	Long COVID: B case, B control	TRUE	1100445	6450	1093995	0.00586
rs12762034	C	T	C	T	0.024	0.00345929	0.07583	0.0848413	FALSE	FALSE	FALSE	H1oUzW	10	33969931	0.0367476	0.09413648782505524	0.925001	longcovid2022W2v4	TRUE	reported	10	33969931	0.0032	7.5	7.299999999999999e-14	Yengo2018bmi	TRUE	reported	PRv2iL	2	TRUE	5e-08	TRUE	NA	NA	TRUE	Risk factor	BMI	FALSE	690495	NA	NA	NA	Diagnosis	Long COVID: B case, B control	TRUE	1100445	6450	1093995	0.00586
rs12779328	T	C	T	C	0.0105	0.00406016	0.2833	0.256454	FALSE	FALSE	FALSE	H1oUzW	10	12943973	0.0223058	0.18202261295268496	0.855565	longcovid2022W2v4	TRUE	reported	10	12943973	0.0019	5.526315789473685	4.5e-8	Yengo2018bmi	TRUE	reported	PRv2iL	2	TRUE	5e-08	TRUE	NA	NA	TRUE	Risk factor	BMI	FALSE	690495	NA	NA	NA	Diagnosis	Long COVID: B case, B control	TRUE	1100445	6450	1093995	0.00586
rs12881629	G	A	G	A	0.0212	-0.00856818	0.07946	0.0794708	FALSE	FALSE	FALSE	H1oUzW	14	101146413	0.0391184	-0.21903196449752543	0.826625	longcovid2022W2v4	TRUE	reported	14	101146413	0.0033	6.42424	1e-10	Yengo2018bmi	TRUE	reported	PRv2iL	2	TRUE	5e-08	TRUE	NA	NA	TRUE	Risk factor	BMI	FALSE	690495	NA	NA	NA	Diagnosis	Long COVID: B case, B control	TRUE	1100445	6450	1093995	0.00586
rs12888545	G	A	G	A	0.0136	0.0295269	0.2519	0.246071	FALSE	FALSE	FALSE	H1oUzW	14	88308044	0.0231056	1.277910982618932	0.201281	longcovid2022W2v4	TRUE	reported	14	88308044	0.002	6.8	9.1e-12	Yengo2018bmi	TRUE	reported	PRv2iL	2	TRUE	5e-08	TRUE	NA	NA	TRUE	Risk factor	BMI	FALSE	690495	NA	NA	NA	Diagnosis	Long COVID: B case, B control	TRUE	1100445	6450	1093995	0.00586
rs12905439	G	C	G	C	-0.0118	0.0162192	0.3393	0.348437	FALSE	TRUE	FALSE	H1oUzW	15	99521883	0.0215218	0.7536172624966313	0.451077	longcovid2022W2v4	TRUE	reported	15	99521883	0.0018	-6.55556	1.3999999999999998e-10	Yengo2018bmi	TRUE	reported	PRv2iL	2	TRUE	5e-08	TRUE	NA	NA	TRUE	Risk factor	BMI	FALSE	690495	NA	NA	NA	Diagnosis	Long COVID: B case, B control	TRUE	1100445	6450	1093995	0.00586
rs12922346	C	G	C	G	0.0136	0.0130059	0.2657	0.24315	FALSE	TRUE	FALSE	H1oUzW	16	82438337	0.023044	0.5643942023954175	0.572485	longcovid2022W2v4	TRUE	reported	16	82438337	0.002	6.8	1e-11	Yengo2018bmi	TRUE	reported	PRv2iL	2	TRUE	5e-08	TRUE	NA	NA	TRUE	Risk factor	BMI	FALSE	690495	NA	NA	NA	Diagnosis	Long COVID: B case, B control	TRUE	1100445	6450	1093995	0.00586
rs12933482	G	A	G	A	0.0186	-0.0253574	0.1048	0.0872714	FALSE	FALSE	FALSE	H1oUzW	16	72189604	0.0362147	-0.7001963291149725	0.483805	longcovid2022W2v4	TRUE	reported	16	72189604	0.0028	6.64286	4.9e-11	Yengo2018bmi	TRUE	reported	PRv2iL	2	TRUE	5e-08	TRUE	NA	NA	TRUE	Risk factor	BMI	FALSE	690495	NA	NA	NA	Diagnosis	Long COVID: B case, B control	TRUE	1100445	6450	1093995	0.00586
rs12936083	G	A	G	A	0.0139	-0.0403573	0.3267	0.35843	FALSE	FALSE	FALSE	H1oUzW	17	4801887	0.0208418	-1.936363461889088	0.0528229	longcovid2022W2v4	TRUE	reported	17	4801887	0.0019	7.31579	4.1e-13	Yengo2018bmi	TRUE	reported	PRv2iL	2	TRUE	5e-08	TRUE	NA	NA	TRUE	Risk factor	BMI	FALSE	690495	NA	NA	NA	Diagnosis	Long COVID: B case, B control	TRUE	1100445	6450	1093995	0.00586
rs12939549	G	A	G	A	-0.018	0.00434882	0.4335	0.4075	FALSE	FALSE	FALSE	H1oUzW	17	78611724	0.0200136	0.21729324059639443	0.82798	longcovid2022W2v4	TRUE	reported	17	78611724	0.0016	-11.25	2.7000000000000003e-28	Yengo2018bmi	TRUE	reported	PRv2iL	2	TRUE	5e-08	TRUE	NA	NA	TRUE	Risk factor	BMI	FALSE	690495	NA	NA	NA	Diagnosis	Long COVID: B case, B control	TRUE	1100445	6450	1093995	0.00586
rs1296328	C	A	C	A	-0.0179	0.00684631	0.5657	0.524248	FALSE	FALSE	FALSE	H1oUzW	4	137083193	0.0205217	0.33361319968618586	0.738671	longcovid2022W2v4	TRUE	reported	4	137083193	0.0018	-9.94444	4.899999999999999e-24	Yengo2018bmi	TRUE	reported	PRv2iL	2	TRUE	5e-08	TRUE	NA	NA	TRUE	Risk factor	BMI	FALSE	690495	NA	NA	NA	Diagnosis	Long COVID: B case, B control	TRUE	1100445	6450	1093995	0.00586
rs12964689	G	A	G	A	-0.0203	-0.0201491	0.4824	0.491762	FALSE	FALSE	FALSE	H1oUzW	18	21116998	0.0198699	-1.0140514043855278	0.310557	longcovid2022W2v4	TRUE	reported	18	21116998	0.0017	-11.9412	5.099999999999999e-32	Yengo2018bmi	TRUE	reported	PRv2iL	2	TRUE	5e-08	TRUE	NA	NA	TRUE	Risk factor	BMI	FALSE	690495	NA	NA	NA	Diagnosis	Long COVID: B case, B control	TRUE	1100445	6450	1093995	0.00586
rs12981256	A	G	A	G	0.0142	-0.00579262	0.5325	0.496747	FALSE	FALSE	FALSE	H1oUzW	19	1865901	0.0203324	-0.28489602801440067	0.775724	longcovid2022W2v4	TRUE	reported	19	1865901	0.0018	7.888888888888889	1.1e-15	Yengo2018bmi	TRUE	reported	PRv2iL	2	TRUE	5e-08	TRUE	NA	NA	TRUE	Risk factor	BMI	FALSE	690495	NA	NA	NA	Diagnosis	Long COVID: B case, B control	TRUE	1100445	6450	1093995	0.00586
rs12987009	T	A	T	A	0.011	0.00806006	0.4386	0.453476	FALSE	TRUE	TRUE	H1oUzW	2	219658170	0.0205545	0.39213116349217936	0.694961	longcovid2022W2v4	TRUE	reported	2	219658170	0.0017	6.47059	2.4e-10	Yengo2018bmi	TRUE	reported	PRv2iL	2	FALSE	5e-08	TRUE	NA	NA	NA	Risk factor	BMI	FALSE	690495	NA	NA	NA	Diagnosis	Long COVID: B case, B control	TRUE	1100445	6450	1093995	0.00586
rs13021737	G	A	G	A	0.0574	-0.0163699	0.8319	0.83217699999999994	FALSE	FALSE	FALSE	H1oUzW	2	632348	0.0260189	-0.6291541917606047	0.529247	longcovid2022W2v4	TRUE	reported	2	632348	0.0021	27.3333	7.499999999999997e-157	Yengo2018bmi	TRUE	reported	PRv2iL	2	TRUE	5e-08	TRUE	NA	NA	TRUE	Risk factor	BMI	FALSE	690495	NA	NA	NA	Diagnosis	Long COVID: B case, B control	TRUE	1100445	6450	1093995	0.00586
rs1304070	A	G	A	G	0.0126	0.0160366	0.7615	0.748553	FALSE	FALSE	FALSE	H1oUzW	13	65479449	0.0231597	0.692435566954667	0.488664	longcovid2022W2v4	TRUE	reported	13	65479449	0.002	6.3	3.7000000000000007e-10	Yengo2018bmi	TRUE	reported	PRv2iL	2	TRUE	5e-08	TRUE	NA	NA	TRUE	Risk factor	BMI	FALSE	690495	NA	NA	NA	Diagnosis	Long COVID: B case, B control	TRUE	1100445	6450	1093995	0.00586
rs13047416	G	C	G	C	-0.0154	-0.0390207	0.3769	0.421361	FALSE	TRUE	TRUE	H1oUzW	21	40309436	0.0203329	-1.919091718348096	0.0549735	longcovid2022W2v4	TRUE	reported	21	40309436	0.0018	-8.55556	2.2e-17	Yengo2018bmi	TRUE	reported	PRv2iL	2	FALSE	5e-08	TRUE	NA	NA	NA	Risk factor	BMI	FALSE	690495	NA	NA	NA	Diagnosis	Long COVID: B case, B control	TRUE	1100445	6450	1093995	0.00586
rs13069244	A	G	A	G	0.0187	-0.0456958	0.07747	0.0618434	FALSE	FALSE	FALSE	H1oUzW	3	180441172	0.0417557	-1.0943607699068632	0.273796	longcovid2022W2v4	TRUE	reported	3	180441172	0.0032	5.84375	3e-9	Yengo2018bmi	TRUE	reported	PRv2iL	2	TRUE	5e-08	TRUE	NA	NA	TRUE	Risk factor	BMI	FALSE	690495	NA	NA	NA	Diagnosis	Long COVID: B case, B control	TRUE	1100445	6450	1093995	0.00586
rs13107325	T	C	T	C	0.047	0.00239811	0.07373	0.0478579	FALSE	FALSE	FALSE	H1oUzW	4	103188709	0.0424345	0.0565132144834981	0.954933	longcovid2022W2v4	TRUE	reported	4	103188709	0.0032	14.6875	1.0999999999999999e-47	Yengo2018bmi	TRUE	reported	PRv2iL	2	TRUE	5e-08	TRUE	NA	NA	TRUE	Risk factor	BMI	FALSE	690495	NA	NA	NA	Diagnosis	Long COVID: B case, B control	TRUE	1100445	6450	1093995	0.00586
rs13110266	A	G	A	G	-0.0117	-0.0381367	0.4065	0.412143	FALSE	FALSE	FALSE	H1oUzW	4	162129844	0.0203148	-1.877286510327446	0.0604791999999999	longcovid2022W2v4	TRUE	reported	4	162129844	0.0017	-6.882352941176471	1.9e-12	Yengo2018bmi	TRUE	reported	PRv2iL	2	TRUE	5e-08	TRUE	NA	NA	TRUE	Risk factor	BMI	FALSE	690495	NA	NA	NA	Diagnosis	Long COVID: B case, B control	TRUE	1100445	6450	1093995	0.00586
rs13147390	C	T	C	T	0.0103	-0.0169581	0.3569	0.338692	FALSE	FALSE	FALSE	H1oUzW	4	80712000	0.0208344	-0.8139471259071536	0.415676	longcovid2022W2v4	TRUE	reported	4	80712000	0.0018	5.72222	1e-8	Yengo2018bmi	TRUE	reported	PRv2iL	2	TRUE	5e-08	TRUE	NA	NA	TRUE	Risk factor	BMI	FALSE	690495	NA	NA	NA	Diagnosis	Long COVID: B case, B control	TRUE	1100445	6450	1093995	0.00586
rs13174863	G	A	G	A	0.0192	-0.0158293	0.1548	0.148542	FALSE	FALSE	FALSE	H1oUzW	5	139080745	0.0288044	-0.5495445140325784	0.582631	longcovid2022W2v4	TRUE	reported	5	139080745	0.0023	8.34783	2.9e-16	Yengo2018bmi	TRUE	reported	PRv2iL	2	TRUE	5e-08	TRUE	NA	NA	TRUE	Risk factor	BMI	FALSE	690495	NA	NA	NA	Diagnosis	Long COVID: B case, B control	TRUE	1100445	6450	1093995	0.00586
rs13184896	T	G	T	G	-0.0133	-0.0238005	0.4346	0.435709	FALSE	FALSE	FALSE	H1oUzW	5	122734005	0.0202661	-1.1743996131470782	0.2402359999999999	longcovid2022W2v4	TRUE	reported	5	122734005	0.0016	-8.3125	3.3e-16	Yengo2018bmi	TRUE	reported	PRv2iL	2	TRUE	5e-08	TRUE	NA	NA	TRUE	Risk factor	BMI	FALSE	690495	NA	NA	NA	Diagnosis	Long COVID: B case, B control	TRUE	1100445	6450	1093995	0.00586
rs13191362	G	A	G	A	-0.0236	-0.0352402	0.1198	0.0988819	FALSE	FALSE	FALSE	H1oUzW	6	163033350	0.0332609	-1.059508311561022	0.289367	longcovid2022W2v4	TRUE	reported	6	163033350	0.0025	-9.44	5.899999999999999e-21	Yengo2018bmi	TRUE	reported	PRv2iL	2	TRUE	5e-08	TRUE	NA	NA	TRUE	Risk factor	BMI	FALSE	690495	NA	NA	NA	Diagnosis	Long COVID: B case, B control	TRUE	1100445	6450	1093995	0.00586
rs1320903	A	G	A	G	0.0216	-3.74046e-4	0.3174	0.306462	FALSE	FALSE	FALSE	H1oUzW	3	131758077	0.021452	-0.0174364161849711	0.986088	longcovid2022W2v4	TRUE	reported	3	131758077	0.0018	12.000000000000002	9.199999999999999e-32	Yengo2018bmi	TRUE	reported	PRv2iL	2	TRUE	5e-08	TRUE	NA	NA	TRUE	Risk factor	BMI	FALSE	690495	NA	NA	NA	Diagnosis	Long COVID: B case, B control	TRUE	1100445	6450	1093995	0.00586
rs13240600	G	A	G	A	-0.0204	-0.0408455	0.1552	0.156816	FALSE	FALSE	FALSE	H1oUzW	7	99064466	0.0274802	-1.4863610890750432	0.137183	longcovid2022W2v4	TRUE	reported	7	99064466	0.0024	-8.5	3.4999999999999996e-17	Yengo2018bmi	TRUE	reported	PRv2iL	2	TRUE	5e-08	TRUE	NA	NA	TRUE	Risk factor	BMI	FALSE	690495	NA	NA	NA	Diagnosis	Long COVID: B case, B control	TRUE	1100445	6450	1093995	0.00586
rs13250058	T	G	T	G	0.0112	-0.0200454	0.6771	0.674972	FALSE	FALSE	FALSE	H1oUzW	8	112270826	0.021077	-0.9510556530815584	0.341576	longcovid2022W2v4	TRUE	reported	8	112270826	0.0018	6.222222222222222	2.9e-10	Yengo2018bmi	TRUE	reported	PRv2iL	2	TRUE	5e-08	TRUE	NA	NA	TRUE	Risk factor	BMI	FALSE	690495	NA	NA	NA	Diagnosis	Long COVID: B case, B control	TRUE	1100445	6450	1093995	0.00586
rs13263601	C	A	C	A	0.0154	0.00575697	0.3478	0.313837	FALSE	FALSE	FALSE	H1oUzW	8	14095900	0.0209205	0.2751831935183193	0.783175	longcovid2022W2v4	TRUE	reported	8	14095900	0.0018	8.55556	2.2e-17	Yengo2018bmi	TRUE	reported	PRv2iL	2	TRUE	5e-08	TRUE	NA	NA	TRUE	Risk factor	BMI	FALSE	690495	NA	NA	NA	Diagnosis	Long COVID: B case, B control	TRUE	1100445	6450	1093995	0.00586
rs1327259	G	A	G	A	-0.0155	-0.019275	0.3872	0.419063	FALSE	FALSE	FALSE	H1oUzW	6	51177811	0.0204458	-0.9427364055209384	0.345817	longcovid2022W2v4	TRUE	reported	6	51177811	0.0018	-8.61111	1.7e-18	Yengo2018bmi	TRUE	reported	PRv2iL	2	TRUE	5e-08	TRUE	NA	NA	TRUE	Risk factor	BMI	FALSE	690495	NA	NA	NA	Diagnosis	Long COVID: B case, B control	TRUE	1100445	6450	1093995	0.00586
rs13287131	C	T	C	T	0.0123	7.46406e-4	0.2491	0.267408	FALSE	FALSE	FALSE	H1oUzW	9	92119579	0.0228282	0.03269666465161511	0.973916	longcovid2022W2v4	TRUE	reported	9	92119579	0.002	6.15	6.8e-10	Yengo2018bmi	TRUE	reported	PRv2iL	2	TRUE	5e-08	TRUE	NA	NA	TRUE	Risk factor	BMI	FALSE	690495	NA	NA	NA	Diagnosis	Long COVID: B case, B control	TRUE	1100445	6450	1093995	0.00586
rs13288178	G	A	G	A	-0.014	-0.0121433	0.3594	0.336855	FALSE	FALSE	FALSE	H1oUzW	9	37107799	0.021104500000000002	-0.5753891350185979	0.56503	longcovid2022W2v4	TRUE	reported	9	37107799	0.0018	-7.77778	2.7e-15	Yengo2018bmi	TRUE	reported	PRv2iL	2	TRUE	5e-08	TRUE	NA	NA	TRUE	Risk factor	BMI	FALSE	690495	NA	NA	NA	Diagnosis	Long COVID: B case, B control	TRUE	1100445	6450	1093995	0.00586
rs1330052	G	C	G	C	0.0132	-0.0168612	0.3504	0.387466	FALSE	TRUE	FALSE	H1oUzW	13	86536006	0.020715	-0.8139608979000724	0.415668	longcovid2022W2v4	TRUE	reported	13	86536006	0.0018	7.33333	1.5e-13	Yengo2018bmi	TRUE	reported	PRv2iL	2	TRUE	5e-08	TRUE	NA	NA	TRUE	Risk factor	BMI	FALSE	690495	NA	NA	NA	Diagnosis	Long COVID: B case, B control	TRUE	1100445	6450	1093995	0.00586
rs13329567	T	C	T	C	-0.0293	-0.0425843	0.2308	0.200653	FALSE	FALSE	FALSE	H1oUzW	15	68104367	0.0241414	-1.763953209010248	0.0777391	longcovid2022W2v4	TRUE	reported	15	68104367	0.002	-14.65	9.999999999999999e-51	Yengo2018bmi	TRUE	reported	PRv2iL	2	TRUE	5e-08	TRUE	NA	NA	TRUE	Risk factor	BMI	FALSE	690495	NA	NA	NA	Diagnosis	Long COVID: B case, B control	TRUE	1100445	6450	1093995	0.00586
rs1365466	T	C	T	C	-0.0137	0.0251833	0.7406	0.765386	FALSE	FALSE	FALSE	H1oUzW	18	36182440	0.0226623	1.111242018683011	0.2664639999999999	longcovid2022W2v4	TRUE	reported	18	36182440	0.0019	-7.2105263157894735	3.3e-13	Yengo2018bmi	TRUE	reported	PRv2iL	2	TRUE	5e-08	TRUE	NA	NA	TRUE	Risk factor	BMI	FALSE	690495	NA	NA	NA	Diagnosis	Long COVID: B case, B control	TRUE	1100445	6450	1093995	0.00586
rs1371108	A	C	A	C	0.0119	0.00761244	0.3247	0.308062	FALSE	FALSE	FALSE	H1oUzW	2	81816251	0.0241318	0.31545263925608535	0.752418	longcovid2022W2v4	TRUE	reported	2	81816251	0.0018	6.611111111111112	9e-11	Yengo2018bmi	TRUE	reported	PRv2iL	2	TRUE	5e-08	TRUE	NA	NA	TRUE	Risk factor	BMI	FALSE	690495	NA	NA	NA	Diagnosis	Long COVID: B case, B control	TRUE	1100445	6450	1093995	0.00586
rs1372177	C	G	C	G	-0.0098	-0.00396319	0.5194	0.539975	FALSE	TRUE	TRUE	H1oUzW	13	79571869	0.0199497	0.19865912770618105	0.84253	longcovid2022W2v4	TRUE	reported	13	79571869	0.0017	-5.764705882352941	1.4e-8	Yengo2018bmi	TRUE	reported	PRv2iL	2	FALSE	5e-08	TRUE	NA	NA	NA	Risk factor	BMI	FALSE	690495	NA	NA	NA	Diagnosis	Long COVID: B case, B control	TRUE	1100445	6450	1093995	0.00586
rs138289	T	A	T	A	-0.0103	0.0254021	0.4829	0.429453	FALSE	TRUE	TRUE	H1oUzW	22	32182708	0.0203462	1.2484935761960465	0.211852	longcovid2022W2v4	TRUE	reported	22	32182708	0.0017	-6.05882	3.3e-9	Yengo2018bmi	TRUE	reported	PRv2iL	2	FALSE	5e-08	TRUE	NA	NA	NA	Risk factor	BMI	FALSE	690495	NA	NA	NA	Diagnosis	Long COVID: B case, B control	TRUE	1100445	6450	1093995	0.00586
rs1399471	G	C	G	C	0.0131	0.0374251	0.7392	0.738576	FALSE	TRUE	FALSE	H1oUzW	12	19312221	0.0225297	1.6611450662902747	0.0966834999999999	longcovid2022W2v4	TRUE	reported	12	19312221	0.002	6.55	2.7e-11	Yengo2018bmi	TRUE	reported	PRv2iL	2	TRUE	5e-08	TRUE	NA	NA	TRUE	Risk factor	BMI	FALSE	690495	NA	NA	NA	Diagnosis	Long COVID: B case, B control	TRUE	1100445	6450	1093995	0.00586
rs1409818	T	C	T	C	0.0201	-0.0735473	0.1156	0.0891319	FALSE	FALSE	FALSE	H1oUzW	20	21381121	0.032513	-2.262089010549626	0.0236919999999999	longcovid2022W2v4	TRUE	reported	20	21381121	0.0029	6.931034482758621	2.5000000000000007e-12	Yengo2018bmi	TRUE	reported	PRv2iL	2	TRUE	5e-08	TRUE	NA	NA	TRUE	Risk factor	BMI	FALSE	690495	NA	NA	NA	Diagnosis	Long COVID: B case, B control	TRUE	1100445	6450	1093995	0.00586
rs1412235	C	G	C	G	0.0246	-0.012595	0.3175	0.342415	FALSE	TRUE	FALSE	H1oUzW	9	28410996	0.0212414	-0.5929458510267684	0.553215	longcovid2022W2v4	TRUE	reported	9	28410996	0.0017	14.47058823529412	5.999999999999999e-45	Yengo2018bmi	TRUE	reported	PRv2iL	2	TRUE	5e-08	TRUE	NA	NA	TRUE	Risk factor	BMI	FALSE	690495	NA	NA	NA	Diagnosis	Long COVID: B case, B control	TRUE	1100445	6450	1093995	0.00586
rs1421334	C	A	C	A	-0.0125	0.0192166	0.5431	0.562875	FALSE	FALSE	FALSE	H1oUzW	8	30865733	0.0201692	0.9527695694425162	0.340707	longcovid2022W2v4	TRUE	reported	8	30865733	0.0018	-6.94444	1e-12	Yengo2018bmi	TRUE	reported	PRv2iL	2	TRUE	5e-08	TRUE	NA	NA	TRUE	Risk factor	BMI	FALSE	690495	NA	NA	NA	Diagnosis	Long COVID: B case, B control	TRUE	1100445	6450	1093995	0.00586
rs1431659	G	A	G	A	-0.0196	0.0100335	0.7344	0.742364	FALSE	FALSE	FALSE	H1oUzW	8	73439070	0.0224636	0.44665592336045873	0.6551230000000001	longcovid2022W2v4	TRUE	reported	8	73439070	0.0019	-10.3158	5.9999999999999984e-24	Yengo2018bmi	TRUE	reported	PRv2iL	2	TRUE	5e-08	TRUE	NA	NA	TRUE	Risk factor	BMI	FALSE	690495	NA	NA	NA	Diagnosis	Long COVID: B case, B control	TRUE	1100445	6450	1093995	0.00586
rs1436344	C	G	C	G	0.0141	-0.00744592	0.5922	0.600878	FALSE	TRUE	FALSE	H1oUzW	3	104606144	0.0206659	-0.36029981757387775	0.718623	longcovid2022W2v4	TRUE	reported	3	104606144	0.0017	8.294117647058824	4.0999999999999996e-16	Yengo2018bmi	TRUE	reported	PRv2iL	2	TRUE	5e-08	TRUE	NA	NA	TRUE	Risk factor	BMI	FALSE	690495	NA	NA	NA	Diagnosis	Long COVID: B case, B control	TRUE	1100445	6450	1093995	0.00586
rs1445652	A	G	A	G	0.0123	0.00618834	0.1855	0.170656	FALSE	FALSE	FALSE	H1oUzW	2	155668460	0.0256014	0.24171881225245492	0.808998	longcovid2022W2v4	TRUE	reported	2	155668460	0.0022	5.590909090909091	4.3e-8	Yengo2018bmi	TRUE	reported	PRv2iL	2	TRUE	5e-08	TRUE	NA	NA	TRUE	Risk factor	BMI	FALSE	690495	NA	NA	NA	Diagnosis	Long COVID: B case, B control	TRUE	1100445	6450	1093995	0.00586
rs1452075	T	C	T	C	0.0141	0.0293501	0.7277	0.722581	FALSE	FALSE	FALSE	H1oUzW	3	62481063	0.0219835	1.3350967771283009	0.181845	longcovid2022W2v4	TRUE	reported	3	62481063	0.0018	7.833333333333333	1.3e-14	Yengo2018bmi	TRUE	reported	PRv2iL	2	TRUE	5e-08	TRUE	NA	NA	TRUE	Risk factor	BMI	FALSE	690495	NA	NA	NA	Diagnosis	Long COVID: B case, B control	TRUE	1100445	6450	1093995	0.00586
rs1454687	G	C	G	C	-0.0202	0.0181197	0.5227	0.53667	FALSE	TRUE	TRUE	H1oUzW	3	94038085	0.019892	0.9109038809571688	0.3623449999999999	longcovid2022W2v4	TRUE	reported	3	94038085	0.0017	-11.8824	5.2e-32	Yengo2018bmi	TRUE	reported	PRv2iL	2	FALSE	5e-08	TRUE	NA	NA	NA	Risk factor	BMI	FALSE	690495	NA	NA	NA	Diagnosis	Long COVID: B case, B control	TRUE	1100445	6450	1093995	0.00586
rs1465900	C	A	C	A	-0.0125	-0.026872	0.2188	0.216086	FALSE	FALSE	FALSE	H1oUzW	11	76473138	0.0236412	-1.1366597296245535	0.2556800000000001	longcovid2022W2v4	TRUE	reported	11	76473138	0.002	-6.25	4.8e-10	Yengo2018bmi	TRUE	reported	PRv2iL	2	TRUE	5e-08	TRUE	NA	NA	TRUE	Risk factor	BMI	FALSE	690495	NA	NA	NA	Diagnosis	Long COVID: B case, B control	TRUE	1100445	6450	1093995	0.00586
rs1477199	G	A	G	A	0.0228	4.14926e-4	0.1451	0.127444	FALSE	FALSE	FALSE	H1oUzW	16	53712135	0.0290519	0.0142822328315876	0.988605	longcovid2022W2v4	TRUE	reported	16	53712135	0.0024	9.5	9.4e-22	Yengo2018bmi	TRUE	reported	PRv2iL	2	TRUE	5e-08	TRUE	NA	NA	TRUE	Risk factor	BMI	FALSE	690495	NA	NA	NA	Diagnosis	Long COVID: B case, B control	TRUE	1100445	6450	1093995	0.00586
rs1477887	G	A	G	A	0.0138	0.00555581	0.5433	0.486616	FALSE	FALSE	FALSE	H1oUzW	4	18514827	0.0198871	0.27936752970518575	0.779963	longcovid2022W2v4	TRUE	reported	4	18514827	0.0017	8.11765	2e-15	Yengo2018bmi	TRUE	reported	PRv2iL	2	TRUE	5e-08	TRUE	NA	NA	TRUE	Risk factor	BMI	FALSE	690495	NA	NA	NA	Diagnosis	Long COVID: B case, B control	TRUE	1100445	6450	1093995	0.00586
rs1492767	T	C	T	C	0.0094	0.0140432	0.4957	0.4731	FALSE	FALSE	FALSE	H1oUzW	4	55221467	0.0198704	0.7067396730815686	0.47973	longcovid2022W2v4	TRUE	reported	4	55221467	0.0016	5.875	1e-8	Yengo2018bmi	TRUE	reported	PRv2iL	2	TRUE	5e-08	TRUE	NA	NA	TRUE	Risk factor	BMI	FALSE	690495	NA	NA	NA	Diagnosis	Long COVID: B case, B control	TRUE	1100445	6450	1093995	0.00586
rs1503526	C	T	C	T	0.014	0.0195267	0.4838	0.521185	FALSE	FALSE	FALSE	H1oUzW	5	63020706	0.019862	0.9831185177726312	0.3255479999999999	longcovid2022W2v4	TRUE	reported	5	63020706	0.0017	8.2352900000000009	5.5e-17	Yengo2018bmi	TRUE	reported	PRv2iL	2	TRUE	5e-08	TRUE	NA	NA	TRUE	Risk factor	BMI	FALSE	690495	NA	NA	NA	Diagnosis	Long COVID: B case, B control	TRUE	1100445	6450	1093995	0.00586
rs1521527	C	G	C	G	-0.0121	0.00379654	0.5324	0.545319	FALSE	TRUE	TRUE	H1oUzW	2	165427825	0.0206061	0.18424350071095455	0.853822	longcovid2022W2v4	TRUE	reported	2	165427825	0.0017	-7.11764705882353	3.1e-12	Yengo2018bmi	TRUE	reported	PRv2iL	2	FALSE	5e-08	TRUE	NA	NA	NA	Risk factor	BMI	FALSE	690495	NA	NA	NA	Diagnosis	Long COVID: B case, B control	TRUE	1100445	6450	1093995	0.00586
rs1522569	G	T	G	T	-0.0164	-0.0395784	0.1819	0.145217	FALSE	FALSE	FALSE	H1oUzW	4	171632637	0.0263821	-1.50019899856342	0.133562	longcovid2022W2v4	TRUE	reported	4	171632637	0.0022	-7.45455	2.9e-13	Yengo2018bmi	TRUE	reported	PRv2iL	2	TRUE	5e-08	TRUE	NA	NA	TRUE	Risk factor	BMI	FALSE	690495	NA	NA	NA	Diagnosis	Long COVID: B case, B control	TRUE	1100445	6450	1093995	0.00586
rs1528435	T	C	T	C	0.0164	-0.0228727	0.6331	0.629222	FALSE	FALSE	FALSE	H1oUzW	2	181550962	0.0206329	-1.1085547838646046	0.267621	longcovid2022W2v4	TRUE	reported	2	181550962	0.0017	9.647058823529411	9.1e-23	Yengo2018bmi	TRUE	reported	PRv2iL	2	TRUE	5e-08	TRUE	NA	NA	TRUE	Risk factor	BMI	FALSE	690495	NA	NA	NA	Diagnosis	Long COVID: B case, B control	TRUE	1100445	6450	1093995	0.00586
rs1535660	C	T	C	T	-0.0147	-0.0327974	0.8554	0.872848	FALSE	FALSE	FALSE	H1oUzW	9	10371073	0.028434	-1.1534571287894773	0.2487239999999999	longcovid2022W2v4	TRUE	reported	9	10371073	0.0025	-5.88	5.2e-9	Yengo2018bmi	TRUE	reported	PRv2iL	2	TRUE	5e-08	TRUE	NA	NA	TRUE	Risk factor	BMI	FALSE	690495	NA	NA	NA	Diagnosis	Long COVID: B case, B control	TRUE	1100445	6450	1093995	0.00586
rs156201	C	G	C	G	0.0123	-0.0353426	0.7606	0.700902	FALSE	TRUE	FALSE	H1oUzW	6	104847441	0.0220642	-1.6018074527968384	0.109198	longcovid2022W2v4	TRUE	reported	6	104847441	0.002	6.15	5.8e-10	Yengo2018bmi	TRUE	reported	PRv2iL	2	TRUE	5e-08	TRUE	NA	NA	TRUE	Risk factor	BMI	FALSE	690495	NA	NA	NA	Diagnosis	Long COVID: B case, B control	TRUE	1100445	6450	1093995	0.00586
rs1579557	T	C	T	C	0.0213	0.0145752	0.2998	0.307651	FALSE	FALSE	FALSE	H1oUzW	6	40371918	0.0218511	0.6670236281011025	0.504756	longcovid2022W2v4	TRUE	reported	6	40371918	0.0019	11.210526315789473	1.1e-29	Yengo2018bmi	TRUE	reported	PRv2iL	2	TRUE	5e-08	TRUE	NA	NA	TRUE	Risk factor	BMI	FALSE	690495	NA	NA	NA	Diagnosis	Long COVID: B case, B control	TRUE	1100445	6450	1093995	0.00586
rs1583123	C	A	C	A	-0.0108	0.033131	0.3776	0.388052	FALSE	FALSE	FALSE	H1oUzW	18	58206046	0.0202649	1.6348958050619546	0.10207	longcovid2022W2v4	TRUE	reported	18	58206046	0.0018	-6	1.3e-9	Yengo2018bmi	TRUE	reported	PRv2iL	2	TRUE	5e-08	TRUE	NA	NA	TRUE	Risk factor	BMI	FALSE	690495	NA	NA	NA	Diagnosis	Long COVID: B case, B control	TRUE	1100445	6450	1093995	0.00586
rs1624134	C	G	C	G	0.0101	-0.00983695	0.4068	0.431527	FALSE	TRUE	TRUE	H1oUzW	10	34834482	0.0201019	-0.48935424014645384	0.624591	longcovid2022W2v4	TRUE	reported	10	34834482	0.0018	5.611111111111111	1.1000000000000001e-8	Yengo2018bmi	TRUE	reported	PRv2iL	2	FALSE	5e-08	TRUE	NA	NA	NA	Risk factor	BMI	FALSE	690495	NA	NA	NA	Diagnosis	Long COVID: B case, B control	TRUE	1100445	6450	1093995	0.00586
rs1656377	C	T	C	T	0.0099	0.0251446	0.5885	0.573327	FALSE	FALSE	FALSE	H1oUzW	3	158285280	0.019947	1.2605705118564194	0.207463	longcovid2022W2v4	TRUE	reported	3	158285280	0.0017	5.82353	1.6e-8	Yengo2018bmi	TRUE	reported	PRv2iL	2	TRUE	5e-08	TRUE	NA	NA	TRUE	Risk factor	BMI	FALSE	690495	NA	NA	NA	Diagnosis	Long COVID: B case, B control	TRUE	1100445	6450	1093995	0.00586
rs16822990	G	A	G	A	-0.0187	-0.0138991	0.0801	0.0768086	FALSE	FALSE	FALSE	H1oUzW	3	114319407	0.0368441	-0.3772408608162501	0.705994	longcovid2022W2v4	TRUE	reported	3	114319407	0.0032	-5.84375	3.8e-9	Yengo2018bmi	TRUE	reported	PRv2iL	2	TRUE	5e-08	TRUE	NA	NA	TRUE	Risk factor	BMI	FALSE	690495	NA	NA	NA	Diagnosis	Long COVID: B case, B control	TRUE	1100445	6450	1093995	0.00586
rs16849710	G	A	G	A	-0.0116	-0.0158264	0.515	0.525165	FALSE	FALSE	FALSE	H1oUzW	1	202106797	0.0199712	-0.7924611440474283	0.428091	longcovid2022W2v4	TRUE	reported	1	202106797	0.0018	-6.44444	6e-11	Yengo2018bmi	TRUE	reported	PRv2iL	2	TRUE	5e-08	TRUE	NA	NA	TRUE	Risk factor	BMI	FALSE	690495	NA	NA	NA	Diagnosis	Long COVID: B case, B control	TRUE	1100445	6450	1093995	0.00586
rs16851483	T	G	T	G	0.0369	0.0259441	0.06928	0.0615722	FALSE	FALSE	FALSE	H1oUzW	3	141275436	0.0369012	0.7030692768798846	0.482013	longcovid2022W2v4	TRUE	reported	3	141275436	0.0035	10.542857142857144	3.2e-26	Yengo2018bmi	TRUE	reported	PRv2iL	2	TRUE	5e-08	TRUE	NA	NA	TRUE	Risk factor	BMI	FALSE	690495	NA	NA	NA	Diagnosis	Long COVID: B case, B control	TRUE	1100445	6450	1093995	0.00586
rs16871902	A	G	A	G	0.0125	-0.0141064	0.4877	0.493332	FALSE	FALSE	FALSE	H1oUzW	5	3488462	0.0199693	-0.706404330647544	0.479935	longcovid2022W2v4	TRUE	reported	5	3488462	0.0017	7.352941176470589	4.6e-13	Yengo2018bmi	TRUE	reported	PRv2iL	2	TRUE	5e-08	TRUE	NA	NA	TRUE	Risk factor	BMI	FALSE	690495	NA	NA	NA	Diagnosis	Long COVID: B case, B control	TRUE	1100445	6450	1093995	0.00586
rs16889835	T	C	T	C	-0.0145	0.0146548	0.1429	0.145529	FALSE	FALSE	FALSE	H1oUzW	6	24947772	0.0294002	0.4984591941551418	0.618159	longcovid2022W2v4	TRUE	reported	6	24947772	0.0025	-5.8	4.3e-9	Yengo2018bmi	TRUE	reported	PRv2iL	2	TRUE	5e-08	TRUE	NA	NA	TRUE	Risk factor	BMI	FALSE	690495	NA	NA	NA	Diagnosis	Long COVID: B case, B control	TRUE	1100445	6450	1093995	0.00586
rs16903285	C	T	C	T	0.0331	0.0574237	0.1407	0.123417	FALSE	FALSE	FALSE	H1oUzW	5	87978252	0.0276231	2.0788289511314804	0.0376334	longcovid2022W2v4	TRUE	reported	5	87978252	0.0026	12.7308	7.599999999999999e-38	Yengo2018bmi	TRUE	reported	PRv2iL	2	TRUE	5e-08	TRUE	NA	NA	TRUE	Risk factor	BMI	FALSE	690495	NA	NA	NA	Diagnosis	Long COVID: B case, B control	TRUE	1100445	6450	1093995	0.00586
rs16953563	A	G	A	G	-0.0134	0.0377718	0.2516	0.249154	FALSE	FALSE	FALSE	H1oUzW	15	66686770	0.0230421	1.6392516307107423	0.101161	longcovid2022W2v4	TRUE	reported	15	66686770	0.002	-6.7	1.5e-11	Yengo2018bmi	TRUE	reported	PRv2iL	2	TRUE	5e-08	TRUE	NA	NA	TRUE	Risk factor	BMI	FALSE	690495	NA	NA	NA	Diagnosis	Long COVID: B case, B control	TRUE	1100445	6450	1093995	0.00586
rs17001561	A	G	A	G	0.0151	0.00635258	0.1573	0.137014	FALSE	FALSE	FALSE	H1oUzW	4	77096118	0.0278379	0.2281989661576484	0.819491	longcovid2022W2v4	TRUE	reported	4	77096118	0.0023	6.565217391304349	3.8e-11	Yengo2018bmi	TRUE	reported	PRv2iL	2	TRUE	5e-08	TRUE	NA	NA	TRUE	Risk factor	BMI	FALSE	690495	NA	NA	NA	Diagnosis	Long COVID: B case, B control	TRUE	1100445	6450	1093995	0.00586
rs17014375	G	T	G	T	0.0172	0.0197626	0.1348	0.121911	FALSE	FALSE	FALSE	H1oUzW	1	209543560	0.0288879	0.68411341772853	0.493902	longcovid2022W2v4	TRUE	reported	1	209543560	0.0025	6.88	1.1e-11	Yengo2018bmi	TRUE	reported	PRv2iL	2	TRUE	5e-08	TRUE	NA	NA	TRUE	Risk factor	BMI	FALSE	690495	NA	NA	NA	Diagnosis	Long COVID: B case, B control	TRUE	1100445	6450	1093995	0.00586
rs17056301	C	T	C	T	0.0118	0.0035207	0.2636	0.247429	FALSE	FALSE	FALSE	H1oUzW	5	158271680	0.022101	0.1593004841409891	0.873432	longcovid2022W2v4	TRUE	reported	5	158271680	0.002	5.9	2.4e-9	Yengo2018bmi	TRUE	reported	PRv2iL	2	TRUE	5e-08	TRUE	NA	NA	TRUE	Risk factor	BMI	FALSE	690495	NA	NA	NA	Diagnosis	Long COVID: B case, B control	TRUE	1100445	6450	1093995	0.00586
rs17066856	C	T	C	T	-0.0385	-0.048866	0.09571	0.0952949	FALSE	FALSE	FALSE	H1oUzW	18	58049656	0.0349266	-1.3991055527878464	0.161782	longcovid2022W2v4	TRUE	reported	18	58049656	0.0028	-13.75	1.4999999999999998e-42	Yengo2018bmi	TRUE	reported	PRv2iL	2	TRUE	5e-08	TRUE	NA	NA	TRUE	Risk factor	BMI	FALSE	690495	NA	NA	NA	Diagnosis	Long COVID: B case, B control	TRUE	1100445	6450	1093995	0.00586
rs17113297	T	C	T	C	0.0166	0.00747797	0.2082	0.219656	FALSE	FALSE	FALSE	H1oUzW	10	102395982	0.024272	0.30809039222148976	0.758014	longcovid2022W2v4	TRUE	reported	10	102395982	0.0021	7.904761904761905	2.1e-15	Yengo2018bmi	TRUE	reported	PRv2iL	2	TRUE	5e-08	TRUE	NA	NA	TRUE	Risk factor	BMI	FALSE	690495	NA	NA	NA	Diagnosis	Long COVID: B case, B control	TRUE	1100445	6450	1093995	0.00586
rs17119937	C	T	C	T	0.0212	0.059465	0.06905	0.0608432	FALSE	FALSE	FALSE	H1oUzW	8	14502274	0.0399767	1.4874914637776506	0.136885	longcovid2022W2v4	TRUE	reported	8	14502274	0.0036	5.88889	5.6000000000000005e-9	Yengo2018bmi	TRUE	reported	PRv2iL	2	TRUE	5e-08	TRUE	NA	NA	TRUE	Risk factor	BMI	FALSE	690495	NA	NA	NA	Diagnosis	Long COVID: B case, B control	TRUE	1100445	6450	1093995	0.00586
rs17203016	G	A	G	A	0.015	-0.0645582	0.196	0.203073	FALSE	FALSE	FALSE	H1oUzW	2	208255518	0.0248446	-2.59848015262874	0.0093636699999999	longcovid2022W2v4	TRUE	reported	2	208255518	0.002	7.5	2.1e-13	Yengo2018bmi	TRUE	reported	PRv2iL	2	TRUE	5e-08	TRUE	NA	NA	TRUE	Risk factor	BMI	FALSE	690495	NA	NA	NA	Diagnosis	Long COVID: B case, B control	TRUE	1100445	6450	1093995	0.00586
rs17207196	T	C	T	C	-0.0221	0.0305015	0.4118	0.456172	FALSE	FALSE	FALSE	H1oUzW	7	75101065	0.0204553	1.4911294383362748	0.135928	longcovid2022W2v4	TRUE	reported	7	75101065	0.0018	-12.27777777777778	2.0999999999999997e-35	Yengo2018bmi	TRUE	reported	PRv2iL	2	TRUE	5e-08	TRUE	NA	NA	TRUE	Risk factor	BMI	FALSE	690495	NA	NA	NA	Diagnosis	Long COVID: B case, B control	TRUE	1100445	6450	1093995	0.00586
rs17238110	G	A	G	A	-0.0353	0.0147758	0.1634	0.0572101	FALSE	FALSE	FALSE	H1oUzW	15	62150364	0.0465882	0.3171575635032047	0.751124	longcovid2022W2v4	TRUE	reported	15	62150364	0.005	-7.06	2e-12	Yengo2018bmi	TRUE	reported	PRv2iL	2	TRUE	5e-08	TRUE	NA	NA	TRUE	Risk factor	BMI	FALSE	690495	NA	NA	NA	Diagnosis	Long COVID: B case, B control	TRUE	1100445	6450	1093995	0.00586
rs17311369	T	C	T	C	-0.0104	0.0184957	0.3278	0.310613	FALSE	FALSE	FALSE	H1oUzW	15	47709199	0.0213111	0.8678904420700949	0.385454	longcovid2022W2v4	TRUE	reported	15	47709199	0.0019	-5.473684210526316	3.1e-8	Yengo2018bmi	TRUE	reported	PRv2iL	2	TRUE	5e-08	TRUE	NA	NA	TRUE	Risk factor	BMI	FALSE	690495	NA	NA	NA	Diagnosis	Long COVID: B case, B control	TRUE	1100445	6450	1093995	0.00586
rs17327461	C	T	C	T	-0.0125	-0.0496879	0.5502	0.582887	FALSE	FALSE	FALSE	H1oUzW	2	35512183	0.020617	-2.4100451084056846	0.0159507	longcovid2022W2v4	TRUE	reported	2	35512183	0.0016	-7.8125	1.5e-14	Yengo2018bmi	TRUE	reported	PRv2iL	2	TRUE	5e-08	TRUE	NA	NA	TRUE	Risk factor	BMI	FALSE	690495	NA	NA	NA	Diagnosis	Long COVID: B case, B control	TRUE	1100445	6450	1093995	0.00586
rs17405819	C	T	C	T	-0.0215	-0.00697226	0.301	0.294493	FALSE	FALSE	FALSE	H1oUzW	8	76806584	0.0212774	-0.3276838335510918	0.74315	longcovid2022W2v4	TRUE	reported	8	76806584	0.0018	-11.9444	4.2999999999999996e-33	Yengo2018bmi	TRUE	reported	PRv2iL	2	TRUE	5e-08	TRUE	NA	NA	TRUE	Risk factor	BMI	FALSE	690495	NA	NA	NA	Diagnosis	Long COVID: B case, B control	TRUE	1100445	6450	1093995	0.00586
rs17424296	A	G	A	G	-0.0108	-2.95985e-4	0.3659	0.348359	FALSE	FALSE	FALSE	H1oUzW	5	60838903	0.021512	-0.01375906470806991	0.989022	longcovid2022W2v4	TRUE	reported	5	60838903	0.0018	-6.000000000000001	2.4e-9	Yengo2018bmi	TRUE	reported	PRv2iL	2	TRUE	5e-08	TRUE	NA	NA	TRUE	Risk factor	BMI	FALSE	690495	NA	NA	NA	Diagnosis	Long COVID: B case, B control	TRUE	1100445	6450	1093995	0.00586
rs17425707	C	T	C	T	0.0167	0.0250475	0.1003	0.088179	FALSE	FALSE	FALSE	H1oUzW	1	57874879	0.0342211	0.7319314691812947	0.46421	longcovid2022W2v4	TRUE	reported	1	57874879	0.0028	5.96429	4.4e-9	Yengo2018bmi	TRUE	reported	PRv2iL	2	TRUE	5e-08	TRUE	NA	NA	TRUE	Risk factor	BMI	FALSE	690495	NA	NA	NA	Diagnosis	Long COVID: B case, B control	TRUE	1100445	6450	1093995	0.00586
rs17446257	A	G	A	G	0.0153	0.0245751	0.1292	0.141604	FALSE	FALSE	FALSE	H1oUzW	13	40749213	0.028802	0.8532428303590027	0.393524	longcovid2022W2v4	TRUE	reported	13	40749213	0.0026	5.884615384615385	2.9e-9	Yengo2018bmi	TRUE	reported	PRv2iL	2	TRUE	5e-08	TRUE	NA	NA	TRUE	Risk factor	BMI	FALSE	690495	NA	NA	NA	Diagnosis	Long COVID: B case, B control	TRUE	1100445	6450	1093995	0.00586
rs17499593	G	C	G	C	0.0125	0.0188368	0.1897	0.167679	FALSE	TRUE	FALSE	H1oUzW	2	172649755	0.0263898	0.7137909343761605	0.475358	longcovid2022W2v4	TRUE	reported	2	172649755	0.0022	5.68182	1.1000000000000001e-8	Yengo2018bmi	TRUE	reported	PRv2iL	2	TRUE	5e-08	TRUE	NA	NA	TRUE	Risk factor	BMI	FALSE	690495	NA	NA	NA	Diagnosis	Long COVID: B case, B control	TRUE	1100445	6450	1093995	0.00586
rs17513613	C	T	C	T	0.0186	0.0326417	0.3236	0.333724	FALSE	FALSE	FALSE	H1oUzW	19	30286822	0.0215874	1.5120718567312414	0.130516	longcovid2022W2v4	TRUE	reported	19	30286822	0.0018	10.3333	3.6000000000000007e-26	Yengo2018bmi	TRUE	reported	PRv2iL	2	TRUE	5e-08	TRUE	NA	NA	TRUE	Risk factor	BMI	FALSE	690495	NA	NA	NA	Diagnosis	Long COVID: B case, B control	TRUE	1100445	6450	1093995	0.00586
rs175165	G	T	G	T	-0.0103	-0.0301903	0.3941	0.419623	FALSE	FALSE	FALSE	H1oUzW	22	20116015	0.0202409	-1.4915492888162087	0.1358179999999999	longcovid2022W2v4	TRUE	reported	22	20116015	0.0018	-5.72222	5.2e-9	Yengo2018bmi	TRUE	reported	PRv2iL	2	TRUE	5e-08	TRUE	NA	NA	TRUE	Risk factor	BMI	FALSE	690495	NA	NA	NA	Diagnosis	Long COVID: B case, B control	TRUE	1100445	6450	1093995	0.00586
rs17535082	T	C	T	C	-0.0171	0.00841478	0.0939	0.076124	FALSE	FALSE	FALSE	H1oUzW	14	35667554	0.0353208	0.2382386582410365	0.811696	longcovid2022W2v4	TRUE	reported	14	35667554	0.003	-5.7	7.8e-9	Yengo2018bmi	TRUE	reported	PRv2iL	2	TRUE	5e-08	TRUE	NA	NA	TRUE	Risk factor	BMI	FALSE	690495	NA	NA	NA	Diagnosis	Long COVID: B case, B control	TRUE	1100445	6450	1093995	0.00586
rs17535749	A	G	A	G	0.015	-0.0480912	0.1023	0.0980848	FALSE	FALSE	FALSE	H1oUzW	3	10027724	0.0339652	-1.4158962703001896	0.156806	longcovid2022W2v4	TRUE	reported	3	10027724	0.0027	5.555555555555555	2.5e-8	Yengo2018bmi	TRUE	reported	PRv2iL	2	TRUE	5e-08	TRUE	NA	NA	TRUE	Risk factor	BMI	FALSE	690495	NA	NA	NA	Diagnosis	Long COVID: B case, B control	TRUE	1100445	6450	1093995	0.00586
rs17551974	A	C	A	C	-0.0141	-0.00547912	0.1782	0.194238	FALSE	FALSE	FALSE	H1oUzW	2	142293146	0.0259886	-0.2108278245076687	0.833022	longcovid2022W2v4	TRUE	reported	2	142293146	0.0022	-6.409090909090908	1.9e-10	Yengo2018bmi	TRUE	reported	PRv2iL	2	TRUE	5e-08	TRUE	NA	NA	TRUE	Risk factor	BMI	FALSE	690495	NA	NA	NA	Diagnosis	Long COVID: B case, B control	TRUE	1100445	6450	1093995	0.00586
rs1759975	A	G	A	G	0.0096	-0.0113779	0.6062	0.598097	FALSE	FALSE	FALSE	H1oUzW	13	78385158	0.0201264	-0.5653221639240004	0.571852	longcovid2022W2v4	TRUE	reported	13	78385158	0.0017	5.647058823529411	1.9e-8	Yengo2018bmi	TRUE	reported	PRv2iL	2	TRUE	5e-08	TRUE	NA	NA	TRUE	Risk factor	BMI	FALSE	690495	NA	NA	NA	Diagnosis	Long COVID: B case, B control	TRUE	1100445	6450	1093995	0.00586
rs17636031	C	T	C	T	0.016	0.00382607	0.2701	0.255268	FALSE	FALSE	FALSE	H1oUzW	10	126594078	0.0254413	0.15038814840436612	0.880458	longcovid2022W2v4	TRUE	reported	10	126594078	0.0019	8.42105	1.2e-17	Yengo2018bmi	TRUE	reported	PRv2iL	2	TRUE	5e-08	TRUE	NA	NA	TRUE	Risk factor	BMI	FALSE	690495	NA	NA	NA	Diagnosis	Long COVID: B case, B control	TRUE	1100445	6450	1093995	0.00586
rs17663412	A	C	A	C	0.0157	0.0375611	0.1139	0.0994835	FALSE	FALSE	FALSE	H1oUzW	5	167595121	0.0316217	1.187826713933786	0.234902	longcovid2022W2v4	TRUE	reported	5	167595121	0.0027	5.814814814814814	6.1e-9	Yengo2018bmi	TRUE	reported	PRv2iL	2	TRUE	5e-08	TRUE	NA	NA	TRUE	Risk factor	BMI	FALSE	690495	NA	NA	NA	Diagnosis	Long COVID: B case, B control	TRUE	1100445	6450	1093995	0.00586
rs17710386	C	T	C	T	0.0126	-0.00768307	0.3319	0.348521	FALSE	FALSE	FALSE	H1oUzW	18	63461201	0.0208498	-0.36849610068202093	0.712503	longcovid2022W2v4	TRUE	reported	18	63461201	0.0018	7	1e-12	Yengo2018bmi	TRUE	reported	PRv2iL	2	TRUE	5e-08	TRUE	NA	NA	TRUE	Risk factor	BMI	FALSE	690495	NA	NA	NA	Diagnosis	Long COVID: B case, B control	TRUE	1100445	6450	1093995	0.00586
rs17724992	G	A	G	A	-0.0183	-0.0168544	0.2596	0.249432	FALSE	FALSE	FALSE	H1oUzW	19	18454825	0.0224942	-0.7492775915569346	0.45369	longcovid2022W2v4	TRUE	reported	19	18454825	0.0019	-9.63158	1e-22	Yengo2018bmi	TRUE	reported	PRv2iL	2	TRUE	5e-08	TRUE	NA	NA	TRUE	Risk factor	BMI	FALSE	690495	NA	NA	NA	Diagnosis	Long COVID: B case, B control	TRUE	1100445	6450	1093995	0.00586
rs17767510	C	G	C	G	0.0129	0.00413652	0.1697	0.167059	FALSE	TRUE	FALSE	H1oUzW	4	68156598	0.0281903	0.14673557925953254	0.883341	longcovid2022W2v4	TRUE	reported	4	68156598	0.0023	5.608695652173913	1.9e-8	Yengo2018bmi	TRUE	reported	PRv2iL	2	TRUE	5e-08	TRUE	NA	NA	TRUE	Risk factor	BMI	FALSE	690495	NA	NA	NA	Diagnosis	Long COVID: B case, B control	TRUE	1100445	6450	1093995	0.00586
rs17789218	C	T	C	T	0.013	0.0231754	0.2392	0.223468	FALSE	FALSE	FALSE	H1oUzW	6	100600097	0.0250657	0.924586187499252	0.355181	longcovid2022W2v4	TRUE	reported	6	100600097	0.0019	6.84211	7.4e-12	Yengo2018bmi	TRUE	reported	PRv2iL	2	TRUE	5e-08	TRUE	NA	NA	TRUE	Risk factor	BMI	FALSE	690495	NA	NA	NA	Diagnosis	Long COVID: B case, B control	TRUE	1100445	6450	1093995	0.00586
rs17806379	T	C	T	C	-0.0258	0.0180519	0.1789	0.17232	FALSE	FALSE	FALSE	H1oUzW	20	51107290	0.0265363	0.680271929394829	0.496331	longcovid2022W2v4	TRUE	reported	20	51107290	0.0022	-11.727272727272728	1.5000000000000001e-30	Yengo2018bmi	TRUE	reported	PRv2iL	2	TRUE	5e-08	TRUE	NA	NA	TRUE	Risk factor	BMI	FALSE	690495	NA	NA	NA	Diagnosis	Long COVID: B case, B control	TRUE	1100445	6450	1093995	0.00586
rs1784460	A	T	A	T	0.0132	0.00154212	0.4035	0.358896	FALSE	TRUE	FALSE	H1oUzW	11	118938371	0.020833	0.07402294436710986	0.940992	longcovid2022W2v4	TRUE	reported	11	118938371	0.0018	7.333333333333334	9.000000000000002e-14	Yengo2018bmi	TRUE	reported	PRv2iL	2	TRUE	5e-08	TRUE	NA	NA	TRUE	Risk factor	BMI	FALSE	690495	NA	NA	NA	Diagnosis	Long COVID: B case, B control	TRUE	1100445	6450	1093995	0.00586
rs1804528	A	G	A	G	0.0109	0.0227899	0.3507	0.380256	FALSE	FALSE	FALSE	H1oUzW	4	146056320	0.02046	1.113875855327468	0.265333	longcovid2022W2v4	TRUE	reported	4	146056320	0.002	5.45	3e-8	Yengo2018bmi	TRUE	reported	PRv2iL	2	TRUE	5e-08	TRUE	NA	NA	TRUE	Risk factor	BMI	FALSE	690495	NA	NA	NA	Diagnosis	Long COVID: B case, B control	TRUE	1100445	6450	1093995	0.00586
rs1814170	T	A	T	A	-0.0203	0.0146682	0.1054	0.131554	FALSE	TRUE	FALSE	H1oUzW	7	138794149	0.0312833	0.4688827585325077	0.639153	longcovid2022W2v4	TRUE	reported	7	138794149	0.0029	-7	2.1e-12	Yengo2018bmi	TRUE	reported	PRv2iL	2	TRUE	5e-08	TRUE	NA	NA	TRUE	Risk factor	BMI	FALSE	690495	NA	NA	NA	Diagnosis	Long COVID: B case, B control	TRUE	1100445	6450	1093995	0.00586
rs1830074	C	T	C	T	0.0115	-0.00274097	0.288	0.302745	FALSE	FALSE	FALSE	H1oUzW	7	6718674	0.0216915	-0.12636147799829428	0.899446	longcovid2022W2v4	TRUE	reported	7	6718674	0.0019	6.05263	1.4e-9	Yengo2018bmi	TRUE	reported	PRv2iL	2	TRUE	5e-08	TRUE	NA	NA	TRUE	Risk factor	BMI	FALSE	690495	NA	NA	NA	Diagnosis	Long COVID: B case, B control	TRUE	1100445	6450	1093995	0.00586
rs1863652	A	G	A	G	-0.0115	-0.02458	0.3449	0.326964	FALSE	FALSE	FALSE	H1oUzW	4	95991417	0.0208687	-1.1778404979706452	0.238862	longcovid2022W2v4	TRUE	reported	4	95991417	0.0018	-6.388888888888889	1.3999999999999998e-10	Yengo2018bmi	TRUE	reported	PRv2iL	2	TRUE	5e-08	TRUE	NA	NA	TRUE	Risk factor	BMI	FALSE	690495	NA	NA	NA	Diagnosis	Long COVID: B case, B control	TRUE	1100445	6450	1093995	0.00586
rs1884389	T	C	T	C	-0.0103	-0.0298402	0.4289	0.43852	FALSE	FALSE	FALSE	H1oUzW	20	1410582	0.020021	-1.4904450327156489	0.136108	longcovid2022W2v4	TRUE	reported	20	1410582	0.0017	-6.058823529411765	4e-9	Yengo2018bmi	TRUE	reported	PRv2iL	2	TRUE	5e-08	TRUE	NA	NA	TRUE	Risk factor	BMI	FALSE	690495	NA	NA	NA	Diagnosis	Long COVID: B case, B control	TRUE	1100445	6450	1093995	0.00586
rs1884897	G	A	G	A	0.0194	0.00937442	0.6308	0.650922	FALSE	FALSE	FALSE	H1oUzW	20	6612832	0.0208092	0.4504940122638064	0.652354	longcovid2022W2v4	TRUE	reported	20	6612832	0.0017	11.4118	1.3000000000000001e-30	Yengo2018bmi	TRUE	reported	PRv2iL	2	TRUE	5e-08	TRUE	NA	NA	TRUE	Risk factor	BMI	FALSE	690495	NA	NA	NA	Diagnosis	Long COVID: B case, B control	TRUE	1100445	6450	1093995	0.00586
rs1885728	A	G	A	G	0.0108	-0.00574685	0.6787	0.678948	FALSE	FALSE	FALSE	H1oUzW	6	5977833	0.0210303	-0.2732652411045016	0.784649	longcovid2022W2v4	TRUE	reported	6	5977833	0.0019	5.684210526315789	1e-8	Yengo2018bmi	TRUE	reported	PRv2iL	2	TRUE	5e-08	TRUE	NA	NA	TRUE	Risk factor	BMI	FALSE	690495	NA	NA	NA	Diagnosis	Long COVID: B case, B control	TRUE	1100445	6450	1093995	0.00586
rs1891216	G	T	G	T	0.0107	0.0353755	0.3759	0.393726	FALSE	FALSE	FALSE	H1oUzW	1	7728391	0.0208237	1.698809529526453	0.0893542	longcovid2022W2v4	TRUE	reported	1	7728391	0.0018	5.94444	2.4e-9	Yengo2018bmi	TRUE	reported	PRv2iL	2	TRUE	5e-08	TRUE	NA	NA	TRUE	Risk factor	BMI	FALSE	690495	NA	NA	NA	Diagnosis	Long COVID: B case, B control	TRUE	1100445	6450	1093995	0.00586
rs1896767	A	G	A	G	-0.0109	-0.0270342	0.5376	0.521415	FALSE	FALSE	FALSE	H1oUzW	16	62838304	0.0199436	-1.3555326019374638	0.175248	longcovid2022W2v4	TRUE	reported	16	62838304	0.0017	-6.411764705882353	2.4e-10	Yengo2018bmi	TRUE	reported	PRv2iL	2	TRUE	5e-08	TRUE	NA	NA	TRUE	Risk factor	BMI	FALSE	690495	NA	NA	NA	Diagnosis	Long COVID: B case, B control	TRUE	1100445	6450	1093995	0.00586
rs189843	C	G	C	G	-0.0098	0.00352272	0.5557	0.58352	FALSE	TRUE	TRUE	H1oUzW	5	164600151	0.0205245	0.1716348753928232	0.863724	longcovid2022W2v4	TRUE	reported	5	164600151	0.0017	-5.764705882352941	1.7e-8	Yengo2018bmi	TRUE	reported	PRv2iL	2	FALSE	5e-08	TRUE	NA	NA	NA	Risk factor	BMI	FALSE	690495	NA	NA	NA	Diagnosis	Long COVID: B case, B control	TRUE	1100445	6450	1093995	0.00586
rs1927790	C	T	C	T	0.0148	-0.00994279	0.4109	0.437272	FALSE	FALSE	FALSE	H1oUzW	13	96922191	0.0204844	-0.4853835113549823	0.627405	longcovid2022W2v4	TRUE	reported	13	96922191	0.0016	9.25	1.8e-19	Yengo2018bmi	TRUE	reported	PRv2iL	2	TRUE	5e-08	TRUE	NA	NA	TRUE	Risk factor	BMI	FALSE	690495	NA	NA	NA	Diagnosis	Long COVID: B case, B control	TRUE	1100445	6450	1093995	0.00586
rs1928295	C	T	C	T	-0.0141	0.0184041	0.4461	0.465751	FALSE	FALSE	FALSE	H1oUzW	9	120378483	0.0198732	0.9260763238934846	0.3544059999999999	longcovid2022W2v4	TRUE	reported	9	120378483	0.0016	-8.8125	5.4000000000000005e-18	Yengo2018bmi	TRUE	reported	PRv2iL	2	TRUE	5e-08	TRUE	NA	NA	TRUE	Risk factor	BMI	FALSE	690495	NA	NA	NA	Diagnosis	Long COVID: B case, B control	TRUE	1100445	6450	1093995	0.00586
rs1937433	G	C	G	C	0.0124	-0.0123767	0.5358	0.541867	FALSE	TRUE	TRUE	H1oUzW	1	66444183	0.0200217	-0.6181642917434583	0.536467	longcovid2022W2v4	TRUE	reported	1	66444183	0.0017	7.29412	8.499999999999999e-13	Yengo2018bmi	TRUE	reported	PRv2iL	2	FALSE	5e-08	TRUE	NA	NA	NA	Risk factor	BMI	FALSE	690495	NA	NA	NA	Diagnosis	Long COVID: B case, B control	TRUE	1100445	6450	1093995	0.00586
rs1937684	A	T	A	T	0.0112	-0.0190712	0.6592	0.655412	FALSE	TRUE	FALSE	H1oUzW	10	53680085	0.0207852	-0.9175374785905356	0.358863	longcovid2022W2v4	TRUE	reported	10	53680085	0.0018	6.222222222222222	8.699999999999998e-10	Yengo2018bmi	TRUE	reported	PRv2iL	2	TRUE	5e-08	TRUE	NA	NA	TRUE	Risk factor	BMI	FALSE	690495	NA	NA	NA	Diagnosis	Long COVID: B case, B control	TRUE	1100445	6450	1093995	0.00586
rs1948080	G	T	G	T	-0.0137	-0.0255659	0.3749	0.343137	FALSE	FALSE	FALSE	H1oUzW	9	11852043	0.0210735	-1.2131776876171496	0.225062	longcovid2022W2v4	TRUE	reported	9	11852043	0.0018	-7.61111	1.1e-14	Yengo2018bmi	TRUE	reported	PRv2iL	2	TRUE	5e-08	TRUE	NA	NA	TRUE	Risk factor	BMI	FALSE	690495	NA	NA	NA	Diagnosis	Long COVID: B case, B control	TRUE	1100445	6450	1093995	0.00586
rs1951455	C	T	C	T	0.0145	-0.0235263	0.7253	0.728416	FALSE	FALSE	FALSE	H1oUzW	14	91512339	0.0221797	-1.0607131746597114	0.288821	longcovid2022W2v4	TRUE	reported	14	91512339	0.0019	7.63158	4.5e-14	Yengo2018bmi	TRUE	reported	PRv2iL	2	TRUE	5e-08	TRUE	NA	NA	TRUE	Risk factor	BMI	FALSE	690495	NA	NA	NA	Diagnosis	Long COVID: B case, B control	TRUE	1100445	6450	1093995	0.00586
rs1982441	T	G	T	G	0.0175	0.0283286	0.1381	0.154477	FALSE	FALSE	FALSE	H1oUzW	8	28021769	0.0281124	1.0076905564804144	0.313603	longcovid2022W2v4	TRUE	reported	8	28021769	0.0026	6.730769230769232	7e-12	Yengo2018bmi	TRUE	reported	PRv2iL	2	TRUE	5e-08	TRUE	NA	NA	TRUE	Risk factor	BMI	FALSE	690495	NA	NA	NA	Diagnosis	Long COVID: B case, B control	TRUE	1100445	6450	1093995	0.00586
rs1982725	T	C	T	C	0.0097	0.00687422	0.4778	0.471551	FALSE	FALSE	FALSE	H1oUzW	19	30618771	0.0198652	0.3460433320580714	0.729311	longcovid2022W2v4	TRUE	reported	19	30618771	0.0017	5.705882352941177	3.3e-8	Yengo2018bmi	TRUE	reported	PRv2iL	2	TRUE	5e-08	TRUE	NA	NA	TRUE	Risk factor	BMI	FALSE	690495	NA	NA	NA	Diagnosis	Long COVID: B case, B control	TRUE	1100445	6450	1093995	0.00586
rs1993709	G	A	G	A	0.0331	-0.0270176	0.8177	0.829684	FALSE	FALSE	FALSE	H1oUzW	1	72838529	0.0274332	-0.9848504731493226	0.324697	longcovid2022W2v4	TRUE	reported	1	72838529	0.0021	15.7619	1.9000000000000002e-57	Yengo2018bmi	TRUE	reported	PRv2iL	2	TRUE	5e-08	TRUE	NA	NA	TRUE	Risk factor	BMI	FALSE	690495	NA	NA	NA	Diagnosis	Long COVID: B case, B control	TRUE	1100445	6450	1093995	0.00586
rs1999494	A	G	A	G	0.0106	-0.0203364	0.336	0.342646	FALSE	FALSE	FALSE	H1oUzW	13	81000505	0.0207017	-0.9823541061845164	0.325925	longcovid2022W2v4	TRUE	reported	13	81000505	0.0019	5.578947368421053	1.7e-8	Yengo2018bmi	TRUE	reported	PRv2iL	2	TRUE	5e-08	TRUE	NA	NA	TRUE	Risk factor	BMI	FALSE	690495	NA	NA	NA	Diagnosis	Long COVID: B case, B control	TRUE	1100445	6450	1093995	0.00586
rs2007231	T	C	T	C	-0.0104	0.0140216	0.6387	0.661552	FALSE	FALSE	FALSE	H1oUzW	1	115266306	0.0210031	0.667596688107946	0.50439	longcovid2022W2v4	TRUE	reported	1	115266306	0.0018	-5.777777777777778	5.2e-9	Yengo2018bmi	TRUE	reported	PRv2iL	2	TRUE	5e-08	TRUE	NA	NA	TRUE	Risk factor	BMI	FALSE	690495	NA	NA	NA	Diagnosis	Long COVID: B case, B control	TRUE	1100445	6450	1093995	0.00586
rs200810	C	T	C	T	-0.0136	-0.0220847	0.3716	0.377657	FALSE	FALSE	FALSE	H1oUzW	6	97922184	0.0205155	-1.0764885086885525	0.281708	longcovid2022W2v4	TRUE	reported	6	97922184	0.0017	-8	5.5e-16	Yengo2018bmi	TRUE	reported	PRv2iL	2	TRUE	5e-08	TRUE	NA	NA	TRUE	Risk factor	BMI	FALSE	690495	NA	NA	NA	Diagnosis	Long COVID: B case, B control	TRUE	1100445	6450	1093995	0.00586
rs2010281	A	G	A	G	-0.0161	0.0388196	0.3552	0.328437	FALSE	FALSE	FALSE	H1oUzW	14	103862322	0.0212363	1.827983217415463	0.0675520999999999	longcovid2022W2v4	TRUE	reported	14	103862322	0.0017	-9.470588235294118	6.7000000000000005e-21	Yengo2018bmi	TRUE	reported	PRv2iL	2	TRUE	5e-08	TRUE	NA	NA	TRUE	Risk factor	BMI	FALSE	690495	NA	NA	NA	Diagnosis	Long COVID: B case, B control	TRUE	1100445	6450	1093995	0.00586
rs2047648	T	A	T	A	0.0118	0.0284596	0.263	0.226081	FALSE	TRUE	FALSE	H1oUzW	3	157033438	0.0228729	1.2442497453318118	0.213408	longcovid2022W2v4	TRUE	reported	3	157033438	0.002	5.9	2.4e-9	Yengo2018bmi	TRUE	reported	PRv2iL	2	TRUE	5e-08	TRUE	NA	NA	TRUE	Risk factor	BMI	FALSE	690495	NA	NA	NA	Diagnosis	Long COVID: B case, B control	TRUE	1100445	6450	1093995	0.00586
rs2051559	C	T	C	T	0.0176	-0.0281661	0.1308	0.126701	FALSE	FALSE	FALSE	H1oUzW	4	3298800	0.0289546	-0.9727677122115312	0.330668	longcovid2022W2v4	TRUE	reported	4	3298800	0.0026	6.76923	5.000000000000001e-12	Yengo2018bmi	TRUE	reported	PRv2iL	2	TRUE	5e-08	TRUE	NA	NA	TRUE	Risk factor	BMI	FALSE	690495	NA	NA	NA	Diagnosis	Long COVID: B case, B control	TRUE	1100445	6450	1093995	0.00586
rs2065418	G	T	G	T	-0.0166	-0.0112419	0.3623	0.338753	FALSE	FALSE	FALSE	H1oUzW	11	30422068	0.0206434	-0.5445759903891801	0.586043	longcovid2022W2v4	TRUE	reported	11	30422068	0.0018	-9.22222	3.6000000000000003e-20	Yengo2018bmi	TRUE	reported	PRv2iL	2	TRUE	5e-08	TRUE	NA	NA	TRUE	Risk factor	BMI	FALSE	690495	NA	NA	NA	Diagnosis	Long COVID: B case, B control	TRUE	1100445	6450	1093995	0.00586
rs208015	C	T	C	T	-0.0356	-0.0531225	0.9216	0.915283	FALSE	FALSE	FALSE	H1oUzW	17	46252346	0.0350898	-1.5139014756424949	0.13005	longcovid2022W2v4	TRUE	reported	17	46252346	0.0034	-10.4706	1.4000000000000002e-25	Yengo2018bmi	TRUE	reported	PRv2iL	2	TRUE	5e-08	TRUE	NA	NA	TRUE	Risk factor	BMI	FALSE	690495	NA	NA	NA	Diagnosis	Long COVID: B case, B control	TRUE	1100445	6450	1093995	0.00586
rs2124499	C	G	C	G	-0.0123	0.0138217	0.3718	0.36591	FALSE	TRUE	FALSE	H1oUzW	3	123093541	0.0205513	0.6725462622802449	0.501234	longcovid2022W2v4	TRUE	reported	3	123093541	0.0017	-7.23529411764706	3.4e-13	Yengo2018bmi	TRUE	reported	PRv2iL	2	TRUE	5e-08	TRUE	NA	NA	TRUE	Risk factor	BMI	FALSE	690495	NA	NA	NA	Diagnosis	Long COVID: B case, B control	TRUE	1100445	6450	1093995	0.00586
rs2143253	A	G	A	G	-0.0188	0.0174124	0.1189	0.114027	FALSE	FALSE	FALSE	H1oUzW	20	41987392	0.0303438	0.5738371594856281	0.566079	longcovid2022W2v4	TRUE	reported	20	41987392	0.0026	-7.230769230769232	1.1e-12	Yengo2018bmi	TRUE	reported	PRv2iL	2	TRUE	5e-08	TRUE	NA	NA	TRUE	Risk factor	BMI	FALSE	690495	NA	NA	NA	Diagnosis	Long COVID: B case, B control	TRUE	1100445	6450	1093995	0.00586
rs215634	G	A	G	A	-0.0152	-0.0129361	0.6212	0.656334	FALSE	FALSE	FALSE	H1oUzW	7	32369148	0.0205088	-0.6307585036667187	0.5282	longcovid2022W2v4	TRUE	reported	7	32369148	0.0018	-8.44444	2.6e-17	Yengo2018bmi	TRUE	reported	PRv2iL	2	TRUE	5e-08	TRUE	NA	NA	TRUE	Risk factor	BMI	FALSE	690495	NA	NA	NA	Diagnosis	Long COVID: B case, B control	TRUE	1100445	6450	1093995	0.00586
rs2162524	C	T	C	T	0.0155	0.0285117	0.3321	0.314427	FALSE	FALSE	FALSE	H1oUzW	2	230817437	0.0215673	1.321987453227803	0.1861729999999999	longcovid2022W2v4	TRUE	reported	2	230817437	0.0018	8.61111	4.1e-17	Yengo2018bmi	TRUE	reported	PRv2iL	2	TRUE	5e-08	TRUE	NA	NA	TRUE	Risk factor	BMI	FALSE	690495	NA	NA	NA	Diagnosis	Long COVID: B case, B control	TRUE	1100445	6450	1093995	0.00586
rs2163188	C	G	C	G	0.0131	0.00879834	0.474	0.48225	FALSE	TRUE	TRUE	H1oUzW	10	65314711	0.0198067	0.44421029247678817	0.656891	longcovid2022W2v4	TRUE	reported	10	65314711	0.0017	7.7058823529411775	2e-14	Yengo2018bmi	TRUE	reported	PRv2iL	2	FALSE	5e-08	TRUE	NA	NA	NA	Risk factor	BMI	FALSE	690495	NA	NA	NA	Diagnosis	Long COVID: B case, B control	TRUE	1100445	6450	1093995	0.00586
rs2169642	C	A	C	A	0.0122	-0.0125276	0.36870000000000003	0.336167	FALSE	FALSE	FALSE	H1oUzW	3	82737773	0.0209638	-0.5975824993560327	0.550119	longcovid2022W2v4	TRUE	reported	3	82737773	0.0018	6.77778	2.8999999999999997e-11	Yengo2018bmi	TRUE	reported	PRv2iL	2	TRUE	5e-08	TRUE	NA	NA	TRUE	Risk factor	BMI	FALSE	690495	NA	NA	NA	Diagnosis	Long COVID: B case, B control	TRUE	1100445	6450	1093995	0.00586
rs2174307	C	G	C	G	0.0121	-0.0121228	0.4067	0.444595	FALSE	TRUE	TRUE	H1oUzW	9	73791849	0.0200991	-0.6031513848878804	0.546409	longcovid2022W2v4	TRUE	reported	9	73791849	0.0017	7.11764705882353	4.9e-12	Yengo2018bmi	TRUE	reported	PRv2iL	2	FALSE	5e-08	TRUE	NA	NA	NA	Risk factor	BMI	FALSE	690495	NA	NA	NA	Diagnosis	Long COVID: B case, B control	TRUE	1100445	6450	1093995	0.00586
rs217671	G	A	G	A	0.0144	0.0132796	0.2719	0.247188	FALSE	FALSE	FALSE	H1oUzW	14	62360464	0.022879	0.5804274662354124	0.561627	longcovid2022W2v4	TRUE	reported	14	62360464	0.0019	7.57895	1.3e-13	Yengo2018bmi	TRUE	reported	PRv2iL	2	TRUE	5e-08	TRUE	NA	NA	TRUE	Risk factor	BMI	FALSE	690495	NA	NA	NA	Diagnosis	Long COVID: B case, B control	TRUE	1100445	6450	1093995	0.00586
rs2192158	G	A	G	A	-0.0129	0.0175692	0.5399	0.53873	FALSE	FALSE	FALSE	H1oUzW	4	55505360	0.0200646	0.8756317095780629	0.381231	longcovid2022W2v4	TRUE	reported	4	55505360	0.0017	-7.58824	8.3e-14	Yengo2018bmi	TRUE	reported	PRv2iL	2	TRUE	5e-08	TRUE	NA	NA	TRUE	Risk factor	BMI	FALSE	690495	NA	NA	NA	Diagnosis	Long COVID: B case, B control	TRUE	1100445	6450	1093995	0.00586
rs2196618	G	A	G	A	0.0147	0.00501395	0.7246	0.734223	FALSE	FALSE	FALSE	H1oUzW	8	85089437	0.0223413	0.2244251677386723	0.822426	longcovid2022W2v4	TRUE	reported	8	85089437	0.002	7.35	1.3e-13	Yengo2018bmi	TRUE	reported	PRv2iL	2	TRUE	5e-08	TRUE	NA	NA	TRUE	Risk factor	BMI	FALSE	690495	NA	NA	NA	Diagnosis	Long COVID: B case, B control	TRUE	1100445	6450	1093995	0.00586
rs2228213	A	G	A	G	-0.0139	0.0145418	0.3481	0.347115	FALSE	FALSE	FALSE	H1oUzW	6	12124855	0.0206825	0.7030968209839237	0.481996	longcovid2022W2v4	TRUE	reported	6	12124855	0.0017	-8.176470588235293	4.6e-16	Yengo2018bmi	TRUE	reported	PRv2iL	2	TRUE	5e-08	TRUE	NA	NA	TRUE	Risk factor	BMI	FALSE	690495	NA	NA	NA	Diagnosis	Long COVID: B case, B control	TRUE	1100445	6450	1093995	0.00586
rs2228552	T	G	T	G	0.0127	-0.00102209	0.6445	0.643886	FALSE	FALSE	FALSE	H1oUzW	1	32165495	0.0206006	-0.04961457433278642	0.96043	longcovid2022W2v4	TRUE	reported	1	32165495	0.0019	6.684210526315789	3.0999999999999996e-11	Yengo2018bmi	TRUE	reported	PRv2iL	2	TRUE	5e-08	TRUE	NA	NA	TRUE	Risk factor	BMI	FALSE	690495	NA	NA	NA	Diagnosis	Long COVID: B case, B control	TRUE	1100445	6450	1093995	0.00586
rs2235564	T	C	T	C	0.0131	0.0112006	0.3466	0.341436	FALSE	FALSE	FALSE	H1oUzW	1	6713114	0.0210424	0.5322871915751055	0.594527	longcovid2022W2v4	TRUE	reported	1	6713114	0.0018	7.277777777777779	3.7e-13	Yengo2018bmi	TRUE	reported	PRv2iL	2	TRUE	5e-08	TRUE	NA	NA	TRUE	Risk factor	BMI	FALSE	690495	NA	NA	NA	Diagnosis	Long COVID: B case, B control	TRUE	1100445	6450	1093995	0.00586
rs2237403	T	C	T	C	-0.0121	-0.0356899	0.3422	0.342403	FALSE	FALSE	FALSE	H1oUzW	7	39448936	0.020846	-1.7120742588506186	0.0868838	longcovid2022W2v4	TRUE	reported	7	39448936	0.0018	-6.722222222222222	3.3e-11	Yengo2018bmi	TRUE	reported	PRv2iL	2	TRUE	5e-08	TRUE	NA	NA	TRUE	Risk factor	BMI	FALSE	690495	NA	NA	NA	Diagnosis	Long COVID: B case, B control	TRUE	1100445	6450	1093995	0.00586
rs2242189	C	T	C	T	-0.0135	-0.041643	0.3658	0.37679	FALSE	FALSE	FALSE	H1oUzW	4	38691024	0.0214139	-1.9446714517206112	0.0518143	longcovid2022W2v4	TRUE	reported	4	38691024	0.0018	-7.5	8.3e-14	Yengo2018bmi	TRUE	reported	PRv2iL	2	TRUE	5e-08	TRUE	NA	NA	TRUE	Risk factor	BMI	FALSE	690495	NA	NA	NA	Diagnosis	Long COVID: B case, B control	TRUE	1100445	6450	1093995	0.00586
rs2246012	C	T	C	T	0.0158	-0.0188464	0.1628	0.194722	FALSE	FALSE	FALSE	H1oUzW	6	131898208	0.0259847	-0.7252883427555445	0.468275	longcovid2022W2v4	TRUE	reported	6	131898208	0.0022	7.18182	3.1e-13	Yengo2018bmi	TRUE	reported	PRv2iL	2	TRUE	5e-08	TRUE	NA	NA	TRUE	Risk factor	BMI	FALSE	690495	NA	NA	NA	Diagnosis	Long COVID: B case, B control	TRUE	1100445	6450	1093995	0.00586
rs2257791	A	G	A	G	-0.0142	0.0103457	0.7515	0.769253	FALSE	FALSE	FALSE	H1oUzW	10	118643670	0.0231148	0.4475790402685725	0.654459	longcovid2022W2v4	TRUE	reported	10	118643670	0.002	-7.1000000000000005	1.8000000000000002e-12	Yengo2018bmi	TRUE	reported	PRv2iL	2	TRUE	5e-08	TRUE	NA	NA	TRUE	Risk factor	BMI	FALSE	690495	NA	NA	NA	Diagnosis	Long COVID: B case, B control	TRUE	1100445	6450	1093995	0.00586
rs2271189	A	G	A	G	-0.0144	-0.0108772	0.4051	0.399851	FALSE	FALSE	FALSE	H1oUzW	12	56494991	0.020622	-0.5274561148288236	0.597878	longcovid2022W2v4	TRUE	reported	12	56494991	0.0018	-8	5e-16	Yengo2018bmi	TRUE	reported	PRv2iL	2	TRUE	5e-08	TRUE	NA	NA	TRUE	Risk factor	BMI	FALSE	690495	NA	NA	NA	Diagnosis	Long COVID: B case, B control	TRUE	1100445	6450	1093995	0.00586
rs2281819	A	T	A	T	-0.016	0.043005	0.2302	0.258355	FALSE	TRUE	FALSE	H1oUzW	6	33771673	0.0230769	1.8635518635518635	0.062384	longcovid2022W2v4	TRUE	reported	6	33771673	0.002	-8	5.1e-15	Yengo2018bmi	TRUE	reported	PRv2iL	2	TRUE	5e-08	TRUE	NA	NA	TRUE	Risk factor	BMI	FALSE	690495	NA	NA	NA	Diagnosis	Long COVID: B case, B control	TRUE	1100445	6450	1093995	0.00586
rs2283093	T	C	T	C	0.0127	0.0285783	0.2066	0.197899	FALSE	FALSE	FALSE	H1oUzW	7	126721231	0.0243503	1.1736323577122254	0.2405419999999999	longcovid2022W2v4	TRUE	reported	7	126721231	0.0021	6.0476190476190474	3.1e-9	Yengo2018bmi	TRUE	reported	PRv2iL	2	TRUE	5e-08	TRUE	NA	NA	TRUE	Risk factor	BMI	FALSE	690495	NA	NA	NA	Diagnosis	Long COVID: B case, B control	TRUE	1100445	6450	1093995	0.00586
rs2284746	G	C	G	C	-0.0104	0.00793819	0.5238	0.510243	FALSE	TRUE	TRUE	H1oUzW	1	17306675	0.0197671	0.4015859686043982	0.687989	longcovid2022W2v4	TRUE	reported	1	17306675	0.0017	-6.11765	1.4e-9	Yengo2018bmi	TRUE	reported	PRv2iL	2	FALSE	5e-08	TRUE	NA	NA	NA	Risk factor	BMI	FALSE	690495	NA	NA	NA	Diagnosis	Long COVID: B case, B control	TRUE	1100445	6450	1093995	0.00586
rs2285178	C	T	C	T	0.0112	0.0359301	0.3109	0.308675	FALSE	FALSE	FALSE	H1oUzW	22	38205989	0.0213613	1.682018416482143	0.0925654999999999	longcovid2022W2v4	TRUE	reported	22	38205989	0.0019	5.89474	9.4e-9	Yengo2018bmi	TRUE	reported	PRv2iL	2	TRUE	5e-08	TRUE	NA	NA	TRUE	Risk factor	BMI	FALSE	690495	NA	NA	NA	Diagnosis	Long COVID: B case, B control	TRUE	1100445	6450	1093995	0.00586
rs2307111	C	T	C	T	-0.0265	-8.9768e-4	0.3962	0.409634	FALSE	FALSE	FALSE	H1oUzW	5	75003678	0.0199557	-0.04498363875985307	0.96412	longcovid2022W2v4	TRUE	reported	5	75003678	0.0016	-16.5625	1.6e-58	Yengo2018bmi	TRUE	reported	PRv2iL	2	TRUE	5e-08	TRUE	NA	NA	TRUE	Risk factor	BMI	FALSE	690495	NA	NA	NA	Diagnosis	Long COVID: B case, B control	TRUE	1100445	6450	1093995	0.00586
rs2357760	A	G	A	G	0.0145	-0.0187226	0.6754	0.671197	FALSE	FALSE	FALSE	H1oUzW	6	120213880	0.0209018	-0.8957410366571299	0.3703929999999999	longcovid2022W2v4	TRUE	reported	6	120213880	0.0017	8.529411764705884	6.800000000000001e-17	Yengo2018bmi	TRUE	reported	PRv2iL	2	TRUE	5e-08	TRUE	NA	NA	TRUE	Risk factor	BMI	FALSE	690495	NA	NA	NA	Diagnosis	Long COVID: B case, B control	TRUE	1100445	6450	1093995	0.00586
rs2365389	T	C	T	C	-0.0174	9.80337e-4	0.4143	0.42384	FALSE	FALSE	FALSE	H1oUzW	3	61236462	0.0201653	0.04861504663952433	0.961226	longcovid2022W2v4	TRUE	reported	3	61236462	0.0017	-10.235294117647058	1.3e-25	Yengo2018bmi	TRUE	reported	PRv2iL	2	TRUE	5e-08	TRUE	NA	NA	TRUE	Risk factor	BMI	FALSE	690495	NA	NA	NA	Diagnosis	Long COVID: B case, B control	TRUE	1100445	6450	1093995	0.00586
rs2367112	G	T	G	T	-0.0119	-0.00447691	0.4919	0.514096	FALSE	FALSE	FALSE	H1oUzW	5	64168193	0.0199524	-0.2243795232653716	0.822462	longcovid2022W2v4	TRUE	reported	5	64168193	0.0016	-7.4375	2.3e-13	Yengo2018bmi	TRUE	reported	PRv2iL	2	TRUE	5e-08	TRUE	NA	NA	TRUE	Risk factor	BMI	FALSE	690495	NA	NA	NA	Diagnosis	Long COVID: B case, B control	TRUE	1100445	6450	1093995	0.00586
rs2423668	C	T	C	T	-0.0105	-0.0182098	0.5505	0.548988	FALSE	FALSE	FALSE	H1oUzW	20	12430673	0.0200817	-0.9067857800883392	0.364521	longcovid2022W2v4	TRUE	reported	20	12430673	0.0019	-5.52632	2.8e-8	Yengo2018bmi	TRUE	reported	PRv2iL	2	TRUE	5e-08	TRUE	NA	NA	TRUE	Risk factor	BMI	FALSE	690495	NA	NA	NA	Diagnosis	Long COVID: B case, B control	TRUE	1100445	6450	1093995	0.00586
rs2425840	C	A	C	A	0.0119	0.00325832	0.4059	0.37949	FALSE	FALSE	FALSE	H1oUzW	20	44904838	0.0203318	0.16025733088068936	0.872679	longcovid2022W2v4	TRUE	reported	20	44904838	0.0018	6.61111	1.6e-11	Yengo2018bmi	TRUE	reported	PRv2iL	2	TRUE	5e-08	TRUE	NA	NA	TRUE	Risk factor	BMI	FALSE	690495	NA	NA	NA	Diagnosis	Long COVID: B case, B control	TRUE	1100445	6450	1093995	0.00586
rs2429150	C	A	C	A	0.0111	0.0241862	0.4164	0.428817	FALSE	FALSE	FALSE	H1oUzW	12	2152655	0.0200512	1.2062220714969678	0.227732	longcovid2022W2v4	TRUE	reported	12	2152655	0.0018	6.16667	2.7000000000000005e-10	Yengo2018bmi	TRUE	reported	PRv2iL	2	TRUE	5e-08	TRUE	NA	NA	TRUE	Risk factor	BMI	FALSE	690495	NA	NA	NA	Diagnosis	Long COVID: B case, B control	TRUE	1100445	6450	1093995	0.00586
rs2479958	G	A	G	A	-0.0154	-0.00826634	0.5075	0.508448	FALSE	FALSE	FALSE	H1oUzW	13	111984244	0.0201939	-0.40934836757634735	0.682284	longcovid2022W2v4	TRUE	reported	13	111984244	0.0018	-8.55556	1.5e-17	Yengo2018bmi	TRUE	reported	PRv2iL	2	TRUE	5e-08	TRUE	NA	NA	TRUE	Risk factor	BMI	FALSE	690495	NA	NA	NA	Diagnosis	Long COVID: B case, B control	TRUE	1100445	6450	1093995	0.00586
rs2481665	C	T	C	T	-0.0161	0.00545409	0.4408	0.40846	FALSE	FALSE	FALSE	H1oUzW	1	62594677	0.0201889	0.2701529058046749	0.787042	longcovid2022W2v4	TRUE	reported	1	62594677	0.0016	-10.0625	7.2e-23	Yengo2018bmi	TRUE	reported	PRv2iL	2	TRUE	5e-08	TRUE	NA	NA	TRUE	Risk factor	BMI	FALSE	690495	NA	NA	NA	Diagnosis	Long COVID: B case, B control	TRUE	1100445	6450	1093995	0.00586
rs2543132	C	G	C	G	0.0146	-0.0201664	0.8134	0.824289	FALSE	TRUE	FALSE	H1oUzW	8	15536311	0.0249631	-0.8078483842151016	0.419177	longcovid2022W2v4	TRUE	reported	8	15536311	0.0022	6.636363636363636	5e-11	Yengo2018bmi	TRUE	reported	PRv2iL	2	TRUE	5e-08	TRUE	NA	NA	TRUE	Risk factor	BMI	FALSE	690495	NA	NA	NA	Diagnosis	Long COVID: B case, B control	TRUE	1100445	6450	1093995	0.00586
rs2600226	T	C	T	C	-0.0116	-0.0389423	0.6697	0.654545	FALSE	FALSE	FALSE	H1oUzW	3	12928762	0.0208121	-1.871137463302598	0.0613264	longcovid2022W2v4	TRUE	reported	3	12928762	0.0019	-6.105263157894736	3.7000000000000007e-10	Yengo2018bmi	TRUE	reported	PRv2iL	2	TRUE	5e-08	TRUE	NA	NA	TRUE	Risk factor	BMI	FALSE	690495	NA	NA	NA	Diagnosis	Long COVID: B case, B control	TRUE	1100445	6450	1093995	0.00586
rs2605603	A	G	A	G	-0.0103	-0.0103781	0.4887	0.501139	FALSE	FALSE	FALSE	H1oUzW	11	93221105	0.0199384	-0.5205081651486578	0.60271	longcovid2022W2v4	TRUE	reported	11	93221105	0.0016	-6.4375	2.5e-10	Yengo2018bmi	TRUE	reported	PRv2iL	2	TRUE	5e-08	TRUE	NA	NA	TRUE	Risk factor	BMI	FALSE	690495	NA	NA	NA	Diagnosis	Long COVID: B case, B control	TRUE	1100445	6450	1093995	0.00586
rs2608703	A	C	A	C	0.0142	0.0010576	0.4546	0.452075	FALSE	FALSE	FALSE	H1oUzW	12	41846769	0.0199593	0.05298783023452726	0.957742	longcovid2022W2v4	TRUE	reported	12	41846769	0.0017	8.352941176470589	1.8999999999999998e-16	Yengo2018bmi	TRUE	reported	PRv2iL	2	TRUE	5e-08	TRUE	NA	NA	TRUE	Risk factor	BMI	FALSE	690495	NA	NA	NA	Diagnosis	Long COVID: B case, B control	TRUE	1100445	6450	1093995	0.00586
rs2612576	T	A	T	A	0.011	0.0085767	0.7149	0.731298	FALSE	TRUE	FALSE	H1oUzW	18	42967950	0.022263	0.38524457620266805	0.700056	longcovid2022W2v4	TRUE	reported	18	42967950	0.0019	5.78947	9.7e-9	Yengo2018bmi	TRUE	reported	PRv2iL	2	TRUE	5e-08	TRUE	NA	NA	TRUE	Risk factor	BMI	FALSE	690495	NA	NA	NA	Diagnosis	Long COVID: B case, B control	TRUE	1100445	6450	1093995	0.00586
rs262130	T	C	T	C	0.0127	0.0238012	0.1969	0.195082	FALSE	FALSE	FALSE	H1oUzW	6	142853486	0.0246934	0.9638688880429588	0.3351119999999999	longcovid2022W2v4	TRUE	reported	6	142853486	0.0023	5.521739130434782	1.8e-8	Yengo2018bmi	TRUE	reported	PRv2iL	2	TRUE	5e-08	TRUE	NA	NA	TRUE	Risk factor	BMI	FALSE	690495	NA	NA	NA	Diagnosis	Long COVID: B case, B control	TRUE	1100445	6450	1093995	0.00586
rs2693826	A	G	A	G	-0.0137	0.0350032	0.4421	0.469129	FALSE	FALSE	FALSE	H1oUzW	2	6160943	0.0198361	1.764621069665912	0.0776276	longcovid2022W2v4	TRUE	reported	2	6160943	0.0017	-8.058823529411764	2e-15	Yengo2018bmi	TRUE	reported	PRv2iL	2	TRUE	5e-08	TRUE	NA	NA	TRUE	Risk factor	BMI	FALSE	690495	NA	NA	NA	Diagnosis	Long COVID: B case, B control	TRUE	1100445	6450	1093995	0.00586
rs2694047	G	A	G	A	0.0188	0.0253466	0.747	0.731036	FALSE	FALSE	FALSE	H1oUzW	8	116750548	0.0229564	1.104119112752871	0.269541	longcovid2022W2v4	TRUE	reported	8	116750548	0.002	9.4	3.9e-21	Yengo2018bmi	TRUE	reported	PRv2iL	2	TRUE	5e-08	TRUE	NA	NA	TRUE	Risk factor	BMI	FALSE	690495	NA	NA	NA	Diagnosis	Long COVID: B case, B control	TRUE	1100445	6450	1093995	0.00586
rs273504	G	A	G	A	0.0153	-0.0279862	0.4266	0.448537	FALSE	FALSE	FALSE	H1oUzW	19	18215247	0.0201053	-1.3919812188825833	0.163927	longcovid2022W2v4	TRUE	reported	19	18215247	0.0018	8.5	4.4000000000000005e-18	Yengo2018bmi	TRUE	reported	PRv2iL	2	TRUE	5e-08	TRUE	NA	NA	TRUE	Risk factor	BMI	FALSE	690495	NA	NA	NA	Diagnosis	Long COVID: B case, B control	TRUE	1100445	6450	1093995	0.00586
rs2744974	T	C	T	C	0.0249	0.0245588	0.338	0.327419	FALSE	FALSE	FALSE	H1oUzW	6	34579431	0.021201	1.158379321730107	0.246711	longcovid2022W2v4	TRUE	reported	6	34579431	0.0018	13.833333333333332	1.4e-45	Yengo2018bmi	TRUE	reported	PRv2iL	2	TRUE	5e-08	TRUE	NA	NA	TRUE	Risk factor	BMI	FALSE	690495	NA	NA	NA	Diagnosis	Long COVID: B case, B control	TRUE	1100445	6450	1093995	0.00586
rs2791653	G	A	G	A	-0.0141	0.0153213	0.7577	0.769706	FALSE	FALSE	FALSE	H1oUzW	1	11129848	0.0236007	0.6491883715313529	0.516217	longcovid2022W2v4	TRUE	reported	1	11129848	0.0019	-7.42105	1.3e-13	Yengo2018bmi	TRUE	reported	PRv2iL	2	TRUE	5e-08	TRUE	NA	NA	TRUE	Risk factor	BMI	FALSE	690495	NA	NA	NA	Diagnosis	Long COVID: B case, B control	TRUE	1100445	6450	1093995	0.00586
rs2820311	G	A	G	A	0.0235	0.00910652	0.3369	0.318811	FALSE	FALSE	FALSE	H1oUzW	1	201841476	0.0212253	0.4290408144996773	0.667893	longcovid2022W2v4	TRUE	reported	1	201841476	0.0018	13.0556	4.099999999999999e-38	Yengo2018bmi	TRUE	reported	PRv2iL	2	TRUE	5e-08	TRUE	NA	NA	TRUE	Risk factor	BMI	FALSE	690495	NA	NA	NA	Diagnosis	Long COVID: B case, B control	TRUE	1100445	6450	1093995	0.00586
rs2832283	A	G	A	G	0.0115	0.0195773	0.2208	0.230082	FALSE	FALSE	FALSE	H1oUzW	21	30690558	0.0241041	0.8121979248343643	0.4166769999999999	longcovid2022W2v4	TRUE	reported	21	30690558	0.002	5.75	5.8e-9	Yengo2018bmi	TRUE	reported	PRv2iL	2	TRUE	5e-08	TRUE	NA	NA	TRUE	Risk factor	BMI	FALSE	690495	NA	NA	NA	Diagnosis	Long COVID: B case, B control	TRUE	1100445	6450	1093995	0.00586
rs28350	G	A	G	A	-0.0177	-0.026533	0.807	0.818215	FALSE	FALSE	FALSE	H1oUzW	3	42418446	0.0258661	-1.0257827813238176	0.3049939999999999	longcovid2022W2v4	TRUE	reported	3	42418446	0.0022	-8.04545	3.5e-15	Yengo2018bmi	TRUE	reported	PRv2iL	2	TRUE	5e-08	TRUE	NA	NA	TRUE	Risk factor	BMI	FALSE	690495	NA	NA	NA	Diagnosis	Long COVID: B case, B control	TRUE	1100445	6450	1093995	0.00586
rs2836964	C	T	C	T	-0.011	0.0183193	0.3576	0.307296	FALSE	FALSE	FALSE	H1oUzW	21	40631006	0.0213957	0.8562140990946779	0.3918799999999999	longcovid2022W2v4	TRUE	reported	21	40631006	0.0018	-6.11111	1.3e-9	Yengo2018bmi	TRUE	reported	PRv2iL	2	TRUE	5e-08	TRUE	NA	NA	TRUE	Risk factor	BMI	FALSE	690495	NA	NA	NA	Diagnosis	Long COVID: B case, B control	TRUE	1100445	6450	1093995	0.00586
rs2861683	C	A	C	A	-0.0144	-0.00359577	0.407	0.41405	FALSE	FALSE	FALSE	H1oUzW	2	67836507	0.0203191	-0.17696502305712358	0.859536	longcovid2022W2v4	TRUE	reported	2	67836507	0.0017	-8.47059	1.3e-16	Yengo2018bmi	TRUE	reported	PRv2iL	2	TRUE	5e-08	TRUE	NA	NA	TRUE	Risk factor	BMI	FALSE	690495	NA	NA	NA	Diagnosis	Long COVID: B case, B control	TRUE	1100445	6450	1093995	0.00586
rs287104	A	G	A	G	0.0115	0.0297862	0.6604	0.620314	FALSE	FALSE	FALSE	H1oUzW	19	34290995	0.0208288	1.4300487786142262	0.1527029999999999	longcovid2022W2v4	TRUE	reported	19	34290995	0.0017	6.764705882352941	4.4e-11	Yengo2018bmi	TRUE	reported	PRv2iL	2	TRUE	5e-08	TRUE	NA	NA	TRUE	Risk factor	BMI	FALSE	690495	NA	NA	NA	Diagnosis	Long COVID: B case, B control	TRUE	1100445	6450	1093995	0.00586
rs2875762	C	G	C	G	0.0139	-0.0416809	0.2473	0.188664	FALSE	TRUE	FALSE	H1oUzW	6	124925032	0.0244259	-1.7064222812670158	0.0879294	longcovid2022W2v4	TRUE	reported	6	124925032	0.002	6.949999999999999	1.2e-11	Yengo2018bmi	TRUE	reported	PRv2iL	2	TRUE	5e-08	TRUE	NA	NA	TRUE	Risk factor	BMI	FALSE	690495	NA	NA	NA	Diagnosis	Long COVID: B case, B control	TRUE	1100445	6450	1093995	0.00586
rs2885415	A	G	A	G	-0.0158	-0.01222	0.2531	0.23029	FALSE	FALSE	FALSE	H1oUzW	16	395396	0.0234895	-0.520232444283616	0.602903	longcovid2022W2v4	TRUE	reported	16	395396	0.002	-7.9	1.4e-15	Yengo2018bmi	TRUE	reported	PRv2iL	2	TRUE	5e-08	TRUE	NA	NA	TRUE	Risk factor	BMI	FALSE	690495	NA	NA	NA	Diagnosis	Long COVID: B case, B control	TRUE	1100445	6450	1093995	0.00586
rs2903971	G	T	G	T	-0.0145	0.022096	0.1797	0.196409	FALSE	FALSE	FALSE	H1oUzW	3	116935744	0.0257116	0.8593786462141602	0.390132	longcovid2022W2v4	TRUE	reported	3	116935744	0.0023	-6.30435	1.5e-10	Yengo2018bmi	TRUE	reported	PRv2iL	2	TRUE	5e-08	TRUE	NA	NA	TRUE	Risk factor	BMI	FALSE	690495	NA	NA	NA	Diagnosis	Long COVID: B case, B control	TRUE	1100445	6450	1093995	0.00586
rs2907948	A	G	A	G	-0.0141	-0.0217556	0.2427	0.212084	FALSE	FALSE	FALSE	H1oUzW	7	150638484	0.0243325	-0.8940963731634645	0.37127	longcovid2022W2v4	TRUE	reported	7	150638484	0.0019	-7.421052631578947	1.3e-13	Yengo2018bmi	TRUE	reported	PRv2iL	2	TRUE	5e-08	TRUE	NA	NA	TRUE	Risk factor	BMI	FALSE	690495	NA	NA	NA	Diagnosis	Long COVID: B case, B control	TRUE	1100445	6450	1093995	0.00586
rs2931434	T	C	T	C	-0.0104	0.0390897	0.3168	0.316646	FALSE	FALSE	FALSE	H1oUzW	5	73159098	0.0215669	1.8124857999990729	0.0699113	longcovid2022W2v4	TRUE	reported	5	73159098	0.0018	-5.777777777777778	1.4e-8	Yengo2018bmi	TRUE	reported	PRv2iL	2	TRUE	5e-08	TRUE	NA	NA	TRUE	Risk factor	BMI	FALSE	690495	NA	NA	NA	Diagnosis	Long COVID: B case, B control	TRUE	1100445	6450	1093995	0.00586
rs294704	T	G	T	G	-0.0113	-0.0365219	0.7239	0.738711	FALSE	FALSE	FALSE	H1oUzW	5	152519088	0.0225587	-1.618971837916192	0.105453	longcovid2022W2v4	TRUE	reported	5	152519088	0.0019	-5.947368421052631	4e-9	Yengo2018bmi	TRUE	reported	PRv2iL	2	TRUE	5e-08	TRUE	NA	NA	TRUE	Risk factor	BMI	FALSE	690495	NA	NA	NA	Diagnosis	Long COVID: B case, B control	TRUE	1100445	6450	1093995	0.00586
rs3007105	T	C	T	C	0.0142	0.0228863	0.4697	0.396761	FALSE	FALSE	FALSE	H1oUzW	14	47367616	0.02014	1.1363604766633564	0.255807	longcovid2022W2v4	TRUE	reported	14	47367616	0.0017	8.352941176470589	1.1e-17	Yengo2018bmi	TRUE	reported	PRv2iL	2	TRUE	5e-08	TRUE	NA	NA	TRUE	Risk factor	BMI	FALSE	690495	NA	NA	NA	Diagnosis	Long COVID: B case, B control	TRUE	1100445	6450	1093995	0.00586
rs326889	C	T	C	T	0.0129	-0.00835141	0.6072	0.627802	FALSE	FALSE	FALSE	H1oUzW	4	112713436	0.02041	-0.4091822635962763	0.682407	longcovid2022W2v4	TRUE	reported	4	112713436	0.0018	7.16667	2.4e-13	Yengo2018bmi	TRUE	reported	PRv2iL	2	TRUE	5e-08	TRUE	NA	NA	TRUE	Risk factor	BMI	FALSE	690495	NA	NA	NA	Diagnosis	Long COVID: B case, B control	TRUE	1100445	6450	1093995	0.00586
rs329651	T	G	T	G	0.0164	-0.0151686	0.8055	0.849465	FALSE	FALSE	FALSE	H1oUzW	11	133767622	0.0274396	-0.5527996034927622	0.580399	longcovid2022W2v4	TRUE	reported	11	133767622	0.0021	7.809523809523811	9e-15	Yengo2018bmi	TRUE	reported	PRv2iL	2	TRUE	5e-08	TRUE	NA	NA	TRUE	Risk factor	BMI	FALSE	690495	NA	NA	NA	Diagnosis	Long COVID: B case, B control	TRUE	1100445	6450	1093995	0.00586
rs331966	C	A	C	A	0.0112	0.0186142	0.3792	0.370402	FALSE	FALSE	FALSE	H1oUzW	4	143675717	0.0204644	0.9095893356267468	0.36304	longcovid2022W2v4	TRUE	reported	4	143675717	0.0018	6.22222	3.2000000000000003e-10	Yengo2018bmi	TRUE	reported	PRv2iL	2	TRUE	5e-08	TRUE	NA	NA	TRUE	Risk factor	BMI	FALSE	690495	NA	NA	NA	Diagnosis	Long COVID: B case, B control	TRUE	1100445	6450	1093995	0.00586
rs339991	G	A	G	A	0.0124	0.0149877	0.5631	0.588879	FALSE	FALSE	FALSE	H1oUzW	15	60913637	0.0200751	0.7465815861440293	0.455316	longcovid2022W2v4	TRUE	reported	15	60913637	0.0018	6.88889	1.2e-12	Yengo2018bmi	TRUE	reported	PRv2iL	2	TRUE	5e-08	TRUE	NA	NA	TRUE	Risk factor	BMI	FALSE	690495	NA	NA	NA	Diagnosis	Long COVID: B case, B control	TRUE	1100445	6450	1093995	0.00586
rs349088	A	C	A	C	-0.0128	0.00701603	0.4976	0.540566	FALSE	FALSE	FALSE	H1oUzW	11	84814393	0.019902	0.3525288915686866	0.724441	longcovid2022W2v4	TRUE	reported	11	84814393	0.0017	-7.529411764705883	1.8000000000000004e-13	Yengo2018bmi	TRUE	reported	PRv2iL	2	TRUE	5e-08	TRUE	NA	NA	TRUE	Risk factor	BMI	FALSE	690495	NA	NA	NA	Diagnosis	Long COVID: B case, B control	TRUE	1100445	6450	1093995	0.00586
rs355777	C	G	C	G	0.0153	-0.0108705	0.4106	0.417266	FALSE	TRUE	FALSE	H1oUzW	3	154034950	0.020623	-0.5271056587305436	0.598119	longcovid2022W2v4	TRUE	reported	3	154034950	0.0017	9	1.3999999999999999e-18	Yengo2018bmi	TRUE	reported	PRv2iL	2	TRUE	5e-08	TRUE	NA	NA	TRUE	Risk factor	BMI	FALSE	690495	NA	NA	NA	Diagnosis	Long COVID: B case, B control	TRUE	1100445	6450	1093995	0.00586
rs3731695	C	T	C	T	0.0116	8.57632e-4	0.5582	0.51035	FALSE	FALSE	FALSE	H1oUzW	2	203820275	0.0202182	0.04241881077445075	0.966165	longcovid2022W2v4	TRUE	reported	2	203820275	0.0016	7.25	7.900000000000002e-13	Yengo2018bmi	TRUE	reported	PRv2iL	2	TRUE	5e-08	TRUE	NA	NA	TRUE	Risk factor	BMI	FALSE	690495	NA	NA	NA	Diagnosis	Long COVID: B case, B control	TRUE	1100445	6450	1093995	0.00586
rs3732084	C	T	C	T	0.0107	-0.00242444	0.6139	0.575681	FALSE	FALSE	FALSE	H1oUzW	2	207174316	0.020356	-0.11910198467282374	0.905194	longcovid2022W2v4	TRUE	reported	2	207174316	0.0018	5.94444	1.1e-9	Yengo2018bmi	TRUE	reported	PRv2iL	2	TRUE	5e-08	TRUE	NA	NA	TRUE	Risk factor	BMI	FALSE	690495	NA	NA	NA	Diagnosis	Long COVID: B case, B control	TRUE	1100445	6450	1093995	0.00586
rs3736485	G	A	G	A	-0.0134	-0.00350059	0.5443	0.563855	FALSE	FALSE	FALSE	H1oUzW	15	51748610	0.0201259	-0.1739345818075217	0.861917	longcovid2022W2v4	TRUE	reported	15	51748610	0.0016	-8.375	2.5e-16	Yengo2018bmi	TRUE	reported	PRv2iL	2	TRUE	5e-08	TRUE	NA	NA	TRUE	Risk factor	BMI	FALSE	690495	NA	NA	NA	Diagnosis	Long COVID: B case, B control	TRUE	1100445	6450	1093995	0.00586
rs3749897	T	C	T	C	0.0122	-0.0195822	0.4172	0.425403	FALSE	FALSE	FALSE	H1oUzW	6	42532102	0.0200665	-0.975865248050233	0.329132	longcovid2022W2v4	TRUE	reported	6	42532102	0.0018	6.777777777777779	8.4e-12	Yengo2018bmi	TRUE	reported	PRv2iL	2	TRUE	5e-08	TRUE	NA	NA	TRUE	Risk factor	BMI	FALSE	690495	NA	NA	NA	Diagnosis	Long COVID: B case, B control	TRUE	1100445	6450	1093995	0.00586
rs3754963	T	A	T	A	-0.0123	-0.00233888	0.2574	0.279309	FALSE	TRUE	FALSE	H1oUzW	2	166185707	0.022272	-0.10501436781609196	0.916364	longcovid2022W2v4	TRUE	reported	2	166185707	0.002	-6.15	3.3e-10	Yengo2018bmi	TRUE	reported	PRv2iL	2	TRUE	5e-08	TRUE	NA	NA	TRUE	Risk factor	BMI	FALSE	690495	NA	NA	NA	Diagnosis	Long COVID: B case, B control	TRUE	1100445	6450	1093995	0.00586
rs3764835	A	G	A	G	-0.0141	-0.00699915	0.1528	0.164986	FALSE	FALSE	FALSE	H1oUzW	2	159519368	0.0275963	-0.25362639194384756	0.799784	longcovid2022W2v4	TRUE	reported	2	159519368	0.0024	-5.875	3.1e-9	Yengo2018bmi	TRUE	reported	PRv2iL	2	TRUE	5e-08	TRUE	NA	NA	TRUE	Risk factor	BMI	FALSE	690495	NA	NA	NA	Diagnosis	Long COVID: B case, B control	TRUE	1100445	6450	1093995	0.00586
rs3800229	T	G	T	G	0.0175	0.00537047	0.7123	0.683398	FALSE	FALSE	FALSE	H1oUzW	6	108996963	0.0214841	0.24997416694206412	0.802607	longcovid2022W2v4	TRUE	reported	6	108996963	0.0018	9.722222222222223	1.4000000000000002e-22	Yengo2018bmi	TRUE	reported	PRv2iL	2	TRUE	5e-08	TRUE	NA	NA	TRUE	Risk factor	BMI	FALSE	690495	NA	NA	NA	Diagnosis	Long COVID: B case, B control	TRUE	1100445	6450	1093995	0.00586
rs3800637	C	T	C	T	0.0115	-0.0419677	0.336	0.339027	FALSE	FALSE	FALSE	H1oUzW	7	137403432	0.022815	-1.8394784133245672	0.0658452	longcovid2022W2v4	TRUE	reported	7	137403432	0.0018	6.38889	5.1e-10	Yengo2018bmi	TRUE	reported	PRv2iL	2	TRUE	5e-08	TRUE	NA	NA	TRUE	Risk factor	BMI	FALSE	690495	NA	NA	NA	Diagnosis	Long COVID: B case, B control	TRUE	1100445	6450	1093995	0.00586
rs3803286	G	A	G	A	-0.0181	-0.0315589	0.6569	0.661165	FALSE	FALSE	FALSE	H1oUzW	14	103246470	0.0206898	-1.5253361559802414	0.127175	longcovid2022W2v4	TRUE	reported	14	103246470	0.0018	-10.0556	4.0999999999999997e-23	Yengo2018bmi	TRUE	reported	PRv2iL	2	TRUE	5e-08	TRUE	NA	NA	TRUE	Risk factor	BMI	FALSE	690495	NA	NA	NA	Diagnosis	Long COVID: B case, B control	TRUE	1100445	6450	1093995	0.00586
rs3806572	A	G	A	G	-0.0145	0.0209798	0.2788	0.267547	FALSE	FALSE	FALSE	H1oUzW	2	55238677	0.0229946	0.9123794282135804	0.3615689999999999	longcovid2022W2v4	TRUE	reported	2	55238677	0.0019	-7.631578947368421	1.5999999999999998e-14	Yengo2018bmi	TRUE	reported	PRv2iL	2	TRUE	5e-08	TRUE	NA	NA	TRUE	Risk factor	BMI	FALSE	690495	NA	NA	NA	Diagnosis	Long COVID: B case, B control	TRUE	1100445	6450	1093995	0.00586
rs3807645	A	G	A	G	-0.0166	-0.0011416	0.221	0.212773	FALSE	FALSE	FALSE	H1oUzW	7	77830091	0.0237517	-0.04806392805567601	0.961665	longcovid2022W2v4	TRUE	reported	7	77830091	0.0021	-7.904761904761905	2.4e-15	Yengo2018bmi	TRUE	reported	PRv2iL	2	TRUE	5e-08	TRUE	NA	NA	TRUE	Risk factor	BMI	FALSE	690495	NA	NA	NA	Diagnosis	Long COVID: B case, B control	TRUE	1100445	6450	1093995	0.00586
rs380857	A	C	A	C	-0.0151	-0.0553087	0.8878	0.859096	FALSE	FALSE	FALSE	H1oUzW	9	101491066	0.0296306	-1.8666074936045844	0.0619563999999999	longcovid2022W2v4	TRUE	reported	9	101491066	0.0027	-5.592592592592593	3.6e-8	Yengo2018bmi	TRUE	reported	PRv2iL	2	TRUE	5e-08	TRUE	NA	NA	TRUE	Risk factor	BMI	FALSE	690495	NA	NA	NA	Diagnosis	Long COVID: B case, B control	TRUE	1100445	6450	1093995	0.00586
rs3814883	T	C	T	C	0.0232	0.0379925	0.4764	0.451227	FALSE	FALSE	FALSE	H1oUzW	16	29994922	0.0201646	1.8841187030737032	0.0595484999999999	longcovid2022W2v4	TRUE	reported	16	29994922	0.0017	13.647058823529411	1.1e-40	Yengo2018bmi	TRUE	reported	PRv2iL	2	TRUE	5e-08	TRUE	NA	NA	TRUE	Risk factor	BMI	FALSE	690495	NA	NA	NA	Diagnosis	Long COVID: B case, B control	TRUE	1100445	6450	1093995	0.00586
rs3829849	T	C	T	C	0.0098	-0.00827026	0.3589	0.362416	FALSE	FALSE	FALSE	H1oUzW	9	129390800	0.0210892	-0.39215617472450354	0.694942	longcovid2022W2v4	TRUE	reported	9	129390800	0.0017	5.764705882352941	5.9e-9	Yengo2018bmi	TRUE	reported	PRv2iL	2	TRUE	5e-08	TRUE	NA	NA	TRUE	Risk factor	BMI	FALSE	690495	NA	NA	NA	Diagnosis	Long COVID: B case, B control	TRUE	1100445	6450	1093995	0.00586
rs38314	A	G	A	G	-0.012	0.0118912	0.4912	0.502149	FALSE	FALSE	FALSE	H1oUzW	7	70067315	0.0200322	0.5936042970816985	0.552774	longcovid2022W2v4	TRUE	reported	7	70067315	0.0017	-7.058823529411765	4.700000000000001e-12	Yengo2018bmi	TRUE	reported	PRv2iL	2	TRUE	5e-08	TRUE	NA	NA	TRUE	Risk factor	BMI	FALSE	690495	NA	NA	NA	Diagnosis	Long COVID: B case, B control	TRUE	1100445	6450	1093995	0.00586
rs3844598	G	A	G	A	0.0095	-0.0182074	0.521	0.544951	FALSE	FALSE	FALSE	H1oUzW	5	140992235	0.0199093	-0.91451733611930075	0.360444	longcovid2022W2v4	TRUE	reported	5	140992235	0.0017	5.58824	3.8e-8	Yengo2018bmi	TRUE	reported	PRv2iL	2	TRUE	5e-08	TRUE	NA	NA	TRUE	Risk factor	BMI	FALSE	690495	NA	NA	NA	Diagnosis	Long COVID: B case, B control	TRUE	1100445	6450	1093995	0.00586
rs3902951	G	T	G	T	0.0134	0.0218038	0.2455	0.254228	FALSE	FALSE	FALSE	H1oUzW	14	69789755	0.0229034	0.9519896609237056	0.341102	longcovid2022W2v4	TRUE	reported	14	69789755	0.002	6.7	7e-12	Yengo2018bmi	TRUE	reported	PRv2iL	2	TRUE	5e-08	TRUE	NA	NA	TRUE	Risk factor	BMI	FALSE	690495	NA	NA	NA	Diagnosis	Long COVID: B case, B control	TRUE	1100445	6450	1093995	0.00586
rs3904244	A	T	A	T	0.0155	0.030555	0.1377	0.178364	FALSE	TRUE	FALSE	H1oUzW	10	27361527	0.0262241	1.1651496142860955	0.243959	longcovid2022W2v4	TRUE	reported	10	27361527	0.0025	6.2	4.2999999999999996e-10	Yengo2018bmi	TRUE	reported	PRv2iL	2	TRUE	5e-08	TRUE	NA	NA	TRUE	Risk factor	BMI	FALSE	690495	NA	NA	NA	Diagnosis	Long COVID: B case, B control	TRUE	1100445	6450	1093995	0.00586
rs391300	C	T	C	T	-0.0119	0.0136755	0.6275	0.632124	FALSE	FALSE	FALSE	H1oUzW	17	2216258	0.0205012	0.6670585136479815	0.504734	longcovid2022W2v4	TRUE	reported	17	2216258	0.0017	-7	3.1e-12	Yengo2018bmi	TRUE	reported	PRv2iL	2	TRUE	5e-08	TRUE	NA	NA	TRUE	Risk factor	BMI	FALSE	690495	NA	NA	NA	Diagnosis	Long COVID: B case, B control	TRUE	1100445	6450	1093995	0.00586
rs3977755	T	C	T	C	-0.0135	0.0368315	0.2804	0.248486	FALSE	FALSE	FALSE	H1oUzW	10	104420210	0.0226625	1.625217870932157	0.1041159999999999	longcovid2022W2v4	TRUE	reported	10	104420210	0.0019	-7.105263157894737	5.9e-13	Yengo2018bmi	TRUE	reported	PRv2iL	2	TRUE	5e-08	TRUE	NA	NA	TRUE	Risk factor	BMI	FALSE	690495	NA	NA	NA	Diagnosis	Long COVID: B case, B control	TRUE	1100445	6450	1093995	0.00586
rs40067	A	G	A	G	-0.0266	0.0111059	0.1713	0.186174	FALSE	FALSE	FALSE	H1oUzW	5	107439012	0.0262499	0.4230835165086343	0.672236	longcovid2022W2v4	TRUE	reported	5	107439012	0.0023	-11.565217391304348	7.1e-30	Yengo2018bmi	TRUE	reported	PRv2iL	2	TRUE	5e-08	TRUE	NA	NA	TRUE	Risk factor	BMI	FALSE	690495	NA	NA	NA	Diagnosis	Long COVID: B case, B control	TRUE	1100445	6450	1093995	0.00586
rs4012234	G	T	G	T	0.0141	5.5672e-4	0.5924	0.614657	FALSE	FALSE	FALSE	H1oUzW	20	32553047	0.0204892	0.02717138785311286	0.978323	longcovid2022W2v4	TRUE	reported	20	32553047	0.0018	7.83333	9.900000000000001e-16	Yengo2018bmi	TRUE	reported	PRv2iL	2	TRUE	5e-08	TRUE	NA	NA	TRUE	Risk factor	BMI	FALSE	690495	NA	NA	NA	Diagnosis	Long COVID: B case, B control	TRUE	1100445	6450	1093995	0.00586
rs4072917	A	G	A	G	0.0115	-0.00904397	0.4694	0.458644	FALSE	FALSE	FALSE	H1oUzW	8	143300279	0.0199775	-0.4527077962708047	0.65076	longcovid2022W2v4	TRUE	reported	8	143300279	0.0018	6.388888888888889	6.9e-11	Yengo2018bmi	TRUE	reported	PRv2iL	2	TRUE	5e-08	TRUE	NA	NA	TRUE	Risk factor	BMI	FALSE	690495	NA	NA	NA	Diagnosis	Long COVID: B case, B control	TRUE	1100445	6450	1093995	0.00586
rs4148155	G	A	G	A	-0.0188	-0.0508384	0.1127	0.0989464	FALSE	FALSE	FALSE	H1oUzW	4	89054667	0.0321293	-1.582306492827419	0.11358	longcovid2022W2v4	TRUE	reported	4	89054667	0.0026	-7.23077	5e-13	Yengo2018bmi	TRUE	reported	PRv2iL	2	TRUE	5e-08	TRUE	NA	NA	TRUE	Risk factor	BMI	FALSE	690495	NA	NA	NA	Diagnosis	Long COVID: B case, B control	TRUE	1100445	6450	1093995	0.00586
rs4148866	T	C	T	C	0.0098	0.014871	0.4068	0.405149	FALSE	FALSE	FALSE	H1oUzW	12	123425575	0.0220526	0.6743422544280494	0.500095	longcovid2022W2v4	TRUE	reported	12	123425575	0.0018	5.444444444444445	4e-8	Yengo2018bmi	TRUE	reported	PRv2iL	2	TRUE	5e-08	TRUE	NA	NA	TRUE	Risk factor	BMI	FALSE	690495	NA	NA	NA	Diagnosis	Long COVID: B case, B control	TRUE	1100445	6450	1093995	0.00586
rs4151664	T	C	T	C	0.02	-0.0180124	0.05847	0.0446427	FALSE	FALSE	FALSE	H1oUzW	6	31920873	0.0447513	-0.40250003910500926	0.687316	longcovid2022W2v4	TRUE	reported	6	31920873	0.0035	5.714285714285714	1.4e-8	Yengo2018bmi	TRUE	reported	PRv2iL	2	TRUE	5e-08	TRUE	NA	NA	TRUE	Risk factor	BMI	FALSE	690495	NA	NA	NA	Diagnosis	Long COVID: B case, B control	TRUE	1100445	6450	1093995	0.00586
rs4237643	G	T	G	T	-0.0223	-0.0619962	0.6938	0.694248	FALSE	FALSE	FALSE	H1oUzW	11	43648368	0.0218055	-2.843145078076632	0.0044670099999999	longcovid2022W2v4	TRUE	reported	11	43648368	0.0019	-11.7368	4.2999999999999996e-33	Yengo2018bmi	TRUE	reported	PRv2iL	2	TRUE	5e-08	TRUE	NA	NA	TRUE	Risk factor	BMI	FALSE	690495	NA	NA	NA	Diagnosis	Long COVID: B case, B control	TRUE	1100445	6450	1093995	0.00586
rs427943	C	A	C	A	0.017	-0.0288994	0.5669	0.567055	FALSE	FALSE	FALSE	H1oUzW	21	46570896	0.0199987	-1.445063929155395	0.148439	longcovid2022W2v4	TRUE	reported	21	46570896	0.0017	10	7.3e-23	Yengo2018bmi	TRUE	reported	PRv2iL	2	TRUE	5e-08	TRUE	NA	NA	TRUE	Risk factor	BMI	FALSE	690495	NA	NA	NA	Diagnosis	Long COVID: B case, B control	TRUE	1100445	6450	1093995	0.00586
rs429343	G	A	G	A	-0.015	-0.0269747	0.5813	0.55534	FALSE	FALSE	FALSE	H1oUzW	2	147903382	0.0203233	-1.3272795264548574	0.184417	longcovid2022W2v4	TRUE	reported	2	147903382	0.0017	-8.82353	6.8e-18	Yengo2018bmi	TRUE	reported	PRv2iL	2	TRUE	5e-08	TRUE	NA	NA	TRUE	Risk factor	BMI	FALSE	690495	NA	NA	NA	Diagnosis	Long COVID: B case, B control	TRUE	1100445	6450	1093995	0.00586
rs4307239	G	A	G	A	0.0115	-0.0166926	0.4578	0.460371	FALSE	FALSE	FALSE	H1oUzW	7	24354300	0.0198856	-0.8394315484571749	0.401228	longcovid2022W2v4	TRUE	reported	7	24354300	0.0017	6.76471	3.9e-11	Yengo2018bmi	TRUE	reported	PRv2iL	2	TRUE	5e-08	TRUE	NA	NA	TRUE	Risk factor	BMI	FALSE	690495	NA	NA	NA	Diagnosis	Long COVID: B case, B control	TRUE	1100445	6450	1093995	0.00586
rs4358081	C	A	C	A	0.0097	0.0070185000000000004	0.4631	0.467354	FALSE	FALSE	FALSE	H1oUzW	2	29100642	0.0200688	0.3497219564697441	0.726548	longcovid2022W2v4	TRUE	reported	2	29100642	0.0017	5.70588	1.5e-8	Yengo2018bmi	TRUE	reported	PRv2iL	2	TRUE	5e-08	TRUE	NA	NA	TRUE	Risk factor	BMI	FALSE	690495	NA	NA	NA	Diagnosis	Long COVID: B case, B control	TRUE	1100445	6450	1093995	0.00586
rs4414033	A	G	A	G	0.0129	-0.00899104	0.627	0.601199	FALSE	FALSE	FALSE	H1oUzW	1	156406853	0.0206583	-0.4352265191230643	0.663398	longcovid2022W2v4	TRUE	reported	1	156406853	0.0018	7.166666666666667	1.4e-12	Yengo2018bmi	TRUE	reported	PRv2iL	2	TRUE	5e-08	TRUE	NA	NA	TRUE	Risk factor	BMI	FALSE	690495	NA	NA	NA	Diagnosis	Long COVID: B case, B control	TRUE	1100445	6450	1093995	0.00586
rs4430672	C	T	C	T	-0.0127	-0.00837779	0.8004	0.797787	FALSE	FALSE	FALSE	H1oUzW	14	63094407	0.0248989	-0.3364722939567611	0.736515	longcovid2022W2v4	TRUE	reported	14	63094407	0.0022	-5.77273	3.9e-9	Yengo2018bmi	TRUE	reported	PRv2iL	2	TRUE	5e-08	TRUE	NA	NA	TRUE	Risk factor	BMI	FALSE	690495	NA	NA	NA	Diagnosis	Long COVID: B case, B control	TRUE	1100445	6450	1093995	0.00586
rs4482463	A	C	A	C	-0.0331	0.00108473	0.9213	0.927862	FALSE	FALSE	FALSE	H1oUzW	2	205375909	0.0377528	0.0287324383886758	0.977078	longcovid2022W2v4	TRUE	reported	2	205375909	0.0033	-10.03030303030303	2.8000000000000003e-23	Yengo2018bmi	TRUE	reported	PRv2iL	2	TRUE	5e-08	TRUE	NA	NA	TRUE	Risk factor	BMI	FALSE	690495	NA	NA	NA	Diagnosis	Long COVID: B case, B control	TRUE	1100445	6450	1093995	0.00586
rs4500930	T	C	T	C	0.0156	-0.0048204	0.3461	0.333131	FALSE	FALSE	FALSE	H1oUzW	2	228985505	0.0211909	-0.22747500106177657	0.820054	longcovid2022W2v4	TRUE	reported	2	228985505	0.0018	8.666666666666666	6.5e-18	Yengo2018bmi	TRUE	reported	PRv2iL	2	TRUE	5e-08	TRUE	NA	NA	TRUE	Risk factor	BMI	FALSE	690495	NA	NA	NA	Diagnosis	Long COVID: B case, B control	TRUE	1100445	6450	1093995	0.00586
rs4516268	A	C	A	C	-0.0217	-0.00889967	0.1925	0.216468	FALSE	FALSE	FALSE	H1oUzW	17	1846831	0.0252781	-0.35207036921287593	0.724785	longcovid2022W2v4	TRUE	reported	17	1846831	0.0021	-10.333333333333334	5.2e-25	Yengo2018bmi	TRUE	reported	PRv2iL	2	TRUE	5e-08	TRUE	NA	NA	TRUE	Risk factor	BMI	FALSE	690495	NA	NA	NA	Diagnosis	Long COVID: B case, B control	TRUE	1100445	6450	1093995	0.00586
rs4518345	A	G	A	G	-0.0117	-0.0136826	0.2842	0.26854	FALSE	FALSE	FALSE	H1oUzW	5	27185904	0.0221887	-0.6166472123197844	0.537467	longcovid2022W2v4	TRUE	reported	5	27185904	0.0019	-6.157894736842105	1e-9	Yengo2018bmi	TRUE	reported	PRv2iL	2	TRUE	5e-08	TRUE	NA	NA	TRUE	Risk factor	BMI	FALSE	690495	NA	NA	NA	Diagnosis	Long COVID: B case, B control	TRUE	1100445	6450	1093995	0.00586
rs4556997	A	C	A	C	0.0197	-0.0294582	0.1349	0.134769	FALSE	FALSE	FALSE	H1oUzW	2	100814858	0.0295922	-0.9954717797257386	0.319507	longcovid2022W2v4	TRUE	reported	2	100814858	0.0024	8.208333333333334	6.9e-17	Yengo2018bmi	TRUE	reported	PRv2iL	2	TRUE	5e-08	TRUE	NA	NA	TRUE	Risk factor	BMI	FALSE	690495	NA	NA	NA	Diagnosis	Long COVID: B case, B control	TRUE	1100445	6450	1093995	0.00586
rs4589691	G	C	G	C	0.0141	-0.00721445	0.1579	0.149236	FALSE	TRUE	FALSE	H1oUzW	2	144051398	0.0272981	-0.2642839611548057	0.791561	longcovid2022W2v4	TRUE	reported	2	144051398	0.0024	5.875	4.7e-9	Yengo2018bmi	TRUE	reported	PRv2iL	2	TRUE	5e-08	TRUE	NA	NA	TRUE	Risk factor	BMI	FALSE	690495	NA	NA	NA	Diagnosis	Long COVID: B case, B control	TRUE	1100445	6450	1093995	0.00586
rs4639527	G	A	G	A	0.0172	5.94676e-6	0.3012	0.333548	FALSE	FALSE	FALSE	H1oUzW	2	416815	0.0212688	2.7960016550063e-4	0.999777	longcovid2022W2v4	TRUE	reported	2	416815	0.0019	9.05263	3.3e-20	Yengo2018bmi	TRUE	reported	PRv2iL	2	TRUE	5e-08	TRUE	NA	NA	TRUE	Risk factor	BMI	FALSE	690495	NA	NA	NA	Diagnosis	Long COVID: B case, B control	TRUE	1100445	6450	1093995	0.00586
rs4653017	T	C	T	C	0.0122	0.0180698	0.6818	0.677209	FALSE	FALSE	FALSE	H1oUzW	1	33776728	0.0213775	0.845271898023623	0.397958	longcovid2022W2v4	TRUE	reported	1	33776728	0.0018	6.777777777777779	4.5e-11	Yengo2018bmi	TRUE	reported	PRv2iL	2	TRUE	5e-08	TRUE	NA	NA	TRUE	Risk factor	BMI	FALSE	690495	NA	NA	NA	Diagnosis	Long COVID: B case, B control	TRUE	1100445	6450	1093995	0.00586
rs4660443	T	C	T	C	0.0164	-0.0559025	0.2218	0.205334	FALSE	FALSE	FALSE	H1oUzW	1	39591779	0.0243359	-2.297120714664344	0.0216121	longcovid2022W2v4	TRUE	reported	1	39591779	0.0021	7.809523809523811	6.8e-15	Yengo2018bmi	TRUE	reported	PRv2iL	2	TRUE	5e-08	TRUE	NA	NA	TRUE	Risk factor	BMI	FALSE	690495	NA	NA	NA	Diagnosis	Long COVID: B case, B control	TRUE	1100445	6450	1093995	0.00586
rs4671328	G	T	G	T	-0.0219	0.0107814	0.5533	0.572356	FALSE	FALSE	FALSE	H1oUzW	2	58935282	0.0220644	0.48863327350845703	0.6251	longcovid2022W2v4	TRUE	reported	2	58935282	0.0017	-12.8824	2.2e-36	Yengo2018bmi	TRUE	reported	PRv2iL	2	TRUE	5e-08	TRUE	NA	NA	TRUE	Risk factor	BMI	FALSE	690495	NA	NA	NA	Diagnosis	Long COVID: B case, B control	TRUE	1100445	6450	1093995	0.00586
rs4713436	T	C	T	C	-0.0133	0.0459306	0.1731	0.173834	FALSE	FALSE	FALSE	H1oUzW	6	31084639	0.0263704	1.741748323878288	0.0815528	longcovid2022W2v4	TRUE	reported	6	31084639	0.0024	-5.541666666666667	1.8e-8	Yengo2018bmi	TRUE	reported	PRv2iL	2	TRUE	5e-08	TRUE	NA	NA	TRUE	Risk factor	BMI	FALSE	690495	NA	NA	NA	Diagnosis	Long COVID: B case, B control	TRUE	1100445	6450	1093995	0.00586
rs4722398	T	C	T	C	0.0158	-0.0406597	0.1336	0.109486	FALSE	FALSE	FALSE	H1oUzW	7	3125220	0.0302501	-1.344117870684725	0.178909	longcovid2022W2v4	TRUE	reported	7	3125220	0.0025	6.32	3.6e-10	Yengo2018bmi	TRUE	reported	PRv2iL	2	TRUE	5e-08	TRUE	NA	NA	TRUE	Risk factor	BMI	FALSE	690495	NA	NA	NA	Diagnosis	Long COVID: B case, B control	TRUE	1100445	6450	1093995	0.00586
rs4740619	C	T	C	T	-0.0186	-0.0281831	0.4521	0.473913	FALSE	FALSE	FALSE	H1oUzW	9	15634326	0.0199721	-1.4111235173066428	0.1582069999999999	longcovid2022W2v4	TRUE	reported	9	15634326	0.0016	-11.625	2.3000000000000002e-30	Yengo2018bmi	TRUE	reported	PRv2iL	2	TRUE	5e-08	TRUE	NA	NA	TRUE	Risk factor	BMI	FALSE	690495	NA	NA	NA	Diagnosis	Long COVID: B case, B control	TRUE	1100445	6450	1093995	0.00586
rs4757144	A	G	A	G	0.0169	-0.0121392	0.5878	0.555063	FALSE	FALSE	FALSE	H1oUzW	11	13331226	0.0199525	-0.6084049617842375	0.542918	longcovid2022W2v4	TRUE	reported	11	13331226	0.0018	9.388888888888888	5.600000000000001e-22	Yengo2018bmi	TRUE	reported	PRv2iL	2	TRUE	5e-08	TRUE	NA	NA	TRUE	Risk factor	BMI	FALSE	690495	NA	NA	NA	Diagnosis	Long COVID: B case, B control	TRUE	1100445	6450	1093995	0.00586
rs4783830	A	G	A	G	-0.0105	-0.00544162	0.3074	0.31591	FALSE	FALSE	FALSE	H1oUzW	16	54255346	0.0211044	-0.25784291427380074	0.796528	longcovid2022W2v4	TRUE	reported	16	54255346	0.0019	-5.526315789473685	2.4e-8	Yengo2018bmi	TRUE	reported	PRv2iL	2	TRUE	5e-08	TRUE	NA	NA	TRUE	Risk factor	BMI	FALSE	690495	NA	NA	NA	Diagnosis	Long COVID: B case, B control	TRUE	1100445	6450	1093995	0.00586
rs4786903	G	A	G	A	0.0125	0.027916	0.7368	0.742683	FALSE	FALSE	FALSE	H1oUzW	16	6697104	0.023024	1.2124739402362752	0.225331	longcovid2022W2v4	TRUE	reported	16	6697104	0.002	6.25	3.5000000000000003e-10	Yengo2018bmi	TRUE	reported	PRv2iL	2	TRUE	5e-08	TRUE	NA	NA	TRUE	Risk factor	BMI	FALSE	690495	NA	NA	NA	Diagnosis	Long COVID: B case, B control	TRUE	1100445	6450	1093995	0.00586
rs4800191	C	G	C	G	0.0103	-0.0194136	0.6369	0.64338	FALSE	TRUE	FALSE	H1oUzW	18	22461398	0.0214306	-0.9058822431476486	0.364998	longcovid2022W2v4	TRUE	reported	18	22461398	0.0017	6.058823529411765	2.5e-9	Yengo2018bmi	TRUE	reported	PRv2iL	2	TRUE	5e-08	TRUE	NA	NA	TRUE	Risk factor	BMI	FALSE	690495	NA	NA	NA	Diagnosis	Long COVID: B case, B control	TRUE	1100445	6450	1093995	0.00586
rs4801117	A	C	A	C	0.0104	0.0173689	0.3676	0.397286	FALSE	FALSE	FALSE	H1oUzW	18	52628923	0.0202743	0.8566954222833835	0.3916140000000001	longcovid2022W2v4	TRUE	reported	18	52628923	0.0018	5.777777777777778	4.6e-9	Yengo2018bmi	TRUE	reported	PRv2iL	2	TRUE	5e-08	TRUE	NA	NA	TRUE	Risk factor	BMI	FALSE	690495	NA	NA	NA	Diagnosis	Long COVID: B case, B control	TRUE	1100445	6450	1093995	0.00586
rs4818225	G	A	G	A	0.0117	0.0285573	0.6606	0.632545	FALSE	FALSE	FALSE	H1oUzW	21	42629895	0.0210945	1.353779421176136	0.175806	longcovid2022W2v4	TRUE	reported	21	42629895	0.0018	6.5	2.3e-10	Yengo2018bmi	TRUE	reported	PRv2iL	2	TRUE	5e-08	TRUE	NA	NA	TRUE	Risk factor	BMI	FALSE	690495	NA	NA	NA	Diagnosis	Long COVID: B case, B control	TRUE	1100445	6450	1093995	0.00586
rs4820408	G	T	G	T	-0.0151	-0.0241555	0.592	0.603754	FALSE	FALSE	FALSE	H1oUzW	22	40604945	0.0208851	-1.1565901049073262	0.2474399999999999	longcovid2022W2v4	TRUE	reported	22	40604945	0.0017	-8.88235	2.1e-19	Yengo2018bmi	TRUE	reported	PRv2iL	2	TRUE	5e-08	TRUE	NA	NA	TRUE	Risk factor	BMI	FALSE	690495	NA	NA	NA	Diagnosis	Long COVID: B case, B control	TRUE	1100445	6450	1093995	0.00586
rs4851029	G	T	G	T	0.0121	-0.0140919	0.5247	0.511703	FALSE	FALSE	FALSE	H1oUzW	2	104159785	0.0202817	-0.6948086205791427	0.487177	longcovid2022W2v4	TRUE	reported	2	104159785	0.0017	7.11765	1.6999999999999998e-12	Yengo2018bmi	TRUE	reported	PRv2iL	2	TRUE	5e-08	TRUE	NA	NA	TRUE	Risk factor	BMI	FALSE	690495	NA	NA	NA	Diagnosis	Long COVID: B case, B control	TRUE	1100445	6450	1093995	0.00586
rs4858193	C	T	C	T	-0.0129	0.0119723	0.2779	0.274498	FALSE	FALSE	FALSE	H1oUzW	3	20441050	0.0222874	0.5371779570519666	0.591145	longcovid2022W2v4	TRUE	reported	3	20441050	0.0019	-6.78947	1.6e-11	Yengo2018bmi	TRUE	reported	PRv2iL	2	TRUE	5e-08	TRUE	NA	NA	TRUE	Risk factor	BMI	FALSE	690495	NA	NA	NA	Diagnosis	Long COVID: B case, B control	TRUE	1100445	6450	1093995	0.00586
rs4864201	C	T	C	T	-0.0141	-0.00777559	0.6469	0.636954	FALSE	FALSE	FALSE	H1oUzW	4	130731284	0.0208671	-0.37262437042042257	0.709428	longcovid2022W2v4	TRUE	reported	4	130731284	0.0017	-8.29412	1.5e-16	Yengo2018bmi	TRUE	reported	PRv2iL	2	TRUE	5e-08	TRUE	NA	NA	TRUE	Risk factor	BMI	FALSE	690495	NA	NA	NA	Diagnosis	Long COVID: B case, B control	TRUE	1100445	6450	1093995	0.00586
rs4880341	T	C	T	C	-0.0118	0.00525619	0.5606	0.55089	FALSE	FALSE	FALSE	H1oUzW	10	133992689	0.0202062	0.2601275846027457	0.794766	longcovid2022W2v4	TRUE	reported	10	133992689	0.0017	-6.9411764705882355	1.1e-11	Yengo2018bmi	TRUE	reported	PRv2iL	2	TRUE	5e-08	TRUE	NA	NA	TRUE	Risk factor	BMI	FALSE	690495	NA	NA	NA	Diagnosis	Long COVID: B case, B control	TRUE	1100445	6450	1093995	0.00586
rs4906908	G	T	G	T	0.0103	0.0079345	0.5253	0.520383	FALSE	FALSE	FALSE	H1oUzW	15	27040082	0.0199559	0.39760171177446274	0.690924	longcovid2022W2v4	TRUE	reported	15	27040082	0.0017	6.05882	2.5e-9	Yengo2018bmi	TRUE	reported	PRv2iL	2	TRUE	5e-08	TRUE	NA	NA	TRUE	Risk factor	BMI	FALSE	690495	NA	NA	NA	Diagnosis	Long COVID: B case, B control	TRUE	1100445	6450	1093995	0.00586
rs491711	C	A	C	A	-0.0115	-0.0279335	0.316	0.280297	FALSE	FALSE	FALSE	H1oUzW	11	28742220	0.0219835	-1.270657538608502	0.2038519999999999	longcovid2022W2v4	TRUE	reported	11	28742220	0.0019	-6.05263	1.1e-9	Yengo2018bmi	TRUE	reported	PRv2iL	2	TRUE	5e-08	TRUE	NA	NA	TRUE	Risk factor	BMI	FALSE	690495	NA	NA	NA	Diagnosis	Long COVID: B case, B control	TRUE	1100445	6450	1093995	0.00586
rs4929923	C	T	C	T	0.0181	-0.0239352	0.6376	0.641708	FALSE	FALSE	FALSE	H1oUzW	11	8639200	0.0205558	-1.1644012882008972	0.244261	longcovid2022W2v4	TRUE	reported	11	8639200	0.0017	10.6471	7.2e-27	Yengo2018bmi	TRUE	reported	PRv2iL	2	TRUE	5e-08	TRUE	NA	NA	TRUE	Risk factor	BMI	FALSE	690495	NA	NA	NA	Diagnosis	Long COVID: B case, B control	TRUE	1100445	6450	1093995	0.00586
rs4936175	C	T	C	T	0.0122	0.0553929	0.4445	0.405933	FALSE	FALSE	FALSE	H1oUzW	11	132641959	0.020264	2.7335619818397157	0.0062653399999999	longcovid2022W2v4	TRUE	reported	11	132641959	0.0017	7.17647	1.4e-12	Yengo2018bmi	TRUE	reported	PRv2iL	2	TRUE	5e-08	TRUE	NA	NA	TRUE	Risk factor	BMI	FALSE	690495	NA	NA	NA	Diagnosis	Long COVID: B case, B control	TRUE	1100445	6450	1093995	0.00586
rs4937870	G	A	G	A	-0.0109	0.00714293	0.3172	0.354649	FALSE	FALSE	FALSE	H1oUzW	11	112826709	0.0212246	0.33654014681077615	0.736464	longcovid2022W2v4	TRUE	reported	11	112826709	0.0019	-5.73684	8.8e-9	Yengo2018bmi	TRUE	reported	PRv2iL	2	TRUE	5e-08	TRUE	NA	NA	TRUE	Risk factor	BMI	FALSE	690495	NA	NA	NA	Diagnosis	Long COVID: B case, B control	TRUE	1100445	6450	1093995	0.00586
rs4952843	G	A	G	A	-0.0131	-0.0088837	0.3807	0.371817	FALSE	FALSE	FALSE	H1oUzW	2	46957845	0.0206427	-0.4303555251977697	0.666937	longcovid2022W2v4	TRUE	reported	2	46957845	0.0018	-7.27778	6.8e-14	Yengo2018bmi	TRUE	reported	PRv2iL	2	TRUE	5e-08	TRUE	NA	NA	TRUE	Risk factor	BMI	FALSE	690495	NA	NA	NA	Diagnosis	Long COVID: B case, B control	TRUE	1100445	6450	1093995	0.00586
rs4954638	C	A	C	A	-0.0118	-8.32717e-4	0.2492	0.283427	FALSE	FALSE	FALSE	H1oUzW	2	137435455	0.0222398	-0.03744264786553836	0.970132	longcovid2022W2v4	TRUE	reported	2	137435455	0.002	-5.9	2.9e-9	Yengo2018bmi	TRUE	reported	PRv2iL	2	TRUE	5e-08	TRUE	NA	NA	TRUE	Risk factor	BMI	FALSE	690495	NA	NA	NA	Diagnosis	Long COVID: B case, B control	TRUE	1100445	6450	1093995	0.00586
rs4968656	G	A	G	A	0.0116	-0.0095254	0.3216	0.313677	FALSE	FALSE	FALSE	H1oUzW	17	61616959	0.0213008	-0.44718508225043185	0.6547410000000001	longcovid2022W2v4	TRUE	reported	17	61616959	0.0019	6.10526	8.199999999999999e-10	Yengo2018bmi	TRUE	reported	PRv2iL	2	TRUE	5e-08	TRUE	NA	NA	TRUE	Risk factor	BMI	FALSE	690495	NA	NA	NA	Diagnosis	Long COVID: B case, B control	TRUE	1100445	6450	1093995	0.00586
rs4981693	A	G	A	G	0.0206	-0.0247964	0.771	0.728417	FALSE	FALSE	FALSE	H1oUzW	14	29680331	0.0227391	-1.0904741172693728	0.2755040000000001	longcovid2022W2v4	TRUE	reported	14	29680331	0.002	10.3	6.899999999999999e-24	Yengo2018bmi	TRUE	reported	PRv2iL	2	TRUE	5e-08	TRUE	NA	NA	TRUE	Risk factor	BMI	FALSE	690495	NA	NA	NA	Diagnosis	Long COVID: B case, B control	TRUE	1100445	6450	1093995	0.00586
rs4986044	T	C	T	C	-0.0164	-0.0481759	0.4687	0.475229	FALSE	FALSE	FALSE	H1oUzW	17	21261560	0.0220215	-2.187675680584883	0.0286932	longcovid2022W2v4	TRUE	reported	17	21261560	0.0016	-10.25	3.3e-23	Yengo2018bmi	TRUE	reported	PRv2iL	2	TRUE	5e-08	TRUE	NA	NA	TRUE	Risk factor	BMI	FALSE	690495	NA	NA	NA	Diagnosis	Long COVID: B case, B control	TRUE	1100445	6450	1093995	0.00586
rs538579	C	G	C	G	0.0137	0.0142279	0.3228	0.2951	FALSE	TRUE	FALSE	H1oUzW	3	62711674	0.021363300000000002	0.6659972944254866	0.505414	longcovid2022W2v4	TRUE	reported	3	62711674	0.0019	7.2105263157894735	1.3e-13	Yengo2018bmi	TRUE	reported	PRv2iL	2	TRUE	5e-08	TRUE	NA	NA	TRUE	Risk factor	BMI	FALSE	690495	NA	NA	NA	Diagnosis	Long COVID: B case, B control	TRUE	1100445	6450	1093995	0.00586
rs543874	G	A	G	A	0.0475	-0.0406013	0.1952	0.195704	FALSE	FALSE	FALSE	H1oUzW	1	177889480	0.0255916	-1.5865088544678725	0.112625	longcovid2022W2v4	TRUE	reported	1	177889480	0.002	23.75	1.1999999999999998e-122	Yengo2018bmi	TRUE	reported	PRv2iL	2	TRUE	5e-08	TRUE	NA	NA	TRUE	Risk factor	BMI	FALSE	690495	NA	NA	NA	Diagnosis	Long COVID: B case, B control	TRUE	1100445	6450	1093995	0.00586
rs559231	T	G	T	G	0.0135	0.0176836	0.3956	0.404489	FALSE	FALSE	FALSE	H1oUzW	18	39644247	0.0201957	0.875612135256515	0.3812409999999999	longcovid2022W2v4	TRUE	reported	18	39644247	0.0018	7.5	2.4e-14	Yengo2018bmi	TRUE	reported	PRv2iL	2	TRUE	5e-08	TRUE	NA	NA	TRUE	Risk factor	BMI	FALSE	690495	NA	NA	NA	Diagnosis	Long COVID: B case, B control	TRUE	1100445	6450	1093995	0.00586
rs577525	C	T	C	T	0.0166	0.0511333	0.5676	0.540344	FALSE	FALSE	FALSE	H1oUzW	10	99769388	0.02021	2.5300989609104403	0.0114033	longcovid2022W2v4	TRUE	reported	10	99769388	0.0017	9.7647099999999991	9.699999999999999e-22	Yengo2018bmi	TRUE	reported	PRv2iL	2	TRUE	5e-08	TRUE	NA	NA	TRUE	Risk factor	BMI	FALSE	690495	NA	NA	NA	Diagnosis	Long COVID: B case, B control	TRUE	1100445	6450	1093995	0.00586
rs592483	T	C	T	C	-0.0147	-0.0138262	0.5716	0.524097	FALSE	FALSE	FALSE	H1oUzW	11	69445173	0.0202538	-0.6826472069438821	0.494829	longcovid2022W2v4	TRUE	reported	11	69445173	0.0017	-8.647058823529411	2e-18	Yengo2018bmi	TRUE	reported	PRv2iL	2	TRUE	5e-08	TRUE	NA	NA	TRUE	Risk factor	BMI	FALSE	690495	NA	NA	NA	Diagnosis	Long COVID: B case, B control	TRUE	1100445	6450	1093995	0.00586
rs6011457	A	T	A	T	-0.0116	-0.0268901	0.4975	0.461809	FALSE	TRUE	TRUE	H1oUzW	20	61530915	0.0199259	-1.3495049157127157	0.1771739999999999	longcovid2022W2v4	TRUE	reported	20	61530915	0.0017	-6.823529411764706	2.7e-11	Yengo2018bmi	TRUE	reported	PRv2iL	2	FALSE	5e-08	TRUE	NA	NA	NA	Risk factor	BMI	FALSE	690495	NA	NA	NA	Diagnosis	Long COVID: B case, B control	TRUE	1100445	6450	1093995	0.00586
rs6050446	G	A	G	A	0.0343	-0.069776	0.97001	0.972952	FALSE	FALSE	FALSE	H1oUzW	20	25195509	0.0689903	-1.0113885575218544	0.311831	longcovid2022W2v4	TRUE	reported	20	25195509	0.0047	7.29787	4.4e-13	Yengo2018bmi	TRUE	reported	PRv2iL	2	TRUE	5e-08	TRUE	NA	NA	TRUE	Risk factor	BMI	FALSE	690495	NA	NA	NA	Diagnosis	Long COVID: B case, B control	TRUE	1100445	6450	1093995	0.00586
rs621042	A	C	A	C	-0.0107	-0.0146413	0.451	0.459453	FALSE	FALSE	FALSE	H1oUzW	12	18789007	0.0200037	-0.7319295930252904	0.464212	longcovid2022W2v4	TRUE	reported	12	18789007	0.0017	-6.294117647058823	6.3e-10	Yengo2018bmi	TRUE	reported	PRv2iL	2	TRUE	5e-08	TRUE	NA	NA	TRUE	Risk factor	BMI	FALSE	690495	NA	NA	NA	Diagnosis	Long COVID: B case, B control	TRUE	1100445	6450	1093995	0.00586
rs6235	G	C	G	C	0.0175	-0.00597216	0.2702	0.275065	FALSE	TRUE	FALSE	H1oUzW	5	95728898	0.0222925	-0.2678999663563979	0.788776	longcovid2022W2v4	TRUE	reported	5	95728898	0.0019	9.21053	1.5e-19	Yengo2018bmi	TRUE	reported	PRv2iL	2	TRUE	5e-08	TRUE	NA	NA	TRUE	Risk factor	BMI	FALSE	690495	NA	NA	NA	Diagnosis	Long COVID: B case, B control	TRUE	1100445	6450	1093995	0.00586
rs6265	T	C	T	C	-0.0412	-0.0255358	0.1951	0.174212	FALSE	FALSE	FALSE	H1oUzW	11	27679916	0.0261423	-0.9768000520229666	0.328668	longcovid2022W2v4	TRUE	reported	11	27679916	0.0021	-19.61904761904762	9.999999999999995e-87	Yengo2018bmi	TRUE	reported	PRv2iL	2	TRUE	5e-08	TRUE	NA	NA	TRUE	Risk factor	BMI	FALSE	690495	NA	NA	NA	Diagnosis	Long COVID: B case, B control	TRUE	1100445	6450	1093995	0.00586
rs629443	G	T	G	T	-0.0116	0.00500071	0.7499	0.750648	FALSE	FALSE	FALSE	H1oUzW	13	76386075	0.0228192	0.2191448429392792	0.826537	longcovid2022W2v4	TRUE	reported	13	76386075	0.0019	-6.10526	1.4e-9	Yengo2018bmi	TRUE	reported	PRv2iL	2	TRUE	5e-08	TRUE	NA	NA	TRUE	Risk factor	BMI	FALSE	690495	NA	NA	NA	Diagnosis	Long COVID: B case, B control	TRUE	1100445	6450	1093995	0.00586
rs6443750	C	T	C	T	0.0148	0.023038	0.8068	0.800973	FALSE	FALSE	FALSE	H1oUzW	3	181329682	0.0301091	0.7651507351598021	0.444182	longcovid2022W2v4	TRUE	reported	3	181329682	0.0021	7.04762	3.2e-12	Yengo2018bmi	TRUE	reported	PRv2iL	2	TRUE	5e-08	TRUE	NA	NA	TRUE	Risk factor	BMI	FALSE	690495	NA	NA	NA	Diagnosis	Long COVID: B case, B control	TRUE	1100445	6450	1093995	0.00586
rs6448587	C	A	C	A	-0.0167	-0.0192006	0.1891	0.198812	FALSE	FALSE	FALSE	H1oUzW	4	28561990	0.0262144	-0.7324447631835939	0.4638969999999999	longcovid2022W2v4	TRUE	reported	4	28561990	0.0023	-7.26087	2.3e-13	Yengo2018bmi	TRUE	reported	PRv2iL	2	TRUE	5e-08	TRUE	NA	NA	TRUE	Risk factor	BMI	FALSE	690495	NA	NA	NA	Diagnosis	Long COVID: B case, B control	TRUE	1100445	6450	1093995	0.00586
rs645040	T	G	T	G	0.0171	0.0233116	0.7762	0.80527	FALSE	FALSE	FALSE	H1oUzW	3	135926622	0.0249515	0.9342764964030218	0.350161	longcovid2022W2v4	TRUE	reported	3	135926622	0.002	8.55	2.5e-18	Yengo2018bmi	TRUE	reported	PRv2iL	2	TRUE	5e-08	TRUE	NA	NA	TRUE	Risk factor	BMI	FALSE	690495	NA	NA	NA	Diagnosis	Long COVID: B case, B control	TRUE	1100445	6450	1093995	0.00586
rs6461115	G	A	G	A	-0.0144	-0.00630543	0.2285	0.254897	FALSE	FALSE	FALSE	H1oUzW	7	2103668	0.0225906	-0.2791174205200393	0.780155	longcovid2022W2v4	TRUE	reported	7	2103668	0.0019	-7.57895	1.2e-13	Yengo2018bmi	TRUE	reported	PRv2iL	2	TRUE	5e-08	TRUE	NA	NA	TRUE	Risk factor	BMI	FALSE	690495	NA	NA	NA	Diagnosis	Long COVID: B case, B control	TRUE	1100445	6450	1093995	0.00586
rs6471941	A	G	A	G	0.0156	-0.00657906	0.1684	0.234239	FALSE	FALSE	FALSE	H1oUzW	8	62117973	0.0248293	-0.2649716262641315	0.791031	longcovid2022W2v4	TRUE	reported	8	62117973	0.0021	7.428571428571429	3.1e-13	Yengo2018bmi	TRUE	reported	PRv2iL	2	TRUE	5e-08	TRUE	NA	NA	TRUE	Risk factor	BMI	FALSE	690495	NA	NA	NA	Diagnosis	Long COVID: B case, B control	TRUE	1100445	6450	1093995	0.00586
rs6500208	A	G	A	G	0.014	-0.0185365	0.2006	0.246457	FALSE	FALSE	FALSE	H1oUzW	16	49011249	0.0241268	-0.7682950080408508	0.442313	longcovid2022W2v4	TRUE	reported	16	49011249	0.002	7	4.1e-12	Yengo2018bmi	TRUE	reported	PRv2iL	2	TRUE	5e-08	TRUE	NA	NA	TRUE	Risk factor	BMI	FALSE	690495	NA	NA	NA	Diagnosis	Long COVID: B case, B control	TRUE	1100445	6450	1093995	0.00586
rs6512302	C	G	C	G	0.0142	0.0312876	0.7511	0.757274	FALSE	TRUE	FALSE	H1oUzW	20	62691550	0.023743	1.3177610243018991	0.187584	longcovid2022W2v4	TRUE	reported	20	62691550	0.002	7.1000000000000005	2.1e-12	Yengo2018bmi	TRUE	reported	PRv2iL	2	TRUE	5e-08	TRUE	NA	NA	TRUE	Risk factor	BMI	FALSE	690495	NA	NA	NA	Diagnosis	Long COVID: B case, B control	TRUE	1100445	6450	1093995	0.00586
rs6545714	A	G	A	G	-0.0191	-0.0317082	0.6139	0.603218	FALSE	FALSE	FALSE	H1oUzW	2	59307725	0.0205498	-1.5429931191544444	0.122832	longcovid2022W2v4	TRUE	reported	2	59307725	0.0017	-11.235294117647058	9.1e-31	Yengo2018bmi	TRUE	reported	PRv2iL	2	TRUE	5e-08	TRUE	NA	NA	TRUE	Risk factor	BMI	FALSE	690495	NA	NA	NA	Diagnosis	Long COVID: B case, B control	TRUE	1100445	6450	1093995	0.00586
rs6551278	C	T	C	T	0.0181	-0.0618244	0.8529	0.838777	FALSE	FALSE	FALSE	H1oUzW	3	88199298	0.0283742	-2.1788949115745995	0.0293397	longcovid2022W2v4	TRUE	reported	3	88199298	0.0022	8.22727	7.200000000000002e-16	Yengo2018bmi	TRUE	reported	PRv2iL	2	TRUE	5e-08	TRUE	NA	NA	TRUE	Risk factor	BMI	FALSE	690495	NA	NA	NA	Diagnosis	Long COVID: B case, B control	TRUE	1100445	6450	1093995	0.00586
rs6556301	T	G	T	G	-0.0111	0.027834	0.3596	0.367617	FALSE	FALSE	FALSE	H1oUzW	5	176527577	0.0205681	1.353260631754999	0.175974	longcovid2022W2v4	TRUE	reported	5	176527577	0.0018	-6.166666666666667	4.099999999999999e-10	Yengo2018bmi	TRUE	reported	PRv2iL	2	TRUE	5e-08	TRUE	NA	NA	TRUE	Risk factor	BMI	FALSE	690495	NA	NA	NA	Diagnosis	Long COVID: B case, B control	TRUE	1100445	6450	1093995	0.00586
rs657452	G	A	G	A	-0.0188	-0.0235627	0.6216	0.595313	FALSE	FALSE	FALSE	H1oUzW	1	49589847	0.0202116	-1.1658008272477192	0.2436939999999999	longcovid2022W2v4	TRUE	reported	1	49589847	0.0017	-11.0588	7.200000000000001e-29	Yengo2018bmi	TRUE	reported	PRv2iL	2	TRUE	5e-08	TRUE	NA	NA	TRUE	Risk factor	BMI	FALSE	690495	NA	NA	NA	Diagnosis	Long COVID: B case, B control	TRUE	1100445	6450	1093995	0.00586
rs6587552	G	A	G	A	-0.0173	-0.0417156	0.7591	0.749463	FALSE	FALSE	FALSE	H1oUzW	1	151018861	0.0227426	-1.8342493822166328	0.0666172	longcovid2022W2v4	TRUE	reported	1	151018861	0.002	-8.65	1.6e-17	Yengo2018bmi	TRUE	reported	PRv2iL	2	TRUE	5e-08	TRUE	NA	NA	TRUE	Risk factor	BMI	FALSE	690495	NA	NA	NA	Diagnosis	Long COVID: B case, B control	TRUE	1100445	6450	1093995	0.00586
rs6591407	A	C	A	C	-0.0118	-0.00841546	0.1861	0.170932	FALSE	FALSE	FALSE	H1oUzW	11	56914157	0.0282099	-0.2983158394747943	0.765463	longcovid2022W2v4	TRUE	reported	11	56914157	0.0021	-5.6190476190476195	1.9e-8	Yengo2018bmi	TRUE	reported	PRv2iL	2	TRUE	5e-08	TRUE	NA	NA	TRUE	Risk factor	BMI	FALSE	690495	NA	NA	NA	Diagnosis	Long COVID: B case, B control	TRUE	1100445	6450	1093995	0.00586
rs6593688	G	A	G	A	0.0137	-4.902e-4	0.3733	0.379242	FALSE	FALSE	FALSE	H1oUzW	1	96322205	0.0207073	-0.02367281103765338	0.981114	longcovid2022W2v4	TRUE	reported	1	96322205	0.0018	7.61111	8.6e-15	Yengo2018bmi	TRUE	reported	PRv2iL	2	TRUE	5e-08	TRUE	NA	NA	TRUE	Risk factor	BMI	FALSE	690495	NA	NA	NA	Diagnosis	Long COVID: B case, B control	TRUE	1100445	6450	1093995	0.00586
rs6595205	G	C	G	C	-0.0114	-0.0166291	0.5305	0.504031	FALSE	TRUE	TRUE	H1oUzW	5	119372533	0.019854	-0.8375692555656291	0.40227	longcovid2022W2v4	TRUE	reported	5	119372533	0.0016	-7.125	2e-12	Yengo2018bmi	TRUE	reported	PRv2iL	2	FALSE	5e-08	TRUE	NA	NA	NA	Risk factor	BMI	FALSE	690495	NA	NA	NA	Diagnosis	Long COVID: B case, B control	TRUE	1100445	6450	1093995	0.00586
rs663129	A	G	A	G	0.0545	0.00538855	0.2301	0.216589	FALSE	FALSE	FALSE	H1oUzW	18	57838401	0.0234534	0.22975560046730964	0.818281	longcovid2022W2v4	TRUE	reported	18	57838401	0.0019	28.68421052631579	1.5999999999999992e-178	Yengo2018bmi	TRUE	reported	PRv2iL	2	TRUE	5e-08	TRUE	NA	NA	TRUE	Risk factor	BMI	FALSE	690495	NA	NA	NA	Diagnosis	Long COVID: B case, B control	TRUE	1100445	6450	1093995	0.00586
rs6673081	C	T	C	T	-0.01	0.0263571	0.5534	0.572676	FALSE	FALSE	FALSE	H1oUzW	1	154989595	0.0205417	1.2831021775218217	0.199457	longcovid2022W2v4	TRUE	reported	1	154989595	0.0018	-5.55556	1.8e-8	Yengo2018bmi	TRUE	reported	PRv2iL	2	TRUE	5e-08	TRUE	NA	NA	TRUE	Risk factor	BMI	FALSE	690495	NA	NA	NA	Diagnosis	Long COVID: B case, B control	TRUE	1100445	6450	1093995	0.00586
rs6692586	G	A	G	A	-0.0192	-0.0323326	0.832	0.851942	FALSE	FALSE	FALSE	H1oUzW	1	23299906	0.0265015	-1.2200290549591533	0.222452	longcovid2022W2v4	TRUE	reported	1	23299906	0.0023	-8.34783	1.1e-16	Yengo2018bmi	TRUE	reported	PRv2iL	2	TRUE	5e-08	TRUE	NA	NA	TRUE	Risk factor	BMI	FALSE	690495	NA	NA	NA	Diagnosis	Long COVID: B case, B control	TRUE	1100445	6450	1093995	0.00586
rs6712	C	G	C	G	0.0138	0.0180221	0.1368	0.135111	FALSE	TRUE	FALSE	H1oUzW	22	50637922	0.0298734	0.6032825188964095	0.546321	longcovid2022W2v4	TRUE	reported	22	50637922	0.0025	5.52	4.4000000000000004e-8	Yengo2018bmi	TRUE	reported	PRv2iL	2	TRUE	5e-08	TRUE	NA	NA	TRUE	Risk factor	BMI	FALSE	690495	NA	NA	NA	Diagnosis	Long COVID: B case, B control	TRUE	1100445	6450	1093995	0.00586
rs6734537	C	T	C	T	0.0133	0.0116735	0.1971	0.177046	FALSE	FALSE	FALSE	H1oUzW	2	207925963	0.0259126	0.450495125923296	0.652353	longcovid2022W2v4	TRUE	reported	2	207925963	0.0022	6.04545	1e-9	Yengo2018bmi	TRUE	reported	PRv2iL	2	TRUE	5e-08	TRUE	NA	NA	TRUE	Risk factor	BMI	FALSE	690495	NA	NA	NA	Diagnosis	Long COVID: B case, B control	TRUE	1100445	6450	1093995	0.00586
rs6764533	A	G	A	G	0.0116	0.00601808	0.359	0.337388	FALSE	FALSE	FALSE	H1oUzW	3	196088464	0.0209699	0.28698658553450423	0.774123	longcovid2022W2v4	TRUE	reported	3	196088464	0.0018	6.444444444444444	1.3999999999999998e-10	Yengo2018bmi	TRUE	reported	PRv2iL	2	TRUE	5e-08	TRUE	NA	NA	TRUE	Risk factor	BMI	FALSE	690495	NA	NA	NA	Diagnosis	Long COVID: B case, B control	TRUE	1100445	6450	1093995	0.00586
rs676749	A	T	A	T	-0.0104	0.00825379	0.502	0.523758	FALSE	TRUE	TRUE	H1oUzW	20	3026069	0.0201428	0.4097637865639336	0.681979	longcovid2022W2v4	TRUE	reported	20	3026069	0.0017	-6.11764705882353	1.7e-9	Yengo2018bmi	TRUE	reported	PRv2iL	2	FALSE	5e-08	TRUE	NA	NA	NA	Risk factor	BMI	FALSE	690495	NA	NA	NA	Diagnosis	Long COVID: B case, B control	TRUE	1100445	6450	1093995	0.00586
rs6772756	G	A	G	A	-0.0104	0.0258486	0.3372	0.342518	FALSE	FALSE	FALSE	H1oUzW	3	182312152	0.0213244	1.2121607173003697	0.22545	longcovid2022W2v4	TRUE	reported	3	182312152	0.0019	-5.47368	4e-8	Yengo2018bmi	TRUE	reported	PRv2iL	2	TRUE	5e-08	TRUE	NA	NA	TRUE	Risk factor	BMI	FALSE	690495	NA	NA	NA	Diagnosis	Long COVID: B case, B control	TRUE	1100445	6450	1093995	0.00586
rs6781254	T	C	T	C	0.0112	0.00411339	0.3034	0.29462	FALSE	FALSE	FALSE	H1oUzW	3	80649139	0.021696	0.1895920907079646	0.849629	longcovid2022W2v4	TRUE	reported	3	80649139	0.0018	6.222222222222222	4.900000000000001e-10	Yengo2018bmi	TRUE	reported	PRv2iL	2	TRUE	5e-08	TRUE	NA	NA	TRUE	Risk factor	BMI	FALSE	690495	NA	NA	NA	Diagnosis	Long COVID: B case, B control	TRUE	1100445	6450	1093995	0.00586
rs6792696	A	G	A	G	0.0104	0.032805	0.3476	0.383428	FALSE	FALSE	FALSE	H1oUzW	3	81874009	0.0207406	1.5816803756882636	0.1137229999999999	longcovid2022W2v4	TRUE	reported	3	81874009	0.0017	6.11764705882353	6.6e-10	Yengo2018bmi	TRUE	reported	PRv2iL	2	TRUE	5e-08	TRUE	NA	NA	TRUE	Risk factor	BMI	FALSE	690495	NA	NA	NA	Diagnosis	Long COVID: B case, B control	TRUE	1100445	6450	1093995	0.00586
rs6804842	G	A	G	A	0.0156	-2.79422e-4	0.572	0.560372	FALSE	FALSE	FALSE	H1oUzW	3	25106437	0.0199957	-0.01397410443245297	0.988851	longcovid2022W2v4	TRUE	reported	3	25106437	0.0017	9.17647	3.6e-21	Yengo2018bmi	TRUE	reported	PRv2iL	2	TRUE	5e-08	TRUE	NA	NA	TRUE	Risk factor	BMI	FALSE	690495	NA	NA	NA	Diagnosis	Long COVID: B case, B control	TRUE	1100445	6450	1093995	0.00586
rs6812882	C	T	C	T	0.0113	0.0165776	0.2712	0.289944	FALSE	FALSE	FALSE	H1oUzW	4	52772984	0.0220571	0.751576589850887	0.452305	longcovid2022W2v4	TRUE	reported	4	52772984	0.0019	5.94737	2.5e-9	Yengo2018bmi	TRUE	reported	PRv2iL	2	TRUE	5e-08	TRUE	NA	NA	TRUE	Risk factor	BMI	FALSE	690495	NA	NA	NA	Diagnosis	Long COVID: B case, B control	TRUE	1100445	6450	1093995	0.00586
rs6841761	T	G	T	G	-0.0131	-0.0190752	0.5252	0.564385	FALSE	FALSE	FALSE	H1oUzW	4	25423538	0.0200376	-0.9519702958438137	0.341113	longcovid2022W2v4	TRUE	reported	4	25423538	0.0016	-8.1875	6.4e-16	Yengo2018bmi	TRUE	reported	PRv2iL	2	TRUE	5e-08	TRUE	NA	NA	TRUE	Risk factor	BMI	FALSE	690495	NA	NA	NA	Diagnosis	Long COVID: B case, B control	TRUE	1100445	6450	1093995	0.00586
rs6985109	A	G	A	G	-0.0177	-0.0314469	0.5338	0.491944	FALSE	FALSE	FALSE	H1oUzW	8	10761585	0.0236346	-1.3305450483613008	0.183339	longcovid2022W2v4	TRUE	reported	8	10761585	0.0017	-10.411764705882351	1.5e-26	Yengo2018bmi	TRUE	reported	PRv2iL	2	TRUE	5e-08	TRUE	NA	NA	TRUE	Risk factor	BMI	FALSE	690495	NA	NA	NA	Diagnosis	Long COVID: B case, B control	TRUE	1100445	6450	1093995	0.00586
rs7024334	G	T	G	T	-0.0138	-0.00593478	0.7742	0.777586	FALSE	FALSE	FALSE	H1oUzW	9	109072075	0.0230442	-0.2575389902882287	0.796763	longcovid2022W2v4	TRUE	reported	9	109072075	0.002	-6.9	3.1e-12	Yengo2018bmi	TRUE	reported	PRv2iL	2	TRUE	5e-08	TRUE	NA	NA	TRUE	Risk factor	BMI	FALSE	690495	NA	NA	NA	Diagnosis	Long COVID: B case, B control	TRUE	1100445	6450	1093995	0.00586
rs7025938	G	C	G	C	0.0166	-0.016966	0.3187	0.346853	FALSE	TRUE	FALSE	H1oUzW	9	103088321	0.0210408	-0.8063381620470704	0.420049	longcovid2022W2v4	TRUE	reported	9	103088321	0.0019	8.73684	3.7e-19	Yengo2018bmi	TRUE	reported	PRv2iL	2	TRUE	5e-08	TRUE	NA	NA	TRUE	Risk factor	BMI	FALSE	690495	NA	NA	NA	Diagnosis	Long COVID: B case, B control	TRUE	1100445	6450	1093995	0.00586
rs7084454	A	G	A	G	0.0193	0.00749482	0.335	0.315461	FALSE	FALSE	FALSE	H1oUzW	10	21821274	0.021384	0.3504872802095024	0.725972	longcovid2022W2v4	TRUE	reported	10	21821274	0.0019	10.157894736842106	3.9999999999999997e-25	Yengo2018bmi	TRUE	reported	PRv2iL	2	TRUE	5e-08	TRUE	NA	NA	TRUE	Risk factor	BMI	FALSE	690495	NA	NA	NA	Diagnosis	Long COVID: B case, B control	TRUE	1100445	6450	1093995	0.00586
rs7102454	C	T	C	T	0.0158	0.0278031	0.3435	0.324713	FALSE	FALSE	FALSE	H1oUzW	11	65594820	0.0215481	1.2902808136216186	0.196954	longcovid2022W2v4	TRUE	reported	11	65594820	0.0018	8.77778	2.4e-18	Yengo2018bmi	TRUE	reported	PRv2iL	2	TRUE	5e-08	TRUE	NA	NA	TRUE	Risk factor	BMI	FALSE	690495	NA	NA	NA	Diagnosis	Long COVID: B case, B control	TRUE	1100445	6450	1093995	0.00586
rs7117238	A	G	A	G	-0.0131	0.0137823	0.168	0.177756	FALSE	FALSE	FALSE	H1oUzW	11	78040259	0.0252653	0.5455031208812087	0.585406	longcovid2022W2v4	TRUE	reported	11	78040259	0.0022	-5.954545454545454	2.5e-9	Yengo2018bmi	TRUE	reported	PRv2iL	2	TRUE	5e-08	TRUE	NA	NA	TRUE	Risk factor	BMI	FALSE	690495	NA	NA	NA	Diagnosis	Long COVID: B case, B control	TRUE	1100445	6450	1093995	0.00586
rs7124681	A	C	A	C	0.0263	-0.0136977	0.4133	0.405439	FALSE	FALSE	FALSE	H1oUzW	11	47529947	0.0202383	-0.6768206815789863	0.498519	longcovid2022W2v4	TRUE	reported	11	47529947	0.0016	16.4375	3.2e-58	Yengo2018bmi	TRUE	reported	PRv2iL	2	TRUE	5e-08	TRUE	NA	NA	TRUE	Risk factor	BMI	FALSE	690495	NA	NA	NA	Diagnosis	Long COVID: B case, B control	TRUE	1100445	6450	1093995	0.00586
rs7138803	A	G	A	G	0.03	-0.0318211	0.3772	0.379795	FALSE	FALSE	FALSE	H1oUzW	12	50247468	0.0202099	-1.5745303044547474	0.115365	longcovid2022W2v4	TRUE	reported	12	50247468	0.0017	17.647058823529413	2.2999999999999994e-71	Yengo2018bmi	TRUE	reported	PRv2iL	2	TRUE	5e-08	TRUE	NA	NA	TRUE	Risk factor	BMI	FALSE	690495	NA	NA	NA	Diagnosis	Long COVID: B case, B control	TRUE	1100445	6450	1093995	0.00586
rs7144011	T	G	T	G	0.0282	0.0021758	0.2136	0.226917	FALSE	FALSE	FALSE	H1oUzW	14	79940383	0.0240461	0.09048452763649822	0.927902	longcovid2022W2v4	TRUE	reported	14	79940383	0.002	14.1	5.199999999999998e-47	Yengo2018bmi	TRUE	reported	PRv2iL	2	TRUE	5e-08	TRUE	NA	NA	TRUE	Risk factor	BMI	FALSE	690495	NA	NA	NA	Diagnosis	Long COVID: B case, B control	TRUE	1100445	6450	1093995	0.00586
rs7172627	G	A	G	A	0.0117	-0.00630643	0.4719	0.463553	FALSE	FALSE	FALSE	H1oUzW	15	31877690	0.0200803	-0.3140605469041797	0.753475	longcovid2022W2v4	TRUE	reported	15	31877690	0.0017	6.88235	1.1e-11	Yengo2018bmi	TRUE	reported	PRv2iL	2	TRUE	5e-08	TRUE	NA	NA	TRUE	Risk factor	BMI	FALSE	690495	NA	NA	NA	Diagnosis	Long COVID: B case, B control	TRUE	1100445	6450	1093995	0.00586
rs7173441	A	T	A	T	0.0119	0.0288278	0.402	0.377758	FALSE	TRUE	FALSE	H1oUzW	15	46548624	0.0202263	1.425263147486194	0.154081	longcovid2022W2v4	TRUE	reported	15	46548624	0.0018	6.611111111111112	1.2e-11	Yengo2018bmi	TRUE	reported	PRv2iL	2	TRUE	5e-08	TRUE	NA	NA	TRUE	Risk factor	BMI	FALSE	690495	NA	NA	NA	Diagnosis	Long COVID: B case, B control	TRUE	1100445	6450	1093995	0.00586
rs7181498	C	T	C	T	-0.0163	-0.0309187	0.6309	0.60627	FALSE	FALSE	FALSE	H1oUzW	15	95271404	0.0204683	-1.5105651177674748	0.1308989999999999	longcovid2022W2v4	TRUE	reported	15	95271404	0.0018	-9.05556	1e-19	Yengo2018bmi	TRUE	reported	PRv2iL	2	TRUE	5e-08	TRUE	NA	NA	TRUE	Risk factor	BMI	FALSE	690495	NA	NA	NA	Diagnosis	Long COVID: B case, B control	TRUE	1100445	6450	1093995	0.00586
rs7196720	C	T	C	T	-0.0129	-0.0427685	0.5068	0.517609	FALSE	FALSE	FALSE	H1oUzW	16	24534662	0.0198172	-2.1581504955291364	0.0309158	longcovid2022W2v4	TRUE	reported	16	24534662	0.0017	-7.58824	7.299999999999999e-14	Yengo2018bmi	TRUE	reported	PRv2iL	2	TRUE	5e-08	TRUE	NA	NA	TRUE	Risk factor	BMI	FALSE	690495	NA	NA	NA	Diagnosis	Long COVID: B case, B control	TRUE	1100445	6450	1093995	0.00586
rs7206608	G	C	G	C	0.0132	-0.00796717	0.3146	0.333768	FALSE	TRUE	FALSE	H1oUzW	16	82872628	0.0213893	-0.372483905504154	0.709533	longcovid2022W2v4	TRUE	reported	16	82872628	0.0019	6.94737	1.3000000000000001e-12	Yengo2018bmi	TRUE	reported	PRv2iL	2	TRUE	5e-08	TRUE	NA	NA	TRUE	Risk factor	BMI	FALSE	690495	NA	NA	NA	Diagnosis	Long COVID: B case, B control	TRUE	1100445	6450	1093995	0.00586
rs7222349	A	G	A	G	0.0115	-8.77763e-4	0.3441	0.3295	FALSE	FALSE	FALSE	H1oUzW	17	42304644	0.0206005	-0.04260882017426761	0.966013	longcovid2022W2v4	TRUE	reported	17	42304644	0.0018	6.388888888888889	3.3e-10	Yengo2018bmi	TRUE	reported	PRv2iL	2	TRUE	5e-08	TRUE	NA	NA	TRUE	Risk factor	BMI	FALSE	690495	NA	NA	NA	Diagnosis	Long COVID: B case, B control	TRUE	1100445	6450	1093995	0.00586
rs7249149	G	A	G	A	-0.0124	0.0123586	0.2744	0.289648	FALSE	FALSE	FALSE	H1oUzW	19	51774538	0.0226073	0.5466641306126783	0.584608	longcovid2022W2v4	TRUE	reported	19	51774538	0.0019	-6.52632	9.3e-11	Yengo2018bmi	TRUE	reported	PRv2iL	2	TRUE	5e-08	TRUE	NA	NA	TRUE	Risk factor	BMI	FALSE	690495	NA	NA	NA	Diagnosis	Long COVID: B case, B control	TRUE	1100445	6450	1093995	0.00586
rs7313220	G	A	G	A	-0.0122	-0.00520196	0.5139	0.516499	FALSE	FALSE	FALSE	H1oUzW	12	17196832	0.0203474	-0.2556572338480592	0.798216	longcovid2022W2v4	TRUE	reported	12	17196832	0.0017	-7.17647	1.4e-12	Yengo2018bmi	TRUE	reported	PRv2iL	2	TRUE	5e-08	TRUE	NA	NA	TRUE	Risk factor	BMI	FALSE	690495	NA	NA	NA	Diagnosis	Long COVID: B case, B control	TRUE	1100445	6450	1093995	0.00586
rs7313924	C	G	C	G	0.0101	-0.014577	0.7138	0.704146	FALSE	TRUE	FALSE	H1oUzW	12	89899912	0.0223573	-0.6520018070160529	0.514399	longcovid2022W2v4	TRUE	reported	12	89899912	0.0018	5.611111111111111	3.5e-8	Yengo2018bmi	TRUE	reported	PRv2iL	2	TRUE	5e-08	TRUE	NA	NA	TRUE	Risk factor	BMI	FALSE	690495	NA	NA	NA	Diagnosis	Long COVID: B case, B control	TRUE	1100445	6450	1093995	0.00586
rs7318817	T	C	T	C	-0.0155	0.0231553	0.6071	0.619747	FALSE	FALSE	FALSE	H1oUzW	13	28617708	0.020324	1.1393082070458571	0.254574	longcovid2022W2v4	TRUE	reported	13	28617708	0.0018	-8.61111111111111	2.7000000000000003e-18	Yengo2018bmi	TRUE	reported	PRv2iL	2	TRUE	5e-08	TRUE	NA	NA	TRUE	Risk factor	BMI	FALSE	690495	NA	NA	NA	Diagnosis	Long COVID: B case, B control	TRUE	1100445	6450	1093995	0.00586
rs7334078	C	T	C	T	-0.0121	-0.0205434	0.2882	0.272605	FALSE	FALSE	FALSE	H1oUzW	13	99120484	0.021863	-0.9396423180716278	0.347401	longcovid2022W2v4	TRUE	reported	13	99120484	0.0019	-6.36842	2.2e-10	Yengo2018bmi	TRUE	reported	PRv2iL	2	TRUE	5e-08	TRUE	NA	NA	TRUE	Risk factor	BMI	FALSE	690495	NA	NA	NA	Diagnosis	Long COVID: B case, B control	TRUE	1100445	6450	1093995	0.00586
rs7488867	T	C	T	C	-0.0204	-4.98108e-4	0.2639	0.274313	FALSE	FALSE	FALSE	H1oUzW	12	103699685	0.0223524	-0.02228431846244698	0.982221	longcovid2022W2v4	TRUE	reported	12	103699685	0.002	-10.2	8.4e-24	Yengo2018bmi	TRUE	reported	PRv2iL	2	TRUE	5e-08	TRUE	NA	NA	TRUE	Risk factor	BMI	FALSE	690495	NA	NA	NA	Diagnosis	Long COVID: B case, B control	TRUE	1100445	6450	1093995	0.00586
rs7498665	G	A	G	A	0.0271	-0.031468	0.4038	0.404003	FALSE	FALSE	FALSE	H1oUzW	16	28883241	0.0203041	-1.5498347624371436	0.12118	longcovid2022W2v4	TRUE	reported	16	28883241	0.0017	15.9412	5.599999999999999e-60	Yengo2018bmi	TRUE	reported	PRv2iL	2	TRUE	5e-08	TRUE	NA	NA	TRUE	Risk factor	BMI	FALSE	690495	NA	NA	NA	Diagnosis	Long COVID: B case, B control	TRUE	1100445	6450	1093995	0.00586
rs7503597	G	T	G	T	-0.0134	-0.0170924	0.7066	0.688864	FALSE	FALSE	FALSE	H1oUzW	17	79049273	0.0226466	-0.7547446415797515	0.450401	longcovid2022W2v4	TRUE	reported	17	79049273	0.0019	-7.05263	2.8e-12	Yengo2018bmi	TRUE	reported	PRv2iL	2	TRUE	5e-08	TRUE	NA	NA	TRUE	Risk factor	BMI	FALSE	690495	NA	NA	NA	Diagnosis	Long COVID: B case, B control	TRUE	1100445	6450	1093995	0.00586
rs7512146	T	G	T	G	-0.0094	-0.00389008	0.5084	0.500113	FALSE	FALSE	FALSE	H1oUzW	1	34283008	0.0198041	-0.19642801238127455	0.844276	longcovid2022W2v4	TRUE	reported	1	34283008	0.0017	-5.529411764705883	3.9e-8	Yengo2018bmi	TRUE	reported	PRv2iL	2	TRUE	5e-08	TRUE	NA	NA	TRUE	Risk factor	BMI	FALSE	690495	NA	NA	NA	Diagnosis	Long COVID: B case, B control	TRUE	1100445	6450	1093995	0.00586
rs7535528	A	G	A	G	-0.0152	-0.00145686	0.3741	0.359861	FALSE	FALSE	FALSE	H1oUzW	1	2444414	0.020934	-0.06959300659214673	0.944518	longcovid2022W2v4	TRUE	reported	1	2444414	0.0018	-8.444444444444445	1.3999999999999998e-16	Yengo2018bmi	TRUE	reported	PRv2iL	2	TRUE	5e-08	TRUE	NA	NA	TRUE	Risk factor	BMI	FALSE	690495	NA	NA	NA	Diagnosis	Long COVID: B case, B control	TRUE	1100445	6450	1093995	0.00586
rs754635	G	C	G	C	0.0198	-0.00225273	0.8873	0.88571	FALSE	TRUE	FALSE	H1oUzW	3	42305131	0.029803	-0.07558735697748549	0.939747	longcovid2022W2v4	TRUE	reported	3	42305131	0.0027	7.33333	2.2e-13	Yengo2018bmi	TRUE	reported	PRv2iL	2	TRUE	5e-08	TRUE	NA	NA	TRUE	Risk factor	BMI	FALSE	690495	NA	NA	NA	Diagnosis	Long COVID: B case, B control	TRUE	1100445	6450	1093995	0.00586
rs7550711	T	C	T	C	0.0649	-0.038372	0.03058	0.0390966	FALSE	FALSE	FALSE	H1oUzW	1	110082886	0.0510836	-0.7511608422272511	0.452556	longcovid2022W2v4	TRUE	reported	1	110082886	0.005	12.98	3.2e-38	Yengo2018bmi	TRUE	reported	PRv2iL	2	TRUE	5e-08	TRUE	NA	NA	TRUE	Risk factor	BMI	FALSE	690495	NA	NA	NA	Diagnosis	Long COVID: B case, B control	TRUE	1100445	6450	1093995	0.00586
rs7551507	T	C	T	C	-0.0184	-0.0116467	0.5633	0.534207	FALSE	FALSE	FALSE	H1oUzW	1	74995225	0.0201116	-0.5791036019013902	0.56252	longcovid2022W2v4	TRUE	reported	1	74995225	0.0016	-11.5	9.3e-30	Yengo2018bmi	TRUE	reported	PRv2iL	2	TRUE	5e-08	TRUE	NA	NA	TRUE	Risk factor	BMI	FALSE	690495	NA	NA	NA	Diagnosis	Long COVID: B case, B control	TRUE	1100445	6450	1093995	0.00586
rs7557796	C	T	C	T	-0.016	0.0109037	0.6524	0.635847	FALSE	FALSE	FALSE	H1oUzW	2	86766153	0.0210629	0.5176732548699372	0.6046839999999999	longcovid2022W2v4	TRUE	reported	2	86766153	0.0018	-8.88889	2.3e-19	Yengo2018bmi	TRUE	reported	PRv2iL	2	TRUE	5e-08	TRUE	NA	NA	TRUE	Risk factor	BMI	FALSE	690495	NA	NA	NA	Diagnosis	Long COVID: B case, B control	TRUE	1100445	6450	1093995	0.00586
rs756717	A	G	A	G	-0.0148	-0.00276623	0.3973	0.399449	FALSE	FALSE	FALSE	H1oUzW	16	72996162	0.0205182	-0.13481835638603776	0.892755	longcovid2022W2v4	TRUE	reported	16	72996162	0.0017	-8.705882352941178	5.4000000000000005e-18	Yengo2018bmi	TRUE	reported	PRv2iL	2	TRUE	5e-08	TRUE	NA	NA	TRUE	Risk factor	BMI	FALSE	690495	NA	NA	NA	Diagnosis	Long COVID: B case, B control	TRUE	1100445	6450	1093995	0.00586
rs7568228	C	G	C	G	-0.0102	9.32936e-4	0.5309	0.504295	FALSE	TRUE	TRUE	H1oUzW	2	236848488	0.0201266	0.04635338308507149	0.963029	longcovid2022W2v4	TRUE	reported	2	236848488	0.0017	-6.000000000000001	2.9e-9	Yengo2018bmi	TRUE	reported	PRv2iL	2	FALSE	5e-08	TRUE	NA	NA	NA	Risk factor	BMI	FALSE	690495	NA	NA	NA	Diagnosis	Long COVID: B case, B control	TRUE	1100445	6450	1093995	0.00586
rs7599312	A	G	A	G	-0.0186	0.0154556	0.2652	0.283375	FALSE	FALSE	FALSE	H1oUzW	2	213413231	0.0225699	0.6847881470454011	0.493476	longcovid2022W2v4	TRUE	reported	2	213413231	0.0019	-9.789473684210526	6.899999999999999e-24	Yengo2018bmi	TRUE	reported	PRv2iL	2	TRUE	5e-08	TRUE	NA	NA	TRUE	Risk factor	BMI	FALSE	690495	NA	NA	NA	Diagnosis	Long COVID: B case, B control	TRUE	1100445	6450	1093995	0.00586
rs7615297	G	C	G	C	-0.0149	-0.0265416	0.1465	0.149396	FALSE	TRUE	FALSE	H1oUzW	3	156299313	0.0294957	-0.8998464182914797	0.368201	longcovid2022W2v4	TRUE	reported	3	156299313	0.0024	-6.20833	5.7e-10	Yengo2018bmi	TRUE	reported	PRv2iL	2	TRUE	5e-08	TRUE	NA	NA	TRUE	Risk factor	BMI	FALSE	690495	NA	NA	NA	Diagnosis	Long COVID: B case, B control	TRUE	1100445	6450	1093995	0.00586
rs7626079	T	C	T	C	0.011	-0.0189847	0.3434	0.328112	FALSE	FALSE	FALSE	H1oUzW	3	66427259	0.0210629	-0.9013336245246382	0.367411	longcovid2022W2v4	TRUE	reported	3	66427259	0.0018	6.111111111111111	1.6e-9	Yengo2018bmi	TRUE	reported	PRv2iL	2	TRUE	5e-08	TRUE	NA	NA	TRUE	Risk factor	BMI	FALSE	690495	NA	NA	NA	Diagnosis	Long COVID: B case, B control	TRUE	1100445	6450	1093995	0.00586
rs7637852	G	A	G	A	-0.0139	0.037641	0.6951	0.656338	FALSE	FALSE	FALSE	H1oUzW	3	44041777	0.0217819	1.7280861632823583	0.0839731999999999	longcovid2022W2v4	TRUE	reported	3	44041777	0.0019	-7.31579	1.7e-13	Yengo2018bmi	TRUE	reported	PRv2iL	2	TRUE	5e-08	TRUE	NA	NA	TRUE	Risk factor	BMI	FALSE	690495	NA	NA	NA	Diagnosis	Long COVID: B case, B control	TRUE	1100445	6450	1093995	0.00586
rs7640424	T	C	T	C	-0.0136	0.0467704	0.2969	0.324266	FALSE	FALSE	FALSE	H1oUzW	3	107820063	0.0219278	2.1329271518346573	0.0329307	longcovid2022W2v4	TRUE	reported	3	107820063	0.0018	-7.555555555555555	2.3e-14	Yengo2018bmi	TRUE	reported	PRv2iL	2	TRUE	5e-08	TRUE	NA	NA	TRUE	Risk factor	BMI	FALSE	690495	NA	NA	NA	Diagnosis	Long COVID: B case, B control	TRUE	1100445	6450	1093995	0.00586
rs765875	T	C	T	C	-0.0121	-0.0256545	0.4808	0.521249	FALSE	FALSE	FALSE	H1oUzW	6	143185683	0.0197631	-1.2981010064210574	0.1942519999999999	longcovid2022W2v4	TRUE	reported	6	143185683	0.0017	-7.11764705882353	2.9999999999999997e-12	Yengo2018bmi	TRUE	reported	PRv2iL	2	TRUE	5e-08	TRUE	NA	NA	TRUE	Risk factor	BMI	FALSE	690495	NA	NA	NA	Diagnosis	Long COVID: B case, B control	TRUE	1100445	6450	1093995	0.00586
rs7683836	A	G	A	G	-0.0114	-0.0517974	0.5405	0.519185	FALSE	FALSE	FALSE	H1oUzW	4	180167906	0.0198678	-2.6071029505028234	0.0091311	longcovid2022W2v4	TRUE	reported	4	180167906	0.0017	-6.7058823529411775	6.3e-11	Yengo2018bmi	TRUE	reported	PRv2iL	2	TRUE	5e-08	TRUE	NA	NA	TRUE	Risk factor	BMI	FALSE	690495	NA	NA	NA	Diagnosis	Long COVID: B case, B control	TRUE	1100445	6450	1093995	0.00586
rs7685048	T	C	T	C	-0.0101	-0.025275	0.4654	0.437254	FALSE	FALSE	FALSE	H1oUzW	4	95027784	0.0199659	-1.26590837377729	0.2055459999999999	longcovid2022W2v4	TRUE	reported	4	95027784	0.0017	-5.9411764705882355	4.099999999999999e-9	Yengo2018bmi	TRUE	reported	PRv2iL	2	TRUE	5e-08	TRUE	NA	NA	TRUE	Risk factor	BMI	FALSE	690495	NA	NA	NA	Diagnosis	Long COVID: B case, B control	TRUE	1100445	6450	1093995	0.00586
rs768840	A	G	A	G	0.0114	0.0261113	0.4183	0.409175	FALSE	FALSE	FALSE	H1oUzW	14	73143457	0.0254326	1.026686221621069	0.304569	longcovid2022W2v4	TRUE	reported	14	73143457	0.0018	6.333333333333334	2e-10	Yengo2018bmi	TRUE	reported	PRv2iL	2	TRUE	5e-08	TRUE	NA	NA	TRUE	Risk factor	BMI	FALSE	690495	NA	NA	NA	Diagnosis	Long COVID: B case, B control	TRUE	1100445	6450	1093995	0.00586
rs769449	A	G	A	G	-0.0254	0.0568508	0.1161	0.138686	FALSE	FALSE	FALSE	H1oUzW	19	45410002	0.0310271	1.832294993731287	0.0669073	longcovid2022W2v4	TRUE	reported	19	45410002	0.0027	-9.407407407407408	2.3e-20	Yengo2018bmi	TRUE	reported	PRv2iL	2	TRUE	5e-08	TRUE	NA	NA	TRUE	Risk factor	BMI	FALSE	690495	NA	NA	NA	Diagnosis	Long COVID: B case, B control	TRUE	1100445	6450	1093995	0.00586
rs7694732	G	A	G	A	-0.0099	-0.0249597	0.4378	0.444777	FALSE	FALSE	FALSE	H1oUzW	4	115124089	0.0200615	-1.2441592104279342	0.213441	longcovid2022W2v4	TRUE	reported	4	115124089	0.0017	-5.82353	8.7e-9	Yengo2018bmi	TRUE	reported	PRv2iL	2	TRUE	5e-08	TRUE	NA	NA	TRUE	Risk factor	BMI	FALSE	690495	NA	NA	NA	Diagnosis	Long COVID: B case, B control	TRUE	1100445	6450	1093995	0.00586
rs7703576	C	T	C	T	0.0103	0.0213228	0.2885	0.30279	FALSE	FALSE	FALSE	H1oUzW	5	144543996	0.0223691	0.953225655033059	0.340475	longcovid2022W2v4	TRUE	reported	5	144543996	0.0019	5.42105	4.8e-8	Yengo2018bmi	TRUE	reported	PRv2iL	2	TRUE	5e-08	TRUE	NA	NA	TRUE	Risk factor	BMI	FALSE	690495	NA	NA	NA	Diagnosis	Long COVID: B case, B control	TRUE	1100445	6450	1093995	0.00586
rs7704281	A	G	A	G	0.0271	-0.00782274	0.04531	0.0400796	FALSE	FALSE	FALSE	H1oUzW	5	50591460	0.0497843	-0.1571326703398461	0.87514	longcovid2022W2v4	TRUE	reported	5	50591460	0.0041	6.609756097560975	6.5e-11	Yengo2018bmi	TRUE	reported	PRv2iL	2	TRUE	5e-08	TRUE	NA	NA	TRUE	Risk factor	BMI	FALSE	690495	NA	NA	NA	Diagnosis	Long COVID: B case, B control	TRUE	1100445	6450	1093995	0.00586
rs7715256	T	G	T	G	-0.0166	-0.00274199	0.5781	0.578847	FALSE	FALSE	FALSE	H1oUzW	5	153537893	0.020285	-0.13517328074932217	0.892475	longcovid2022W2v4	TRUE	reported	5	153537893	0.0016	-10.375	2.1999999999999996e-24	Yengo2018bmi	TRUE	reported	PRv2iL	2	TRUE	5e-08	TRUE	NA	NA	TRUE	Risk factor	BMI	FALSE	690495	NA	NA	NA	Diagnosis	Long COVID: B case, B control	TRUE	1100445	6450	1093995	0.00586
rs7724675	A	G	A	G	-0.0119	8.40824e-6	0.2238	0.236518	FALSE	FALSE	FALSE	H1oUzW	5	130440010	0.0236514	3.5550707357703e-4	0.999716	longcovid2022W2v4	TRUE	reported	5	130440010	0.0021	-5.666666666666668	9.5e-9	Yengo2018bmi	TRUE	reported	PRv2iL	2	TRUE	5e-08	TRUE	NA	NA	TRUE	Risk factor	BMI	FALSE	690495	NA	NA	NA	Diagnosis	Long COVID: B case, B control	TRUE	1100445	6450	1093995	0.00586
rs7730004	T	C	T	C	0.0148	-0.0190572	0.6693	0.63081	FALSE	FALSE	FALSE	H1oUzW	5	43191033	0.0210992	-0.9032190793963752	0.366411	longcovid2022W2v4	TRUE	reported	5	43191033	0.0018	8.222222222222223	9.1e-16	Yengo2018bmi	TRUE	reported	PRv2iL	2	TRUE	5e-08	TRUE	NA	NA	TRUE	Risk factor	BMI	FALSE	690495	NA	NA	NA	Diagnosis	Long COVID: B case, B control	TRUE	1100445	6450	1093995	0.00586
rs7730898	A	G	A	G	0.0168	-0.00129269	0.729	0.707525	FALSE	FALSE	FALSE	H1oUzW	5	170459675	0.0220668	-0.058580763862454	0.953286	longcovid2022W2v4	TRUE	reported	5	170459675	0.0018	9.333333333333332	4.5e-20	Yengo2018bmi	TRUE	reported	PRv2iL	2	TRUE	5e-08	TRUE	NA	NA	TRUE	Risk factor	BMI	FALSE	690495	NA	NA	NA	Diagnosis	Long COVID: B case, B control	TRUE	1100445	6450	1093995	0.00586
rs774246	G	A	G	A	0.0153	-0.0221797	0.1444	0.134886	FALSE	FALSE	FALSE	H1oUzW	7	26990816	0.0292178	-0.759116018317601	0.447784	longcovid2022W2v4	TRUE	reported	7	26990816	0.0025	6.12	5.400000000000001e-10	Yengo2018bmi	TRUE	reported	PRv2iL	2	TRUE	5e-08	TRUE	NA	NA	TRUE	Risk factor	BMI	FALSE	690495	NA	NA	NA	Diagnosis	Long COVID: B case, B control	TRUE	1100445	6450	1093995	0.00586
rs775724	G	A	G	A	-0.0106	0.0465997	0.5878	0.575938	FALSE	FALSE	FALSE	H1oUzW	3	77642438	0.0202232	2.3042693540092567	0.0212079	longcovid2022W2v4	TRUE	reported	3	77642438	0.0018	-5.88889	1.7e-9	Yengo2018bmi	TRUE	reported	PRv2iL	2	TRUE	5e-08	TRUE	NA	NA	TRUE	Risk factor	BMI	FALSE	690495	NA	NA	NA	Diagnosis	Long COVID: B case, B control	TRUE	1100445	6450	1093995	0.00586
rs7761673	A	T	A	T	-0.0126	-0.0456548	0.2058	0.186897	FALSE	TRUE	FALSE	H1oUzW	6	70357368	0.0252549	-1.8077600782422425	0.0706431	longcovid2022W2v4	TRUE	reported	6	70357368	0.0021	-6	1.9e-9	Yengo2018bmi	TRUE	reported	PRv2iL	2	TRUE	5e-08	TRUE	NA	NA	TRUE	Risk factor	BMI	FALSE	690495	NA	NA	NA	Diagnosis	Long COVID: B case, B control	TRUE	1100445	6450	1093995	0.00586
rs7780752	C	T	C	T	0.0139	-0.0212767	0.36	0.321468	FALSE	FALSE	FALSE	H1oUzW	7	93241640	0.0207301	-1.026367456018061	0.304719	longcovid2022W2v4	TRUE	reported	7	93241640	0.0018	7.72222	1e-14	Yengo2018bmi	TRUE	reported	PRv2iL	2	TRUE	5e-08	TRUE	NA	NA	TRUE	Risk factor	BMI	FALSE	690495	NA	NA	NA	Diagnosis	Long COVID: B case, B control	TRUE	1100445	6450	1093995	0.00586
rs7788008	A	G	A	G	-0.0157	-0.00495329	0.4445	0.425137	FALSE	FALSE	FALSE	H1oUzW	7	112972483	0.0199912	-0.24777352034895353	0.80431	longcovid2022W2v4	TRUE	reported	7	112972483	0.0017	-9.235294117647058	1.1000000000000002e-19	Yengo2018bmi	TRUE	reported	PRv2iL	2	TRUE	5e-08	TRUE	NA	NA	TRUE	Risk factor	BMI	FALSE	690495	NA	NA	NA	Diagnosis	Long COVID: B case, B control	TRUE	1100445	6450	1093995	0.00586
rs7819514	A	G	A	G	-0.0107	-0.00638829	0.3216	0.351474	FALSE	FALSE	FALSE	H1oUzW	8	93204442	0.0215411	-0.2965628496223498	0.7668	longcovid2022W2v4	TRUE	reported	8	93204442	0.0018	-5.944444444444445	5.7e-9	Yengo2018bmi	TRUE	reported	PRv2iL	2	TRUE	5e-08	TRUE	NA	NA	TRUE	Risk factor	BMI	FALSE	690495	NA	NA	NA	Diagnosis	Long COVID: B case, B control	TRUE	1100445	6450	1093995	0.00586
rs7826312	C	T	C	T	0.0104	-0.0156528	0.5879	0.582431	FALSE	FALSE	FALSE	H1oUzW	8	32400115	0.0203089	-0.7707359827464806	0.440862	longcovid2022W2v4	TRUE	reported	8	32400115	0.0017	6.11765	4.900000000000001e-10	Yengo2018bmi	TRUE	reported	PRv2iL	2	TRUE	5e-08	TRUE	NA	NA	TRUE	Risk factor	BMI	FALSE	690495	NA	NA	NA	Diagnosis	Long COVID: B case, B control	TRUE	1100445	6450	1093995	0.00586
rs7844647	C	T	C	T	-0.0123	-0.051892	0.2681	0.257414	FALSE	FALSE	FALSE	H1oUzW	8	34503776	0.022555	-2.300687209044558	0.0214093	longcovid2022W2v4	TRUE	reported	8	34503776	0.0018	-6.83333	2.8e-11	Yengo2018bmi	TRUE	reported	PRv2iL	2	TRUE	5e-08	TRUE	NA	NA	TRUE	Risk factor	BMI	FALSE	690495	NA	NA	NA	Diagnosis	Long COVID: B case, B control	TRUE	1100445	6450	1093995	0.00586
rs7869771	C	A	C	A	-0.014	0.00355771	0.2647	0.245779	FALSE	FALSE	FALSE	H1oUzW	9	94180627	0.0233213	0.15255195893882417	0.878752	longcovid2022W2v4	TRUE	reported	9	94180627	0.0019	-7.36842	4.9e-13	Yengo2018bmi	TRUE	reported	PRv2iL	2	TRUE	5e-08	TRUE	NA	NA	TRUE	Risk factor	BMI	FALSE	690495	NA	NA	NA	Diagnosis	Long COVID: B case, B control	TRUE	1100445	6450	1093995	0.00586
rs7871866	C	G	C	G	0.0187	0.0261716	0.15310000000000001	0.170344	FALSE	TRUE	FALSE	H1oUzW	9	131027982	0.0293401	0.8920078663671902	0.372389	longcovid2022W2v4	TRUE	reported	9	131027982	0.0024	7.791666666666668	2.3e-14	Yengo2018bmi	TRUE	reported	PRv2iL	2	TRUE	5e-08	TRUE	NA	NA	TRUE	Risk factor	BMI	FALSE	690495	NA	NA	NA	Diagnosis	Long COVID: B case, B control	TRUE	1100445	6450	1093995	0.00586
rs7899106	G	A	G	A	0.0331	0.0466074	0.04777	0.0462555	FALSE	FALSE	FALSE	H1oUzW	10	87410904	0.0508222	0.917067738114446	0.359107	longcovid2022W2v4	TRUE	reported	10	87410904	0.0037	8.94595	1e-18	Yengo2018bmi	TRUE	reported	PRv2iL	2	TRUE	5e-08	TRUE	NA	NA	TRUE	Risk factor	BMI	FALSE	690495	NA	NA	NA	Diagnosis	Long COVID: B case, B control	TRUE	1100445	6450	1093995	0.00586
rs7903146	T	C	T	C	-0.0181	-0.00265512	0.2912	0.250456	FALSE	FALSE	FALSE	H1oUzW	10	114758349	0.0225193	-0.11790419773261158	0.906143	longcovid2022W2v4	TRUE	reported	10	114758349	0.0018	-10.055555555555555	1.3e-23	Yengo2018bmi	TRUE	reported	PRv2iL	2	TRUE	5e-08	TRUE	NA	NA	TRUE	Risk factor	BMI	FALSE	690495	NA	NA	NA	Diagnosis	Long COVID: B case, B control	TRUE	1100445	6450	1093995	0.00586
rs7925214	T	C	T	C	0.0147	0.00774796	0.5133	0.52316	FALSE	FALSE	FALSE	H1oUzW	11	130794253	0.0200232	0.38694913899876143	0.698794	longcovid2022W2v4	TRUE	reported	11	130794253	0.0018	8.166666666666666	4.4e-17	Yengo2018bmi	TRUE	reported	PRv2iL	2	TRUE	5e-08	TRUE	NA	NA	TRUE	Risk factor	BMI	FALSE	690495	NA	NA	NA	Diagnosis	Long COVID: B case, B control	TRUE	1100445	6450	1093995	0.00586
rs7933205	G	A	G	A	0.0116	0.012062	0.7885	0.804357	FALSE	FALSE	FALSE	H1oUzW	11	97831073	0.0240582	0.5013675171043553	0.616113	longcovid2022W2v4	TRUE	reported	11	97831073	0.0021	5.52381	3.2e-8	Yengo2018bmi	TRUE	reported	PRv2iL	2	TRUE	5e-08	TRUE	NA	NA	TRUE	Risk factor	BMI	FALSE	690495	NA	NA	NA	Diagnosis	Long COVID: B case, B control	TRUE	1100445	6450	1093995	0.00586
rs7941030	C	T	C	T	0.0112	-0.00536281	0.3859	0.388028	FALSE	FALSE	FALSE	H1oUzW	11	122522375	0.0202689	-0.2645831791562443	0.79133	longcovid2022W2v4	TRUE	reported	11	122522375	0.0017	6.58824	2e-11	Yengo2018bmi	TRUE	reported	PRv2iL	2	TRUE	5e-08	TRUE	NA	NA	TRUE	Risk factor	BMI	FALSE	690495	NA	NA	NA	Diagnosis	Long COVID: B case, B control	TRUE	1100445	6450	1093995	0.00586
rs7983065	T	C	T	C	-0.0148	0.00952911	0.4503	0.446894	FALSE	FALSE	FALSE	H1oUzW	13	33380786	0.0201426	0.4730824223287957	0.636155	longcovid2022W2v4	TRUE	reported	13	33380786	0.0017	-8.705882352941178	8.9e-18	Yengo2018bmi	TRUE	reported	PRv2iL	2	TRUE	5e-08	TRUE	NA	NA	TRUE	Risk factor	BMI	FALSE	690495	NA	NA	NA	Diagnosis	Long COVID: B case, B control	TRUE	1100445	6450	1093995	0.00586
rs8027205	G	C	G	C	-0.0108	0.00542513	0.3967	0.409913	FALSE	TRUE	FALSE	H1oUzW	15	98280959	0.0202865	0.2674256278806103	0.789142	longcovid2022W2v4	TRUE	reported	15	98280959	0.0018	-6	1.4e-9	Yengo2018bmi	TRUE	reported	PRv2iL	2	TRUE	5e-08	TRUE	NA	NA	TRUE	Risk factor	BMI	FALSE	690495	NA	NA	NA	Diagnosis	Long COVID: B case, B control	TRUE	1100445	6450	1093995	0.00586
rs8036040	A	C	A	C	0.0109	0.0256796	0.4932	0.492679	FALSE	FALSE	FALSE	H1oUzW	15	36402716	0.0200335	1.281832929842514	0.199901	longcovid2022W2v4	TRUE	reported	15	36402716	0.0017	6.411764705882353	2.7000000000000005e-10	Yengo2018bmi	TRUE	reported	PRv2iL	2	TRUE	5e-08	TRUE	NA	NA	TRUE	Risk factor	BMI	FALSE	690495	NA	NA	NA	Diagnosis	Long COVID: B case, B control	TRUE	1100445	6450	1093995	0.00586
rs8047395	A	G	A	G	0.0642	0.026975	0.5061	0.506374	FALSE	FALSE	FALSE	H1oUzW	16	53798523	0.0197894	1.3631034796406156	0.172849	longcovid2022W2v4	TRUE	reported	16	53798523	0.0017	37.76470588235294	1e-200	Yengo2018bmi	TRUE	reported	PRv2iL	2	TRUE	5e-08	TRUE	NA	NA	TRUE	Risk factor	BMI	FALSE	690495	NA	NA	NA	Diagnosis	Long COVID: B case, B control	TRUE	1100445	6450	1093995	0.00586
rs8065336	C	T	C	T	0.012	-0.0346438	0.6901	0.715602	FALSE	FALSE	FALSE	H1oUzW	17	35064187	0.0217538	-1.59254	0.111264	longcovid2022W2v4	TRUE	reported	17	35064187	0.0019	6.31579	1.9e-10	Yengo2018bmi	TRUE	reported	PRv2iL	2	TRUE	5e-08	TRUE	NA	NA	TRUE	Risk factor	BMI	FALSE	690495	NA	NA	NA	Diagnosis	Long COVID: B case, B control	TRUE	1100445	6450	1093995	0.00586
rs806600	G	A	G	A	-0.0095	-0.0137551	0.475	0.47261	FALSE	FALSE	FALSE	H1oUzW	5	172914939	0.0203296	-0.6766045569022509	0.4986570000000001	longcovid2022W2v4	TRUE	reported	5	172914939	0.0017	-5.58824	3.3e-8	Yengo2018bmi	TRUE	reported	PRv2iL	2	TRUE	5e-08	TRUE	NA	NA	TRUE	Risk factor	BMI	FALSE	690495	NA	NA	NA	Diagnosis	Long COVID: B case, B control	TRUE	1100445	6450	1093995	0.00586
rs8071182	A	G	A	G	0.0133	0.00565753	0.1735	0.166855	FALSE	FALSE	FALSE	H1oUzW	17	55336155	0.0255696	0.2212600118891183	0.82489	longcovid2022W2v4	TRUE	reported	17	55336155	0.0022	6.045454545454545	2.0999999999999998e-9	Yengo2018bmi	TRUE	reported	PRv2iL	2	TRUE	5e-08	TRUE	NA	NA	TRUE	Risk factor	BMI	FALSE	690495	NA	NA	NA	Diagnosis	Long COVID: B case, B control	TRUE	1100445	6450	1093995	0.00586
rs8097672	T	A	T	A	0.02	0.0436318	0.1528	0.156004	FALSE	TRUE	FALSE	H1oUzW	18	1839601	0.0284567	1.5332698450628497	0.12521	longcovid2022W2v4	TRUE	reported	18	1839601	0.0025	8	8.4e-16	Yengo2018bmi	TRUE	reported	PRv2iL	2	TRUE	5e-08	TRUE	NA	NA	TRUE	Risk factor	BMI	FALSE	690495	NA	NA	NA	Diagnosis	Long COVID: B case, B control	TRUE	1100445	6450	1093995	0.00586
rs8123881	G	A	G	A	0.0196	0.0104634	0.1299	0.174121	FALSE	FALSE	FALSE	H1oUzW	20	15819495	0.0288916	0.3621606280026028	0.717232	longcovid2022W2v4	TRUE	reported	20	15819495	0.0024	8.16667	4.4000000000000005e-16	Yengo2018bmi	TRUE	reported	PRv2iL	2	TRUE	5e-08	TRUE	NA	NA	TRUE	Risk factor	BMI	FALSE	690495	NA	NA	NA	Diagnosis	Long COVID: B case, B control	TRUE	1100445	6450	1093995	0.00586
rs818524	C	T	C	T	0.0106	-0.0279513	0.6939	0.709574	FALSE	FALSE	FALSE	H1oUzW	1	85201228	0.0217338	-1.2860751456257071	0.198417	longcovid2022W2v4	TRUE	reported	1	85201228	0.0019	5.57895	3.4e-8	Yengo2018bmi	TRUE	reported	PRv2iL	2	TRUE	5e-08	TRUE	NA	NA	TRUE	Risk factor	BMI	FALSE	690495	NA	NA	NA	Diagnosis	Long COVID: B case, B control	TRUE	1100445	6450	1093995	0.00586
rs8192675	C	T	C	T	0.0152	0.00215775	0.2888	0.281216	FALSE	FALSE	FALSE	H1oUzW	3	170724883	0.0217654	0.09913670320784364	0.92103	longcovid2022W2v4	TRUE	reported	3	170724883	0.0018	8.44444	1.4000000000000003e-17	Yengo2018bmi	TRUE	reported	PRv2iL	2	TRUE	5e-08	TRUE	NA	NA	TRUE	Risk factor	BMI	FALSE	690495	NA	NA	NA	Diagnosis	Long COVID: B case, B control	TRUE	1100445	6450	1093995	0.00586
rs825688	T	C	T	C	-0.0095	0.0126629	0.456	0.440925	FALSE	FALSE	FALSE	H1oUzW	16	73595718	0.0205026	0.6176241062109196	0.536822	longcovid2022W2v4	TRUE	reported	16	73595718	0.0017	-5.588235294117648	4.7000000000000004e-8	Yengo2018bmi	TRUE	reported	PRv2iL	2	TRUE	5e-08	TRUE	NA	NA	TRUE	Risk factor	BMI	FALSE	690495	NA	NA	NA	Diagnosis	Long COVID: B case, B control	TRUE	1100445	6450	1093995	0.00586
rs845084	A	G	A	G	0.014	-0.00499112	0.2678	0.261029	FALSE	FALSE	FALSE	H1oUzW	10	125220036	0.0225229	-0.2216020139502462	0.824624	longcovid2022W2v4	TRUE	reported	10	125220036	0.002	7	1.3000000000000001e-12	Yengo2018bmi	TRUE	reported	PRv2iL	2	TRUE	5e-08	TRUE	NA	NA	TRUE	Risk factor	BMI	FALSE	690495	NA	NA	NA	Diagnosis	Long COVID: B case, B control	TRUE	1100445	6450	1093995	0.00586
rs852056	C	T	C	T	-0.0128	-0.0195176	0.7584	0.758799	FALSE	FALSE	FALSE	H1oUzW	20	17102860	0.0228012	-0.8559900356121607	0.392002	longcovid2022W2v4	TRUE	reported	20	17102860	0.002	-6.4	1.8e-10	Yengo2018bmi	TRUE	reported	PRv2iL	2	TRUE	5e-08	TRUE	NA	NA	TRUE	Risk factor	BMI	FALSE	690495	NA	NA	NA	Diagnosis	Long COVID: B case, B control	TRUE	1100445	6450	1093995	0.00586
rs865809	G	A	G	A	-0.0127	-0.0225568	0.7678	0.75073	FALSE	FALSE	FALSE	H1oUzW	3	183997735	0.023255	-0.9699763491722208	0.332058	longcovid2022W2v4	TRUE	reported	3	183997735	0.002	-6.35	5.400000000000001e-10	Yengo2018bmi	TRUE	reported	PRv2iL	2	TRUE	5e-08	TRUE	NA	NA	TRUE	Risk factor	BMI	FALSE	690495	NA	NA	NA	Diagnosis	Long COVID: B case, B control	TRUE	1100445	6450	1093995	0.00586
rs872281	T	C	T	C	-0.0151	0.0339213	0.1728	0.202298	FALSE	FALSE	FALSE	H1oUzW	14	40834177	0.0250936	1.3517908948895336	0.176443	longcovid2022W2v4	TRUE	reported	14	40834177	0.0023	-6.565217391304349	4.7e-11	Yengo2018bmi	TRUE	reported	PRv2iL	2	TRUE	5e-08	TRUE	NA	NA	TRUE	Risk factor	BMI	FALSE	690495	NA	NA	NA	Diagnosis	Long COVID: B case, B control	TRUE	1100445	6450	1093995	0.00586
rs876605	G	A	G	A	-0.0108	-0.0144498	0.7352	0.735994	FALSE	FALSE	FALSE	H1oUzW	5	77801359	0.0226487	-0.6379968828232967	0.523476	longcovid2022W2v4	TRUE	reported	5	77801359	0.002	-5.4	3.4e-8	Yengo2018bmi	TRUE	reported	PRv2iL	2	TRUE	5e-08	TRUE	NA	NA	TRUE	Risk factor	BMI	FALSE	690495	NA	NA	NA	Diagnosis	Long COVID: B case, B control	TRUE	1100445	6450	1093995	0.00586
rs879620	T	C	T	C	0.0231	-0.00503214	0.6179	0.598506	FALSE	FALSE	FALSE	H1oUzW	16	4015729	0.0202624	-0.2483486655085281	0.803865	longcovid2022W2v4	TRUE	reported	16	4015729	0.0018	12.833333333333334	5.299999999999999e-38	Yengo2018bmi	TRUE	reported	PRv2iL	2	TRUE	5e-08	TRUE	NA	NA	TRUE	Risk factor	BMI	FALSE	690495	NA	NA	NA	Diagnosis	Long COVID: B case, B control	TRUE	1100445	6450	1093995	0.00586
rs889398	T	C	T	C	-0.0196	0.0163184	0.4247	0.421116	FALSE	FALSE	FALSE	H1oUzW	16	69556715	0.0200697	0.8130863939171986	0.416167	longcovid2022W2v4	TRUE	reported	16	69556715	0.0016	-12.249999999999998	1.3e-32	Yengo2018bmi	TRUE	reported	PRv2iL	2	TRUE	5e-08	TRUE	NA	NA	TRUE	Risk factor	BMI	FALSE	690495	NA	NA	NA	Diagnosis	Long COVID: B case, B control	TRUE	1100445	6450	1093995	0.00586
rs895330	G	C	G	C	-0.0201	0.00138111	0.1924	0.181739	FALSE	TRUE	FALSE	H1oUzW	19	4060707	0.0262736	0.0525664545399184	0.958078	longcovid2022W2v4	TRUE	reported	19	4060707	0.0023	-8.73913	5.5e-19	Yengo2018bmi	TRUE	reported	PRv2iL	2	TRUE	5e-08	TRUE	NA	NA	TRUE	Risk factor	BMI	FALSE	690495	NA	NA	NA	Diagnosis	Long COVID: B case, B control	TRUE	1100445	6450	1093995	0.00586
rs901630	T	C	T	C	-0.0146	-0.0102467	0.3973	0.368791	FALSE	FALSE	FALSE	H1oUzW	6	98539519	0.0206131	-0.4970965065904692	0.619122	longcovid2022W2v4	TRUE	reported	6	98539519	0.0017	-8.588235294117647	1.9e-18	Yengo2018bmi	TRUE	reported	PRv2iL	2	TRUE	5e-08	TRUE	NA	NA	TRUE	Risk factor	BMI	FALSE	690495	NA	NA	NA	Diagnosis	Long COVID: B case, B control	TRUE	1100445	6450	1093995	0.00586
rs902695	A	G	A	G	-0.0103	0.00652996	0.4798	0.45318	FALSE	FALSE	FALSE	H1oUzW	2	113955074	0.020648	0.3162514529252228	0.751812	longcovid2022W2v4	TRUE	reported	2	113955074	0.0017	-6.058823529411765	2.2e-9	Yengo2018bmi	TRUE	reported	PRv2iL	2	TRUE	5e-08	TRUE	NA	NA	TRUE	Risk factor	BMI	FALSE	690495	NA	NA	NA	Diagnosis	Long COVID: B case, B control	TRUE	1100445	6450	1093995	0.00586
rs9288754	C	T	C	T	0.0096	-0.025098	0.5884	0.587436	FALSE	FALSE	FALSE	H1oUzW	3	194825090	0.0201213	-1.2473349137481176	0.212276	longcovid2022W2v4	TRUE	reported	3	194825090	0.0017	5.64706	4.1e-8	Yengo2018bmi	TRUE	reported	PRv2iL	2	TRUE	5e-08	TRUE	NA	NA	TRUE	Risk factor	BMI	FALSE	690495	NA	NA	NA	Diagnosis	Long COVID: B case, B control	TRUE	1100445	6450	1093995	0.00586
rs9294260	A	G	A	G	0.0147	-0.0247557	0.4731	0.485408	FALSE	FALSE	FALSE	H1oUzW	6	83433228	0.0199524	-1.24073795633608	0.214704	longcovid2022W2v4	TRUE	reported	6	83433228	0.0016	9.1875	1.8e-19	Yengo2018bmi	TRUE	reported	PRv2iL	2	TRUE	5e-08	TRUE	NA	NA	TRUE	Risk factor	BMI	FALSE	690495	NA	NA	NA	Diagnosis	Long COVID: B case, B control	TRUE	1100445	6450	1093995	0.00586
rs9300422	G	A	G	A	-0.0103	-0.00523727	0.6903	0.696041	FALSE	FALSE	FALSE	H1oUzW	13	98223320	0.0220832	-0.23716082814084913	0.812532	longcovid2022W2v4	TRUE	reported	13	98223320	0.0018	-5.72222	4e-9	Yengo2018bmi	TRUE	reported	PRv2iL	2	TRUE	5e-08	TRUE	NA	NA	TRUE	Risk factor	BMI	FALSE	690495	NA	NA	NA	Diagnosis	Long COVID: B case, B control	TRUE	1100445	6450	1093995	0.00586
rs930295	C	A	C	A	-0.0211	0.00940213	0.8417	0.850982	FALSE	FALSE	FALSE	H1oUzW	2	50233352	0.0279836	0.33598714961620374	0.736881	longcovid2022W2v4	TRUE	reported	2	50233352	0.0023	-9.17391	1e-19	Yengo2018bmi	TRUE	reported	PRv2iL	2	TRUE	5e-08	TRUE	NA	NA	TRUE	Risk factor	BMI	FALSE	690495	NA	NA	NA	Diagnosis	Long COVID: B case, B control	TRUE	1100445	6450	1093995	0.00586
rs9304665	A	T	A	T	0.0229	0.0630443	0.7633	0.742106	FALSE	TRUE	FALSE	H1oUzW	19	47602577	0.0230631	2.73355706735001	0.0062654499999999	longcovid2022W2v4	TRUE	reported	19	47602577	0.002	11.45	2.899999999999999e-29	Yengo2018bmi	TRUE	reported	PRv2iL	2	TRUE	5e-08	TRUE	NA	NA	TRUE	Risk factor	BMI	FALSE	690495	NA	NA	NA	Diagnosis	Long COVID: B case, B control	TRUE	1100445	6450	1093995	0.00586
rs934224	T	C	T	C	0.0107	0.0025694	0.7399	0.725463	FALSE	FALSE	FALSE	H1oUzW	2	16613889	0.0254299	0.1010385412447552	0.91952	longcovid2022W2v4	TRUE	reported	2	16613889	0.002	5.35	4.7000000000000004e-8	Yengo2018bmi	TRUE	reported	PRv2iL	2	TRUE	5e-08	TRUE	NA	NA	TRUE	Risk factor	BMI	FALSE	690495	NA	NA	NA	Diagnosis	Long COVID: B case, B control	TRUE	1100445	6450	1093995	0.00586
rs9362662	G	A	G	A	-0.0112	0.0220557	0.5201	0.543163	FALSE	FALSE	FALSE	H1oUzW	6	90296588	0.0199242	1.106980455927967	0.268303	longcovid2022W2v4	TRUE	reported	6	90296588	0.0017	-6.58824	1.2e-10	Yengo2018bmi	TRUE	reported	PRv2iL	2	TRUE	5e-08	TRUE	NA	NA	TRUE	Risk factor	BMI	FALSE	690495	NA	NA	NA	Diagnosis	Long COVID: B case, B control	TRUE	1100445	6450	1093995	0.00586
rs9367368	C	T	C	T	-0.0121	0.00736974	0.3033	0.334671	FALSE	FALSE	FALSE	H1oUzW	6	13189275	0.0213459	0.3452531867946537	0.729904	longcovid2022W2v4	TRUE	reported	6	13189275	0.0018	-6.72222	1e-11	Yengo2018bmi	TRUE	reported	PRv2iL	2	TRUE	5e-08	TRUE	NA	NA	TRUE	Risk factor	BMI	FALSE	690495	NA	NA	NA	Diagnosis	Long COVID: B case, B control	TRUE	1100445	6450	1093995	0.00586
rs9375702	T	C	T	C	-0.0115	-0.0209316	0.705	0.690861	FALSE	FALSE	FALSE	H1oUzW	6	130384187	0.0213611	-0.9798933575518116	0.327139	longcovid2022W2v4	TRUE	reported	6	130384187	0.0019	-6.052631578947368	7.9e-10	Yengo2018bmi	TRUE	reported	PRv2iL	2	TRUE	5e-08	TRUE	NA	NA	TRUE	Risk factor	BMI	FALSE	690495	NA	NA	NA	Diagnosis	Long COVID: B case, B control	TRUE	1100445	6450	1093995	0.00586
rs9382285	G	A	G	A	0.023	0.0210659	0.04613	0.0492574	FALSE	FALSE	FALSE	H1oUzW	6	53958294	0.0443079	0.475443431081139	0.634471	longcovid2022W2v4	TRUE	reported	6	53958294	0.0042	5.47619	3.9e-8	Yengo2018bmi	TRUE	reported	PRv2iL	2	TRUE	5e-08	TRUE	NA	NA	TRUE	Risk factor	BMI	FALSE	690495	NA	NA	NA	Diagnosis	Long COVID: B case, B control	TRUE	1100445	6450	1093995	0.00586
rs9408882	A	G	A	G	-0.0093	0.0485325	0.4594	0.466365	FALSE	FALSE	FALSE	H1oUzW	9	118664402	0.0199385	2.4341098879053087	0.0149286999999999	longcovid2022W2v4	TRUE	reported	9	118664402	0.0016	-5.812499999999999	1.3e-8	Yengo2018bmi	TRUE	reported	PRv2iL	2	TRUE	5e-08	TRUE	NA	NA	TRUE	Risk factor	BMI	FALSE	690495	NA	NA	NA	Diagnosis	Long COVID: B case, B control	TRUE	1100445	6450	1093995	0.00586
rs9458814	C	T	C	T	0.0115	0.00512451	0.2332	0.223724	FALSE	FALSE	FALSE	H1oUzW	6	163771305	0.0239185	0.21424880322762715	0.830353	longcovid2022W2v4	TRUE	reported	6	163771305	0.002	5.75	1.8e-8	Yengo2018bmi	TRUE	reported	PRv2iL	2	TRUE	5e-08	TRUE	NA	NA	TRUE	Risk factor	BMI	FALSE	690495	NA	NA	NA	Diagnosis	Long COVID: B case, B control	TRUE	1100445	6450	1093995	0.00586
rs946824	C	T	C	T	-0.0206	-0.00175665	0.859	0.86494	FALSE	FALSE	FALSE	H1oUzW	1	243684019	0.0287241	-0.06115596311111575	0.951235	longcovid2022W2v4	TRUE	reported	1	243684019	0.0026	-7.92308	1.1e-15	Yengo2018bmi	TRUE	reported	PRv2iL	2	TRUE	5e-08	TRUE	NA	NA	TRUE	Risk factor	BMI	FALSE	690495	NA	NA	NA	Diagnosis	Long COVID: B case, B control	TRUE	1100445	6450	1093995	0.00586
rs947612	A	G	A	G	-0.0116	-0.0058816	0.7516	0.740159	FALSE	FALSE	FALSE	H1oUzW	6	73738661	0.0224683	-0.26177325387323475	0.793497	longcovid2022W2v4	TRUE	reported	6	73738661	0.002	-5.8	5.6000000000000005e-9	Yengo2018bmi	TRUE	reported	PRv2iL	2	TRUE	5e-08	TRUE	NA	NA	TRUE	Risk factor	BMI	FALSE	690495	NA	NA	NA	Diagnosis	Long COVID: B case, B control	TRUE	1100445	6450	1093995	0.00586
rs9478496	C	T	C	T	0.0152	-0.0156536	0.1653	0.178605	FALSE	FALSE	FALSE	H1oUzW	6	154333183	0.0263605	-0.5938278864209708	0.552628	longcovid2022W2v4	TRUE	reported	6	154333183	0.0023	6.6087	5.5e-11	Yengo2018bmi	TRUE	reported	PRv2iL	2	TRUE	5e-08	TRUE	NA	NA	TRUE	Risk factor	BMI	FALSE	690495	NA	NA	NA	Diagnosis	Long COVID: B case, B control	TRUE	1100445	6450	1093995	0.00586
rs9522285	A	G	A	G	0.0127	0.0198019	0.4143	0.440593	FALSE	FALSE	FALSE	H1oUzW	13	112230701	0.0199784	0.9911654586953912	0.321605	longcovid2022W2v4	TRUE	reported	13	112230701	0.0017	7.470588235294118	2.5e-13	Yengo2018bmi	TRUE	reported	PRv2iL	2	TRUE	5e-08	TRUE	NA	NA	TRUE	Risk factor	BMI	FALSE	690495	NA	NA	NA	Diagnosis	Long COVID: B case, B control	TRUE	1100445	6450	1093995	0.00586
rs9527895	C	T	C	T	0.0165	0.0566312	0.1629	0.156452	FALSE	FALSE	FALSE	H1oUzW	13	59367767	0.0287294	1.9711932723969177	0.0487019999999999	longcovid2022W2v4	TRUE	reported	13	59367767	0.0023	7.17391	5.4e-13	Yengo2018bmi	TRUE	reported	PRv2iL	2	TRUE	5e-08	TRUE	NA	NA	TRUE	Risk factor	BMI	FALSE	690495	NA	NA	NA	Diagnosis	Long COVID: B case, B control	TRUE	1100445	6450	1093995	0.00586
rs9569777	T	G	T	G	-0.0192	-0.0128863	0.1711	0.183927	FALSE	FALSE	FALSE	H1oUzW	13	58484786	0.0254489	-0.5063598033706761	0.612603	longcovid2022W2v4	TRUE	reported	13	58484786	0.0022	-8.727272727272727	4.6e-19	Yengo2018bmi	TRUE	reported	PRv2iL	2	TRUE	5e-08	TRUE	NA	NA	TRUE	Risk factor	BMI	FALSE	690495	NA	NA	NA	Diagnosis	Long COVID: B case, B control	TRUE	1100445	6450	1093995	0.00586
rs9599161	T	C	T	C	0.01	-0.0325011	0.5875	0.623927	FALSE	FALSE	FALSE	H1oUzW	13	67434016	0.020197	-1.6092043372778135	0.107571	longcovid2022W2v4	TRUE	reported	13	67434016	0.0017	5.882352941176471	1.7e-9	Yengo2018bmi	TRUE	reported	PRv2iL	2	TRUE	5e-08	TRUE	NA	NA	TRUE	Risk factor	BMI	FALSE	690495	NA	NA	NA	Diagnosis	Long COVID: B case, B control	TRUE	1100445	6450	1093995	0.00586
rs9615905	T	C	T	C	0.011	0.00606025	0.45	0.444414	FALSE	FALSE	FALSE	H1oUzW	22	48875699	0.0203373	0.29798695008678633	0.765713	longcovid2022W2v4	TRUE	reported	22	48875699	0.0017	6.470588235294118	2.7000000000000005e-10	Yengo2018bmi	TRUE	reported	PRv2iL	2	TRUE	5e-08	TRUE	NA	NA	TRUE	Risk factor	BMI	FALSE	690495	NA	NA	NA	Diagnosis	Long COVID: B case, B control	TRUE	1100445	6450	1093995	0.00586
rs962273	C	T	C	T	0.0137	0.00715764	0.7057	0.710206	FALSE	FALSE	FALSE	H1oUzW	17	46978353	0.0216153	0.3311376663752064	0.74054	longcovid2022W2v4	TRUE	reported	17	46978353	0.0019	7.21053	2.6e-13	Yengo2018bmi	TRUE	reported	PRv2iL	2	TRUE	5e-08	TRUE	NA	NA	TRUE	Risk factor	BMI	FALSE	690495	NA	NA	NA	Diagnosis	Long COVID: B case, B control	TRUE	1100445	6450	1093995	0.00586
rs962796	C	T	C	T	-0.0148	-3.40601e-4	0.7948	0.801059	FALSE	FALSE	FALSE	H1oUzW	13	54385284	0.0247346	-0.0137702247054733	0.989013	longcovid2022W2v4	TRUE	reported	13	54385284	0.0022	-6.72727	5.9e-12	Yengo2018bmi	TRUE	reported	PRv2iL	2	TRUE	5e-08	TRUE	NA	NA	TRUE	Risk factor	BMI	FALSE	690495	NA	NA	NA	Diagnosis	Long COVID: B case, B control	TRUE	1100445	6450	1093995	0.00586
rs9650755	G	A	G	A	0.0154	0.0131796	0.2664	0.282721	FALSE	FALSE	FALSE	H1oUzW	9	96484342	0.0222075	0.5934751773049645	0.552865	longcovid2022W2v4	TRUE	reported	9	96484342	0.002	7.7	2.8e-15	Yengo2018bmi	TRUE	reported	PRv2iL	2	TRUE	5e-08	TRUE	NA	NA	TRUE	Risk factor	BMI	FALSE	690495	NA	NA	NA	Diagnosis	Long COVID: B case, B control	TRUE	1100445	6450	1093995	0.00586
rs9688431	C	T	C	T	-0.0231	-0.00344445	0.06034	0.0487994	FALSE	FALSE	FALSE	H1oUzW	6	73922654	0.0404026	-0.08525317677575206	0.93206	longcovid2022W2v4	TRUE	reported	6	73922654	0.0035	-6.6	2.4e-11	Yengo2018bmi	TRUE	reported	PRv2iL	2	TRUE	5e-08	TRUE	NA	NA	TRUE	Risk factor	BMI	FALSE	690495	NA	NA	NA	Diagnosis	Long COVID: B case, B control	TRUE	1100445	6450	1093995	0.00586
rs977747	G	T	G	T	-0.0169	-0.0190605	0.5949	0.605711	FALSE	FALSE	FALSE	H1oUzW	1	47684677	0.0208723	-0.9131959582796338	0.36114	longcovid2022W2v4	TRUE	reported	1	47684677	0.0017	-9.94118	1.2999999999999998e-24	Yengo2018bmi	TRUE	reported	PRv2iL	2	TRUE	5e-08	TRUE	NA	NA	TRUE	Risk factor	BMI	FALSE	690495	NA	NA	NA	Diagnosis	Long COVID: B case, B control	TRUE	1100445	6450	1093995	0.00586
rs9783858	T	C	T	C	0.0091	-0.0165995	0.5191	0.519747	FALSE	FALSE	FALSE	H1oUzW	18	42534584	0.0202806	-0.8184915633659754	0.413077	longcovid2022W2v4	TRUE	reported	18	42534584	0.0017	5.352941176470589	3.3e-8	Yengo2018bmi	TRUE	reported	PRv2iL	2	TRUE	5e-08	TRUE	NA	NA	TRUE	Risk factor	BMI	FALSE	690495	NA	NA	NA	Diagnosis	Long COVID: B case, B control	TRUE	1100445	6450	1093995	0.00586
rs9806742	A	G	A	G	0.0208	0.0305142	0.8826	0.905353	FALSE	FALSE	FALSE	H1oUzW	15	73051219	0.0332991	0.9163671090209644	0.359475	longcovid2022W2v4	TRUE	reported	15	73051219	0.0026	8	1.4e-15	Yengo2018bmi	TRUE	reported	PRv2iL	2	TRUE	5e-08	TRUE	NA	NA	TRUE	Risk factor	BMI	FALSE	690495	NA	NA	NA	Diagnosis	Long COVID: B case, B control	TRUE	1100445	6450	1093995	0.00586
rs9816226	T	A	T	A	0.0323	-0.0331494	0.8199	0.827789	FALSE	TRUE	FALSE	H1oUzW	3	185834499	0.0260023	-1.2748641466331825	0.2023569999999999	longcovid2022W2v4	TRUE	reported	3	185834499	0.0021	15.381	1.6e-52	Yengo2018bmi	TRUE	reported	PRv2iL	2	TRUE	5e-08	TRUE	NA	NA	TRUE	Risk factor	BMI	FALSE	690495	NA	NA	NA	Diagnosis	Long COVID: B case, B control	TRUE	1100445	6450	1093995	0.00586
rs9827823	C	T	C	T	-0.0193	-0.0314713	0.1489	0.136135	FALSE	FALSE	FALSE	H1oUzW	3	84221774	0.0272257	-1.1559408940816949	0.2477049999999999	longcovid2022W2v4	TRUE	reported	3	84221774	0.0024	-8.04167	1.2e-15	Yengo2018bmi	TRUE	reported	PRv2iL	2	TRUE	5e-08	TRUE	NA	NA	TRUE	Risk factor	BMI	FALSE	690495	NA	NA	NA	Diagnosis	Long COVID: B case, B control	TRUE	1100445	6450	1093995	0.00586
rs9845966	G	T	G	T	-0.0105	-0.0379417	0.5479	0.523468	FALSE	FALSE	FALSE	H1oUzW	3	13433158	0.0199036	-1.9062732370023512	0.0566151	longcovid2022W2v4	TRUE	reported	3	13433158	0.0017	-6.17647	2.5e-10	Yengo2018bmi	TRUE	reported	PRv2iL	2	TRUE	5e-08	TRUE	NA	NA	TRUE	Risk factor	BMI	FALSE	690495	NA	NA	NA	Diagnosis	Long COVID: B case, B control	TRUE	1100445	6450	1093995	0.00586
rs987237	G	A	G	A	0.0409	0.04066	0.1803	0.196965	FALSE	FALSE	FALSE	H1oUzW	6	50803050	0.0241543	1.6833441664631144	0.0923079	longcovid2022W2v4	TRUE	reported	6	50803050	0.0021	19.4762	9.3e-84	Yengo2018bmi	TRUE	reported	PRv2iL	2	TRUE	5e-08	TRUE	NA	NA	TRUE	Risk factor	BMI	FALSE	690495	NA	NA	NA	Diagnosis	Long COVID: B case, B control	TRUE	1100445	6450	1093995	0.00586
rs9926784	C	T	C	T	-0.0258	-0.0138409	0.1822	0.177699	FALSE	FALSE	FALSE	H1oUzW	16	19941968	0.0255798	-0.5410871077959952	0.588447	longcovid2022W2v4	TRUE	reported	16	19941968	0.0021	-12.2857	9.9e-35	Yengo2018bmi	TRUE	reported	PRv2iL	2	TRUE	5e-08	TRUE	NA	NA	TRUE	Risk factor	BMI	FALSE	690495	NA	NA	NA	Diagnosis	Long COVID: B case, B control	TRUE	1100445	6450	1093995	0.00586
rs9927848	A	C	A	C	-0.0122	0.0174878	0.7326	0.762555	FALSE	FALSE	FALSE	H1oUzW	16	23833071	0.0229713	0.7612890868170282	0.446484	longcovid2022W2v4	TRUE	reported	16	23833071	0.002	-6.1000000000000005	6.400000000000001e-10	Yengo2018bmi	TRUE	reported	PRv2iL	2	TRUE	5e-08	TRUE	NA	NA	TRUE	Risk factor	BMI	FALSE	690495	NA	NA	NA	Diagnosis	Long COVID: B case, B control	TRUE	1100445	6450	1093995	0.00586
rs9951619	G	T	G	T	0.0156	-0.0386202	0.7643	0.732026	FALSE	FALSE	FALSE	H1oUzW	18	56882326	0.0232004	-1.6646350924984052	0.095986	longcovid2022W2v4	TRUE	reported	18	56882326	0.002	7.8	1.4e-15	Yengo2018bmi	TRUE	reported	PRv2iL	2	TRUE	5e-08	TRUE	NA	NA	TRUE	Risk factor	BMI	FALSE	690495	NA	NA	NA	Diagnosis	Long COVID: B case, B control	TRUE	1100445	6450	1093995	0.00586
rs998732	G	A	G	A	-0.0171	-0.0414546	0.1578	0.136178	FALSE	FALSE	FALSE	H1oUzW	19	19378671	0.0279965	-1.4807065168860394	0.138685	longcovid2022W2v4	TRUE	reported	19	19378671	0.0022	-7.77273	2e-14	Yengo2018bmi	TRUE	reported	PRv2iL	2	TRUE	5e-08	TRUE	NA	NA	TRUE	Risk factor	BMI	FALSE	690495	NA	NA	NA	Diagnosis	Long COVID: B case, B control	TRUE	1100445	6450	1093995	0.00586
rs9989141	T	C	T	C	0.0162	0.0084986	0.6387	0.627899	FALSE	FALSE	FALSE	H1oUzW	14	94006257	0.0205346	0.4138673263662307	0.678971	longcovid2022W2v4	TRUE	reported	14	94006257	0.0017	9.529411764705882	3.6e-21	Yengo2018bmi	TRUE	reported	PRv2iL	2	TRUE	5e-08	TRUE	NA	NA	TRUE	Risk factor	BMI	FALSE	690495	NA	NA	NA	Diagnosis	Long COVID: B case, B control	TRUE	1100445	6450	1093995	0.00586
rs999889	A	G	A	G	-0.0108	0.0485058	0.2818	0.266717	FALSE	FALSE	FALSE	H1oUzW	10	84279949	0.0223736	2.167992634175993	0.0301591999999999	longcovid2022W2v4	TRUE	reported	10	84279949	0.0019	-5.684210526315789	1.4e-8	Yengo2018bmi	TRUE	reported	PRv2iL	2	TRUE	5e-08	TRUE	NA	NA	TRUE	Risk factor	BMI	FALSE	690495	NA	NA	NA	Diagnosis	Long COVID: B case, B control	TRUE	1100445	6450	1093995	0.00586
rs1005752	A	C	A	C	0.079	-0.00574487	0.72	0.711445	FALSE	FALSE	FALSE	sKYmuX	15	77818128	0.0345305	-0.16637088950348244	0.867865	longcovid2022N1v4	TRUE	reported	15	77818128	0.00699999999999999	11.285714285714286	5.7e-29	Mahajan2018t2d	TRUE	reported	d45EBf	2	TRUE	5e-08	TRUE	NA	NA	TRUE	Diagnosis	Diabetes	TRUE	898130	74124	824006	0.085	Diagnosis	Long COVID: S case, S control	TRUE	40910	2975	37935	0.0727
rs10097617	C	T	C	T	-0.051	-0.023659	0.52	0.503653	FALSE	FALSE	FALSE	sKYmuX	8	95961626	0.0312948	-0.75600419238979	0.449648	longcovid2022N1v4	TRUE	reported	8	95961626	0.0063	-8.09524	1.1000000000000001e-15	Mahajan2018t2d	TRUE	reported	d45EBf	2	TRUE	5e-08	TRUE	NA	NA	TRUE	Diagnosis	Diabetes	TRUE	898130	74124	824006	0.085	Diagnosis	Long COVID: S case, S control	TRUE	40910	2975	37935	0.0727
rs10193538	T	G	T	G	0.037	-0.01202	0.61	0.598611	FALSE	FALSE	FALSE	sKYmuX	2	58981064	0.0315954	-0.38043512663235785	0.703622	longcovid2022N1v4	TRUE	reported	2	58981064	0.0065	5.692307692307693	1.7e-8	Mahajan2018t2d	TRUE	reported	d45EBf	2	TRUE	5e-08	TRUE	NA	NA	TRUE	Diagnosis	Diabetes	TRUE	898130	74124	824006	0.085	Diagnosis	Long COVID: S case, S control	TRUE	40910	2975	37935	0.0727
rs10195252	C	T	C	T	-0.06	0.00816541	0.41	0.400023	FALSE	FALSE	FALSE	sKYmuX	2	165513091	0.0317624	0.25707786565246954	0.797119	longcovid2022N1v4	TRUE	reported	2	165513091	0.0064	-9.375	1.6000000000000002e-20	Mahajan2018t2d	TRUE	reported	d45EBf	2	TRUE	5e-08	TRUE	NA	NA	TRUE	Diagnosis	Diabetes	TRUE	898130	74124	824006	0.085	Diagnosis	Long COVID: S case, S control	TRUE	40910	2975	37935	0.0727
rs10228066	T	C	T	C	0.066	-0.01783	0.54	0.524478	FALSE	FALSE	FALSE	sKYmuX	7	15063569	0.0315529	-0.5650827657679642	0.572017	longcovid2022N1v4	TRUE	reported	7	15063569	0.0063	10.476190476190476	1.9e-25	Mahajan2018t2d	TRUE	reported	d45EBf	2	TRUE	5e-08	TRUE	NA	NA	TRUE	Diagnosis	Diabetes	TRUE	898130	74124	824006	0.085	Diagnosis	Long COVID: S case, S control	TRUE	40910	2975	37935	0.0727
rs10406327	G	C	G	C	-0.035	-0.00121924	0.48	0.475316	FALSE	TRUE	TRUE	sKYmuX	19	33890838	0.0308371	-0.03953808886049596	0.968461	longcovid2022N1v4	TRUE	reported	19	33890838	0.0064	-5.46875	4.5999999999999995e-8	Mahajan2018t2d	TRUE	reported	d45EBf	2	FALSE	5e-08	TRUE	NA	NA	NA	Diagnosis	Diabetes	TRUE	898130	74124	824006	0.085	Diagnosis	Long COVID: S case, S control	TRUE	40910	2975	37935	0.0727
rs10406431	G	A	G	A	-0.059	-0.0293247	0.44	0.451517	FALSE	FALSE	FALSE	sKYmuX	19	46157019	0.0313444	-0.9355642475210882	0.349497	longcovid2022N1v4	TRUE	reported	19	46157019	0.0065	-9.07692	2.5e-19	Mahajan2018t2d	TRUE	reported	d45EBf	2	TRUE	5e-08	TRUE	NA	NA	TRUE	Diagnosis	Diabetes	TRUE	898130	74124	824006	0.085	Diagnosis	Long COVID: S case, S control	TRUE	40910	2975	37935	0.0727
rs10471048	C	G	C	G	-0.042	0.0242649	0.66	0.651008	FALSE	TRUE	FALSE	sKYmuX	4	83587562	0.0329974	0.7353579372920289	0.462121	longcovid2022N1v4	TRUE	reported	4	83587562	0.0067	-6.268656716417911	5.7e-10	Mahajan2018t2d	TRUE	reported	d45EBf	2	TRUE	5e-08	TRUE	NA	NA	TRUE	Diagnosis	Diabetes	TRUE	898130	74124	824006	0.085	Diagnosis	Long COVID: S case, S control	TRUE	40910	2975	37935	0.0727
rs1061810	A	C	A	C	0.05	0.0117728	0.29	0.294493	FALSE	FALSE	FALSE	sKYmuX	11	43877934	0.0336915	0.3494293812979535	0.726767	longcovid2022N1v4	TRUE	reported	11	43877934	0.00699999999999999	7.142857142857144	8.500000000000002e-13	Mahajan2018t2d	TRUE	reported	d45EBf	2	TRUE	5e-08	TRUE	NA	NA	TRUE	Diagnosis	Diabetes	TRUE	898130	74124	824006	0.085	Diagnosis	Long COVID: S case, S control	TRUE	40910	2975	37935	0.0727
rs10750397	G	A	G	A	-0.045	0.0590496	0.72	0.707335	FALSE	FALSE	FALSE	sKYmuX	11	128234144	0.0332121	1.7779544202263633	0.0754110999999999	longcovid2022N1v4	TRUE	reported	11	128234144	0.00699999999999999	-6.42857	2e-10	Mahajan2018t2d	TRUE	reported	d45EBf	2	TRUE	5e-08	TRUE	NA	NA	TRUE	Diagnosis	Diabetes	TRUE	898130	74124	824006	0.085	Diagnosis	Long COVID: S case, S control	TRUE	40910	2975	37935	0.0727
rs10771260	C	A	C	A	0.037	0.0156195	0.39	0.394298	FALSE	FALSE	FALSE	sKYmuX	12	26253557	0.0324856	0.48081303716108054	0.63065	longcovid2022N1v4	TRUE	reported	12	26253557	0.0065	5.69231	1.7e-8	Mahajan2018t2d	TRUE	reported	d45EBf	2	TRUE	5e-08	TRUE	NA	NA	TRUE	Diagnosis	Diabetes	TRUE	898130	74124	824006	0.085	Diagnosis	Long COVID: S case, S control	TRUE	40910	2975	37935	0.0727
rs10811660	A	G	A	G	-0.16	0.020258	0.17	0.169671	FALSE	FALSE	FALSE	sKYmuX	9	22134068	0.0402702	0.503051884520067	0.614928	longcovid2022N1v4	TRUE	reported	9	22134068	0.0086	-18.6046511627907	6.599999999999998e-79	Mahajan2018t2d	TRUE	reported	d45EBf	2	TRUE	5e-08	TRUE	NA	NA	TRUE	Diagnosis	Diabetes	TRUE	898130	74124	824006	0.085	Diagnosis	Long COVID: S case, S control	TRUE	40910	2975	37935	0.0727
rs10830963	G	C	G	C	0.099	-0.00960731	0.28	0.289336	FALSE	TRUE	FALSE	sKYmuX	11	92708710	0.0336204	-0.28575834909757175	0.775063	longcovid2022N1v4	TRUE	reported	11	92708710	0.0071	13.9437	1.4999999999999994e-43	Mahajan2018t2d	TRUE	reported	d45EBf	2	TRUE	5e-08	TRUE	NA	NA	TRUE	Diagnosis	Diabetes	TRUE	898130	74124	824006	0.085	Diagnosis	Long COVID: S case, S control	TRUE	40910	2975	37935	0.0727
rs10842994	T	C	T	C	-0.07400000000000001	-0.00186421	0.19	0.196223	FALSE	FALSE	FALSE	sKYmuX	12	27965150	0.0381672	-0.04884324760527364	0.961044	longcovid2022N1v4	TRUE	reported	12	27965150	0.0081	-9.135802469135804	2.5e-20	Mahajan2018t2d	TRUE	reported	d45EBf	2	TRUE	5e-08	TRUE	NA	NA	TRUE	Diagnosis	Diabetes	TRUE	898130	74124	824006	0.085	Diagnosis	Long COVID: S case, S control	TRUE	40910	2975	37935	0.0727
rs10882101	C	T	C	T	-0.11	0.0386682	0.41	0.430404	FALSE	FALSE	FALSE	sKYmuX	10	94462427	0.031599	1.22371594037786	0.2210589999999999	longcovid2022N1v4	TRUE	reported	10	94462427	0.0064	-17.1875	1.5999999999999997e-62	Mahajan2018t2d	TRUE	reported	d45EBf	2	TRUE	5e-08	TRUE	NA	NA	TRUE	Diagnosis	Diabetes	TRUE	898130	74124	824006	0.085	Diagnosis	Long COVID: S case, S control	TRUE	40910	2975	37935	0.0727
rs10893830	T	C	T	C	-0.054	-0.00919742	0.13	0.136561	FALSE	FALSE	FALSE	sKYmuX	11	128044159	0.0435399	-0.2112411833743302	0.832699	longcovid2022N1v4	TRUE	reported	11	128044159	0.0094	-5.74468085106383	7.500000000000001e-9	Mahajan2018t2d	TRUE	reported	d45EBf	2	TRUE	5e-08	TRUE	NA	NA	TRUE	Diagnosis	Diabetes	TRUE	898130	74124	824006	0.085	Diagnosis	Long COVID: S case, S control	TRUE	40910	2975	37935	0.0727
rs10908278	A	T	A	T	-0.07400000000000001	-0.0100774	0.52	0.545763	FALSE	TRUE	TRUE	sKYmuX	17	36099952	0.0308365	-0.326801	0.743818	longcovid2022N1v4	TRUE	reported	17	36099952	0.0064	-11.562500000000002	3.1000000000000003e-30	Mahajan2018t2d	TRUE	reported	d45EBf	2	FALSE	5e-08	TRUE	NA	NA	NA	Diagnosis	Diabetes	TRUE	898130	74124	824006	0.085	Diagnosis	Long COVID: S case, S control	TRUE	40910	2975	37935	0.0727
rs10937721	C	G	C	G	0.087	0.00281777	0.59	0.589617	FALSE	TRUE	FALSE	sKYmuX	4	6306763	0.0316459	0.08904060241611078	0.92905	longcovid2022N1v4	TRUE	reported	4	6306763	0.0065	13.384615384615383	1.6e-40	Mahajan2018t2d	TRUE	reported	d45EBf	2	TRUE	5e-08	TRUE	NA	NA	TRUE	Diagnosis	Diabetes	TRUE	898130	74124	824006	0.085	Diagnosis	Long COVID: S case, S control	TRUE	40910	2975	37935	0.0727
rs10938398	A	G	A	G	0.044	-0.0111124	0.43	0.431512	FALSE	FALSE	FALSE	sKYmuX	4	45186139	0.0316332	-0.3512891519036961	0.725372	longcovid2022N1v4	TRUE	reported	4	45186139	0.0064	6.875	4.900000000000001e-12	Mahajan2018t2d	TRUE	reported	d45EBf	2	TRUE	5e-08	TRUE	NA	NA	TRUE	Diagnosis	Diabetes	TRUE	898130	74124	824006	0.085	Diagnosis	Long COVID: S case, S control	TRUE	40910	2975	37935	0.0727
rs10954772	C	T	C	T	-0.041	-0.0436201	0.69	0.701721	FALSE	FALSE	FALSE	sKYmuX	8	30863938	0.0350219	-1.2455092385050497	0.212945	longcovid2022N1v4	TRUE	reported	8	30863938	0.0068	-6.02941	2.3e-9	Mahajan2018t2d	TRUE	reported	d45EBf	2	TRUE	5e-08	TRUE	NA	NA	TRUE	Diagnosis	Diabetes	TRUE	898130	74124	824006	0.085	Diagnosis	Long COVID: S case, S control	TRUE	40910	2975	37935	0.0727
rs10974438	C	A	C	A	0.051	-0.0177813	0.36	0.357222	FALSE	FALSE	FALSE	sKYmuX	9	4291928	0.0323619	-0.5494516700193747	0.582697	longcovid2022N1v4	TRUE	reported	9	4291928	0.0066	7.72727	1.5999999999999995e-14	Mahajan2018t2d	TRUE	reported	d45EBf	2	TRUE	5e-08	TRUE	NA	NA	TRUE	Diagnosis	Diabetes	TRUE	898130	74124	824006	0.085	Diagnosis	Long COVID: S case, S control	TRUE	40910	2975	37935	0.0727
rs11063018	C	T	C	T	0.053	-0.0246881	0.18	0.175186	FALSE	FALSE	FALSE	sKYmuX	12	4288001	0.0413584	-0.5969307323300709	0.550553	longcovid2022N1v4	TRUE	reported	12	4288001	0.0084	6.30952	1.6000000000000004e-10	Mahajan2018t2d	TRUE	reported	d45EBf	2	TRUE	5e-08	TRUE	NA	NA	TRUE	Diagnosis	Diabetes	TRUE	898130	74124	824006	0.085	Diagnosis	Long COVID: S case, S control	TRUE	40910	2975	37935	0.0727
rs1117610	T	A	T	A	0.044	0.0393446	0.22	0.218071	FALSE	TRUE	FALSE	sKYmuX	7	150541189	0.0387251	1.015997376378628	0.3096309999999999	longcovid2022N1v4	TRUE	reported	7	150541189	0.0076	5.78947	1.1000000000000001e-8	Mahajan2018t2d	TRUE	reported	d45EBf	2	TRUE	5e-08	TRUE	NA	NA	TRUE	Diagnosis	Diabetes	TRUE	898130	74124	824006	0.085	Diagnosis	Long COVID: S case, S control	TRUE	40910	2975	37935	0.0727
rs11257655	T	C	T	C	0.09	0.00543821	0.22	0.223861	FALSE	FALSE	FALSE	sKYmuX	10	12307894	0.0351997	0.15449591899930964	0.877219	longcovid2022N1v4	TRUE	reported	10	12307894	0.0076	11.842105263157894	3.7000000000000005e-32	Mahajan2018t2d	TRUE	reported	d45EBf	2	TRUE	5e-08	TRUE	NA	NA	TRUE	Diagnosis	Diabetes	TRUE	898130	74124	824006	0.085	Diagnosis	Long COVID: S case, S control	TRUE	40910	2975	37935	0.0727
rs1127215	T	C	T	C	-0.047	-0.0143612	0.42	0.414722	FALSE	FALSE	FALSE	sKYmuX	1	117532790	0.0319914	-0.44890814406371704	0.653497	longcovid2022N1v4	TRUE	reported	1	117532790	0.0064	-7.34375	2.3e-13	Mahajan2018t2d	TRUE	reported	d45EBf	2	TRUE	5e-08	TRUE	NA	NA	TRUE	Diagnosis	Diabetes	TRUE	898130	74124	824006	0.085	Diagnosis	Long COVID: S case, S control	TRUE	40910	2975	37935	0.0727
rs114222749	T	C	T	C	0.17	0.0786139	0.023	0.0224029	FALSE	FALSE	FALSE	sKYmuX	10	114668249	0.104721	0.7506985227413795	0.452835	longcovid2022N1v4	TRUE	reported	10	114668249	0.021	8.095238095238095	9.2e-16	Mahajan2018t2d	TRUE	reported	d45EBf	2	TRUE	5e-08	TRUE	NA	NA	TRUE	Diagnosis	Diabetes	TRUE	898130	74124	824006	0.085	Diagnosis	Long COVID: S case, S control	TRUE	40910	2975	37935	0.0727
rs11496066	C	T	C	T	-0.047	-0.0440693	0.18	0.176198	FALSE	FALSE	FALSE	sKYmuX	7	102486254	0.0409501	-1.0761707541617724	0.281851	longcovid2022N1v4	TRUE	reported	7	102486254	0.0083	-5.66265	1.2e-8	Mahajan2018t2d	TRUE	reported	d45EBf	2	TRUE	5e-08	TRUE	NA	NA	TRUE	Diagnosis	Diabetes	TRUE	898130	74124	824006	0.085	Diagnosis	Long COVID: S case, S control	TRUE	40910	2975	37935	0.0727
rs115505614	T	C	T	C	0.17	0.0093763	0.05	0.0523559	FALSE	FALSE	FALSE	sKYmuX	5	102422968	0.0706528	0.13270953168168848	0.894423	longcovid2022N1v4	TRUE	reported	5	102422968	0.015	11.333333333333334	1.7e-29	Mahajan2018t2d	TRUE	reported	d45EBf	2	TRUE	5e-08	TRUE	NA	NA	TRUE	Diagnosis	Diabetes	TRUE	898130	74124	824006	0.085	Diagnosis	Long COVID: S case, S control	TRUE	40910	2975	37935	0.0727
rs11642430	G	C	G	C	0.042	0.0648426	0.4	0.392489	FALSE	TRUE	FALSE	sKYmuX	16	30045789	0.0331863	1.953896638070529	0.0507135	longcovid2022N1v4	TRUE	reported	16	30045789	0.0065	6.46154	1.2e-10	Mahajan2018t2d	TRUE	reported	d45EBf	2	TRUE	5e-08	TRUE	NA	NA	TRUE	Diagnosis	Diabetes	TRUE	898130	74124	824006	0.085	Diagnosis	Long COVID: S case, S control	TRUE	40910	2975	37935	0.0727
rs116425039	A	G	A	G	-0.28	-0.253146	0.0099	0.0108655	FALSE	FALSE	FALSE	sKYmuX	10	114681965	0.202712	-1.24879632187537	0.211739	longcovid2022N1v4	TRUE	reported	10	114681965	0.036	-7.777777777777778	1e-14	Mahajan2018t2d	TRUE	reported	d45EBf	2	TRUE	5e-08	TRUE	NA	NA	TRUE	Diagnosis	Diabetes	TRUE	898130	74124	824006	0.085	Diagnosis	Long COVID: S case, S control	TRUE	40910	2975	37935	0.0727
rs11680058	A	G	A	G	0.05799999999999999	0.092439	0.86	0.877517	FALSE	FALSE	FALSE	sKYmuX	2	16574669	0.0688206	1.3431879408200451	0.179211	longcovid2022N1v4	TRUE	reported	2	16574669	0.01	5.8	1.3e-8	Mahajan2018t2d	TRUE	reported	d45EBf	2	TRUE	5e-08	TRUE	NA	NA	TRUE	Diagnosis	Diabetes	TRUE	898130	74124	824006	0.085	Diagnosis	Long COVID: S case, S control	TRUE	40910	2975	37935	0.0727
rs11688682	C	G	C	G	-0.05799999999999999	-0.0413147	0.27	0.260833	FALSE	TRUE	FALSE	sKYmuX	2	121347612	0.0463644	-0.8910866958269708	0.372883	longcovid2022N1v4	TRUE	reported	2	121347612	0.0075	-7.733333333333333	1.3999999999999996e-14	Mahajan2018t2d	TRUE	reported	d45EBf	2	TRUE	5e-08	TRUE	NA	NA	TRUE	Diagnosis	Diabetes	TRUE	898130	74124	824006	0.085	Diagnosis	Long COVID: S case, S control	TRUE	40910	2975	37935	0.0727
rs116989257	G	A	G	A	-0.075	-0.0166571	0.07	0.066013	FALSE	FALSE	FALSE	sKYmuX	22	32378613	0.0791024	-0.21057641740326463	0.833218	longcovid2022N1v4	TRUE	reported	22	32378613	0.01399999999999999	-5.35714	3.6000000000000005e-8	Mahajan2018t2d	TRUE	reported	d45EBf	2	TRUE	5e-08	TRUE	NA	NA	TRUE	Diagnosis	Diabetes	TRUE	898130	74124	824006	0.085	Diagnosis	Long COVID: S case, S control	TRUE	40910	2975	37935	0.0727
rs11699802	T	C	T	C	-0.043	-0.00744781	0.46	0.456315	FALSE	FALSE	FALSE	sKYmuX	20	48832135	0.0313252	-0.2377577796789805	0.812069	longcovid2022N1v4	TRUE	reported	20	48832135	0.0064	-6.718749999999999	2.5e-11	Mahajan2018t2d	TRUE	reported	d45EBf	2	TRUE	5e-08	TRUE	NA	NA	TRUE	Diagnosis	Diabetes	TRUE	898130	74124	824006	0.085	Diagnosis	Long COVID: S case, S control	TRUE	40910	2975	37935	0.0727
rs11708067	G	A	G	A	-0.089	0.00592052	0.23	0.229852	FALSE	FALSE	FALSE	sKYmuX	3	123065778	0.037791	0.1566648143737927	0.875509	longcovid2022N1v4	TRUE	reported	3	123065778	0.0076	-11.7105	1.3000000000000002e-31	Mahajan2018t2d	TRUE	reported	d45EBf	2	TRUE	5e-08	TRUE	NA	NA	TRUE	Diagnosis	Diabetes	TRUE	898130	74124	824006	0.085	Diagnosis	Long COVID: S case, S control	TRUE	40910	2975	37935	0.0727
rs11709077	A	G	A	G	-0.11	-0.0594187	0.12	0.136462	FALSE	FALSE	FALSE	sKYmuX	3	12336507	0.0455374	-1.3048329504978324	0.1919489999999999	longcovid2022N1v4	TRUE	reported	3	12336507	0.0098	-11.224489795918368	1.6e-27	Mahajan2018t2d	TRUE	reported	d45EBf	2	TRUE	5e-08	TRUE	NA	NA	TRUE	Diagnosis	Diabetes	TRUE	898130	74124	824006	0.085	Diagnosis	Long COVID: S case, S control	TRUE	40910	2975	37935	0.0727
rs11759026	G	A	G	A	0.067	-0.00517792	0.23	0.240113	FALSE	FALSE	FALSE	sKYmuX	6	126792095	0.0349883	-0.14799004238559746	0.882351	longcovid2022N1v4	TRUE	reported	6	126792095	0.0075	8.93333	1.3000000000000004e-18	Mahajan2018t2d	TRUE	reported	d45EBf	2	TRUE	5e-08	TRUE	NA	NA	TRUE	Diagnosis	Diabetes	TRUE	898130	74124	824006	0.085	Diagnosis	Long COVID: S case, S control	TRUE	40910	2975	37935	0.0727
rs11842871	T	G	T	G	-0.042	0.0481929	0.27	0.273417	FALSE	FALSE	FALSE	sKYmuX	13	31042452	0.0350307	1.3757332853753992	0.168905	longcovid2022N1v4	TRUE	reported	13	31042452	0.0073	-5.7534246575342465	1.5000000000000002e-8	Mahajan2018t2d	TRUE	reported	d45EBf	2	TRUE	5e-08	TRUE	NA	NA	TRUE	Diagnosis	Diabetes	TRUE	898130	74124	824006	0.085	Diagnosis	Long COVID: S case, S control	TRUE	40910	2975	37935	0.0727
rs11958808	C	G	C	G	0.038	0.0163877	0.4	0.399326	FALSE	TRUE	FALSE	sKYmuX	5	44945090	0.0309279	0.5298678539441735	0.596203	longcovid2022N1v4	TRUE	reported	5	44945090	0.0065	5.846153846153847	5.8e-9	Mahajan2018t2d	TRUE	reported	d45EBf	2	TRUE	5e-08	TRUE	NA	NA	TRUE	Diagnosis	Diabetes	TRUE	898130	74124	824006	0.085	Diagnosis	Long COVID: S case, S control	TRUE	40910	2975	37935	0.0727
rs12001437	C	T	C	T	0.041	0.0162316	0.37	0.375067	FALSE	FALSE	FALSE	sKYmuX	9	34074476	0.029968	0.5416310731446876	0.588073	longcovid2022N1v4	TRUE	reported	9	34074476	0.0065	6.30769	3.7000000000000007e-10	Mahajan2018t2d	TRUE	reported	d45EBf	2	TRUE	5e-08	TRUE	NA	NA	TRUE	Diagnosis	Diabetes	TRUE	898130	74124	824006	0.085	Diagnosis	Long COVID: S case, S control	TRUE	40910	2975	37935	0.0727
rs12140153	T	G	T	G	-0.064	0.0365318	0.095	0.100029	FALSE	FALSE	FALSE	sKYmuX	1	62579891	0.0523041	0.698450025906191	0.484895	longcovid2022N1v4	TRUE	reported	1	62579891	0.011	-5.8181818181818175	1.2e-8	Mahajan2018t2d	TRUE	reported	d45EBf	2	TRUE	5e-08	TRUE	NA	NA	TRUE	Diagnosis	Diabetes	TRUE	898130	74124	824006	0.085	Diagnosis	Long COVID: S case, S control	TRUE	40910	2975	37935	0.0727
rs12185577	G	A	G	A	-0.051	-0.0139331	0.4	0.38211	FALSE	FALSE	FALSE	sKYmuX	2	65659488	0.0349201	-0.3989994301276342	0.689893	longcovid2022N1v4	TRUE	reported	2	65659488	0.0065	-7.84615	7.2e-15	Mahajan2018t2d	TRUE	reported	d45EBf	2	TRUE	5e-08	TRUE	NA	NA	TRUE	Diagnosis	Diabetes	TRUE	898130	74124	824006	0.085	Diagnosis	Long COVID: S case, S control	TRUE	40910	2975	37935	0.0727
rs1260326	C	T	C	T	0.067	-0.00269778	0.61	0.632443	FALSE	FALSE	FALSE	sKYmuX	2	27730940	0.0323305	-0.08344380693153523	0.933498	longcovid2022N1v4	TRUE	reported	2	27730940	0.0065	10.3077	1.2999999999999998e-24	Mahajan2018t2d	TRUE	reported	d45EBf	2	TRUE	5e-08	TRUE	NA	NA	TRUE	Diagnosis	Diabetes	TRUE	898130	74124	824006	0.085	Diagnosis	Long COVID: S case, S control	TRUE	40910	2975	37935	0.0727
rs12630224	C	T	C	T	-0.038	-0.0108271	0.36	0.334279	FALSE	FALSE	FALSE	sKYmuX	3	152095708	0.0309805	-0.34948112522393115	0.726728	longcovid2022N1v4	TRUE	reported	3	152095708	0.0066	-5.75758	1.5000000000000002e-8	Mahajan2018t2d	TRUE	reported	d45EBf	2	TRUE	5e-08	TRUE	NA	NA	TRUE	Diagnosis	Diabetes	TRUE	898130	74124	824006	0.085	Diagnosis	Long COVID: S case, S control	TRUE	40910	2975	37935	0.0727
rs12640250	C	A	C	A	0.039	0.00351013	0.71	0.70446	FALSE	FALSE	FALSE	sKYmuX	4	17792869	0.0337548	0.10398906229632526	0.917178	longcovid2022N1v4	TRUE	reported	4	17792869	0.0071	5.49296	4.5e-8	Mahajan2018t2d	TRUE	reported	d45EBf	2	TRUE	5e-08	TRUE	NA	NA	TRUE	Diagnosis	Diabetes	TRUE	898130	74124	824006	0.085	Diagnosis	Long COVID: S case, S control	TRUE	40910	2975	37935	0.0727
rs12719778	C	T	C	T	-0.039	0.00172852	0.46	0.454688	FALSE	FALSE	FALSE	sKYmuX	8	145879883	0.0306738	0.05635167471914142	0.955062	longcovid2022N1v4	TRUE	reported	8	145879883	0.0064	-6.09375	2.0999999999999998e-9	Mahajan2018t2d	TRUE	reported	d45EBf	2	TRUE	5e-08	TRUE	NA	NA	TRUE	Diagnosis	Diabetes	TRUE	898130	74124	824006	0.085	Diagnosis	Long COVID: S case, S control	TRUE	40910	2975	37935	0.0727
rs12769661	A	G	A	G	-0.044	0.01873	0.3	0.302277	FALSE	FALSE	FALSE	sKYmuX	10	71335802	0.0368833	0.5078179013266166	0.611582	longcovid2022N1v4	TRUE	reported	10	71335802	0.00699999999999999	-6.285714285714287	3.200000000000001e-10	Mahajan2018t2d	TRUE	reported	d45EBf	2	TRUE	5e-08	TRUE	NA	NA	TRUE	Diagnosis	Diabetes	TRUE	898130	74124	824006	0.085	Diagnosis	Long COVID: S case, S control	TRUE	40910	2975	37935	0.0727
rs12798028	T	C	T	C	0.037	-0.0164871	0.41	0.40977	FALSE	FALSE	FALSE	sKYmuX	11	47604639	0.0321824	-0.5123017549965199	0.60844	longcovid2022N1v4	TRUE	reported	11	47604639	0.0064	5.781250000000001	9.2e-9	Mahajan2018t2d	TRUE	reported	d45EBf	2	TRUE	5e-08	TRUE	NA	NA	TRUE	Diagnosis	Diabetes	TRUE	898130	74124	824006	0.085	Diagnosis	Long COVID: S case, S control	TRUE	40910	2975	37935	0.0727
rs12811407	A	G	A	G	0.049	-0.0100991	0.33	0.337405	FALSE	FALSE	FALSE	sKYmuX	12	133069698	0.0338222	-0.2985938229919994	0.765249	longcovid2022N1v4	TRUE	reported	12	133069698	0.00699999999999999	7.000000000000001	2.4e-12	Mahajan2018t2d	TRUE	reported	d45EBf	2	TRUE	5e-08	TRUE	NA	NA	TRUE	Diagnosis	Diabetes	TRUE	898130	74124	824006	0.085	Diagnosis	Long COVID: S case, S control	TRUE	40910	2975	37935	0.0727
rs12920022	A	T	A	T	0.053	0.0685667	0.16	0.157694	FALSE	TRUE	FALSE	sKYmuX	16	89564055	0.0457755	1.4978907931098513	0.134161	longcovid2022N1v4	TRUE	reported	16	89564055	0.009	5.888888888888888	2.9e-9	Mahajan2018t2d	TRUE	reported	d45EBf	2	TRUE	5e-08	TRUE	NA	NA	TRUE	Diagnosis	Diabetes	TRUE	898130	74124	824006	0.085	Diagnosis	Long COVID: S case, S control	TRUE	40910	2975	37935	0.0727
rs1296328	C	A	C	A	-0.035	0.022015	0.55	0.539285	FALSE	FALSE	FALSE	sKYmuX	4	137083193	0.031945	0.6891532321177023	0.490727	longcovid2022N1v4	TRUE	reported	4	137083193	0.0064	-5.46875	4.3e-8	Mahajan2018t2d	TRUE	reported	d45EBf	2	TRUE	5e-08	TRUE	NA	NA	TRUE	Diagnosis	Diabetes	TRUE	898130	74124	824006	0.085	Diagnosis	Long COVID: S case, S control	TRUE	40910	2975	37935	0.0727
rs13041756	C	T	C	T	0.058	-0.0810729	0.11	0.104399	FALSE	FALSE	FALSE	sKYmuX	20	21466795	0.0498525	-1.6262554535880849	0.103896	longcovid2022N1v4	TRUE	reported	20	21466795	0.01	5.8	1.3e-8	Mahajan2018t2d	TRUE	reported	d45EBf	2	TRUE	5e-08	TRUE	NA	NA	TRUE	Diagnosis	Diabetes	TRUE	898130	74124	824006	0.085	Diagnosis	Long COVID: S case, S control	TRUE	40910	2975	37935	0.0727
rs13262861	A	C	A	C	-0.094	-0.0246978	0.17	0.160242	FALSE	FALSE	FALSE	sKYmuX	8	41508577	0.0437934	-0.5639616928578278	0.572781	longcovid2022N1v4	TRUE	reported	8	41508577	0.0087	-10.804597701149426	1.8000000000000003e-27	Mahajan2018t2d	TRUE	reported	d45EBf	2	TRUE	5e-08	TRUE	NA	NA	TRUE	Diagnosis	Diabetes	TRUE	898130	74124	824006	0.085	Diagnosis	Long COVID: S case, S control	TRUE	40910	2975	37935	0.0727
rs13426680	G	A	G	A	-0.082	-0.0315357	0.06	0.0679524	FALSE	FALSE	FALSE	sKYmuX	2	158339550	0.0628618	-0.5016671492066724	0.615901	longcovid2022N1v4	TRUE	reported	2	158339550	0.013	-6.30769	6.400000000000002e-10	Mahajan2018t2d	TRUE	reported	d45EBf	2	TRUE	5e-08	TRUE	NA	NA	TRUE	Diagnosis	Diabetes	TRUE	898130	74124	824006	0.085	Diagnosis	Long COVID: S case, S control	TRUE	40910	2975	37935	0.0727
rs1359790	A	G	A	G	-0.083	0.0104516	0.28	0.280706	FALSE	FALSE	FALSE	sKYmuX	13	80717156	0.0331582	0.3152040822481317	0.752606	longcovid2022N1v4	TRUE	reported	13	80717156	0.0071	-11.690140845070422	5.700000000000001e-31	Mahajan2018t2d	TRUE	reported	d45EBf	2	TRUE	5e-08	TRUE	NA	NA	TRUE	Diagnosis	Diabetes	TRUE	898130	74124	824006	0.085	Diagnosis	Long COVID: S case, S control	TRUE	40910	2975	37935	0.0727
rs1377807	C	G	C	G	0.057	-0.0165221	0.31	0.306107	FALSE	TRUE	FALSE	sKYmuX	17	4045440	0.0337735	-0.48920307341554775	0.624698	longcovid2022N1v4	TRUE	reported	17	4045440	0.0068	8.382352941176471	5.699999999999999e-17	Mahajan2018t2d	TRUE	reported	d45EBf	2	TRUE	5e-08	TRUE	NA	NA	TRUE	Diagnosis	Diabetes	TRUE	898130	74124	824006	0.085	Diagnosis	Long COVID: S case, S control	TRUE	40910	2975	37935	0.0727
rs1412234	C	T	C	T	0.043	-0.0121468	0.32	0.326495	FALSE	FALSE	FALSE	sKYmuX	9	28410683	0.0337782	-0.35960471546737244	0.719143	longcovid2022N1v4	TRUE	reported	9	28410683	0.0068	6.32353	2.5e-10	Mahajan2018t2d	TRUE	reported	d45EBf	2	TRUE	5e-08	TRUE	NA	NA	TRUE	Diagnosis	Diabetes	TRUE	898130	74124	824006	0.085	Diagnosis	Long COVID: S case, S control	TRUE	40910	2975	37935	0.0727
rs141521721	A	C	A	C	0.12	-0.0897951	0.024	0.0191497	FALSE	FALSE	FALSE	sKYmuX	11	14763828	0.117779	-0.7624033146825835	0.445818	longcovid2022N1v4	TRUE	reported	11	14763828	0.021	5.7142857142857135	2.8e-8	Mahajan2018t2d	TRUE	reported	d45EBf	2	TRUE	5e-08	TRUE	NA	NA	TRUE	Diagnosis	Diabetes	TRUE	898130	74124	824006	0.085	Diagnosis	Long COVID: S case, S control	TRUE	40910	2975	37935	0.0727
rs1421085	C	T	C	T	0.12	-0.0170654	0.42	0.408803	FALSE	FALSE	FALSE	sKYmuX	16	53800954	0.0319559	-0.5340297096936716	0.593322	longcovid2022N1v4	TRUE	reported	16	53800954	0.0064	18.75	2.399999999999999e-78	Mahajan2018t2d	TRUE	reported	d45EBf	2	TRUE	5e-08	TRUE	NA	NA	TRUE	Diagnosis	Diabetes	TRUE	898130	74124	824006	0.085	Diagnosis	Long COVID: S case, S control	TRUE	40910	2975	37935	0.0727
rs1426371	A	G	A	G	-0.05	-0.0112967	0.26	0.267335	FALSE	FALSE	FALSE	sKYmuX	12	108629780	0.0351127	-0.3217268965360112	0.747659	longcovid2022N1v4	TRUE	reported	12	108629780	0.0073	-6.849315068493151	1.1e-11	Mahajan2018t2d	TRUE	reported	d45EBf	2	TRUE	5e-08	TRUE	NA	NA	TRUE	Diagnosis	Diabetes	TRUE	898130	74124	824006	0.085	Diagnosis	Long COVID: S case, S control	TRUE	40910	2975	37935	0.0727
rs145678014	T	G	T	G	-0.11	-0.0848353	0.043	0.044783	FALSE	FALSE	FALSE	sKYmuX	11	32927778	0.0792284	-1.070768815222824	0.284273	longcovid2022N1v4	TRUE	reported	11	32927778	0.016	-6.875	1.1e-11	Mahajan2018t2d	TRUE	reported	d45EBf	2	TRUE	5e-08	TRUE	NA	NA	TRUE	Diagnosis	Diabetes	TRUE	898130	74124	824006	0.085	Diagnosis	Long COVID: S case, S control	TRUE	40910	2975	37935	0.0727
rs145904381	C	T	C	T	-0.17	-0.0157834	0.01	0.012965	FALSE	FALSE	FALSE	sKYmuX	1	151017991	0.163607	-0.0964714223719034	0.923146	longcovid2022N1v4	TRUE	reported	1	151017991	0.031	-5.48387	2.2000000000000002e-8	Mahajan2018t2d	TRUE	reported	d45EBf	2	TRUE	5e-08	TRUE	NA	NA	TRUE	Diagnosis	Diabetes	TRUE	898130	74124	824006	0.085	Diagnosis	Long COVID: S case, S control	TRUE	40910	2975	37935	0.0727
rs1493694	T	C	T	C	0.084	-0.0196637	0.11	0.109666	FALSE	FALSE	FALSE	sKYmuX	1	120526982	0.0505367	-0.38909742820564064	0.697203	longcovid2022N1v4	TRUE	reported	1	120526982	0.01	8.4	2.1e-16	Mahajan2018t2d	TRUE	reported	d45EBf	2	TRUE	5e-08	TRUE	NA	NA	TRUE	Diagnosis	Diabetes	TRUE	898130	74124	824006	0.085	Diagnosis	Long COVID: S case, S control	TRUE	40910	2975	37935	0.0727
rs1517037	T	C	T	C	-0.046	-0.00953024	0.19	0.191088	FALSE	FALSE	FALSE	sKYmuX	18	56878274	0.0390981	-0.24375199817893967	0.807423	longcovid2022N1v4	TRUE	reported	18	56878274	0.0082	-5.609756097560975	1.8000000000000002e-8	Mahajan2018t2d	TRUE	reported	d45EBf	2	TRUE	5e-08	TRUE	NA	NA	TRUE	Diagnosis	Diabetes	TRUE	898130	74124	824006	0.085	Diagnosis	Long COVID: S case, S control	TRUE	40910	2975	37935	0.0727
rs1531583	T	G	T	G	0.11	0.00770657	0.046	0.0476261	FALSE	FALSE	FALSE	sKYmuX	4	744972	0.0750021	0.1027513896277571	0.91816	longcovid2022N1v4	TRUE	reported	4	744972	0.015	7.333333333333334	1.2e-12	Mahajan2018t2d	TRUE	reported	d45EBf	2	TRUE	5e-08	TRUE	NA	NA	TRUE	Diagnosis	Diabetes	TRUE	898130	74124	824006	0.085	Diagnosis	Long COVID: S case, S control	TRUE	40910	2975	37935	0.0727
rs1561927	T	C	T	C	-0.043	-0.0038012	0.73	0.736275	FALSE	FALSE	FALSE	sKYmuX	8	129568078	0.0357686	-0.10627198157042768	0.915367	longcovid2022N1v4	TRUE	reported	8	129568078	0.0071	-6.056338028169013	1.9e-9	Mahajan2018t2d	TRUE	reported	d45EBf	2	TRUE	5e-08	TRUE	NA	NA	TRUE	Diagnosis	Diabetes	TRUE	898130	74124	824006	0.085	Diagnosis	Long COVID: S case, S control	TRUE	40910	2975	37935	0.0727
rs1562396	G	A	G	A	0.058	-0.0120367	0.32	0.314088	FALSE	FALSE	FALSE	sKYmuX	7	130457914	0.0336526	-0.35767518705835505	0.720586	longcovid2022N1v4	TRUE	reported	7	130457914	0.0069	8.4058	7.6e-17	Mahajan2018t2d	TRUE	reported	d45EBf	2	TRUE	5e-08	TRUE	NA	NA	TRUE	Diagnosis	Diabetes	TRUE	898130	74124	824006	0.085	Diagnosis	Long COVID: S case, S control	TRUE	40910	2975	37935	0.0727
rs1563575	A	G	A	G	0.048	-0.00667875	0.73	0.738786	FALSE	FALSE	FALSE	sKYmuX	2	161131694	0.0356348	-0.1874221266851505	0.85133	longcovid2022N1v4	TRUE	reported	2	161131694	0.0072	6.666666666666667	3.8e-11	Mahajan2018t2d	TRUE	reported	d45EBf	2	TRUE	5e-08	TRUE	NA	NA	TRUE	Diagnosis	Diabetes	TRUE	898130	74124	824006	0.085	Diagnosis	Long COVID: S case, S control	TRUE	40910	2975	37935	0.0727
rs1573090	G	T	G	T	-0.05	-0.0154629	0.46	0.468941	FALSE	FALSE	FALSE	sKYmuX	6	137302159	0.0318236	-0.485894116316193	0.627042	longcovid2022N1v4	TRUE	reported	6	137302159	0.0064	-7.8125	8.400000000000001e-15	Mahajan2018t2d	TRUE	reported	d45EBf	2	TRUE	5e-08	TRUE	NA	NA	TRUE	Diagnosis	Diabetes	TRUE	898130	74124	824006	0.085	Diagnosis	Long COVID: S case, S control	TRUE	40910	2975	37935	0.0727
rs1580278	A	C	A	C	-0.04099999999999999	0.0142872	0.53	0.531742	FALSE	FALSE	FALSE	sKYmuX	4	104140848	0.0319763	0.4468059156312644	0.655014	longcovid2022N1v4	TRUE	reported	4	104140848	0.0064	-6.406249999999999	2.9e-10	Mahajan2018t2d	TRUE	reported	d45EBf	2	TRUE	5e-08	TRUE	NA	NA	TRUE	Diagnosis	Diabetes	TRUE	898130	74124	824006	0.085	Diagnosis	Long COVID: S case, S control	TRUE	40910	2975	37935	0.0727
rs1708302	T	C	T	C	-0.092	0.0139994	0.49	0.47477	FALSE	FALSE	FALSE	sKYmuX	7	28198677	0.0310786	0.4504514360363723	0.6523859999999999	longcovid2022N1v4	TRUE	reported	7	28198677	0.0063	-14.603174603174605	4.2e-48	Mahajan2018t2d	TRUE	reported	d45EBf	2	TRUE	5e-08	TRUE	NA	NA	TRUE	Diagnosis	Diabetes	TRUE	898130	74124	824006	0.085	Diagnosis	Long COVID: S case, S control	TRUE	40910	2975	37935	0.0727
rs17122772	G	C	G	C	0.043	-0.0217204	0.23	0.203175	FALSE	TRUE	FALSE	sKYmuX	14	23288935	0.0489962	-0.4433078483637507	0.657543	longcovid2022N1v4	TRUE	reported	14	23288935	0.0077	5.58442	2e-8	Mahajan2018t2d	TRUE	reported	d45EBf	2	TRUE	5e-08	TRUE	NA	NA	TRUE	Diagnosis	Diabetes	TRUE	898130	74124	824006	0.085	Diagnosis	Long COVID: S case, S control	TRUE	40910	2975	37935	0.0727
rs17168486	T	C	T	C	0.069	-0.0142324	0.18	0.182728	FALSE	FALSE	FALSE	sKYmuX	7	14898282	0.0409809	-0.3472934952624271	0.728371	longcovid2022N1v4	TRUE	reported	7	14898282	0.0083	8.313253012048193	6.900000000000001e-17	Mahajan2018t2d	TRUE	reported	d45EBf	2	TRUE	5e-08	TRUE	NA	NA	TRUE	Diagnosis	Diabetes	TRUE	898130	74124	824006	0.085	Diagnosis	Long COVID: S case, S control	TRUE	40910	2975	37935	0.0727
rs17522122	T	G	T	G	0.038	8.78605e-5	0.47	0.466241	FALSE	FALSE	FALSE	sKYmuX	14	33302882	0.0307138	0.00286061965631084	0.997718	longcovid2022N1v4	TRUE	reported	14	33302882	0.0064	5.9375	4e-9	Mahajan2018t2d	TRUE	reported	d45EBf	2	TRUE	5e-08	TRUE	NA	NA	TRUE	Diagnosis	Diabetes	TRUE	898130	74124	824006	0.085	Diagnosis	Long COVID: S case, S control	TRUE	40910	2975	37935	0.0727
rs17689007	A	G	A	G	-0.048	-0.0306182	0.47	0.434622	FALSE	FALSE	FALSE	sKYmuX	8	9974824	0.032043	-0.9555347501794464	0.339307	longcovid2022N1v4	TRUE	reported	8	9974824	0.0064	-7.5	1.7e-13	Mahajan2018t2d	TRUE	reported	d45EBf	2	TRUE	5e-08	TRUE	NA	NA	TRUE	Diagnosis	Diabetes	TRUE	898130	74124	824006	0.085	Diagnosis	Long COVID: S case, S control	TRUE	40910	2975	37935	0.0727
rs17772814	A	G	A	G	-0.078	-0.0272817	0.085	0.0867525	FALSE	FALSE	FALSE	sKYmuX	8	128711742	0.0609289	-0.4477628842798737	0.654325	longcovid2022N1v4	TRUE	reported	8	128711742	0.013	-5.999999999999999	5e-10	Mahajan2018t2d	TRUE	reported	d45EBf	2	TRUE	5e-08	TRUE	NA	NA	TRUE	Diagnosis	Diabetes	TRUE	898130	74124	824006	0.085	Diagnosis	Long COVID: S case, S control	TRUE	40910	2975	37935	0.0727
rs17791513	G	A	G	A	-0.1	-0.01861	0.07	0.0762451	FALSE	FALSE	FALSE	sKYmuX	9	81905590	0.0599453	-0.31044969330372857	0.756219	longcovid2022N1v4	TRUE	reported	9	81905590	0.013	-7.69231	2.899999999999999e-14	Mahajan2018t2d	TRUE	reported	d45EBf	2	TRUE	5e-08	TRUE	NA	NA	TRUE	Diagnosis	Diabetes	TRUE	898130	74124	824006	0.085	Diagnosis	Long COVID: S case, S control	TRUE	40910	2975	37935	0.0727
rs1783541	T	C	T	C	0.061	0.021021	0.2	0.185364	FALSE	FALSE	FALSE	sKYmuX	11	65294799	0.0402817	0.5218498722745069	0.601774	longcovid2022N1v4	TRUE	reported	11	65294799	0.008	7.625	1.3999999999999996e-14	Mahajan2018t2d	TRUE	reported	d45EBf	2	TRUE	5e-08	TRUE	NA	NA	TRUE	Diagnosis	Diabetes	TRUE	898130	74124	824006	0.085	Diagnosis	Long COVID: S case, S control	TRUE	40910	2975	37935	0.0727
rs17836088	C	G	C	G	0.05799999999999999	0.0617094	0.22	0.214355	FALSE	TRUE	FALSE	sKYmuX	14	79932041	0.0374349	1.6484457017382177	0.0992612999999999	longcovid2022N1v4	TRUE	reported	14	79932041	0.0077	7.532467532467532	9.700000000000003e-14	Mahajan2018t2d	TRUE	reported	d45EBf	2	TRUE	5e-08	TRUE	NA	NA	TRUE	Diagnosis	Diabetes	TRUE	898130	74124	824006	0.085	Diagnosis	Long COVID: S case, S control	TRUE	40910	2975	37935	0.0727
rs1796330	C	G	C	G	-0.049	-0.0328322	0.43	0.438338	FALSE	TRUE	TRUE	sKYmuX	12	71522953	0.0310476	-1.0574794831162473	0.290293	longcovid2022N1v4	TRUE	reported	12	71522953	0.0064	-7.65625	3.199999999999999e-14	Mahajan2018t2d	TRUE	reported	d45EBf	2	FALSE	5e-08	TRUE	NA	NA	NA	Diagnosis	Diabetes	TRUE	898130	74124	824006	0.085	Diagnosis	Long COVID: S case, S control	TRUE	40910	2975	37935	0.0727
rs1800961	T	C	T	C	0.16	-0.0281548	0.035	0.0400861	FALSE	FALSE	FALSE	sKYmuX	20	43042364	0.0824145	-0.3416243500840265	0.732633	longcovid2022N1v4	TRUE	reported	20	43042364	0.017	9.411764705882351	3.2000000000000003e-20	Mahajan2018t2d	TRUE	reported	d45EBf	2	TRUE	5e-08	TRUE	NA	NA	TRUE	Diagnosis	Diabetes	TRUE	898130	74124	824006	0.085	Diagnosis	Long COVID: S case, S control	TRUE	40910	2975	37935	0.0727
rs1801645	T	C	T	C	-0.048	-0.0518035	0.72	0.728264	FALSE	FALSE	FALSE	sKYmuX	22	50356850	0.046325	-1.1182622773880195	0.263455	longcovid2022N1v4	TRUE	reported	22	50356850	0.0074	-6.486486486486486	1.5e-10	Mahajan2018t2d	TRUE	reported	d45EBf	2	TRUE	5e-08	TRUE	NA	NA	TRUE	Diagnosis	Diabetes	TRUE	898130	74124	824006	0.085	Diagnosis	Long COVID: S case, S control	TRUE	40910	2975	37935	0.0727
rs1999536	C	G	C	G	-0.04099999999999999	0.0322168	0.57	0.552268	FALSE	TRUE	TRUE	sKYmuX	20	45581777	0.031408	1.0257514009169637	0.305008	longcovid2022N1v4	TRUE	reported	20	45581777	0.0064	-6.406249999999999	1.3000000000000004e-10	Mahajan2018t2d	TRUE	reported	d45EBf	2	FALSE	5e-08	TRUE	NA	NA	NA	Diagnosis	Diabetes	TRUE	898130	74124	824006	0.085	Diagnosis	Long COVID: S case, S control	TRUE	40910	2975	37935	0.0727
rs2102278	G	A	G	A	0.038	-0.0188907	0.32	0.315481	FALSE	FALSE	FALSE	sKYmuX	4	52818664	0.0324046	-0.5829635298692161	0.559917	longcovid2022N1v4	TRUE	reported	4	52818664	0.0069	5.50725	4.5e-8	Mahajan2018t2d	TRUE	reported	d45EBf	2	TRUE	5e-08	TRUE	NA	NA	TRUE	Diagnosis	Diabetes	TRUE	898130	74124	824006	0.085	Diagnosis	Long COVID: S case, S control	TRUE	40910	2975	37935	0.0727
rs2189301	A	G	A	G	-0.06	-0.0358197	0.13	0.115366	FALSE	FALSE	FALSE	sKYmuX	17	36063685	0.0495329	-0.7231496641626072	0.469588	longcovid2022N1v4	TRUE	reported	17	36063685	0.0097	-6.185567010309278	6.5e-10	Mahajan2018t2d	TRUE	reported	d45EBf	2	TRUE	5e-08	TRUE	NA	NA	TRUE	Diagnosis	Diabetes	TRUE	898130	74124	824006	0.085	Diagnosis	Long COVID: S case, S control	TRUE	40910	2975	37935	0.0727
rs2197973	T	C	T	C	0.035	-0.00296876	0.54	0.546574	FALSE	FALSE	FALSE	sKYmuX	12	95928560	0.0315736	-0.0940266551802772	0.925088	longcovid2022N1v4	TRUE	reported	12	95928560	0.0063	5.555555555555556	4.4000000000000004e-8	Mahajan2018t2d	TRUE	reported	d45EBf	2	TRUE	5e-08	TRUE	NA	NA	TRUE	Diagnosis	Diabetes	TRUE	898130	74124	824006	0.085	Diagnosis	Long COVID: S case, S control	TRUE	40910	2975	37935	0.0727
rs2237895	C	A	C	A	0.093	-0.0064035	0.43	0.441368	FALSE	FALSE	FALSE	sKYmuX	11	2857194	0.0314745	-0.20345041223847876	0.838783	longcovid2022N1v4	TRUE	reported	11	2857194	0.0066	14.0909	3.6000000000000004e-44	Mahajan2018t2d	TRUE	reported	d45EBf	2	TRUE	5e-08	TRUE	NA	NA	TRUE	Diagnosis	Diabetes	TRUE	898130	74124	824006	0.085	Diagnosis	Long COVID: S case, S control	TRUE	40910	2975	37935	0.0727
rs2258238	T	A	T	A	0.11	0.0204451	0.1	0.100076	FALSE	TRUE	FALSE	sKYmuX	12	66221060	0.049901	0.40971323219975553	0.682016	longcovid2022N1v4	TRUE	reported	12	66221060	0.011	10	1.9999999999999998e-25	Mahajan2018t2d	TRUE	reported	d45EBf	2	TRUE	5e-08	TRUE	NA	NA	TRUE	Diagnosis	Diabetes	TRUE	898130	74124	824006	0.085	Diagnosis	Long COVID: S case, S control	TRUE	40910	2975	37935	0.0727
rs2268078	A	G	A	G	0.043	0.0158314	0.66	0.6727	FALSE	FALSE	FALSE	sKYmuX	20	32596704	0.0337051	0.4697033980020827	0.638565	longcovid2022N1v4	TRUE	reported	20	32596704	0.0067	6.4179104477611935	2.9e-10	Mahajan2018t2d	TRUE	reported	d45EBf	2	TRUE	5e-08	TRUE	NA	NA	TRUE	Diagnosis	Diabetes	TRUE	898130	74124	824006	0.085	Diagnosis	Long COVID: S case, S control	TRUE	40910	2975	37935	0.0727
rs2272163	A	C	A	C	-0.037	0.032688	0.38	0.383111	FALSE	FALSE	FALSE	sKYmuX	3	77671721	0.0332595	0.9828169395210392	0.325698	longcovid2022N1v4	TRUE	reported	3	77671721	0.0065	-5.692307692307693	1.2e-8	Mahajan2018t2d	TRUE	reported	d45EBf	2	TRUE	5e-08	TRUE	NA	NA	TRUE	Diagnosis	Diabetes	TRUE	898130	74124	824006	0.085	Diagnosis	Long COVID: S case, S control	TRUE	40910	2975	37935	0.0727
rs2277536	C	T	C	T	0.044	0.0304854	0.3	0.29912300000000003	FALSE	FALSE	FALSE	sKYmuX	15	41857303	0.0334025	0.9126682134570764	0.3614159999999999	longcovid2022N1v4	TRUE	reported	15	41857303	0.0069	6.37681	3.1e-10	Mahajan2018t2d	TRUE	reported	d45EBf	2	TRUE	5e-08	TRUE	NA	NA	TRUE	Diagnosis	Diabetes	TRUE	898130	74124	824006	0.085	Diagnosis	Long COVID: S case, S control	TRUE	40910	2975	37935	0.0727
rs2292662	T	C	T	C	-0.065	-0.0325845	0.16	0.158764	FALSE	FALSE	FALSE	sKYmuX	3	63897215	0.0415984	-0.7833113773606678	0.433445	longcovid2022N1v4	TRUE	reported	3	63897215	0.0089	-7.3033707865168545	3.3e-13	Mahajan2018t2d	TRUE	reported	d45EBf	2	TRUE	5e-08	TRUE	NA	NA	TRUE	Diagnosis	Diabetes	TRUE	898130	74124	824006	0.085	Diagnosis	Long COVID: S case, S control	TRUE	40910	2975	37935	0.0727
rs2307111	C	T	C	T	-0.053	0.0281971	0.39	0.403461	FALSE	FALSE	FALSE	sKYmuX	5	75003678	0.0317718	0.8874882757665602	0.374816	longcovid2022N1v4	TRUE	reported	5	75003678	0.0065	-8.15385	3.3e-16	Mahajan2018t2d	TRUE	reported	d45EBf	2	TRUE	5e-08	TRUE	NA	NA	TRUE	Diagnosis	Diabetes	TRUE	898130	74124	824006	0.085	Diagnosis	Long COVID: S case, S control	TRUE	40910	2975	37935	0.0727
rs231360	T	C	T	C	0.06	0.0443298	0.4	0.415502	FALSE	FALSE	FALSE	sKYmuX	11	2692249	0.0414717	1.068916875845456	0.285108	longcovid2022N1v4	TRUE	reported	11	2692249	0.0066	9.09090909090909	2.9e-19	Mahajan2018t2d	TRUE	reported	d45EBf	2	TRUE	5e-08	TRUE	NA	NA	TRUE	Diagnosis	Diabetes	TRUE	898130	74124	824006	0.085	Diagnosis	Long COVID: S case, S control	TRUE	40910	2975	37935	0.0727
rs2383205	G	A	G	A	0.054	0.0368527	0.6	0.59535	FALSE	FALSE	FALSE	sKYmuX	9	22060935	0.0314576	1.1715038655205736	0.2413959999999999	longcovid2022N1v4	TRUE	reported	9	22060935	0.0065	8.30769	1.3e-16	Mahajan2018t2d	TRUE	reported	d45EBf	2	TRUE	5e-08	TRUE	NA	NA	TRUE	Diagnosis	Diabetes	TRUE	898130	74124	824006	0.085	Diagnosis	Long COVID: S case, S control	TRUE	40910	2975	37935	0.0727
rs243024	A	G	A	G	0.05799999999999999	0.0364615	0.46	0.4564	FALSE	FALSE	FALSE	sKYmuX	2	60583665	0.0320802	1.1365733380714582	0.255716	longcovid2022N1v4	TRUE	reported	2	60583665	0.0063	9.206349206349206	4.4e-20	Mahajan2018t2d	TRUE	reported	d45EBf	2	TRUE	5e-08	TRUE	NA	NA	TRUE	Diagnosis	Diabetes	TRUE	898130	74124	824006	0.085	Diagnosis	Long COVID: S case, S control	TRUE	40910	2975	37935	0.0727
rs2440374	G	C	G	C	0.041	0.0294091	0.25	0.23968	FALSE	TRUE	FALSE	sKYmuX	15	53097088	0.0360703	0.8153272914281279	0.414885	longcovid2022N1v4	TRUE	reported	15	53097088	0.0074	5.54054	4.3e-8	Mahajan2018t2d	TRUE	reported	d45EBf	2	TRUE	5e-08	TRUE	NA	NA	TRUE	Diagnosis	Diabetes	TRUE	898130	74124	824006	0.085	Diagnosis	Long COVID: S case, S control	TRUE	40910	2975	37935	0.0727
rs2494196	A	C	A	C	-0.055	0.0330796	0.29	0.291573	FALSE	FALSE	FALSE	sKYmuX	1	219762581	0.0350084	0.9449046514550792	0.344708	longcovid2022N1v4	TRUE	reported	1	219762581	0.00699999999999999	-7.857142857142858	6.6e-15	Mahajan2018t2d	TRUE	reported	d45EBf	2	TRUE	5e-08	TRUE	NA	NA	TRUE	Diagnosis	Diabetes	TRUE	898130	74124	824006	0.085	Diagnosis	Long COVID: S case, S control	TRUE	40910	2975	37935	0.0727
rs263	T	C	T	C	-0.048	-0.043495	0.17	0.163255	FALSE	FALSE	FALSE	sKYmuX	8	19812812	0.0412341	-1.054830831763031	0.291502	longcovid2022N1v4	TRUE	reported	8	19812812	0.0085	-5.647058823529411	1.4e-8	Mahajan2018t2d	TRUE	reported	d45EBf	2	TRUE	5e-08	TRUE	NA	NA	TRUE	Diagnosis	Diabetes	TRUE	898130	74124	824006	0.085	Diagnosis	Long COVID: S case, S control	TRUE	40910	2975	37935	0.0727
rs2648731	A	G	A	G	0.046	0.0239329	0.22	0.218936	FALSE	FALSE	FALSE	sKYmuX	5	52072194	0.0364286	0.6569810533481935	0.511193	longcovid2022N1v4	TRUE	reported	5	52072194	0.0076	6.052631578947368	2.0999999999999998e-9	Mahajan2018t2d	TRUE	reported	d45EBf	2	TRUE	5e-08	TRUE	NA	NA	TRUE	Diagnosis	Diabetes	TRUE	898130	74124	824006	0.085	Diagnosis	Long COVID: S case, S control	TRUE	40910	2975	37935	0.0727
rs2767036	A	C	A	C	-0.039	0.0460761	0.71	0.702942	FALSE	FALSE	FALSE	sKYmuX	11	34982148	0.0339158	1.3585438055419596	0.174292	longcovid2022N1v4	TRUE	reported	11	34982148	0.0069	-5.6521739130434785	2.5e-8	Mahajan2018t2d	TRUE	reported	d45EBf	2	TRUE	5e-08	TRUE	NA	NA	TRUE	Diagnosis	Diabetes	TRUE	898130	74124	824006	0.085	Diagnosis	Long COVID: S case, S control	TRUE	40910	2975	37935	0.0727
rs2796441	A	G	A	G	-0.066	0.00367802	0.41	0.421179	FALSE	FALSE	FALSE	sKYmuX	9	84308948	0.0318384	0.11552150861852352	0.908032	longcovid2022N1v4	TRUE	reported	9	84308948	0.0065	-10.153846153846157	8.500000000000002e-24	Mahajan2018t2d	TRUE	reported	d45EBf	2	TRUE	5e-08	TRUE	NA	NA	TRUE	Diagnosis	Diabetes	TRUE	898130	74124	824006	0.085	Diagnosis	Long COVID: S case, S control	TRUE	40910	2975	37935	0.0727
rs2812541	C	A	C	A	0.044	0.0246166	0.46	0.471005	FALSE	FALSE	FALSE	sKYmuX	10	71466637	0.0310685	0.7923330704733089	0.428166	longcovid2022N1v4	TRUE	reported	10	71466637	0.0064	6.875	6.0999999999999995e-12	Mahajan2018t2d	TRUE	reported	d45EBf	2	TRUE	5e-08	TRUE	NA	NA	TRUE	Diagnosis	Diabetes	TRUE	898130	74124	824006	0.085	Diagnosis	Long COVID: S case, S control	TRUE	40910	2975	37935	0.0727
rs28505901	G	A	G	A	0.076	-0.0161197	0.75	0.740397	FALSE	FALSE	FALSE	sKYmuX	9	139241030	0.0382618	-0.4213	0.673535	longcovid2022N1v4	TRUE	reported	9	139241030	0.0081	9.38272	2.5999999999999998e-21	Mahajan2018t2d	TRUE	reported	d45EBf	2	TRUE	5e-08	TRUE	NA	NA	TRUE	Diagnosis	Diabetes	TRUE	898130	74124	824006	0.085	Diagnosis	Long COVID: S case, S control	TRUE	40910	2975	37935	0.0727
rs2857605	T	C	T	C	0.061	0.0541708	0.78	0.780083	FALSE	FALSE	FALSE	sKYmuX	6	31524851	0.0364603	1.4857475116770842	0.137346	longcovid2022N1v4	TRUE	reported	6	31524851	0.0077	7.922077922077921	4.8e-15	Mahajan2018t2d	TRUE	reported	d45EBf	2	TRUE	5e-08	TRUE	NA	NA	TRUE	Diagnosis	Diabetes	TRUE	898130	74124	824006	0.085	Diagnosis	Long COVID: S case, S control	TRUE	40910	2975	37935	0.0727
rs2890156	A	T	A	T	0.065	-0.0264131	0.14	0.137763	FALSE	TRUE	FALSE	sKYmuX	15	91513157	0.0436891	-0.6045695608286734	0.545464	longcovid2022N1v4	TRUE	reported	15	91513157	0.0092	7.065217391304349	1.4999999999999997e-12	Mahajan2018t2d	TRUE	reported	d45EBf	2	TRUE	5e-08	TRUE	NA	NA	TRUE	Diagnosis	Diabetes	TRUE	898130	74124	824006	0.085	Diagnosis	Long COVID: S case, S control	TRUE	40910	2975	37935	0.0727
rs291369	C	T	C	T	-0.039	0.0537208	0.33	0.334081	FALSE	FALSE	FALSE	sKYmuX	1	235691913	0.033669	1.59556	0.110588	longcovid2022N1v4	TRUE	reported	1	235691913	0.0067	-5.8209	6.7e-9	Mahajan2018t2d	TRUE	reported	d45EBf	2	TRUE	5e-08	TRUE	NA	NA	TRUE	Diagnosis	Diabetes	TRUE	898130	74124	824006	0.085	Diagnosis	Long COVID: S case, S control	TRUE	40910	2975	37935	0.0727
rs2972144	G	A	G	A	0.094	-0.0847515	0.64	0.636892	FALSE	FALSE	FALSE	sKYmuX	2	227101411	0.0330985	-2.560584316509811	0.0104496999999999	longcovid2022N1v4	TRUE	reported	2	227101411	0.0066	14.2424	7.900000000000001e-46	Mahajan2018t2d	TRUE	reported	d45EBf	2	TRUE	5e-08	TRUE	NA	NA	TRUE	Diagnosis	Diabetes	TRUE	898130	74124	824006	0.085	Diagnosis	Long COVID: S case, S control	TRUE	40910	2975	37935	0.0727
rs3020067	A	G	A	G	0.04	-0.0521789	0.68	0.687316	FALSE	FALSE	FALSE	sKYmuX	11	93057924	0.031834	-1.6390934221272853	0.101193	longcovid2022N1v4	TRUE	reported	11	93057924	0.0068	5.882352941176471	3.9e-9	Mahajan2018t2d	TRUE	reported	d45EBf	2	TRUE	5e-08	TRUE	NA	NA	TRUE	Diagnosis	Diabetes	TRUE	898130	74124	824006	0.085	Diagnosis	Long COVID: S case, S control	TRUE	40910	2975	37935	0.0727
rs3111316	A	G	A	G	0.046	-0.0388835	0.59	0.598036	FALSE	FALSE	FALSE	sKYmuX	19	13038415	0.0314567	-1.2360959668369538	0.216423	longcovid2022N1v4	TRUE	reported	19	13038415	0.0065	7.0769230769230775	1.6e-12	Mahajan2018t2d	TRUE	reported	d45EBf	2	TRUE	5e-08	TRUE	NA	NA	TRUE	Diagnosis	Diabetes	TRUE	898130	74124	824006	0.085	Diagnosis	Long COVID: S case, S control	TRUE	40910	2975	37935	0.0727
rs329122	A	G	A	G	0.037	0.0134533	0.43	0.425769	FALSE	FALSE	FALSE	sKYmuX	5	133864599	0.0320481	0.4197846362186837	0.674642	longcovid2022N1v4	TRUE	reported	5	133864599	0.0064	5.781250000000001	9.2e-9	Mahajan2018t2d	TRUE	reported	d45EBf	2	TRUE	5e-08	TRUE	NA	NA	TRUE	Diagnosis	Diabetes	TRUE	898130	74124	824006	0.085	Diagnosis	Long COVID: S case, S control	TRUE	40910	2975	37935	0.0727
rs340874	C	T	C	T	0.068	0.0494827	0.56	0.535082	FALSE	FALSE	FALSE	sKYmuX	1	214159256	0.0317582	1.5581078272698077	0.1192079999999999	longcovid2022N1v4	TRUE	reported	1	214159256	0.0064	10.625	5.599999999999999e-26	Mahajan2018t2d	TRUE	reported	d45EBf	2	TRUE	5e-08	TRUE	NA	NA	TRUE	Diagnosis	Diabetes	TRUE	898130	74124	824006	0.085	Diagnosis	Long COVID: S case, S control	TRUE	40910	2975	37935	0.0727
rs34584161	G	A	G	A	-0.048	0.0500824	0.24	0.244668	FALSE	FALSE	FALSE	sKYmuX	13	26776999	0.0362406	1.3819418000805728	0.16699	longcovid2022N1v4	TRUE	reported	13	26776999	0.0075	-6.4	2.9e-10	Mahajan2018t2d	TRUE	reported	d45EBf	2	TRUE	5e-08	TRUE	NA	NA	TRUE	Diagnosis	Diabetes	TRUE	898130	74124	824006	0.085	Diagnosis	Long COVID: S case, S control	TRUE	40910	2975	37935	0.0727
rs34715063	C	T	C	T	0.076	0.0700198	0.12	0.122767	FALSE	FALSE	FALSE	sKYmuX	15	38873115	0.0510542	1.3714797215508223	0.170225	longcovid2022N1v4	TRUE	reported	15	38873115	0.01	7.6	3.3000000000000005e-14	Mahajan2018t2d	TRUE	reported	d45EBf	2	TRUE	5e-08	TRUE	NA	NA	TRUE	Diagnosis	Diabetes	TRUE	898130	74124	824006	0.085	Diagnosis	Long COVID: S case, S control	TRUE	40910	2975	37935	0.0727
rs348330	A	G	A	G	-0.051	-0.0581026	0.64	0.622469	FALSE	FALSE	FALSE	sKYmuX	1	229672955	0.0396368	-1.465875146328664	0.142682	longcovid2022N1v4	TRUE	reported	1	229672955	0.0067	-7.611940298507462	3.9e-14	Mahajan2018t2d	TRUE	reported	d45EBf	2	TRUE	5e-08	TRUE	NA	NA	TRUE	Diagnosis	Diabetes	TRUE	898130	74124	824006	0.085	Diagnosis	Long COVID: S case, S control	TRUE	40910	2975	37935	0.0727
rs34965774	A	G	A	G	0.054	-0.0143436	0.14	0.145704	FALSE	FALSE	FALSE	sKYmuX	12	118412373	0.0444521	-0.32267541915904985	0.746941	longcovid2022N1v4	TRUE	reported	12	118412373	0.0092	5.8695652173913055	3.5e-9	Mahajan2018t2d	TRUE	reported	d45EBf	2	TRUE	5e-08	TRUE	NA	NA	TRUE	Diagnosis	Diabetes	TRUE	898130	74124	824006	0.085	Diagnosis	Long COVID: S case, S control	TRUE	40910	2975	37935	0.0727
rs35352848	C	T	C	T	-0.071	-0.0209693	0.21	0.233879	FALSE	FALSE	FALSE	sKYmuX	3	23455582	0.0372841	-0.5624193691144482	0.573829	longcovid2022N1v4	TRUE	reported	3	23455582	0.0079	-8.98734	9.5e-20	Mahajan2018t2d	TRUE	reported	d45EBf	2	TRUE	5e-08	TRUE	NA	NA	TRUE	Diagnosis	Diabetes	TRUE	898130	74124	824006	0.085	Diagnosis	Long COVID: S case, S control	TRUE	40910	2975	37935	0.0727
rs35777422	A	G	A	G	-0.039	0.0200021	0.35	0.366103	FALSE	FALSE	FALSE	sKYmuX	10	124180176	0.033008	0.6059773388269509	0.544529	longcovid2022N1v4	TRUE	reported	10	124180176	0.0066	-5.909090909090909	5.2e-9	Mahajan2018t2d	TRUE	reported	d45EBf	2	TRUE	5e-08	TRUE	NA	NA	TRUE	Diagnosis	Diabetes	TRUE	898130	74124	824006	0.085	Diagnosis	Long COVID: S case, S control	TRUE	40910	2975	37935	0.0727
rs35895680	A	C	A	C	-0.055	-0.0347469	0.32	0.313621	FALSE	FALSE	FALSE	sKYmuX	17	47060322	0.0340294	-1.02108470910448	0.307214	longcovid2022N1v4	TRUE	reported	17	47060322	0.0069	-7.971014492753623	3.8e-15	Mahajan2018t2d	TRUE	reported	d45EBf	2	TRUE	5e-08	TRUE	NA	NA	TRUE	Diagnosis	Diabetes	TRUE	898130	74124	824006	0.085	Diagnosis	Long COVID: S case, S control	TRUE	40910	2975	37935	0.0727
rs35999103	T	C	T	C	0.052	-0.0299852	0.15	0.161639	FALSE	FALSE	FALSE	sKYmuX	2	147861633	0.0413876	-0.7244971923957901	0.468761	longcovid2022N1v4	TRUE	reported	2	147861633	0.0091	5.714285714285714	8.300000000000002e-9	Mahajan2018t2d	TRUE	reported	d45EBf	2	TRUE	5e-08	TRUE	NA	NA	TRUE	Diagnosis	Diabetes	TRUE	898130	74124	824006	0.085	Diagnosis	Long COVID: S case, S control	TRUE	40910	2975	37935	0.0727
rs3751837	T	C	T	C	0.044	-0.0113548	0.22	0.210979	FALSE	FALSE	FALSE	sKYmuX	16	3583173	0.0378622	-0.29989805135464925	0.764254	longcovid2022N1v4	TRUE	reported	16	3583173	0.0077	5.714285714285714	1.7e-8	Mahajan2018t2d	TRUE	reported	d45EBf	2	TRUE	5e-08	TRUE	NA	NA	TRUE	Diagnosis	Diabetes	TRUE	898130	74124	824006	0.085	Diagnosis	Long COVID: S case, S control	TRUE	40910	2975	37935	0.0727
rs3768321	T	G	T	G	0.085	-0.0368616	0.2	0.188969	FALSE	FALSE	FALSE	sKYmuX	1	40035928	0.0396174	-0.930439655302973	0.352143	longcovid2022N1v4	TRUE	reported	1	40035928	0.008	10.625	1.3e-26	Mahajan2018t2d	TRUE	reported	d45EBf	2	TRUE	5e-08	TRUE	NA	NA	TRUE	Diagnosis	Diabetes	TRUE	898130	74124	824006	0.085	Diagnosis	Long COVID: S case, S control	TRUE	40910	2975	37935	0.0727
rs3798519	C	A	C	A	0.058	0.0602407	0.18	0.191231	FALSE	FALSE	FALSE	sKYmuX	6	50788778	0.0385445	1.5628870526274825	0.11808	longcovid2022N1v4	TRUE	reported	6	50788778	0.0082	7.07317	1.1000000000000002e-12	Mahajan2018t2d	TRUE	reported	d45EBf	2	TRUE	5e-08	TRUE	NA	NA	TRUE	Diagnosis	Diabetes	TRUE	898130	74124	824006	0.085	Diagnosis	Long COVID: S case, S control	TRUE	40910	2975	37935	0.0727
rs3802177	A	G	A	G	-0.11	0.0180102	0.31	0.323208	FALSE	FALSE	FALSE	sKYmuX	8	118185025	0.0327627	0.5497165984488458	0.582515	longcovid2022N1v4	TRUE	reported	8	118185025	0.0069	-15.942028985507246	6.3e-55	Mahajan2018t2d	TRUE	reported	d45EBf	2	TRUE	5e-08	TRUE	NA	NA	TRUE	Diagnosis	Diabetes	TRUE	898130	74124	824006	0.085	Diagnosis	Long COVID: S case, S control	TRUE	40910	2975	37935	0.0727
rs4238013	T	C	T	C	-0.05799999999999999	0.00747132	0.79	0.789823	FALSE	FALSE	FALSE	sKYmuX	12	4376089	0.0387017	0.19304888415754348	0.846921	longcovid2022N1v4	TRUE	reported	12	4376089	0.008	-7.249999999999999	3.3e-13	Mahajan2018t2d	TRUE	reported	d45EBf	2	TRUE	5e-08	TRUE	NA	NA	TRUE	Diagnosis	Diabetes	TRUE	898130	74124	824006	0.085	Diagnosis	Long COVID: S case, S control	TRUE	40910	2975	37935	0.0727
rs429358	C	T	C	T	-0.08	-0.00902732	0.15	0.161077	FALSE	FALSE	FALSE	sKYmuX	19	45411941	0.0490664	-0.1839817064223175	0.854028	longcovid2022N1v4	TRUE	reported	19	45411941	0.0092	-8.69565	1.8e-18	Mahajan2018t2d	TRUE	reported	d45EBf	2	TRUE	5e-08	TRUE	NA	NA	TRUE	Diagnosis	Diabetes	TRUE	898130	74124	824006	0.085	Diagnosis	Long COVID: S case, S control	TRUE	40910	2975	37935	0.0727
rs4457053	A	G	A	G	-0.059	-0.0320346	0.7	0.715983	FALSE	FALSE	FALSE	sKYmuX	5	76424949	0.0340456	-0.9409321615715394	0.346739	longcovid2022N1v4	TRUE	reported	5	76424949	0.0069	-8.55072463768116	1.4000000000000003e-17	Mahajan2018t2d	TRUE	reported	d45EBf	2	TRUE	5e-08	TRUE	NA	NA	TRUE	Diagnosis	Diabetes	TRUE	898130	74124	824006	0.085	Diagnosis	Long COVID: S case, S control	TRUE	40910	2975	37935	0.0727
rs465002	T	C	T	C	0.073	-0.0293495	0.74	0.728827	FALSE	FALSE	FALSE	sKYmuX	5	55808475	0.0354532	-0.8278378256405629	0.407763	longcovid2022N1v4	TRUE	reported	5	55808475	0.0073	10	3.799999999999999e-23	Mahajan2018t2d	TRUE	reported	d45EBf	2	TRUE	5e-08	TRUE	NA	NA	TRUE	Diagnosis	Diabetes	TRUE	898130	74124	824006	0.085	Diagnosis	Long COVID: S case, S control	TRUE	40910	2975	37935	0.0727
rs4679370	C	T	C	T	0.039	-0.0155362	0.54	0.551805	FALSE	FALSE	FALSE	sKYmuX	3	124919777	0.0300793	-0.5165080304395382	0.6055	longcovid2022N1v4	TRUE	reported	3	124919777	0.0064	6.09375	1.4e-9	Mahajan2018t2d	TRUE	reported	d45EBf	2	TRUE	5e-08	TRUE	NA	NA	TRUE	Diagnosis	Diabetes	TRUE	898130	74124	824006	0.085	Diagnosis	Long COVID: S case, S control	TRUE	40910	2975	37935	0.0727
rs4686471	C	T	C	T	0.06	-0.0128603	0.61	0.609388	FALSE	FALSE	FALSE	sKYmuX	3	187740899	0.0310022	-0.41481894833269894	0.678275	longcovid2022N1v4	TRUE	reported	3	187740899	0.0065	9.23077	3.1e-20	Mahajan2018t2d	TRUE	reported	d45EBf	2	TRUE	5e-08	TRUE	NA	NA	TRUE	Diagnosis	Diabetes	TRUE	898130	74124	824006	0.085	Diagnosis	Long COVID: S case, S control	TRUE	40910	2975	37935	0.0727
rs4688760	T	C	T	C	0.043	-0.0386914	0.68	0.685936	FALSE	FALSE	FALSE	sKYmuX	3	49980596	0.0317995	-1.216729822795956	0.223707	longcovid2022N1v4	TRUE	reported	3	49980596	0.0069	6.231884057971014	4.5e-10	Mahajan2018t2d	TRUE	reported	d45EBf	2	TRUE	5e-08	TRUE	NA	NA	TRUE	Diagnosis	Diabetes	TRUE	898130	74124	824006	0.085	Diagnosis	Long COVID: S case, S control	TRUE	40910	2975	37935	0.0727
rs4709746	T	C	T	C	-0.05599999999999999	-0.0414017	0.13	0.126467	FALSE	FALSE	FALSE	sKYmuX	6	164133001	0.045476	-0.9104076875714662	0.362608	longcovid2022N1v4	TRUE	reported	6	164133001	0.0096	-5.833333333333333	5e-9	Mahajan2018t2d	TRUE	reported	d45EBf	2	TRUE	5e-08	TRUE	NA	NA	TRUE	Diagnosis	Diabetes	TRUE	898130	74124	824006	0.085	Diagnosis	Long COVID: S case, S control	TRUE	40910	2975	37935	0.0727
rs474513	G	A	G	A	-0.039	0.0112141	0.48	0.475375	FALSE	FALSE	FALSE	sKYmuX	6	160770312	0.031065	0.3609882504426203	0.718109	longcovid2022N1v4	TRUE	reported	6	160770312	0.0063	-6.19048	1e-9	Mahajan2018t2d	TRUE	reported	d45EBf	2	TRUE	5e-08	TRUE	NA	NA	TRUE	Diagnosis	Diabetes	TRUE	898130	74124	824006	0.085	Diagnosis	Long COVID: S case, S control	TRUE	40910	2975	37935	0.0727
rs4804833	G	A	G	A	-0.047	0.00446458	0.61	0.613615	FALSE	FALSE	FALSE	sKYmuX	19	7970635	0.0317739	0.14051092248669506	0.888256	longcovid2022N1v4	TRUE	reported	19	7970635	0.0066	-7.12121	1.1000000000000002e-12	Mahajan2018t2d	TRUE	reported	d45EBf	2	TRUE	5e-08	TRUE	NA	NA	TRUE	Diagnosis	Diabetes	TRUE	898130	74124	824006	0.085	Diagnosis	Long COVID: S case, S control	TRUE	40910	2975	37935	0.0727
rs4865436	G	C	G	C	0.046	-6.28473e-4	0.3	0.297679	FALSE	TRUE	FALSE	sKYmuX	4	1788130	0.0431834	-0.0145535784583891	0.988388	longcovid2022N1v4	TRUE	reported	4	1788130	0.0075	6.13333	1e-9	Mahajan2018t2d	TRUE	reported	d45EBf	2	TRUE	5e-08	TRUE	NA	NA	TRUE	Diagnosis	Diabetes	TRUE	898130	74124	824006	0.085	Diagnosis	Long COVID: S case, S control	TRUE	40910	2975	37935	0.0727
rs4925109	G	A	G	A	-0.048	0.0413965	0.68	0.685727	FALSE	FALSE	FALSE	sKYmuX	17	17661802	0.0339441	1.219549200008249	0.222635	longcovid2022N1v4	TRUE	reported	17	17661802	0.0068	-7.05882	3.9e-12	Mahajan2018t2d	TRUE	reported	d45EBf	2	TRUE	5e-08	TRUE	NA	NA	TRUE	Diagnosis	Diabetes	TRUE	898130	74124	824006	0.085	Diagnosis	Long COVID: S case, S control	TRUE	40910	2975	37935	0.0727
rs4929965	G	A	G	A	-0.07	-0.00652577	0.62	0.627653	FALSE	FALSE	FALSE	sKYmuX	11	2197286	0.0328236	-0.1988133538064076	0.842409	longcovid2022N1v4	TRUE	reported	11	2197286	0.0067	-10.4478	4.8e-25	Mahajan2018t2d	TRUE	reported	d45EBf	2	TRUE	5e-08	TRUE	NA	NA	TRUE	Diagnosis	Diabetes	TRUE	898130	74124	824006	0.085	Diagnosis	Long COVID: S case, S control	TRUE	40910	2975	37935	0.0727
rs4932265	C	T	C	T	-0.065	-0.0419464	0.73	0.742801	FALSE	FALSE	FALSE	sKYmuX	15	90423293	0.0357566	-1.17310930010124	0.2407519999999999	longcovid2022N1v4	TRUE	reported	15	90423293	0.0071	-9.15493	7.200000000000001e-20	Mahajan2018t2d	TRUE	reported	d45EBf	2	TRUE	5e-08	TRUE	NA	NA	TRUE	Diagnosis	Diabetes	TRUE	898130	74124	824006	0.085	Diagnosis	Long COVID: S case, S control	TRUE	40910	2975	37935	0.0727
rs4946812	A	G	A	G	-0.039	-0.0383386	0.33	0.332026	FALSE	FALSE	FALSE	sKYmuX	6	107431688	0.0321056	-1.1941405860659824	0.2324229999999999	longcovid2022N1v4	TRUE	reported	6	107431688	0.0068	-5.735294117647059	1e-8	Mahajan2018t2d	TRUE	reported	d45EBf	2	TRUE	5e-08	TRUE	NA	NA	TRUE	Diagnosis	Diabetes	TRUE	898130	74124	824006	0.085	Diagnosis	Long COVID: S case, S control	TRUE	40910	2975	37935	0.0727
rs4977213	T	C	T	C	-0.051	0.0687337	0.63	0.645468	FALSE	FALSE	FALSE	sKYmuX	8	145507304	0.032394	2.1218034203864913	0.0338542	longcovid2022N1v4	TRUE	reported	8	145507304	0.0067	-7.611940298507462	4.4e-14	Mahajan2018t2d	TRUE	reported	d45EBf	2	TRUE	5e-08	TRUE	NA	NA	TRUE	Diagnosis	Diabetes	TRUE	898130	74124	824006	0.085	Diagnosis	Long COVID: S case, S control	TRUE	40910	2975	37935	0.0727
rs505922	C	T	C	T	0.046	0.0218951	0.33	0.371124	FALSE	FALSE	FALSE	sKYmuX	9	136149229	0.0293631	0.745667	0.455868	longcovid2022N1v4	TRUE	reported	9	136149229	0.0067	6.86567	5.4000000000000004e-12	Mahajan2018t2d	TRUE	reported	d45EBf	2	TRUE	5e-08	TRUE	NA	NA	TRUE	Diagnosis	Diabetes	TRUE	898130	74124	824006	0.085	Diagnosis	Long COVID: S case, S control	TRUE	40910	2975	37935	0.0727
rs5215	T	C	T	C	-0.07	-0.0600284	0.63	0.612386	FALSE	FALSE	FALSE	sKYmuX	11	17408630	0.0315869	-1.9004207440426253	0.0573773999999999	longcovid2022N1v4	TRUE	reported	11	17408630	0.0065	-10.76923076923077	1.9999999999999998e-26	Mahajan2018t2d	TRUE	reported	d45EBf	2	TRUE	5e-08	TRUE	NA	NA	TRUE	Diagnosis	Diabetes	TRUE	898130	74124	824006	0.085	Diagnosis	Long COVID: S case, S control	TRUE	40910	2975	37935	0.0727
rs523288	T	A	T	A	0.056	-0.00378905	0.24	0.233772	FALSE	TRUE	FALSE	sKYmuX	18	57848369	0.0360628	-0.10506810341959028	0.916322	longcovid2022N1v4	TRUE	reported	18	57848369	0.0074	7.56757	7.5e-14	Mahajan2018t2d	TRUE	reported	d45EBf	2	TRUE	5e-08	TRUE	NA	NA	TRUE	Diagnosis	Diabetes	TRUE	898130	74124	824006	0.085	Diagnosis	Long COVID: S case, S control	TRUE	40910	2975	37935	0.0727
rs539515	C	A	C	A	0.051	-0.0346179	0.2	0.211426	FALSE	FALSE	FALSE	sKYmuX	1	177889025	0.0363799	-0.9515666618105052	0.341317	longcovid2022N1v4	TRUE	reported	1	177889025	0.008	6.375	1.2e-10	Mahajan2018t2d	TRUE	reported	d45EBf	2	TRUE	5e-08	TRUE	NA	NA	TRUE	Diagnosis	Diabetes	TRUE	898130	74124	824006	0.085	Diagnosis	Long COVID: S case, S control	TRUE	40910	2975	37935	0.0727
rs55653563	C	A	C	A	-0.043	-0.0420124	0.27	0.267636	FALSE	FALSE	FALSE	sKYmuX	9	97001682	0.0348061	-1.2070412944857367	0.2274159999999999	longcovid2022N1v4	TRUE	reported	9	97001682	0.0072	-5.97222	3.2e-9	Mahajan2018t2d	TRUE	reported	d45EBf	2	TRUE	5e-08	TRUE	NA	NA	TRUE	Diagnosis	Diabetes	TRUE	898130	74124	824006	0.085	Diagnosis	Long COVID: S case, S control	TRUE	40910	2975	37935	0.0727
rs56348580	C	G	C	G	-0.062	-0.0352799	0.31	0.301145	FALSE	TRUE	FALSE	sKYmuX	12	121432117	0.0336275	-1.049138354025723	0.294114	longcovid2022N1v4	TRUE	reported	12	121432117	0.0069	-8.985507246376812	3.7999999999999995e-19	Mahajan2018t2d	TRUE	reported	d45EBf	2	TRUE	5e-08	TRUE	NA	NA	TRUE	Diagnosis	Diabetes	TRUE	898130	74124	824006	0.085	Diagnosis	Long COVID: S case, S control	TRUE	40910	2975	37935	0.0727
rs5758223	A	G	A	G	0.038	0.0411027	0.72	0.715295	FALSE	FALSE	FALSE	sKYmuX	22	41489920	0.0340777	1.2061465415799777	0.2277599999999999	longcovid2022N1v4	TRUE	reported	22	41489920	0.00699999999999999	5.428571428571429	4.5999999999999995e-8	Mahajan2018t2d	TRUE	reported	d45EBf	2	TRUE	5e-08	TRUE	NA	NA	TRUE	Diagnosis	Diabetes	TRUE	898130	74124	824006	0.085	Diagnosis	Long COVID: S case, S control	TRUE	40910	2975	37935	0.0727
rs58432198	T	C	T	C	-0.065	-0.0450782	0.12	0.115802	FALSE	FALSE	FALSE	sKYmuX	1	51256091	0.0487906	-0.92391157313089	0.3555329999999999	longcovid2022N1v4	TRUE	reported	1	51256091	0.01	-6.5	1.8e-10	Mahajan2018t2d	TRUE	reported	d45EBf	2	TRUE	5e-08	TRUE	NA	NA	TRUE	Diagnosis	Diabetes	TRUE	898130	74124	824006	0.085	Diagnosis	Long COVID: S case, S control	TRUE	40910	2975	37935	0.0727
rs58682124	G	A	G	A	-0.044	-0.00232848	0.25	0.245018	FALSE	FALSE	FALSE	sKYmuX	7	30728557	0.0366799	-0.06348108909784378	0.949383	longcovid2022N1v4	TRUE	reported	7	30728557	0.0075	-5.86667	4.8e-9	Mahajan2018t2d	TRUE	reported	d45EBf	2	TRUE	5e-08	TRUE	NA	NA	TRUE	Diagnosis	Diabetes	TRUE	898130	74124	824006	0.085	Diagnosis	Long COVID: S case, S control	TRUE	40910	2975	37935	0.0727
rs58730668	C	T	C	T	-0.068	0.0260238	0.14	0.130386	FALSE	FALSE	FALSE	sKYmuX	4	185717759	0.0554432	0.4693776693985917	0.6387990000000001	longcovid2022N1v4	TRUE	reported	4	185717759	0.0092	-7.3913	1e-13	Mahajan2018t2d	TRUE	reported	d45EBf	2	TRUE	5e-08	TRUE	NA	NA	TRUE	Diagnosis	Diabetes	TRUE	898130	74124	824006	0.085	Diagnosis	Long COVID: S case, S control	TRUE	40910	2975	37935	0.0727
rs601945	G	A	G	A	0.08	-0.00733988	0.18	0.190104	FALSE	FALSE	FALSE	sKYmuX	6	32573415	0.0402659	-0.18228525874250917	0.855359	longcovid2022N1v4	TRUE	reported	6	32573415	0.0085	9.41176	2.7e-21	Mahajan2018t2d	TRUE	reported	d45EBf	2	TRUE	5e-08	TRUE	NA	NA	TRUE	Diagnosis	Diabetes	TRUE	898130	74124	824006	0.085	Diagnosis	Long COVID: S case, S control	TRUE	40910	2975	37935	0.0727
rs60276348	T	C	T	C	0.052	-0.0741332	0.14	0.128934	FALSE	FALSE	FALSE	sKYmuX	17	62203304	0.0464291	-1.5966968991429942	0.110334	longcovid2022N1v4	TRUE	reported	17	62203304	0.0095	5.473684210526317	2.8999999999999995e-8	Mahajan2018t2d	TRUE	reported	d45EBf	2	TRUE	5e-08	TRUE	NA	NA	TRUE	Diagnosis	Diabetes	TRUE	898130	74124	824006	0.085	Diagnosis	Long COVID: S case, S control	TRUE	40910	2975	37935	0.0727
rs6070625	G	C	G	C	0.044	-0.0261809	0.52	0.531883	FALSE	TRUE	TRUE	sKYmuX	20	57394628	0.0311199	-0.8412912637894081	0.400185	longcovid2022N1v4	TRUE	reported	20	57394628	0.0063	6.98413	3.2e-12	Mahajan2018t2d	TRUE	reported	d45EBf	2	FALSE	5e-08	TRUE	NA	NA	NA	Diagnosis	Diabetes	TRUE	898130	74124	824006	0.085	Diagnosis	Long COVID: S case, S control	TRUE	40910	2975	37935	0.0727
rs61676547	C	G	C	G	0.055	0.0906144	0.19	0.203791	FALSE	TRUE	FALSE	sKYmuX	17	65892507	0.0368746	2.4573663171939493	0.0139961	longcovid2022N1v4	TRUE	reported	17	65892507	0.0081	6.790123456790124	1e-11	Mahajan2018t2d	TRUE	reported	d45EBf	2	TRUE	5e-08	TRUE	NA	NA	TRUE	Diagnosis	Diabetes	TRUE	898130	74124	824006	0.085	Diagnosis	Long COVID: S case, S control	TRUE	40910	2975	37935	0.0727
rs61875120	C	T	C	T	0.29	-0.0150977	0.23	0.207756	FALSE	FALSE	FALSE	sKYmuX	10	114753259	0.0389609	-0.38750901544882177	0.69838	longcovid2022N1v4	TRUE	reported	10	114753259	0.0075	38.6667	1e-200	Mahajan2018t2d	TRUE	reported	d45EBf	2	TRUE	5e-08	TRUE	NA	NA	TRUE	Diagnosis	Diabetes	TRUE	898130	74124	824006	0.085	Diagnosis	Long COVID: S case, S control	TRUE	40910	2975	37935	0.0727
rs62007683	T	G	T	G	-0.037	0.0537925	0.35	0.339769	FALSE	FALSE	FALSE	sKYmuX	14	103894071	0.0323463	1.6630186451000577	0.0963085	longcovid2022N1v4	TRUE	reported	14	103894071	0.0067	-5.522388059701493	3.8e-8	Mahajan2018t2d	TRUE	reported	d45EBf	2	TRUE	5e-08	TRUE	NA	NA	TRUE	Diagnosis	Diabetes	TRUE	898130	74124	824006	0.085	Diagnosis	Long COVID: S case, S control	TRUE	40910	2975	37935	0.0727
rs62080313	C	T	C	T	0.056	-0.048683	0.12	0.113657	FALSE	FALSE	FALSE	sKYmuX	18	36278709	0.0487403	-0.9988243814666712	0.317879	longcovid2022N1v4	TRUE	reported	18	36278709	0.0098	5.71429	9.1e-9	Mahajan2018t2d	TRUE	reported	d45EBf	2	TRUE	5e-08	TRUE	NA	NA	TRUE	Diagnosis	Diabetes	TRUE	898130	74124	824006	0.085	Diagnosis	Long COVID: S case, S control	TRUE	40910	2975	37935	0.0727
rs62107261	C	T	C	T	-0.11	-0.0544169	0.05	0.0407382	FALSE	FALSE	FALSE	sKYmuX	2	422144	0.0996875	-0.5458748589341692	0.585152	longcovid2022N1v4	TRUE	reported	2	422144	0.016	-6.875	1.8e-11	Mahajan2018t2d	TRUE	reported	d45EBf	2	TRUE	5e-08	TRUE	NA	NA	TRUE	Diagnosis	Diabetes	TRUE	898130	74124	824006	0.085	Diagnosis	Long COVID: S case, S control	TRUE	40910	2975	37935	0.0727
rs62271373	A	T	A	T	0.08800000000000001	0.119929	0.055	0.0528656	FALSE	TRUE	FALSE	sKYmuX	3	150066540	0.0714013	1.679647289335068	0.0930267	longcovid2022N1v4	TRUE	reported	3	150066540	0.01399999999999999	6.285714285714287	1e-9	Mahajan2018t2d	TRUE	reported	d45EBf	2	TRUE	5e-08	TRUE	NA	NA	TRUE	Diagnosis	Diabetes	TRUE	898130	74124	824006	0.085	Diagnosis	Long COVID: S case, S control	TRUE	40910	2975	37935	0.0727
rs6458354	T	C	T	C	-0.051	-0.0385973	0.71	0.701131	FALSE	FALSE	FALSE	sKYmuX	6	43814190	0.0333636	-1.1568685633444833	0.247326	longcovid2022N1v4	TRUE	reported	6	43814190	0.00699999999999999	-7.285714285714286	3.7000000000000004e-13	Mahajan2018t2d	TRUE	reported	d45EBf	2	TRUE	5e-08	TRUE	NA	NA	TRUE	Diagnosis	Diabetes	TRUE	898130	74124	824006	0.085	Diagnosis	Long COVID: S case, S control	TRUE	40910	2975	37935	0.0727
rs6459733	C	G	C	G	-0.05799999999999999	-0.0633892	0.33	0.322108	FALSE	TRUE	FALSE	sKYmuX	7	156930550	0.0333651	-1.8998654282468808	0.0574506999999999	longcovid2022N1v4	TRUE	reported	7	156930550	0.0068	-8.529411764705882	3.9e-17	Mahajan2018t2d	TRUE	reported	d45EBf	2	TRUE	5e-08	TRUE	NA	NA	TRUE	Diagnosis	Diabetes	TRUE	898130	74124	824006	0.085	Diagnosis	Long COVID: S case, S control	TRUE	40910	2975	37935	0.0727
rs648795	T	A	T	A	-0.042	-0.0141323	0.58	0.580983	FALSE	TRUE	FALSE	sKYmuX	6	7049440	0.0320984	-0.44028051242429533	0.659735	longcovid2022N1v4	TRUE	reported	6	7049440	0.0065	-6.46154	1e-10	Mahajan2018t2d	TRUE	reported	d45EBf	2	TRUE	5e-08	TRUE	NA	NA	TRUE	Diagnosis	Diabetes	TRUE	898130	74124	824006	0.085	Diagnosis	Long COVID: S case, S control	TRUE	40910	2975	37935	0.0727
rs6518681	G	A	G	A	0.083	-0.0506723	0.914	0.91874	FALSE	FALSE	FALSE	sKYmuX	22	30609554	0.0598069	-0.8472651148947696	0.396847	longcovid2022N1v4	TRUE	reported	22	30609554	0.012	6.91667	9.6e-13	Mahajan2018t2d	TRUE	reported	d45EBf	2	TRUE	5e-08	TRUE	NA	NA	TRUE	Diagnosis	Diabetes	TRUE	898130	74124	824006	0.085	Diagnosis	Long COVID: S case, S control	TRUE	40910	2975	37935	0.0727
rs6600191	C	T	C	T	-0.061	0.00368941	0.18	0.16812	FALSE	FALSE	FALSE	sKYmuX	16	295795	0.0395335	0.09332363691552736	0.925647	longcovid2022N1v4	TRUE	reported	16	295795	0.0085	-7.17647	6.999999999999999e-13	Mahajan2018t2d	TRUE	reported	d45EBf	2	TRUE	5e-08	TRUE	NA	NA	TRUE	Diagnosis	Diabetes	TRUE	898130	74124	824006	0.085	Diagnosis	Long COVID: S case, S control	TRUE	40910	2975	37935	0.0727
rs67232546	T	C	T	C	0.05599999999999999	-0.0177231	0.21	0.188567	FALSE	FALSE	FALSE	sKYmuX	11	128398938	0.0392	-0.45211989795918367	0.651183	longcovid2022N1v4	TRUE	reported	11	128398938	0.008	6.999999999999999	1.3999999999999997e-12	Mahajan2018t2d	TRUE	reported	d45EBf	2	TRUE	5e-08	TRUE	NA	NA	TRUE	Diagnosis	Diabetes	TRUE	898130	74124	824006	0.085	Diagnosis	Long COVID: S case, S control	TRUE	40910	2975	37935	0.0727
rs6780171	A	T	A	T	0.11	-0.00386082	0.31	0.305019	FALSE	TRUE	FALSE	sKYmuX	3	185503456	0.0334347	-0.11547344525298568	0.90807	longcovid2022N1v4	TRUE	reported	3	185503456	0.0068	16.176470588235293	2.5e-58	Mahajan2018t2d	TRUE	reported	d45EBf	2	TRUE	5e-08	TRUE	NA	NA	TRUE	Diagnosis	Diabetes	TRUE	898130	74124	824006	0.085	Diagnosis	Long COVID: S case, S control	TRUE	40910	2975	37935	0.0727
rs6821438	G	A	G	A	-0.042	-0.0056308	0.47	0.463698	FALSE	FALSE	FALSE	sKYmuX	4	95091911	0.0311993	-0.18047840816941407	0.856777	longcovid2022N1v4	TRUE	reported	4	95091911	0.0063	-6.66667	5.4e-11	Mahajan2018t2d	TRUE	reported	d45EBf	2	TRUE	5e-08	TRUE	NA	NA	TRUE	Diagnosis	Diabetes	TRUE	898130	74124	824006	0.085	Diagnosis	Long COVID: S case, S control	TRUE	40910	2975	37935	0.0727
rs6885132	G	C	G	C	-0.078	-0.056281	0.1	0.100745	FALSE	TRUE	FALSE	sKYmuX	5	14768092	0.0514365	-1.0941840910637386	0.273875	longcovid2022N1v4	TRUE	reported	5	14768092	0.011	-7.09091	9.5e-13	Mahajan2018t2d	TRUE	reported	d45EBf	2	TRUE	5e-08	TRUE	NA	NA	TRUE	Diagnosis	Diabetes	TRUE	898130	74124	824006	0.085	Diagnosis	Long COVID: S case, S control	TRUE	40910	2975	37935	0.0727
rs6976111	A	C	A	C	0.042	0.0147369	0.31	0.326776	FALSE	FALSE	FALSE	sKYmuX	7	117495667	0.034119	0.4319264925701223	0.665794	longcovid2022N1v4	TRUE	reported	7	117495667	0.0073	5.7534246575342465	1.5000000000000002e-8	Mahajan2018t2d	TRUE	reported	d45EBf	2	TRUE	5e-08	TRUE	NA	NA	TRUE	Diagnosis	Diabetes	TRUE	898130	74124	824006	0.085	Diagnosis	Long COVID: S case, S control	TRUE	40910	2975	37935	0.0727
rs7022807	G	A	G	A	0.04	0.00862325	0.4	0.390931	FALSE	FALSE	FALSE	sKYmuX	9	19067833	0.0327337	0.26343645845107644	0.792214	longcovid2022N1v4	TRUE	reported	9	19067833	0.0064	6.25	3.6e-10	Mahajan2018t2d	TRUE	reported	d45EBf	2	TRUE	5e-08	TRUE	NA	NA	TRUE	Diagnosis	Diabetes	TRUE	898130	74124	824006	0.085	Diagnosis	Long COVID: S case, S control	TRUE	40910	2975	37935	0.0727
rs702634	A	G	A	G	0.051	0.0141465	0.69	0.698941	FALSE	FALSE	FALSE	sKYmuX	5	53271420	0.0363472	0.38920467051107094	0.697125	longcovid2022N1v4	TRUE	reported	5	53271420	0.0069	7.391304347826087	2.1000000000000001e-13	Mahajan2018t2d	TRUE	reported	d45EBf	2	TRUE	5e-08	TRUE	NA	NA	TRUE	Diagnosis	Diabetes	TRUE	898130	74124	824006	0.085	Diagnosis	Long COVID: S case, S control	TRUE	40910	2975	37935	0.0727
rs703972	C	G	C	G	-0.071	-0.0111344	0.47	0.468083	FALSE	TRUE	TRUE	sKYmuX	10	80952826	0.0312358	-0.35646277668572596	0.721493	longcovid2022N1v4	TRUE	reported	10	80952826	0.0064	-11.093749999999998	2.5e-28	Mahajan2018t2d	TRUE	reported	d45EBf	2	FALSE	5e-08	TRUE	NA	NA	NA	Diagnosis	Diabetes	TRUE	898130	74124	824006	0.085	Diagnosis	Long COVID: S case, S control	TRUE	40910	2975	37935	0.0727
rs7178762	T	C	T	C	-0.039	-0.0112579	0.54	0.524413	FALSE	FALSE	FALSE	sKYmuX	15	63871292	0.0306666	-0.3671062328396366	0.713539	longcovid2022N1v4	TRUE	reported	15	63871292	0.0063	-6.190476190476191	7.000000000000001e-10	Mahajan2018t2d	TRUE	reported	d45EBf	2	TRUE	5e-08	TRUE	NA	NA	TRUE	Diagnosis	Diabetes	TRUE	898130	74124	824006	0.085	Diagnosis	Long COVID: S case, S control	TRUE	40910	2975	37935	0.0727
rs7196842	C	T	C	T	0.038	-0.0223587	0.57	0.565754	FALSE	FALSE	FALSE	sKYmuX	16	69923333	0.0313803	-0.712507528608713	0.47615	longcovid2022N1v4	TRUE	reported	16	69923333	0.0064	5.9375	5.3e-9	Mahajan2018t2d	TRUE	reported	d45EBf	2	TRUE	5e-08	TRUE	NA	NA	TRUE	Diagnosis	Diabetes	TRUE	898130	74124	824006	0.085	Diagnosis	Long COVID: S case, S control	TRUE	40910	2975	37935	0.0727
rs7222481	C	G	C	G	0.039	-0.0389236	0.32	0.324501	FALSE	TRUE	FALSE	sKYmuX	17	9785187	0.033963	-1.1460589465006037	0.25177	longcovid2022N1v4	TRUE	reported	17	9785187	0.0068	5.735294117647059	1.7e-8	Mahajan2018t2d	TRUE	reported	d45EBf	2	TRUE	5e-08	TRUE	NA	NA	TRUE	Diagnosis	Diabetes	TRUE	898130	74124	824006	0.085	Diagnosis	Long COVID: S case, S control	TRUE	40910	2975	37935	0.0727
rs7240767	C	T	C	T	0.037	-0.0152427	0.38	0.387475	FALSE	FALSE	FALSE	sKYmuX	18	7070642	0.0317282	-0.48041489904879575	0.630933	longcovid2022N1v4	TRUE	reported	18	7070642	0.0065	5.69231	2e-8	Mahajan2018t2d	TRUE	reported	d45EBf	2	TRUE	5e-08	TRUE	NA	NA	TRUE	Diagnosis	Diabetes	TRUE	898130	74124	824006	0.085	Diagnosis	Long COVID: S case, S control	TRUE	40910	2975	37935	0.0727
rs72764958	C	T	C	T	-0.043	0.0216883	0.37	0.38057	FALSE	FALSE	FALSE	sKYmuX	5	78417775	0.0315064	0.6883775994718534	0.491216	longcovid2022N1v4	TRUE	reported	5	78417775	0.0066	-6.51515	9.6e-11	Mahajan2018t2d	TRUE	reported	d45EBf	2	TRUE	5e-08	TRUE	NA	NA	TRUE	Diagnosis	Diabetes	TRUE	898130	74124	824006	0.085	Diagnosis	Long COVID: S case, S control	TRUE	40910	2975	37935	0.0727
rs72802342	A	C	A	C	-0.13	0.0911179	0.077	0.0817654	FALSE	FALSE	FALSE	sKYmuX	16	75234872	0.0579472	1.5724297291327278	0.1158509999999999	longcovid2022N1v4	TRUE	reported	16	75234872	0.012	-10.833333333333334	1.2999999999999995e-27	Mahajan2018t2d	TRUE	reported	d45EBf	2	TRUE	5e-08	TRUE	NA	NA	TRUE	Diagnosis	Diabetes	TRUE	898130	74124	824006	0.085	Diagnosis	Long COVID: S case, S control	TRUE	40910	2975	37935	0.0727
rs7299943	A	T	A	T	-0.048	0.0383651	0.21	0.202229	FALSE	TRUE	FALSE	sKYmuX	12	123593485	0.0380988	1.0069897214610433	0.31394	longcovid2022N1v4	TRUE	reported	12	123593485	0.008	-6	1.8e-9	Mahajan2018t2d	TRUE	reported	d45EBf	2	TRUE	5e-08	TRUE	NA	NA	TRUE	Diagnosis	Diabetes	TRUE	898130	74124	824006	0.085	Diagnosis	Long COVID: S case, S control	TRUE	40910	2975	37935	0.0727
rs7538328	C	T	C	T	0.042	-0.00252908	0.24	0.247943	FALSE	FALSE	FALSE	sKYmuX	1	205125662	0.0363318	-0.06961064411892612	0.944504	longcovid2022N1v4	TRUE	reported	1	205125662	0.0073	5.75342	1.3e-8	Mahajan2018t2d	TRUE	reported	d45EBf	2	TRUE	5e-08	TRUE	NA	NA	TRUE	Diagnosis	Diabetes	TRUE	898130	74124	824006	0.085	Diagnosis	Long COVID: S case, S control	TRUE	40910	2975	37935	0.0727
rs75524028	T	C	T	C	0.091	0.0757389	0.048	0.0528007	FALSE	FALSE	FALSE	sKYmuX	17	40810228	0.0684032	1.107242058851048	0.268189	longcovid2022N1v4	TRUE	reported	17	40810228	0.015	6.066666666666666	1.6000000000000003e-9	Mahajan2018t2d	TRUE	reported	d45EBf	2	TRUE	5e-08	TRUE	NA	NA	TRUE	Diagnosis	Diabetes	TRUE	898130	74124	824006	0.085	Diagnosis	Long COVID: S case, S control	TRUE	40910	2975	37935	0.0727
rs7608050	A	G	A	G	-0.054	-2.0369e-5	0.17	0.165876	FALSE	FALSE	FALSE	sKYmuX	2	652247	0.0419795	-4.8521302064102e-4	0.999613	longcovid2022N1v4	TRUE	reported	2	652247	0.0085	-6.352941176470589	1.8e-10	Mahajan2018t2d	TRUE	reported	d45EBf	2	TRUE	5e-08	TRUE	NA	NA	TRUE	Diagnosis	Diabetes	TRUE	898130	74124	824006	0.085	Diagnosis	Long COVID: S case, S control	TRUE	40910	2975	37935	0.0727
rs7629630	T	A	T	A	-0.051	0.0387762	0.14	0.139667	FALSE	TRUE	FALSE	sKYmuX	3	168218841	0.0451736	0.8583818867657215	0.390682	longcovid2022N1v4	TRUE	reported	3	168218841	0.0091	-5.6044	2.2000000000000002e-8	Mahajan2018t2d	TRUE	reported	d45EBf	2	TRUE	5e-08	TRUE	NA	NA	TRUE	Diagnosis	Diabetes	TRUE	898130	74124	824006	0.085	Diagnosis	Long COVID: S case, S control	TRUE	40910	2975	37935	0.0727
rs7669833	A	T	A	T	-0.054	0.0198991	0.3	0.298174	FALSE	TRUE	FALSE	sKYmuX	4	153513369	0.0326891	0.6087380808893484	0.542697	longcovid2022N1v4	TRUE	reported	4	153513369	0.00699999999999999	-7.714285714285716	1.8000000000000002e-14	Mahajan2018t2d	TRUE	reported	d45EBf	2	TRUE	5e-08	TRUE	NA	NA	TRUE	Diagnosis	Diabetes	TRUE	898130	74124	824006	0.085	Diagnosis	Long COVID: S case, S control	TRUE	40910	2975	37935	0.0727
rs76895963	G	T	G	T	-0.48	0.0095035	0.02	0.0232346	FALSE	FALSE	FALSE	sKYmuX	12	4384844	0.164727	0.05769242443558129	0.953994	longcovid2022N1v4	TRUE	reported	12	4384844	0.027	-17.7778	5.299999999999999e-70	Mahajan2018t2d	TRUE	reported	d45EBf	2	TRUE	5e-08	TRUE	NA	NA	TRUE	Diagnosis	Diabetes	TRUE	898130	74124	824006	0.085	Diagnosis	Long COVID: S case, S control	TRUE	40910	2975	37935	0.0727
rs77464186	C	A	C	A	-0.11	0.0201947	0.16	0.178193	FALSE	FALSE	FALSE	sKYmuX	11	72460398	0.040282	0.501333101633484	0.616137	longcovid2022N1v4	TRUE	reported	11	72460398	0.0088	-12.5	2.3e-33	Mahajan2018t2d	TRUE	reported	d45EBf	2	TRUE	5e-08	TRUE	NA	NA	TRUE	Diagnosis	Diabetes	TRUE	898130	74124	824006	0.085	Diagnosis	Long COVID: S case, S control	TRUE	40910	2975	37935	0.0727
rs7756992	G	A	G	A	0.14	0.04586	0.27	0.273469	FALSE	FALSE	FALSE	sKYmuX	6	20679709	0.034133	1.3435678082793778	0.179089	longcovid2022N1v4	TRUE	reported	6	20679709	0.00699999999999999	20	2.999999999999999e-87	Mahajan2018t2d	TRUE	reported	d45EBf	2	TRUE	5e-08	TRUE	NA	NA	TRUE	Diagnosis	Diabetes	TRUE	898130	74124	824006	0.085	Diagnosis	Long COVID: S case, S control	TRUE	40910	2975	37935	0.0727
rs77864822	G	A	G	A	-0.073	0.120673	0.07	0.0693036	FALSE	FALSE	FALSE	sKYmuX	12	97848775	0.0610702	1.975971914288802	0.0481578999999999	longcovid2022N1v4	TRUE	reported	12	97848775	0.013	-5.61538	2.2000000000000002e-8	Mahajan2018t2d	TRUE	reported	d45EBf	2	TRUE	5e-08	TRUE	NA	NA	TRUE	Diagnosis	Diabetes	TRUE	898130	74124	824006	0.085	Diagnosis	Long COVID: S case, S control	TRUE	40910	2975	37935	0.0727
rs78896587	T	C	T	G	0.051	-0.0404971	0.19	0.0454	TRUE	FALSE	FALSE	sKYmuX	11	2076850	0.0771378	-0.5249968238658608	0.599586	longcovid2022N1v4	TRUE	reported	11	2076850	0.0088	5.795454545454545	6.1e-9	Mahajan2018t2d	TRUE	reported	d45EBf	2	FALSE	5e-08	TRUE	NA	NA	NA	Diagnosis	Diabetes	TRUE	898130	74124	824006	0.085	Diagnosis	Long COVID: S case, S control	TRUE	40910	2975	37935	0.0727
rs7959830	T	G	T	G	0.037	0.00978612	0.4	0.397055	FALSE	FALSE	FALSE	sKYmuX	12	66347368	0.0314818	0.31085007845802975	0.755914	longcovid2022N1v4	TRUE	reported	12	66347368	0.0065	5.692307692307693	2e-8	Mahajan2018t2d	TRUE	reported	d45EBf	2	TRUE	5e-08	TRUE	NA	NA	TRUE	Diagnosis	Diabetes	TRUE	898130	74124	824006	0.085	Diagnosis	Long COVID: S case, S control	TRUE	40910	2975	37935	0.0727
rs7987740	C	T	C	T	-0.036	-0.00848234	0.39	0.396125	FALSE	FALSE	FALSE	sKYmuX	13	109947213	0.0307969	-0.2754283710373447	0.782987	longcovid2022N1v4	TRUE	reported	13	109947213	0.0065	-5.53846	4.1e-8	Mahajan2018t2d	TRUE	reported	d45EBf	2	TRUE	5e-08	TRUE	NA	NA	TRUE	Diagnosis	Diabetes	TRUE	898130	74124	824006	0.085	Diagnosis	Long COVID: S case, S control	TRUE	40910	2975	37935	0.0727
rs8010382	G	A	G	A	0.038	0.00939305	0.42	0.45185	FALSE	FALSE	FALSE	sKYmuX	14	91963722	0.0318706	0.29472460512196197	0.768204	longcovid2022N1v4	TRUE	reported	14	91963722	0.0066	5.75758	8.1e-9	Mahajan2018t2d	TRUE	reported	d45EBf	2	TRUE	5e-08	TRUE	NA	NA	TRUE	Diagnosis	Diabetes	TRUE	898130	74124	824006	0.085	Diagnosis	Long COVID: S case, S control	TRUE	40910	2975	37935	0.0727
rs80147536	T	A	T	A	-0.13	-0.0170558	0.1	0.0835374	FALSE	TRUE	FALSE	sKYmuX	2	43698028	0.0599032	-0.28472268593330574	0.775857	longcovid2022N1v4	TRUE	reported	2	43698028	0.011	-11.8182	2.700000000000001e-30	Mahajan2018t2d	TRUE	reported	d45EBf	2	TRUE	5e-08	TRUE	NA	NA	TRUE	Diagnosis	Diabetes	TRUE	898130	74124	824006	0.085	Diagnosis	Long COVID: S case, S control	TRUE	40910	2975	37935	0.0727
rs8018574	A	T	A	T	-0.04099999999999999	0.00535316	0.26	0.252718	FALSE	TRUE	FALSE	sKYmuX	14	38848357	0.0354833	0.1508642093604597	0.880083	longcovid2022N1v4	TRUE	reported	14	38848357	0.0073	-5.616438356164383	2.8e-8	Mahajan2018t2d	TRUE	reported	d45EBf	2	TRUE	5e-08	TRUE	NA	NA	TRUE	Diagnosis	Diabetes	TRUE	898130	74124	824006	0.085	Diagnosis	Long COVID: S case, S control	TRUE	40910	2975	37935	0.0727
rs8037894	C	G	C	G	-0.047	-0.00714066	0.43	0.457926	FALSE	TRUE	TRUE	sKYmuX	15	62394264	0.0309744	-0.23053424763675812	0.817676	longcovid2022N1v4	TRUE	reported	15	62394264	0.0064	-7.34375	3.7000000000000004e-13	Mahajan2018t2d	TRUE	reported	d45EBf	2	FALSE	5e-08	TRUE	NA	NA	NA	Diagnosis	Diabetes	TRUE	898130	74124	824006	0.085	Diagnosis	Long COVID: S case, S control	TRUE	40910	2975	37935	0.0727
rs8107974	T	A	T	A	0.093	-0.0104398	0.08	0.0803347	FALSE	TRUE	FALSE	sKYmuX	19	19388500	0.0541303	-0.19286425532465185	0.847066	longcovid2022N1v4	TRUE	reported	19	19388500	0.012	7.75	6.300000000000001e-15	Mahajan2018t2d	TRUE	reported	d45EBf	2	TRUE	5e-08	TRUE	NA	NA	TRUE	Diagnosis	Diabetes	TRUE	898130	74124	824006	0.085	Diagnosis	Long COVID: S case, S control	TRUE	40910	2975	37935	0.0727
rs878521	A	G	A	G	0.057	0.0174835	0.25	0.235888	FALSE	FALSE	FALSE	sKYmuX	7	44255643	0.0363129	0.4814680182524667	0.630184	longcovid2022N1v4	TRUE	reported	7	44255643	0.0074	7.702702702702703	1.5999999999999995e-14	Mahajan2018t2d	TRUE	reported	d45EBf	2	TRUE	5e-08	TRUE	NA	NA	TRUE	Diagnosis	Diabetes	TRUE	898130	74124	824006	0.085	Diagnosis	Long COVID: S case, S control	TRUE	40910	2975	37935	0.0727
rs9304665	A	T	A	T	0.045	0.0239383	0.76	0.75058	FALSE	TRUE	FALSE	sKYmuX	19	47602577	0.0359289	0.6662686583780745	0.50524	longcovid2022N1v4	TRUE	reported	19	47602577	0.0076	5.921052631578947	4e-9	Mahajan2018t2d	TRUE	reported	d45EBf	2	TRUE	5e-08	TRUE	NA	NA	TRUE	Diagnosis	Diabetes	TRUE	898130	74124	824006	0.085	Diagnosis	Long COVID: S case, S control	TRUE	40910	2975	37935	0.0727
rs9379084	A	G	A	G	-0.097	-0.0972044	0.11	0.104755	FALSE	FALSE	FALSE	sKYmuX	6	7231843	0.0511074	-1.9019633164668912	0.0571758	longcovid2022N1v4	TRUE	reported	6	7231843	0.011	-8.818181818181817	2.2999999999999996e-20	Mahajan2018t2d	TRUE	reported	d45EBf	2	TRUE	5e-08	TRUE	NA	NA	TRUE	Diagnosis	Diabetes	TRUE	898130	74124	824006	0.085	Diagnosis	Long COVID: S case, S control	TRUE	40910	2975	37935	0.0727
rs9563615	T	A	T	A	-0.042	0.0218998	0.29	0.275687	FALSE	TRUE	FALSE	sKYmuX	13	59077406	0.0357156	0.6131718352764618	0.539763	longcovid2022N1v4	TRUE	reported	13	59077406	0.00699999999999999	-6	3.9e-9	Mahajan2018t2d	TRUE	reported	d45EBf	2	TRUE	5e-08	TRUE	NA	NA	TRUE	Diagnosis	Diabetes	TRUE	898130	74124	824006	0.085	Diagnosis	Long COVID: S case, S control	TRUE	40910	2975	37935	0.0727
rs9814673	T	C	T	C	0.04099999999999999	-0.0395332	0.28	0.279827	FALSE	FALSE	FALSE	sKYmuX	3	186647652	0.0353699	-1.117707429198273	0.2636909999999999	longcovid2022N1v4	TRUE	reported	3	186647652	0.00699999999999999	5.857142857142857	5.900000000000001e-9	Mahajan2018t2d	TRUE	reported	d45EBf	2	TRUE	5e-08	TRUE	NA	NA	TRUE	Diagnosis	Diabetes	TRUE	898130	74124	824006	0.085	Diagnosis	Long COVID: S case, S control	TRUE	40910	2975	37935	0.0727
rs9860730	G	A	G	A	-0.055	0.00623012	0.3	0.299935	FALSE	FALSE	FALSE	sKYmuX	3	64701146	0.032995	0.18882012426125172	0.850234	longcovid2022N1v4	TRUE	reported	3	64701146	0.00699999999999999	-7.85714	7.4e-15	Mahajan2018t2d	TRUE	reported	d45EBf	2	TRUE	5e-08	TRUE	NA	NA	TRUE	Diagnosis	Diabetes	TRUE	898130	74124	824006	0.085	Diagnosis	Long COVID: S case, S control	TRUE	40910	2975	37935	0.0727
rs9873618	A	G	A	G	-0.066	-0.00515316	0.29	0.293753	FALSE	FALSE	FALSE	sKYmuX	3	170733076	0.0342484	-0.15046425526447954	0.880398	longcovid2022N1v4	TRUE	reported	3	170733076	0.00699999999999999	-9.42857142857143	8.5e-21	Mahajan2018t2d	TRUE	reported	d45EBf	2	TRUE	5e-08	TRUE	NA	NA	TRUE	Diagnosis	Diabetes	TRUE	898130	74124	824006	0.085	Diagnosis	Long COVID: S case, S control	TRUE	40910	2975	37935	0.0727
rs1005752	A	C	A	C	0.079	-0.0205779	0.72	0.707214	FALSE	FALSE	FALSE	NDqff4	15	77818128	0.0324304	-0.6345250135675169	0.525738	longcovid2022N2v4	TRUE	reported	15	77818128	0.00699999999999999	11.285714285714286	5.7e-29	Mahajan2018t2d	TRUE	reported	S1dykS	2	TRUE	5e-08	TRUE	NA	NA	TRUE	Diagnosis	Diabetes	TRUE	898130	74124	824006	0.085	Diagnosis	Long COVID: S case, B control	TRUE	997600	3018	994582	0.00302
rs10097617	C	T	C	T	-0.051	-0.0163393	0.52	0.521013	FALSE	FALSE	FALSE	NDqff4	8	95961626	0.0296572	-0.5509387265149778	0.581676	longcovid2022N2v4	TRUE	reported	8	95961626	0.0063	-8.09524	1.1000000000000001e-15	Mahajan2018t2d	TRUE	reported	S1dykS	2	TRUE	5e-08	TRUE	NA	NA	TRUE	Diagnosis	Diabetes	TRUE	898130	74124	824006	0.085	Diagnosis	Long COVID: S case, B control	TRUE	997600	3018	994582	0.00302
rs10193538	T	G	T	G	0.037	-0.00997682	0.61	0.580441	FALSE	FALSE	FALSE	NDqff4	2	58981064	0.0309186	-0.32268019897408035	0.746937	longcovid2022N2v4	TRUE	reported	2	58981064	0.0065	5.692307692307693	1.7e-8	Mahajan2018t2d	TRUE	reported	S1dykS	2	TRUE	5e-08	TRUE	NA	NA	TRUE	Diagnosis	Diabetes	TRUE	898130	74124	824006	0.085	Diagnosis	Long COVID: S case, B control	TRUE	997600	3018	994582	0.00302
rs10195252	C	T	C	T	-0.06	0.00936376	0.41	0.386001	FALSE	FALSE	FALSE	NDqff4	2	165513091	0.0317492	0.29492900608519274	0.768048	longcovid2022N2v4	TRUE	reported	2	165513091	0.0064	-9.375	1.6000000000000002e-20	Mahajan2018t2d	TRUE	reported	S1dykS	2	TRUE	5e-08	TRUE	NA	NA	TRUE	Diagnosis	Diabetes	TRUE	898130	74124	824006	0.085	Diagnosis	Long COVID: S case, B control	TRUE	997600	3018	994582	0.00302
rs10228066	T	C	T	C	0.066	-0.00838567	0.54	0.508079	FALSE	FALSE	FALSE	NDqff4	7	15063569	0.0296823	-0.28251415826940635	0.777549	longcovid2022N2v4	TRUE	reported	7	15063569	0.0063	10.476190476190476	1.9e-25	Mahajan2018t2d	TRUE	reported	S1dykS	2	TRUE	5e-08	TRUE	NA	NA	TRUE	Diagnosis	Diabetes	TRUE	898130	74124	824006	0.085	Diagnosis	Long COVID: S case, B control	TRUE	997600	3018	994582	0.00302
rs10406327	G	C	G	C	-0.035	0.0033129	0.48	0.478636	FALSE	TRUE	TRUE	NDqff4	19	33890838	0.0300666	0.11018538843766838	0.912262	longcovid2022N2v4	TRUE	reported	19	33890838	0.0064	-5.46875	4.5999999999999995e-8	Mahajan2018t2d	TRUE	reported	S1dykS	2	FALSE	5e-08	TRUE	NA	NA	NA	Diagnosis	Diabetes	TRUE	898130	74124	824006	0.085	Diagnosis	Long COVID: S case, B control	TRUE	997600	3018	994582	0.00302
rs10406431	G	A	G	A	-0.059	-0.013075700000000001	0.44	0.446635	FALSE	FALSE	FALSE	NDqff4	19	46157019	0.0299782	-0.4361736194968344	0.662712	longcovid2022N2v4	TRUE	reported	19	46157019	0.0065	-9.07692	2.5e-19	Mahajan2018t2d	TRUE	reported	S1dykS	2	TRUE	5e-08	TRUE	NA	NA	TRUE	Diagnosis	Diabetes	TRUE	898130	74124	824006	0.085	Diagnosis	Long COVID: S case, B control	TRUE	997600	3018	994582	0.00302
rs10471048	C	G	C	G	-0.042	0.015808	0.66	0.630758	FALSE	TRUE	FALSE	NDqff4	4	83587562	0.0308968	0.5116387457600787	0.608905	longcovid2022N2v4	TRUE	reported	4	83587562	0.0067	-6.268656716417911	5.7e-10	Mahajan2018t2d	TRUE	reported	S1dykS	2	TRUE	5e-08	TRUE	NA	NA	TRUE	Diagnosis	Diabetes	TRUE	898130	74124	824006	0.085	Diagnosis	Long COVID: S case, B control	TRUE	997600	3018	994582	0.00302
rs1061810	A	C	A	C	0.05	0.0310627	0.29	0.294714	FALSE	FALSE	FALSE	NDqff4	11	43877934	0.0323522	0.9601418141579244	0.336985	longcovid2022N2v4	TRUE	reported	11	43877934	0.00699999999999999	7.142857142857144	8.500000000000002e-13	Mahajan2018t2d	TRUE	reported	S1dykS	2	TRUE	5e-08	TRUE	NA	NA	TRUE	Diagnosis	Diabetes	TRUE	898130	74124	824006	0.085	Diagnosis	Long COVID: S case, B control	TRUE	997600	3018	994582	0.00302
rs10750397	G	A	G	A	-0.045	0.0615398	0.72	0.689624	FALSE	FALSE	FALSE	NDqff4	11	128234144	0.0321948	1.9114825996744813	0.0559428999999999	longcovid2022N2v4	TRUE	reported	11	128234144	0.00699999999999999	-6.42857	2e-10	Mahajan2018t2d	TRUE	reported	S1dykS	2	TRUE	5e-08	TRUE	NA	NA	TRUE	Diagnosis	Diabetes	TRUE	898130	74124	824006	0.085	Diagnosis	Long COVID: S case, B control	TRUE	997600	3018	994582	0.00302
rs10771260	C	A	C	A	0.037	0.0104676	0.39	0.398722	FALSE	FALSE	FALSE	NDqff4	12	26253557	0.0312269	0.33521098796230175	0.737466	longcovid2022N2v4	TRUE	reported	12	26253557	0.0065	5.69231	1.7e-8	Mahajan2018t2d	TRUE	reported	S1dykS	2	TRUE	5e-08	TRUE	NA	NA	TRUE	Diagnosis	Diabetes	TRUE	898130	74124	824006	0.085	Diagnosis	Long COVID: S case, B control	TRUE	997600	3018	994582	0.00302
rs10811660	A	G	A	G	-0.16	0.0258096	0.17	0.160443	FALSE	FALSE	FALSE	NDqff4	9	22134068	0.0392129	0.6581915645106584	0.510415	longcovid2022N2v4	TRUE	reported	9	22134068	0.0086	-18.6046511627907	6.599999999999998e-79	Mahajan2018t2d	TRUE	reported	S1dykS	2	TRUE	5e-08	TRUE	NA	NA	TRUE	Diagnosis	Diabetes	TRUE	898130	74124	824006	0.085	Diagnosis	Long COVID: S case, B control	TRUE	997600	3018	994582	0.00302
rs10830963	G	C	G	C	0.099	-0.0154914	0.28	0.309603	FALSE	TRUE	FALSE	NDqff4	11	92708710	0.032754	-0.47296208096721015	0.63624	longcovid2022N2v4	TRUE	reported	11	92708710	0.0071	13.9437	1.4999999999999994e-43	Mahajan2018t2d	TRUE	reported	S1dykS	2	TRUE	5e-08	TRUE	NA	NA	TRUE	Diagnosis	Diabetes	TRUE	898130	74124	824006	0.085	Diagnosis	Long COVID: S case, B control	TRUE	997600	3018	994582	0.00302
rs10842994	T	C	T	C	-0.07400000000000001	-0.00220398	0.19	0.187508	FALSE	FALSE	FALSE	NDqff4	12	27965150	0.0373093	-0.05907320694840161	0.952894	longcovid2022N2v4	TRUE	reported	12	27965150	0.0081	-9.135802469135804	2.5e-20	Mahajan2018t2d	TRUE	reported	S1dykS	2	TRUE	5e-08	TRUE	NA	NA	TRUE	Diagnosis	Diabetes	TRUE	898130	74124	824006	0.085	Diagnosis	Long COVID: S case, B control	TRUE	997600	3018	994582	0.00302
rs10882101	C	T	C	T	-0.11	0.0374081	0.41	0.440878	FALSE	FALSE	FALSE	NDqff4	10	94462427	0.0300689	1.244079430907017	0.21347	longcovid2022N2v4	TRUE	reported	10	94462427	0.0064	-17.1875	1.5999999999999997e-62	Mahajan2018t2d	TRUE	reported	S1dykS	2	TRUE	5e-08	TRUE	NA	NA	TRUE	Diagnosis	Diabetes	TRUE	898130	74124	824006	0.085	Diagnosis	Long COVID: S case, B control	TRUE	997600	3018	994582	0.00302
rs10893830	T	C	T	C	-0.054	-0.0157558	0.13	0.142697	FALSE	FALSE	FALSE	NDqff4	11	128044159	0.0410587	-0.38373840379749	0.701173	longcovid2022N2v4	TRUE	reported	11	128044159	0.0094	-5.74468085106383	7.500000000000001e-9	Mahajan2018t2d	TRUE	reported	S1dykS	2	TRUE	5e-08	TRUE	NA	NA	TRUE	Diagnosis	Diabetes	TRUE	898130	74124	824006	0.085	Diagnosis	Long COVID: S case, B control	TRUE	997600	3018	994582	0.00302
rs10908278	A	T	A	T	-0.07400000000000001	-0.0147106	0.52	0.571978	FALSE	TRUE	TRUE	NDqff4	17	36099952	0.030207	-0.486993	0.626263	longcovid2022N2v4	TRUE	reported	17	36099952	0.0064	-11.562500000000002	3.1000000000000003e-30	Mahajan2018t2d	TRUE	reported	S1dykS	2	FALSE	5e-08	TRUE	NA	NA	NA	Diagnosis	Diabetes	TRUE	898130	74124	824006	0.085	Diagnosis	Long COVID: S case, B control	TRUE	997600	3018	994582	0.00302
rs10937721	C	G	C	G	0.087	-5.05591e-4	0.59	0.586219	FALSE	TRUE	FALSE	NDqff4	4	6306763	0.0309916	-0.01631380761238529	0.986984	longcovid2022N2v4	TRUE	reported	4	6306763	0.0065	13.384615384615383	1.6e-40	Mahajan2018t2d	TRUE	reported	S1dykS	2	TRUE	5e-08	TRUE	NA	NA	TRUE	Diagnosis	Diabetes	TRUE	898130	74124	824006	0.085	Diagnosis	Long COVID: S case, B control	TRUE	997600	3018	994582	0.00302
rs10938398	A	G	A	G	0.044	-0.0059519	0.43	0.446039	FALSE	FALSE	FALSE	NDqff4	4	45186139	0.0299399	-0.19879491915470665	0.842423	longcovid2022N2v4	TRUE	reported	4	45186139	0.0064	6.875	4.900000000000001e-12	Mahajan2018t2d	TRUE	reported	S1dykS	2	TRUE	5e-08	TRUE	NA	NA	TRUE	Diagnosis	Diabetes	TRUE	898130	74124	824006	0.085	Diagnosis	Long COVID: S case, B control	TRUE	997600	3018	994582	0.00302
rs10954772	C	T	C	T	-0.041	-0.0151884	0.69	0.708723	FALSE	FALSE	FALSE	NDqff4	8	30863938	0.0329737	-0.460621646948932	0.64507	longcovid2022N2v4	TRUE	reported	8	30863938	0.0068	-6.02941	2.3e-9	Mahajan2018t2d	TRUE	reported	S1dykS	2	TRUE	5e-08	TRUE	NA	NA	TRUE	Diagnosis	Diabetes	TRUE	898130	74124	824006	0.085	Diagnosis	Long COVID: S case, B control	TRUE	997600	3018	994582	0.00302
rs10974438	C	A	C	A	0.051	-0.00242892	0.36	0.361373	FALSE	FALSE	FALSE	NDqff4	9	4291928	0.0308221	-0.07880449417787887	0.937188	longcovid2022N2v4	TRUE	reported	9	4291928	0.0066	7.72727	1.5999999999999995e-14	Mahajan2018t2d	TRUE	reported	S1dykS	2	TRUE	5e-08	TRUE	NA	NA	TRUE	Diagnosis	Diabetes	TRUE	898130	74124	824006	0.085	Diagnosis	Long COVID: S case, B control	TRUE	997600	3018	994582	0.00302
rs11063018	C	T	C	T	0.053	-0.0153738	0.18	0.207987	FALSE	FALSE	FALSE	NDqff4	12	4288001	0.0388821	-0.39539531043847936	0.692551	longcovid2022N2v4	TRUE	reported	12	4288001	0.0084	6.30952	1.6000000000000004e-10	Mahajan2018t2d	TRUE	reported	S1dykS	2	TRUE	5e-08	TRUE	NA	NA	TRUE	Diagnosis	Diabetes	TRUE	898130	74124	824006	0.085	Diagnosis	Long COVID: S case, B control	TRUE	997600	3018	994582	0.00302
rs1117610	T	A	T	A	0.044	0.0777864	0.22	0.213948	FALSE	TRUE	FALSE	NDqff4	7	150541189	0.0403513	1.927729713788651	0.0538884999999999	longcovid2022N2v4	TRUE	reported	7	150541189	0.0076	5.78947	1.1000000000000001e-8	Mahajan2018t2d	TRUE	reported	S1dykS	2	TRUE	5e-08	TRUE	NA	NA	TRUE	Diagnosis	Diabetes	TRUE	898130	74124	824006	0.085	Diagnosis	Long COVID: S case, B control	TRUE	997600	3018	994582	0.00302
rs11257655	T	C	T	C	0.09	-0.014759	0.22	0.234992	FALSE	FALSE	FALSE	NDqff4	10	12307894	0.0349787	-0.4219424964335438	0.673066	longcovid2022N2v4	TRUE	reported	10	12307894	0.0076	11.842105263157894	3.7000000000000005e-32	Mahajan2018t2d	TRUE	reported	S1dykS	2	TRUE	5e-08	TRUE	NA	NA	TRUE	Diagnosis	Diabetes	TRUE	898130	74124	824006	0.085	Diagnosis	Long COVID: S case, B control	TRUE	997600	3018	994582	0.00302
rs1127215	T	C	T	C	-0.047	-0.0290337	0.42	0.393166	FALSE	FALSE	FALSE	NDqff4	1	117532790	0.0302427	-0.9600234106081798	0.337044	longcovid2022N2v4	TRUE	reported	1	117532790	0.0064	-7.34375	2.3e-13	Mahajan2018t2d	TRUE	reported	S1dykS	2	TRUE	5e-08	TRUE	NA	NA	TRUE	Diagnosis	Diabetes	TRUE	898130	74124	824006	0.085	Diagnosis	Long COVID: S case, B control	TRUE	997600	3018	994582	0.00302
rs114222749	T	C	T	C	0.17	0.0430412	0.023	0.0191268	FALSE	FALSE	FALSE	NDqff4	10	114668249	0.103453	0.4160459339023518	0.677376	longcovid2022N2v4	TRUE	reported	10	114668249	0.021	8.095238095238095	9.2e-16	Mahajan2018t2d	TRUE	reported	S1dykS	2	TRUE	5e-08	TRUE	NA	NA	TRUE	Diagnosis	Diabetes	TRUE	898130	74124	824006	0.085	Diagnosis	Long COVID: S case, B control	TRUE	997600	3018	994582	0.00302
rs11496066	C	T	C	T	-0.047	-0.0300241	0.18	0.181214	FALSE	FALSE	FALSE	NDqff4	7	102486254	0.0397192	-0.7559089810469496	0.449703	longcovid2022N2v4	TRUE	reported	7	102486254	0.0083	-5.66265	1.2e-8	Mahajan2018t2d	TRUE	reported	S1dykS	2	TRUE	5e-08	TRUE	NA	NA	TRUE	Diagnosis	Diabetes	TRUE	898130	74124	824006	0.085	Diagnosis	Long COVID: S case, B control	TRUE	997600	3018	994582	0.00302
rs115505614	T	C	T	C	0.17	0.0122823	0.05	0.054237	FALSE	FALSE	FALSE	NDqff4	5	102422968	0.072391	0.16966611871641502	0.865273	longcovid2022N2v4	TRUE	reported	5	102422968	0.015	11.333333333333334	1.7e-29	Mahajan2018t2d	TRUE	reported	S1dykS	2	TRUE	5e-08	TRUE	NA	NA	TRUE	Diagnosis	Diabetes	TRUE	898130	74124	824006	0.085	Diagnosis	Long COVID: S case, B control	TRUE	997600	3018	994582	0.00302
rs11642430	G	C	G	C	0.042	0.0560302	0.4	0.386108	FALSE	TRUE	FALSE	NDqff4	16	30045789	0.0306645	1.827200834841592	0.0676691	longcovid2022N2v4	TRUE	reported	16	30045789	0.0065	6.46154	1.2e-10	Mahajan2018t2d	TRUE	reported	S1dykS	2	TRUE	5e-08	TRUE	NA	NA	TRUE	Diagnosis	Diabetes	TRUE	898130	74124	824006	0.085	Diagnosis	Long COVID: S case, B control	TRUE	997600	3018	994582	0.00302
rs116425039	A	G	A	G	-0.28	-0.254426	0.0099	0.0146187	FALSE	FALSE	FALSE	NDqff4	10	114681965	0.187516	-1.356822884447194	0.1748379999999999	longcovid2022N2v4	TRUE	reported	10	114681965	0.036	-7.777777777777778	1e-14	Mahajan2018t2d	TRUE	reported	S1dykS	2	TRUE	5e-08	TRUE	NA	NA	TRUE	Diagnosis	Diabetes	TRUE	898130	74124	824006	0.085	Diagnosis	Long COVID: S case, B control	TRUE	997600	3018	994582	0.00302
rs11680058	A	G	A	G	0.05799999999999999	0.0764472	0.86	0.882635	FALSE	FALSE	FALSE	NDqff4	2	16574669	0.0660777	1.1569288882633628	0.247301	longcovid2022N2v4	TRUE	reported	2	16574669	0.01	5.8	1.3e-8	Mahajan2018t2d	TRUE	reported	S1dykS	2	TRUE	5e-08	TRUE	NA	NA	TRUE	Diagnosis	Diabetes	TRUE	898130	74124	824006	0.085	Diagnosis	Long COVID: S case, B control	TRUE	997600	3018	994582	0.00302
rs11688682	C	G	C	G	-0.05799999999999999	-0.0349938	0.27	0.259628	FALSE	TRUE	FALSE	NDqff4	2	121347612	0.0504926	-0.6930480902151999	0.488279	longcovid2022N2v4	TRUE	reported	2	121347612	0.0075	-7.733333333333333	1.3999999999999996e-14	Mahajan2018t2d	TRUE	reported	S1dykS	2	TRUE	5e-08	TRUE	NA	NA	TRUE	Diagnosis	Diabetes	TRUE	898130	74124	824006	0.085	Diagnosis	Long COVID: S case, B control	TRUE	997600	3018	994582	0.00302
rs116989257	G	A	G	A	-0.075	-0.0292694	0.07	0.065354	FALSE	FALSE	FALSE	NDqff4	22	32378613	0.0809209	-0.36170383670967576	0.717574	longcovid2022N2v4	TRUE	reported	22	32378613	0.01399999999999999	-5.35714	3.6000000000000005e-8	Mahajan2018t2d	TRUE	reported	S1dykS	2	TRUE	5e-08	TRUE	NA	NA	TRUE	Diagnosis	Diabetes	TRUE	898130	74124	824006	0.085	Diagnosis	Long COVID: S case, B control	TRUE	997600	3018	994582	0.00302
rs11699802	T	C	T	C	-0.043	-0.0161943	0.46	0.467735	FALSE	FALSE	FALSE	NDqff4	20	48832135	0.0298481	-0.5425571476911428	0.587434	longcovid2022N2v4	TRUE	reported	20	48832135	0.0064	-6.718749999999999	2.5e-11	Mahajan2018t2d	TRUE	reported	S1dykS	2	TRUE	5e-08	TRUE	NA	NA	TRUE	Diagnosis	Diabetes	TRUE	898130	74124	824006	0.085	Diagnosis	Long COVID: S case, B control	TRUE	997600	3018	994582	0.00302
rs11708067	G	A	G	A	-0.089	-0.00248729	0.23	0.212839	FALSE	FALSE	FALSE	NDqff4	3	123065778	0.0357504	-0.06957376700680272	0.944533	longcovid2022N2v4	TRUE	reported	3	123065778	0.0076	-11.7105	1.3000000000000002e-31	Mahajan2018t2d	TRUE	reported	S1dykS	2	TRUE	5e-08	TRUE	NA	NA	TRUE	Diagnosis	Diabetes	TRUE	898130	74124	824006	0.085	Diagnosis	Long COVID: S case, B control	TRUE	997600	3018	994582	0.00302
rs11709077	A	G	A	G	-0.11	-0.0373056	0.12	0.143354	FALSE	FALSE	FALSE	NDqff4	3	12336507	0.0440489	-0.8469133167911117	0.397043	longcovid2022N2v4	TRUE	reported	3	12336507	0.0098	-11.224489795918368	1.6e-27	Mahajan2018t2d	TRUE	reported	S1dykS	2	TRUE	5e-08	TRUE	NA	NA	TRUE	Diagnosis	Diabetes	TRUE	898130	74124	824006	0.085	Diagnosis	Long COVID: S case, B control	TRUE	997600	3018	994582	0.00302
rs11759026	G	A	G	A	0.067	0.0118631	0.23	0.238376	FALSE	FALSE	FALSE	NDqff4	6	126792095	0.0343925	0.3449327615032347	0.730146	longcovid2022N2v4	TRUE	reported	6	126792095	0.0075	8.93333	1.3000000000000004e-18	Mahajan2018t2d	TRUE	reported	S1dykS	2	TRUE	5e-08	TRUE	NA	NA	TRUE	Diagnosis	Diabetes	TRUE	898130	74124	824006	0.085	Diagnosis	Long COVID: S case, B control	TRUE	997600	3018	994582	0.00302
rs11842871	T	G	T	G	-0.042	0.0411436	0.27	0.28852	FALSE	FALSE	FALSE	NDqff4	13	31042452	0.0342249	1.202153987301643	0.2293029999999999	longcovid2022N2v4	TRUE	reported	13	31042452	0.0073	-5.7534246575342465	1.5000000000000002e-8	Mahajan2018t2d	TRUE	reported	S1dykS	2	TRUE	5e-08	TRUE	NA	NA	TRUE	Diagnosis	Diabetes	TRUE	898130	74124	824006	0.085	Diagnosis	Long COVID: S case, B control	TRUE	997600	3018	994582	0.00302
rs11958808	C	G	C	G	0.038	-0.00676188	0.4	0.403774	FALSE	TRUE	FALSE	NDqff4	5	44945090	0.0300825	-0.2247778608825729	0.822152	longcovid2022N2v4	TRUE	reported	5	44945090	0.0065	5.846153846153847	5.8e-9	Mahajan2018t2d	TRUE	reported	S1dykS	2	TRUE	5e-08	TRUE	NA	NA	TRUE	Diagnosis	Diabetes	TRUE	898130	74124	824006	0.085	Diagnosis	Long COVID: S case, B control	TRUE	997600	3018	994582	0.00302
rs12001437	C	T	C	T	0.041	0.0526513	0.37	0.364129	FALSE	FALSE	FALSE	NDqff4	9	34074476	0.0304824	1.7272688502217672	0.0841190999999999	longcovid2022N2v4	TRUE	reported	9	34074476	0.0065	6.30769	3.7000000000000007e-10	Mahajan2018t2d	TRUE	reported	S1dykS	2	TRUE	5e-08	TRUE	NA	NA	TRUE	Diagnosis	Diabetes	TRUE	898130	74124	824006	0.085	Diagnosis	Long COVID: S case, B control	TRUE	997600	3018	994582	0.00302
rs12140153	T	G	T	G	-0.064	0.0229671	0.095	0.091281	FALSE	FALSE	FALSE	NDqff4	1	62579891	0.0525021	0.437451073385636	0.661784	longcovid2022N2v4	TRUE	reported	1	62579891	0.011	-5.8181818181818175	1.2e-8	Mahajan2018t2d	TRUE	reported	S1dykS	2	TRUE	5e-08	TRUE	NA	NA	TRUE	Diagnosis	Diabetes	TRUE	898130	74124	824006	0.085	Diagnosis	Long COVID: S case, B control	TRUE	997600	3018	994582	0.00302
rs12185577	G	A	G	A	-0.051	-0.029731	0.4	0.395637	FALSE	FALSE	FALSE	NDqff4	2	65659488	0.0337	-0.8822255192878338	0.377655	longcovid2022N2v4	TRUE	reported	2	65659488	0.0065	-7.84615	7.2e-15	Mahajan2018t2d	TRUE	reported	S1dykS	2	TRUE	5e-08	TRUE	NA	NA	TRUE	Diagnosis	Diabetes	TRUE	898130	74124	824006	0.085	Diagnosis	Long COVID: S case, B control	TRUE	997600	3018	994582	0.00302
rs1260326	C	T	C	T	0.067	-0.0327962	0.61	0.632218	FALSE	FALSE	FALSE	NDqff4	2	27730940	0.0315539	-1.0393707275487338	0.298633	longcovid2022N2v4	TRUE	reported	2	27730940	0.0065	10.3077	1.2999999999999998e-24	Mahajan2018t2d	TRUE	reported	S1dykS	2	TRUE	5e-08	TRUE	NA	NA	TRUE	Diagnosis	Diabetes	TRUE	898130	74124	824006	0.085	Diagnosis	Long COVID: S case, B control	TRUE	997600	3018	994582	0.00302
rs12630224	C	T	C	T	-0.038	-0.0126283	0.36	0.305355	FALSE	FALSE	FALSE	NDqff4	3	152095708	0.0314544	-0.4014796022178137	0.688066	longcovid2022N2v4	TRUE	reported	3	152095708	0.0066	-5.75758	1.5000000000000002e-8	Mahajan2018t2d	TRUE	reported	S1dykS	2	TRUE	5e-08	TRUE	NA	NA	TRUE	Diagnosis	Diabetes	TRUE	898130	74124	824006	0.085	Diagnosis	Long COVID: S case, B control	TRUE	997600	3018	994582	0.00302
rs12640250	C	A	C	A	0.039	-0.0165568	0.71	0.699465	FALSE	FALSE	FALSE	NDqff4	4	17792869	0.0325447	-0.5087402864368084	0.610935	longcovid2022N2v4	TRUE	reported	4	17792869	0.0071	5.49296	4.5e-8	Mahajan2018t2d	TRUE	reported	S1dykS	2	TRUE	5e-08	TRUE	NA	NA	TRUE	Diagnosis	Diabetes	TRUE	898130	74124	824006	0.085	Diagnosis	Long COVID: S case, B control	TRUE	997600	3018	994582	0.00302
rs12719778	C	T	C	T	-0.039	0.0163864	0.46	0.458403	FALSE	FALSE	FALSE	NDqff4	8	145879883	0.0298873	0.5482730122828091	0.583505	longcovid2022N2v4	TRUE	reported	8	145879883	0.0064	-6.09375	2.0999999999999998e-9	Mahajan2018t2d	TRUE	reported	S1dykS	2	TRUE	5e-08	TRUE	NA	NA	TRUE	Diagnosis	Diabetes	TRUE	898130	74124	824006	0.085	Diagnosis	Long COVID: S case, B control	TRUE	997600	3018	994582	0.00302
rs12769661	A	G	A	G	-0.044	-0.00925293	0.3	0.294114	FALSE	FALSE	FALSE	NDqff4	10	71335802	0.0337502	-0.2741592642413971	0.783962	longcovid2022N2v4	TRUE	reported	10	71335802	0.00699999999999999	-6.285714285714287	3.200000000000001e-10	Mahajan2018t2d	TRUE	reported	S1dykS	2	TRUE	5e-08	TRUE	NA	NA	TRUE	Diagnosis	Diabetes	TRUE	898130	74124	824006	0.085	Diagnosis	Long COVID: S case, B control	TRUE	997600	3018	994582	0.00302
rs12798028	T	C	T	C	0.037	-0.0218497	0.41	0.404113	FALSE	FALSE	FALSE	NDqff4	11	47604639	0.0300695	-0.7266399507806914	0.467447	longcovid2022N2v4	TRUE	reported	11	47604639	0.0064	5.781250000000001	9.2e-9	Mahajan2018t2d	TRUE	reported	S1dykS	2	TRUE	5e-08	TRUE	NA	NA	TRUE	Diagnosis	Diabetes	TRUE	898130	74124	824006	0.085	Diagnosis	Long COVID: S case, B control	TRUE	997600	3018	994582	0.00302
rs12811407	A	G	A	G	0.049	-0.00939609	0.33	0.338243	FALSE	FALSE	FALSE	NDqff4	12	133069698	0.0321521	-0.2922387651195411	0.770104	longcovid2022N2v4	TRUE	reported	12	133069698	0.00699999999999999	7.000000000000001	2.4e-12	Mahajan2018t2d	TRUE	reported	S1dykS	2	TRUE	5e-08	TRUE	NA	NA	TRUE	Diagnosis	Diabetes	TRUE	898130	74124	824006	0.085	Diagnosis	Long COVID: S case, B control	TRUE	997600	3018	994582	0.00302
rs12920022	A	T	A	T	0.053	0.0292182	0.16	0.159375	FALSE	TRUE	FALSE	NDqff4	16	89564055	0.0444108	0.6579075360047556	0.510597	longcovid2022N2v4	TRUE	reported	16	89564055	0.009	5.888888888888888	2.9e-9	Mahajan2018t2d	TRUE	reported	S1dykS	2	TRUE	5e-08	TRUE	NA	NA	TRUE	Diagnosis	Diabetes	TRUE	898130	74124	824006	0.085	Diagnosis	Long COVID: S case, B control	TRUE	997600	3018	994582	0.00302
rs1296328	C	A	C	A	-0.035	0.039941	0.55	0.523233	FALSE	FALSE	FALSE	NDqff4	4	137083193	0.0303893	1.3143112871964802	0.188742	longcovid2022N2v4	TRUE	reported	4	137083193	0.0064	-5.46875	4.3e-8	Mahajan2018t2d	TRUE	reported	S1dykS	2	TRUE	5e-08	TRUE	NA	NA	TRUE	Diagnosis	Diabetes	TRUE	898130	74124	824006	0.085	Diagnosis	Long COVID: S case, B control	TRUE	997600	3018	994582	0.00302
rs13041756	C	T	C	T	0.058	-0.0490774	0.11	0.0925185	FALSE	FALSE	FALSE	NDqff4	20	21466795	0.0467437	-1.049925444498403	0.293752	longcovid2022N2v4	TRUE	reported	20	21466795	0.01	5.8	1.3e-8	Mahajan2018t2d	TRUE	reported	S1dykS	2	TRUE	5e-08	TRUE	NA	NA	TRUE	Diagnosis	Diabetes	TRUE	898130	74124	824006	0.085	Diagnosis	Long COVID: S case, B control	TRUE	997600	3018	994582	0.00302
rs13262861	A	C	A	C	-0.094	-0.0133647	0.17	0.149446	FALSE	FALSE	FALSE	NDqff4	8	41508577	0.041601	-0.3212591043484532	0.748014	longcovid2022N2v4	TRUE	reported	8	41508577	0.0087	-10.804597701149426	1.8000000000000003e-27	Mahajan2018t2d	TRUE	reported	S1dykS	2	TRUE	5e-08	TRUE	NA	NA	TRUE	Diagnosis	Diabetes	TRUE	898130	74124	824006	0.085	Diagnosis	Long COVID: S case, B control	TRUE	997600	3018	994582	0.00302
rs13426680	G	A	G	A	-0.082	-0.0295236	0.06	0.0680224	FALSE	FALSE	FALSE	NDqff4	2	158339550	0.0589692	-0.5006613622026413	0.616609	longcovid2022N2v4	TRUE	reported	2	158339550	0.013	-6.30769	6.400000000000002e-10	Mahajan2018t2d	TRUE	reported	S1dykS	2	TRUE	5e-08	TRUE	NA	NA	TRUE	Diagnosis	Diabetes	TRUE	898130	74124	824006	0.085	Diagnosis	Long COVID: S case, B control	TRUE	997600	3018	994582	0.00302
rs1359790	A	G	A	G	-0.083	0.00945125	0.28	0.288606	FALSE	FALSE	FALSE	NDqff4	13	80717156	0.0326863	0.28915019442396356	0.772466	longcovid2022N2v4	TRUE	reported	13	80717156	0.0071	-11.690140845070422	5.700000000000001e-31	Mahajan2018t2d	TRUE	reported	S1dykS	2	TRUE	5e-08	TRUE	NA	NA	TRUE	Diagnosis	Diabetes	TRUE	898130	74124	824006	0.085	Diagnosis	Long COVID: S case, B control	TRUE	997600	3018	994582	0.00302
rs1377807	C	G	C	G	0.057	-0.012085	0.31	0.307278	FALSE	TRUE	FALSE	NDqff4	17	4045440	0.0323939	-0.37306406453066776	0.7091	longcovid2022N2v4	TRUE	reported	17	4045440	0.0068	8.382352941176471	5.699999999999999e-17	Mahajan2018t2d	TRUE	reported	S1dykS	2	TRUE	5e-08	TRUE	NA	NA	TRUE	Diagnosis	Diabetes	TRUE	898130	74124	824006	0.085	Diagnosis	Long COVID: S case, B control	TRUE	997600	3018	994582	0.00302
rs1412234	C	T	C	T	0.043	-0.0214615	0.32	0.345505	FALSE	FALSE	FALSE	NDqff4	9	28410683	0.0322671	-0.6651201998320271	0.505974	longcovid2022N2v4	TRUE	reported	9	28410683	0.0068	6.32353	2.5e-10	Mahajan2018t2d	TRUE	reported	S1dykS	2	TRUE	5e-08	TRUE	NA	NA	TRUE	Diagnosis	Diabetes	TRUE	898130	74124	824006	0.085	Diagnosis	Long COVID: S case, B control	TRUE	997600	3018	994582	0.00302
rs141521721	A	C	A	C	0.12	-0.0862312	0.024	0.0167096	FALSE	FALSE	FALSE	NDqff4	11	14763828	0.109919	-0.784497675561095	0.432748	longcovid2022N2v4	TRUE	reported	11	14763828	0.021	5.7142857142857135	2.8e-8	Mahajan2018t2d	TRUE	reported	S1dykS	2	TRUE	5e-08	TRUE	NA	NA	TRUE	Diagnosis	Diabetes	TRUE	898130	74124	824006	0.085	Diagnosis	Long COVID: S case, B control	TRUE	997600	3018	994582	0.00302
rs1421085	C	T	C	T	0.12	-0.0113682	0.42	0.408536	FALSE	FALSE	FALSE	NDqff4	16	53800954	0.0304975	-0.3727584228215427	0.709327	longcovid2022N2v4	TRUE	reported	16	53800954	0.0064	18.75	2.399999999999999e-78	Mahajan2018t2d	TRUE	reported	S1dykS	2	TRUE	5e-08	TRUE	NA	NA	TRUE	Diagnosis	Diabetes	TRUE	898130	74124	824006	0.085	Diagnosis	Long COVID: S case, B control	TRUE	997600	3018	994582	0.00302
rs1426371	A	G	A	G	-0.05	-0.00168232	0.26	0.292333	FALSE	FALSE	FALSE	NDqff4	12	108629780	0.0340421	-0.04941880788788001	0.960585	longcovid2022N2v4	TRUE	reported	12	108629780	0.0073	-6.849315068493151	1.1e-11	Mahajan2018t2d	TRUE	reported	S1dykS	2	TRUE	5e-08	TRUE	NA	NA	TRUE	Diagnosis	Diabetes	TRUE	898130	74124	824006	0.085	Diagnosis	Long COVID: S case, B control	TRUE	997600	3018	994582	0.00302
rs145678014	T	G	T	G	-0.11	-0.035588	0.043	0.0374135	FALSE	FALSE	FALSE	NDqff4	11	32927778	0.0783567	-0.454179412864503	0.6497	longcovid2022N2v4	TRUE	reported	11	32927778	0.016	-6.875	1.1e-11	Mahajan2018t2d	TRUE	reported	S1dykS	2	TRUE	5e-08	TRUE	NA	NA	TRUE	Diagnosis	Diabetes	TRUE	898130	74124	824006	0.085	Diagnosis	Long COVID: S case, B control	TRUE	997600	3018	994582	0.00302
rs145904381	C	T	C	T	-0.17	-0.0102874	0.01	0.0126562	FALSE	FALSE	FALSE	NDqff4	1	151017991	0.159468	-0.06451074823789099	0.948564	longcovid2022N2v4	TRUE	reported	1	151017991	0.031	-5.48387	2.2000000000000002e-8	Mahajan2018t2d	TRUE	reported	S1dykS	2	TRUE	5e-08	TRUE	NA	NA	TRUE	Diagnosis	Diabetes	TRUE	898130	74124	824006	0.085	Diagnosis	Long COVID: S case, B control	TRUE	997600	3018	994582	0.00302
rs1493694	T	C	T	C	0.084	-0.0312267	0.11	0.119321	FALSE	FALSE	FALSE	NDqff4	1	120526982	0.0486076	-0.6424242299558094	0.520597	longcovid2022N2v4	TRUE	reported	1	120526982	0.01	8.4	2.1e-16	Mahajan2018t2d	TRUE	reported	S1dykS	2	TRUE	5e-08	TRUE	NA	NA	TRUE	Diagnosis	Diabetes	TRUE	898130	74124	824006	0.085	Diagnosis	Long COVID: S case, B control	TRUE	997600	3018	994582	0.00302
rs1517037	T	C	T	C	-0.046	-3.63514e-4	0.19	0.22007	FALSE	FALSE	FALSE	NDqff4	18	56878274	0.0372151	-0.0097679167864657	0.992206	longcovid2022N2v4	TRUE	reported	18	56878274	0.0082	-5.609756097560975	1.8000000000000002e-8	Mahajan2018t2d	TRUE	reported	S1dykS	2	TRUE	5e-08	TRUE	NA	NA	TRUE	Diagnosis	Diabetes	TRUE	898130	74124	824006	0.085	Diagnosis	Long COVID: S case, B control	TRUE	997600	3018	994582	0.00302
rs1531583	T	G	T	G	0.11	0.00465083	0.046	0.046328	FALSE	FALSE	FALSE	NDqff4	4	744972	0.070617	0.06585992041576391	0.947489	longcovid2022N2v4	TRUE	reported	4	744972	0.015	7.333333333333334	1.2e-12	Mahajan2018t2d	TRUE	reported	S1dykS	2	TRUE	5e-08	TRUE	NA	NA	TRUE	Diagnosis	Diabetes	TRUE	898130	74124	824006	0.085	Diagnosis	Long COVID: S case, B control	TRUE	997600	3018	994582	0.00302
rs1561927	T	C	T	C	-0.043	0.0277648	0.73	0.735233	FALSE	FALSE	FALSE	NDqff4	8	129568078	0.03416	0.8127868852459016	0.41634	longcovid2022N2v4	TRUE	reported	8	129568078	0.0071	-6.056338028169013	1.9e-9	Mahajan2018t2d	TRUE	reported	S1dykS	2	TRUE	5e-08	TRUE	NA	NA	TRUE	Diagnosis	Diabetes	TRUE	898130	74124	824006	0.085	Diagnosis	Long COVID: S case, B control	TRUE	997600	3018	994582	0.00302
rs1562396	G	A	G	A	0.058	-0.0126328	0.32	0.311721	FALSE	FALSE	FALSE	NDqff4	7	130457914	0.0322223	-0.39205146746197506	0.695021	longcovid2022N2v4	TRUE	reported	7	130457914	0.0069	8.4058	7.6e-17	Mahajan2018t2d	TRUE	reported	S1dykS	2	TRUE	5e-08	TRUE	NA	NA	TRUE	Diagnosis	Diabetes	TRUE	898130	74124	824006	0.085	Diagnosis	Long COVID: S case, B control	TRUE	997600	3018	994582	0.00302
rs1563575	A	G	A	G	0.048	-0.0142619	0.73	0.752917	FALSE	FALSE	FALSE	NDqff4	2	161131694	0.0350357	-0.4070676481417525	0.683957	longcovid2022N2v4	TRUE	reported	2	161131694	0.0072	6.666666666666667	3.8e-11	Mahajan2018t2d	TRUE	reported	S1dykS	2	TRUE	5e-08	TRUE	NA	NA	TRUE	Diagnosis	Diabetes	TRUE	898130	74124	824006	0.085	Diagnosis	Long COVID: S case, B control	TRUE	997600	3018	994582	0.00302
rs1573090	G	T	G	T	-0.05	0.00422009	0.46	0.480112	FALSE	FALSE	FALSE	NDqff4	6	137302159	0.0296893	0.14214178171933997	0.886968	longcovid2022N2v4	TRUE	reported	6	137302159	0.0064	-7.8125	8.400000000000001e-15	Mahajan2018t2d	TRUE	reported	S1dykS	2	TRUE	5e-08	TRUE	NA	NA	TRUE	Diagnosis	Diabetes	TRUE	898130	74124	824006	0.085	Diagnosis	Long COVID: S case, B control	TRUE	997600	3018	994582	0.00302
rs1580278	A	C	A	C	-0.04099999999999999	0.0153816	0.53	0.525362	FALSE	FALSE	FALSE	NDqff4	4	104140848	0.0298422	0.5154311679433822	0.606252	longcovid2022N2v4	TRUE	reported	4	104140848	0.0064	-6.406249999999999	2.9e-10	Mahajan2018t2d	TRUE	reported	S1dykS	2	TRUE	5e-08	TRUE	NA	NA	TRUE	Diagnosis	Diabetes	TRUE	898130	74124	824006	0.085	Diagnosis	Long COVID: S case, B control	TRUE	997600	3018	994582	0.00302
rs1708302	T	C	T	C	-0.092	0.0272186	0.49	0.479243	FALSE	FALSE	FALSE	NDqff4	7	28198677	0.0301041	0.9041492687042628	0.365916	longcovid2022N2v4	TRUE	reported	7	28198677	0.0063	-14.603174603174605	4.2e-48	Mahajan2018t2d	TRUE	reported	S1dykS	2	TRUE	5e-08	TRUE	NA	NA	TRUE	Diagnosis	Diabetes	TRUE	898130	74124	824006	0.085	Diagnosis	Long COVID: S case, B control	TRUE	997600	3018	994582	0.00302
rs17122772	G	C	G	C	0.043	-0.0254585	0.23	0.187419	FALSE	TRUE	FALSE	NDqff4	14	23288935	0.0489854	-0.5197160786683379	0.603261	longcovid2022N2v4	TRUE	reported	14	23288935	0.0077	5.58442	2e-8	Mahajan2018t2d	TRUE	reported	S1dykS	2	TRUE	5e-08	TRUE	NA	NA	TRUE	Diagnosis	Diabetes	TRUE	898130	74124	824006	0.085	Diagnosis	Long COVID: S case, B control	TRUE	997600	3018	994582	0.00302
rs17168486	T	C	T	C	0.069	-0.0312353	0.18	0.187255	FALSE	FALSE	FALSE	NDqff4	7	14898282	0.0375539	-0.8317458373164971	0.405553	longcovid2022N2v4	TRUE	reported	7	14898282	0.0083	8.313253012048193	6.900000000000001e-17	Mahajan2018t2d	TRUE	reported	S1dykS	2	TRUE	5e-08	TRUE	NA	NA	TRUE	Diagnosis	Diabetes	TRUE	898130	74124	824006	0.085	Diagnosis	Long COVID: S case, B control	TRUE	997600	3018	994582	0.00302
rs17522122	T	G	T	G	0.038	0.0191211	0.47	0.462055	FALSE	FALSE	FALSE	NDqff4	14	33302882	0.0296517	0.6448567873005595	0.51902	longcovid2022N2v4	TRUE	reported	14	33302882	0.0064	5.9375	4e-9	Mahajan2018t2d	TRUE	reported	S1dykS	2	TRUE	5e-08	TRUE	NA	NA	TRUE	Diagnosis	Diabetes	TRUE	898130	74124	824006	0.085	Diagnosis	Long COVID: S case, B control	TRUE	997600	3018	994582	0.00302
rs17689007	A	G	A	G	-0.048	-0.02072	0.47	0.411882	FALSE	FALSE	FALSE	NDqff4	8	9974824	0.0312318	-0.6634263795234344	0.507057	longcovid2022N2v4	TRUE	reported	8	9974824	0.0064	-7.5	1.7e-13	Mahajan2018t2d	TRUE	reported	S1dykS	2	TRUE	5e-08	TRUE	NA	NA	TRUE	Diagnosis	Diabetes	TRUE	898130	74124	824006	0.085	Diagnosis	Long COVID: S case, B control	TRUE	997600	3018	994582	0.00302
rs17772814	A	G	A	G	-0.078	-0.0309454	0.085	0.0914696	FALSE	FALSE	FALSE	NDqff4	8	128711742	0.0584307	-0.5296085790517656	0.5963830000000001	longcovid2022N2v4	TRUE	reported	8	128711742	0.013	-5.999999999999999	5e-10	Mahajan2018t2d	TRUE	reported	S1dykS	2	TRUE	5e-08	TRUE	NA	NA	TRUE	Diagnosis	Diabetes	TRUE	898130	74124	824006	0.085	Diagnosis	Long COVID: S case, B control	TRUE	997600	3018	994582	0.00302
rs17791513	G	A	G	A	-0.1	0.0266238	0.07	0.0879864	FALSE	FALSE	FALSE	NDqff4	9	81905590	0.0549021	0.4849322703503144	0.627725	longcovid2022N2v4	TRUE	reported	9	81905590	0.013	-7.69231	2.899999999999999e-14	Mahajan2018t2d	TRUE	reported	S1dykS	2	TRUE	5e-08	TRUE	NA	NA	TRUE	Diagnosis	Diabetes	TRUE	898130	74124	824006	0.085	Diagnosis	Long COVID: S case, B control	TRUE	997600	3018	994582	0.00302
rs1783541	T	C	T	C	0.061	0.00756484	0.2	0.160468	FALSE	FALSE	FALSE	NDqff4	11	65294799	0.0385255	0.19635929449325773	0.844329	longcovid2022N2v4	TRUE	reported	11	65294799	0.008	7.625	1.3999999999999996e-14	Mahajan2018t2d	TRUE	reported	S1dykS	2	TRUE	5e-08	TRUE	NA	NA	TRUE	Diagnosis	Diabetes	TRUE	898130	74124	824006	0.085	Diagnosis	Long COVID: S case, B control	TRUE	997600	3018	994582	0.00302
rs17836088	C	G	C	G	0.05799999999999999	0.0136112	0.22	0.22773	FALSE	TRUE	FALSE	NDqff4	14	79932041	0.0367549	0.3703234126606249	0.711141	longcovid2022N2v4	TRUE	reported	14	79932041	0.0077	7.532467532467532	9.700000000000003e-14	Mahajan2018t2d	TRUE	reported	S1dykS	2	TRUE	5e-08	TRUE	NA	NA	TRUE	Diagnosis	Diabetes	TRUE	898130	74124	824006	0.085	Diagnosis	Long COVID: S case, B control	TRUE	997600	3018	994582	0.00302
rs1796330	C	G	C	G	-0.049	-0.0193988	0.43	0.423796	FALSE	TRUE	TRUE	NDqff4	12	71522953	0.0298833	-0.6491518674309732	0.516241	longcovid2022N2v4	TRUE	reported	12	71522953	0.0064	-7.65625	3.199999999999999e-14	Mahajan2018t2d	TRUE	reported	S1dykS	2	FALSE	5e-08	TRUE	NA	NA	NA	Diagnosis	Diabetes	TRUE	898130	74124	824006	0.085	Diagnosis	Long COVID: S case, B control	TRUE	997600	3018	994582	0.00302
rs1800961	T	C	T	C	0.16	-0.0302069	0.035	0.0393738	FALSE	FALSE	FALSE	NDqff4	20	43042364	0.0781955	-0.3862997231298476	0.699275	longcovid2022N2v4	TRUE	reported	20	43042364	0.017	9.411764705882351	3.2000000000000003e-20	Mahajan2018t2d	TRUE	reported	S1dykS	2	TRUE	5e-08	TRUE	NA	NA	TRUE	Diagnosis	Diabetes	TRUE	898130	74124	824006	0.085	Diagnosis	Long COVID: S case, B control	TRUE	997600	3018	994582	0.00302
rs1801645	T	C	T	C	-0.048	-0.0629955	0.72	0.716709	FALSE	FALSE	FALSE	NDqff4	22	50356850	0.0440534	-1.429980432838328	0.152723	longcovid2022N2v4	TRUE	reported	22	50356850	0.0074	-6.486486486486486	1.5e-10	Mahajan2018t2d	TRUE	reported	S1dykS	2	TRUE	5e-08	TRUE	NA	NA	TRUE	Diagnosis	Diabetes	TRUE	898130	74124	824006	0.085	Diagnosis	Long COVID: S case, B control	TRUE	997600	3018	994582	0.00302
rs1999536	C	G	C	G	-0.04099999999999999	0.0355764	0.57	0.529364	FALSE	TRUE	TRUE	NDqff4	20	45581777	0.0303685	1.1714901954327674	0.241403	longcovid2022N2v4	TRUE	reported	20	45581777	0.0064	-6.406249999999999	1.3000000000000004e-10	Mahajan2018t2d	TRUE	reported	S1dykS	2	FALSE	5e-08	TRUE	NA	NA	NA	Diagnosis	Diabetes	TRUE	898130	74124	824006	0.085	Diagnosis	Long COVID: S case, B control	TRUE	997600	3018	994582	0.00302
rs2102278	G	A	G	A	0.038	-0.0104645	0.32	0.32447	FALSE	FALSE	FALSE	NDqff4	4	52818664	0.0320678	-0.32632422554712204	0.744179	longcovid2022N2v4	TRUE	reported	4	52818664	0.0069	5.50725	4.5e-8	Mahajan2018t2d	TRUE	reported	S1dykS	2	TRUE	5e-08	TRUE	NA	NA	TRUE	Diagnosis	Diabetes	TRUE	898130	74124	824006	0.085	Diagnosis	Long COVID: S case, B control	TRUE	997600	3018	994582	0.00302
rs2189301	A	G	A	G	-0.06	-0.0319027	0.13	0.109924	FALSE	FALSE	FALSE	NDqff4	17	36063685	0.0495054	-0.6444286885875077	0.519298	longcovid2022N2v4	TRUE	reported	17	36063685	0.0097	-6.185567010309278	6.5e-10	Mahajan2018t2d	TRUE	reported	S1dykS	2	TRUE	5e-08	TRUE	NA	NA	TRUE	Diagnosis	Diabetes	TRUE	898130	74124	824006	0.085	Diagnosis	Long COVID: S case, B control	TRUE	997600	3018	994582	0.00302
rs2197973	T	C	T	C	0.035	0.00415807	0.54	0.543341	FALSE	FALSE	FALSE	NDqff4	12	95928560	0.0301004	0.1381400247172795	0.89013	longcovid2022N2v4	TRUE	reported	12	95928560	0.0063	5.555555555555556	4.4000000000000004e-8	Mahajan2018t2d	TRUE	reported	S1dykS	2	TRUE	5e-08	TRUE	NA	NA	TRUE	Diagnosis	Diabetes	TRUE	898130	74124	824006	0.085	Diagnosis	Long COVID: S case, B control	TRUE	997600	3018	994582	0.00302
rs2237895	C	A	C	A	0.093	0.00945171	0.43	0.458172	FALSE	FALSE	FALSE	NDqff4	11	2857194	0.0298061	0.31710656543459226	0.751163	longcovid2022N2v4	TRUE	reported	11	2857194	0.0066	14.0909	3.6000000000000004e-44	Mahajan2018t2d	TRUE	reported	S1dykS	2	TRUE	5e-08	TRUE	NA	NA	TRUE	Diagnosis	Diabetes	TRUE	898130	74124	824006	0.085	Diagnosis	Long COVID: S case, B control	TRUE	997600	3018	994582	0.00302
rs2258238	T	A	T	A	0.11	0.00258803	0.1	0.0923695	FALSE	TRUE	FALSE	NDqff4	12	66221060	0.0482536	0.0536339257589071	0.957227	longcovid2022N2v4	TRUE	reported	12	66221060	0.011	10	1.9999999999999998e-25	Mahajan2018t2d	TRUE	reported	S1dykS	2	TRUE	5e-08	TRUE	NA	NA	TRUE	Diagnosis	Diabetes	TRUE	898130	74124	824006	0.085	Diagnosis	Long COVID: S case, B control	TRUE	997600	3018	994582	0.00302
rs2268078	A	G	A	G	0.043	0.0335301	0.66	0.677149	FALSE	FALSE	FALSE	NDqff4	20	32596704	0.0316839	1.0582693418423867	0.289933	longcovid2022N2v4	TRUE	reported	20	32596704	0.0067	6.4179104477611935	2.9e-10	Mahajan2018t2d	TRUE	reported	S1dykS	2	TRUE	5e-08	TRUE	NA	NA	TRUE	Diagnosis	Diabetes	TRUE	898130	74124	824006	0.085	Diagnosis	Long COVID: S case, B control	TRUE	997600	3018	994582	0.00302
rs2272163	A	C	A	C	-0.037	0.0453234	0.38	0.370753	FALSE	FALSE	FALSE	NDqff4	3	77671721	0.0305819	1.482033490397915	0.138331	longcovid2022N2v4	TRUE	reported	3	77671721	0.0065	-5.692307692307693	1.2e-8	Mahajan2018t2d	TRUE	reported	S1dykS	2	TRUE	5e-08	TRUE	NA	NA	TRUE	Diagnosis	Diabetes	TRUE	898130	74124	824006	0.085	Diagnosis	Long COVID: S case, B control	TRUE	997600	3018	994582	0.00302
rs2277536	C	T	C	T	0.044	0.0180777	0.3	0.297736	FALSE	FALSE	FALSE	NDqff4	15	41857303	0.0325755	0.5549477367960584	0.57893	longcovid2022N2v4	TRUE	reported	15	41857303	0.0069	6.37681	3.1e-10	Mahajan2018t2d	TRUE	reported	S1dykS	2	TRUE	5e-08	TRUE	NA	NA	TRUE	Diagnosis	Diabetes	TRUE	898130	74124	824006	0.085	Diagnosis	Long COVID: S case, B control	TRUE	997600	3018	994582	0.00302
rs2292662	T	C	T	C	-0.065	-0.0683969	0.16	0.17827	FALSE	FALSE	FALSE	NDqff4	3	63897215	0.0403156	-1.6965368244550496	0.0897842999999999	longcovid2022N2v4	TRUE	reported	3	63897215	0.0089	-7.3033707865168545	3.3e-13	Mahajan2018t2d	TRUE	reported	S1dykS	2	TRUE	5e-08	TRUE	NA	NA	TRUE	Diagnosis	Diabetes	TRUE	898130	74124	824006	0.085	Diagnosis	Long COVID: S case, B control	TRUE	997600	3018	994582	0.00302
rs2307111	C	T	C	T	-0.053	0.0107305	0.39	0.408538	FALSE	FALSE	FALSE	NDqff4	5	75003678	0.0299849	0.35786345794049673	0.720446	longcovid2022N2v4	TRUE	reported	5	75003678	0.0065	-8.15385	3.3e-16	Mahajan2018t2d	TRUE	reported	S1dykS	2	TRUE	5e-08	TRUE	NA	NA	TRUE	Diagnosis	Diabetes	TRUE	898130	74124	824006	0.085	Diagnosis	Long COVID: S case, B control	TRUE	997600	3018	994582	0.00302
rs231360	T	C	T	C	0.06	0.0413646	0.4	0.433823	FALSE	FALSE	FALSE	NDqff4	11	2692249	0.0400809	1.0320277239283548	0.302059	longcovid2022N2v4	TRUE	reported	11	2692249	0.0066	9.09090909090909	2.9e-19	Mahajan2018t2d	TRUE	reported	S1dykS	2	TRUE	5e-08	TRUE	NA	NA	TRUE	Diagnosis	Diabetes	TRUE	898130	74124	824006	0.085	Diagnosis	Long COVID: S case, B control	TRUE	997600	3018	994582	0.00302
rs2383205	G	A	G	A	0.054	0.0420156	0.6	0.601063	FALSE	FALSE	FALSE	NDqff4	9	22060935	0.0308525	1.3618215703751722	0.173254	longcovid2022N2v4	TRUE	reported	9	22060935	0.0065	8.30769	1.3e-16	Mahajan2018t2d	TRUE	reported	S1dykS	2	TRUE	5e-08	TRUE	NA	NA	TRUE	Diagnosis	Diabetes	TRUE	898130	74124	824006	0.085	Diagnosis	Long COVID: S case, B control	TRUE	997600	3018	994582	0.00302
rs243024	A	G	A	G	0.05799999999999999	0.0371996	0.46	0.451265	FALSE	FALSE	FALSE	NDqff4	2	60583665	0.0305854	1.2162535065750326	0.223888	longcovid2022N2v4	TRUE	reported	2	60583665	0.0063	9.206349206349206	4.4e-20	Mahajan2018t2d	TRUE	reported	S1dykS	2	TRUE	5e-08	TRUE	NA	NA	TRUE	Diagnosis	Diabetes	TRUE	898130	74124	824006	0.085	Diagnosis	Long COVID: S case, B control	TRUE	997600	3018	994582	0.00302
rs2440374	G	C	G	C	0.041	0.00109916	0.25	0.218247	FALSE	TRUE	FALSE	NDqff4	15	53097088	0.0344581	0.0318984505820112	0.974553	longcovid2022N2v4	TRUE	reported	15	53097088	0.0074	5.54054	4.3e-8	Mahajan2018t2d	TRUE	reported	S1dykS	2	TRUE	5e-08	TRUE	NA	NA	TRUE	Diagnosis	Diabetes	TRUE	898130	74124	824006	0.085	Diagnosis	Long COVID: S case, B control	TRUE	997600	3018	994582	0.00302
rs2494196	A	C	A	C	-0.055	0.0205513	0.29	0.294442	FALSE	FALSE	FALSE	NDqff4	1	219762581	0.0322996	0.6362710374122281	0.524598	longcovid2022N2v4	TRUE	reported	1	219762581	0.00699999999999999	-7.857142857142858	6.6e-15	Mahajan2018t2d	TRUE	reported	S1dykS	2	TRUE	5e-08	TRUE	NA	NA	TRUE	Diagnosis	Diabetes	TRUE	898130	74124	824006	0.085	Diagnosis	Long COVID: S case, B control	TRUE	997600	3018	994582	0.00302
rs263	T	C	T	C	-0.048	-0.0198414	0.17	0.15442	FALSE	FALSE	FALSE	NDqff4	8	19812812	0.039435	-0.5031418790414606	0.614865	longcovid2022N2v4	TRUE	reported	8	19812812	0.0085	-5.647058823529411	1.4e-8	Mahajan2018t2d	TRUE	reported	S1dykS	2	TRUE	5e-08	TRUE	NA	NA	TRUE	Diagnosis	Diabetes	TRUE	898130	74124	824006	0.085	Diagnosis	Long COVID: S case, B control	TRUE	997600	3018	994582	0.00302
rs2648731	A	G	A	G	0.046	0.0353133	0.22	0.210722	FALSE	FALSE	FALSE	NDqff4	5	52072194	0.0352924	1.0005921954868469	0.317025	longcovid2022N2v4	TRUE	reported	5	52072194	0.0076	6.052631578947368	2.0999999999999998e-9	Mahajan2018t2d	TRUE	reported	S1dykS	2	TRUE	5e-08	TRUE	NA	NA	TRUE	Diagnosis	Diabetes	TRUE	898130	74124	824006	0.085	Diagnosis	Long COVID: S case, B control	TRUE	997600	3018	994582	0.00302
rs2767036	A	C	A	C	-0.039	0.0151043	0.71	0.699952	FALSE	FALSE	FALSE	NDqff4	11	34982148	0.0327385	0.4613620049788475	0.64454	longcovid2022N2v4	TRUE	reported	11	34982148	0.0069	-5.6521739130434785	2.5e-8	Mahajan2018t2d	TRUE	reported	S1dykS	2	TRUE	5e-08	TRUE	NA	NA	TRUE	Diagnosis	Diabetes	TRUE	898130	74124	824006	0.085	Diagnosis	Long COVID: S case, B control	TRUE	997600	3018	994582	0.00302
rs2796441	A	G	A	G	-0.066	0.0189898	0.41	0.419868	FALSE	FALSE	FALSE	NDqff4	9	84308948	0.0299801	0.633413497620088	0.526464	longcovid2022N2v4	TRUE	reported	9	84308948	0.0065	-10.153846153846157	8.500000000000002e-24	Mahajan2018t2d	TRUE	reported	S1dykS	2	TRUE	5e-08	TRUE	NA	NA	TRUE	Diagnosis	Diabetes	TRUE	898130	74124	824006	0.085	Diagnosis	Long COVID: S case, B control	TRUE	997600	3018	994582	0.00302
rs2812541	C	A	C	A	0.044	0.0156292	0.46	0.503135	FALSE	FALSE	FALSE	NDqff4	10	71466637	0.029759	0.5251923787761685	0.59945	longcovid2022N2v4	TRUE	reported	10	71466637	0.0064	6.875	6.0999999999999995e-12	Mahajan2018t2d	TRUE	reported	S1dykS	2	TRUE	5e-08	TRUE	NA	NA	TRUE	Diagnosis	Diabetes	TRUE	898130	74124	824006	0.085	Diagnosis	Long COVID: S case, B control	TRUE	997600	3018	994582	0.00302
rs28505901	G	A	G	A	0.076	-0.0145738	0.75	0.729924	FALSE	FALSE	FALSE	NDqff4	9	139241030	0.0347466	-0.419431	0.674901	longcovid2022N2v4	TRUE	reported	9	139241030	0.0081	9.38272	2.5999999999999998e-21	Mahajan2018t2d	TRUE	reported	S1dykS	2	TRUE	5e-08	TRUE	NA	NA	TRUE	Diagnosis	Diabetes	TRUE	898130	74124	824006	0.085	Diagnosis	Long COVID: S case, B control	TRUE	997600	3018	994582	0.00302
rs2857605	T	C	T	C	0.061	0.0453901	0.78	0.778779	FALSE	FALSE	FALSE	NDqff4	6	31524851	0.0363248	1.249562282517729	0.2114589999999999	longcovid2022N2v4	TRUE	reported	6	31524851	0.0077	7.922077922077921	4.8e-15	Mahajan2018t2d	TRUE	reported	S1dykS	2	TRUE	5e-08	TRUE	NA	NA	TRUE	Diagnosis	Diabetes	TRUE	898130	74124	824006	0.085	Diagnosis	Long COVID: S case, B control	TRUE	997600	3018	994582	0.00302
rs2890156	A	T	A	T	0.065	-0.02528	0.14	0.13998	FALSE	TRUE	FALSE	NDqff4	15	91513157	0.0413125	-0.6119213313161875	0.54059	longcovid2022N2v4	TRUE	reported	15	91513157	0.0092	7.065217391304349	1.4999999999999997e-12	Mahajan2018t2d	TRUE	reported	S1dykS	2	TRUE	5e-08	TRUE	NA	NA	TRUE	Diagnosis	Diabetes	TRUE	898130	74124	824006	0.085	Diagnosis	Long COVID: S case, B control	TRUE	997600	3018	994582	0.00302
rs291369	C	T	C	T	-0.039	0.0586786	0.33	0.330008	FALSE	FALSE	FALSE	NDqff4	1	235691913	0.031895	1.83974	0.0658063	longcovid2022N2v4	TRUE	reported	1	235691913	0.0067	-5.8209	6.7e-9	Mahajan2018t2d	TRUE	reported	S1dykS	2	TRUE	5e-08	TRUE	NA	NA	TRUE	Diagnosis	Diabetes	TRUE	898130	74124	824006	0.085	Diagnosis	Long COVID: S case, B control	TRUE	997600	3018	994582	0.00302
rs2972144	G	A	G	A	0.094	-0.0718633	0.64	0.642346	FALSE	FALSE	FALSE	NDqff4	2	227101411	0.0322356	-2.229314794823115	0.0257927999999999	longcovid2022N2v4	TRUE	reported	2	227101411	0.0066	14.2424	7.900000000000001e-46	Mahajan2018t2d	TRUE	reported	S1dykS	2	TRUE	5e-08	TRUE	NA	NA	TRUE	Diagnosis	Diabetes	TRUE	898130	74124	824006	0.085	Diagnosis	Long COVID: S case, B control	TRUE	997600	3018	994582	0.00302
rs3020067	A	G	A	G	0.04	-0.0459187	0.68	0.698929	FALSE	FALSE	FALSE	NDqff4	11	93057924	0.0322251	-1.4249358419368754	0.154176	longcovid2022N2v4	TRUE	reported	11	93057924	0.0068	5.882352941176471	3.9e-9	Mahajan2018t2d	TRUE	reported	S1dykS	2	TRUE	5e-08	TRUE	NA	NA	TRUE	Diagnosis	Diabetes	TRUE	898130	74124	824006	0.085	Diagnosis	Long COVID: S case, B control	TRUE	997600	3018	994582	0.00302
rs3111316	A	G	A	G	0.046	-0.0194726	0.59	0.622996	FALSE	FALSE	FALSE	NDqff4	19	13038415	0.0301933	-0.6449311602242882	0.518973	longcovid2022N2v4	TRUE	reported	19	13038415	0.0065	7.0769230769230775	1.6e-12	Mahajan2018t2d	TRUE	reported	S1dykS	2	TRUE	5e-08	TRUE	NA	NA	TRUE	Diagnosis	Diabetes	TRUE	898130	74124	824006	0.085	Diagnosis	Long COVID: S case, B control	TRUE	997600	3018	994582	0.00302
rs329122	A	G	A	G	0.037	0.0165757	0.43	0.422383	FALSE	FALSE	FALSE	NDqff4	5	133864599	0.0298751	0.5548332892609564	0.579008	longcovid2022N2v4	TRUE	reported	5	133864599	0.0064	5.781250000000001	9.2e-9	Mahajan2018t2d	TRUE	reported	S1dykS	2	TRUE	5e-08	TRUE	NA	NA	TRUE	Diagnosis	Diabetes	TRUE	898130	74124	824006	0.085	Diagnosis	Long COVID: S case, B control	TRUE	997600	3018	994582	0.00302
rs340874	C	T	C	T	0.068	0.0502303	0.56	0.507056	FALSE	FALSE	FALSE	NDqff4	1	214159256	0.029741	1.6889243804848526	0.0912337999999999	longcovid2022N2v4	TRUE	reported	1	214159256	0.0064	10.625	5.599999999999999e-26	Mahajan2018t2d	TRUE	reported	S1dykS	2	TRUE	5e-08	TRUE	NA	NA	TRUE	Diagnosis	Diabetes	TRUE	898130	74124	824006	0.085	Diagnosis	Long COVID: S case, B control	TRUE	997600	3018	994582	0.00302
rs34584161	G	A	G	A	-0.048	0.0668441	0.24	0.24756	FALSE	FALSE	FALSE	NDqff4	13	26776999	0.0343126	1.9480919545589668	0.0514039999999999	longcovid2022N2v4	TRUE	reported	13	26776999	0.0075	-6.4	2.9e-10	Mahajan2018t2d	TRUE	reported	S1dykS	2	TRUE	5e-08	TRUE	NA	NA	TRUE	Diagnosis	Diabetes	TRUE	898130	74124	824006	0.085	Diagnosis	Long COVID: S case, B control	TRUE	997600	3018	994582	0.00302
rs34715063	C	T	C	T	0.076	0.0625112	0.12	0.117387	FALSE	FALSE	FALSE	NDqff4	15	38873115	0.0472415	1.323226400516495	0.18576	longcovid2022N2v4	TRUE	reported	15	38873115	0.01	7.6	3.3000000000000005e-14	Mahajan2018t2d	TRUE	reported	S1dykS	2	TRUE	5e-08	TRUE	NA	NA	TRUE	Diagnosis	Diabetes	TRUE	898130	74124	824006	0.085	Diagnosis	Long COVID: S case, B control	TRUE	997600	3018	994582	0.00302
rs348330	A	G	A	G	-0.051	-0.0616655	0.64	0.635842	FALSE	FALSE	FALSE	NDqff4	1	229672955	0.0390256	-1.580129453486942	0.114077	longcovid2022N2v4	TRUE	reported	1	229672955	0.0067	-7.611940298507462	3.9e-14	Mahajan2018t2d	TRUE	reported	S1dykS	2	TRUE	5e-08	TRUE	NA	NA	TRUE	Diagnosis	Diabetes	TRUE	898130	74124	824006	0.085	Diagnosis	Long COVID: S case, B control	TRUE	997600	3018	994582	0.00302
rs34965774	A	G	A	G	0.054	0.0122513	0.14	0.151081	FALSE	FALSE	FALSE	NDqff4	12	118412373	0.0418868	0.2924859382908219	0.769916	longcovid2022N2v4	TRUE	reported	12	118412373	0.0092	5.8695652173913055	3.5e-9	Mahajan2018t2d	TRUE	reported	S1dykS	2	TRUE	5e-08	TRUE	NA	NA	TRUE	Diagnosis	Diabetes	TRUE	898130	74124	824006	0.085	Diagnosis	Long COVID: S case, B control	TRUE	997600	3018	994582	0.00302
rs35352848	C	T	C	T	-0.071	0.0097273	0.21	0.252637	FALSE	FALSE	FALSE	NDqff4	3	23455582	0.0356989	0.27248178515304394	0.785252	longcovid2022N2v4	TRUE	reported	3	23455582	0.0079	-8.98734	9.5e-20	Mahajan2018t2d	TRUE	reported	S1dykS	2	TRUE	5e-08	TRUE	NA	NA	TRUE	Diagnosis	Diabetes	TRUE	898130	74124	824006	0.085	Diagnosis	Long COVID: S case, B control	TRUE	997600	3018	994582	0.00302
rs35777422	A	G	A	G	-0.039	0.0337415	0.35	0.391593	FALSE	FALSE	FALSE	NDqff4	10	124180176	0.0310906	1.0852637131480254	0.277804	longcovid2022N2v4	TRUE	reported	10	124180176	0.0066	-5.909090909090909	5.2e-9	Mahajan2018t2d	TRUE	reported	S1dykS	2	TRUE	5e-08	TRUE	NA	NA	TRUE	Diagnosis	Diabetes	TRUE	898130	74124	824006	0.085	Diagnosis	Long COVID: S case, B control	TRUE	997600	3018	994582	0.00302
rs35895680	A	C	A	C	-0.055	-0.0384418	0.32	0.31542	FALSE	FALSE	FALSE	NDqff4	17	47060322	0.0328422	-1.1705001491982874	0.2418	longcovid2022N2v4	TRUE	reported	17	47060322	0.0069	-7.971014492753623	3.8e-15	Mahajan2018t2d	TRUE	reported	S1dykS	2	TRUE	5e-08	TRUE	NA	NA	TRUE	Diagnosis	Diabetes	TRUE	898130	74124	824006	0.085	Diagnosis	Long COVID: S case, B control	TRUE	997600	3018	994582	0.00302
rs35999103	T	C	T	C	0.052	-0.0178042	0.15	0.162618	FALSE	FALSE	FALSE	NDqff4	2	147861633	0.0399038	-0.4461780582300432	0.655468	longcovid2022N2v4	TRUE	reported	2	147861633	0.0091	5.714285714285714	8.300000000000002e-9	Mahajan2018t2d	TRUE	reported	S1dykS	2	TRUE	5e-08	TRUE	NA	NA	TRUE	Diagnosis	Diabetes	TRUE	898130	74124	824006	0.085	Diagnosis	Long COVID: S case, B control	TRUE	997600	3018	994582	0.00302
rs3751837	T	C	T	C	0.044	0.00759314	0.22	0.211205	FALSE	FALSE	FALSE	NDqff4	16	3583173	0.036115800000000003	0.21024426982096475	0.833477	longcovid2022N2v4	TRUE	reported	16	3583173	0.0077	5.714285714285714	1.7e-8	Mahajan2018t2d	TRUE	reported	S1dykS	2	TRUE	5e-08	TRUE	NA	NA	TRUE	Diagnosis	Diabetes	TRUE	898130	74124	824006	0.085	Diagnosis	Long COVID: S case, B control	TRUE	997600	3018	994582	0.00302
rs3768321	T	G	T	G	0.085	-0.0282406	0.2	0.18187	FALSE	FALSE	FALSE	NDqff4	1	40035928	0.0386426	-0.7308152142971747	0.464893	longcovid2022N2v4	TRUE	reported	1	40035928	0.008	10.625	1.3e-26	Mahajan2018t2d	TRUE	reported	S1dykS	2	TRUE	5e-08	TRUE	NA	NA	TRUE	Diagnosis	Diabetes	TRUE	898130	74124	824006	0.085	Diagnosis	Long COVID: S case, B control	TRUE	997600	3018	994582	0.00302
rs3798519	C	A	C	A	0.058	0.0543479	0.18	0.196189	FALSE	FALSE	FALSE	NDqff4	6	50788778	0.0370764	1.4658354101261175	0.142694	longcovid2022N2v4	TRUE	reported	6	50788778	0.0082	7.07317	1.1000000000000002e-12	Mahajan2018t2d	TRUE	reported	S1dykS	2	TRUE	5e-08	TRUE	NA	NA	TRUE	Diagnosis	Diabetes	TRUE	898130	74124	824006	0.085	Diagnosis	Long COVID: S case, B control	TRUE	997600	3018	994582	0.00302
rs3802177	A	G	A	G	-0.11	0.0164694	0.31	0.338843	FALSE	FALSE	FALSE	NDqff4	8	118185025	0.0314849	0.5230888457641598	0.600912	longcovid2022N2v4	TRUE	reported	8	118185025	0.0069	-15.942028985507246	6.3e-55	Mahajan2018t2d	TRUE	reported	S1dykS	2	TRUE	5e-08	TRUE	NA	NA	TRUE	Diagnosis	Diabetes	TRUE	898130	74124	824006	0.085	Diagnosis	Long COVID: S case, B control	TRUE	997600	3018	994582	0.00302
rs4238013	T	C	T	C	-0.05799999999999999	0.00558452	0.79	0.787354	FALSE	FALSE	FALSE	NDqff4	12	4376089	0.0377298	0.14801350656510237	0.882332	longcovid2022N2v4	TRUE	reported	12	4376089	0.008	-7.249999999999999	3.3e-13	Mahajan2018t2d	TRUE	reported	S1dykS	2	TRUE	5e-08	TRUE	NA	NA	TRUE	Diagnosis	Diabetes	TRUE	898130	74124	824006	0.085	Diagnosis	Long COVID: S case, B control	TRUE	997600	3018	994582	0.00302
rs429358	C	T	C	T	-0.08	-0.00936957	0.15	0.167148	FALSE	FALSE	FALSE	NDqff4	19	45411941	0.0523297	-0.17904880020332622	0.857899	longcovid2022N2v4	TRUE	reported	19	45411941	0.0092	-8.69565	1.8e-18	Mahajan2018t2d	TRUE	reported	S1dykS	2	TRUE	5e-08	TRUE	NA	NA	TRUE	Diagnosis	Diabetes	TRUE	898130	74124	824006	0.085	Diagnosis	Long COVID: S case, B control	TRUE	997600	3018	994582	0.00302
rs4457053	A	G	A	G	-0.059	-0.0066455	0.7	0.726216	FALSE	FALSE	FALSE	NDqff4	5	76424949	0.0329491	-0.20168987923797616	0.840159	longcovid2022N2v4	TRUE	reported	5	76424949	0.0069	-8.55072463768116	1.4000000000000003e-17	Mahajan2018t2d	TRUE	reported	S1dykS	2	TRUE	5e-08	TRUE	NA	NA	TRUE	Diagnosis	Diabetes	TRUE	898130	74124	824006	0.085	Diagnosis	Long COVID: S case, B control	TRUE	997600	3018	994582	0.00302
rs465002	T	C	T	C	0.073	-0.0232494	0.74	0.716541	FALSE	FALSE	FALSE	NDqff4	5	55808475	0.0330835	-0.7027491045385161	0.482212	longcovid2022N2v4	TRUE	reported	5	55808475	0.0073	10	3.799999999999999e-23	Mahajan2018t2d	TRUE	reported	S1dykS	2	TRUE	5e-08	TRUE	NA	NA	TRUE	Diagnosis	Diabetes	TRUE	898130	74124	824006	0.085	Diagnosis	Long COVID: S case, B control	TRUE	997600	3018	994582	0.00302
rs4679370	C	T	C	T	0.039	0.00351441	0.54	0.561667	FALSE	FALSE	FALSE	NDqff4	3	124919777	0.0298223	0.11784503542650968	0.90619	longcovid2022N2v4	TRUE	reported	3	124919777	0.0064	6.09375	1.4e-9	Mahajan2018t2d	TRUE	reported	S1dykS	2	TRUE	5e-08	TRUE	NA	NA	TRUE	Diagnosis	Diabetes	TRUE	898130	74124	824006	0.085	Diagnosis	Long COVID: S case, B control	TRUE	997600	3018	994582	0.00302
rs4686471	C	T	C	T	0.06	-0.028425	0.61	0.610079	FALSE	FALSE	FALSE	NDqff4	3	187740899	0.0313715	-0.9060771719554374	0.364896	longcovid2022N2v4	TRUE	reported	3	187740899	0.0065	9.23077	3.1e-20	Mahajan2018t2d	TRUE	reported	S1dykS	2	TRUE	5e-08	TRUE	NA	NA	TRUE	Diagnosis	Diabetes	TRUE	898130	74124	824006	0.085	Diagnosis	Long COVID: S case, B control	TRUE	997600	3018	994582	0.00302
rs4688760	T	C	T	C	0.043	-0.0278714	0.68	0.678386	FALSE	FALSE	FALSE	NDqff4	3	49980596	0.032105	-0.8681326896122099	0.385323	longcovid2022N2v4	TRUE	reported	3	49980596	0.0069	6.231884057971014	4.5e-10	Mahajan2018t2d	TRUE	reported	S1dykS	2	TRUE	5e-08	TRUE	NA	NA	TRUE	Diagnosis	Diabetes	TRUE	898130	74124	824006	0.085	Diagnosis	Long COVID: S case, B control	TRUE	997600	3018	994582	0.00302
rs4709746	T	C	T	C	-0.05599999999999999	-0.069605	0.13	0.113233	FALSE	FALSE	FALSE	NDqff4	6	164133001	0.0440937	-1.5785701812277038	0.1144349999999999	longcovid2022N2v4	TRUE	reported	6	164133001	0.0096	-5.833333333333333	5e-9	Mahajan2018t2d	TRUE	reported	S1dykS	2	TRUE	5e-08	TRUE	NA	NA	TRUE	Diagnosis	Diabetes	TRUE	898130	74124	824006	0.085	Diagnosis	Long COVID: S case, B control	TRUE	997600	3018	994582	0.00302
rs474513	G	A	G	A	-0.039	-0.00177159	0.48	0.482653	FALSE	FALSE	FALSE	NDqff4	6	160770312	0.0297544	-0.05954043771677466	0.952522	longcovid2022N2v4	TRUE	reported	6	160770312	0.0063	-6.19048	1e-9	Mahajan2018t2d	TRUE	reported	S1dykS	2	TRUE	5e-08	TRUE	NA	NA	TRUE	Diagnosis	Diabetes	TRUE	898130	74124	824006	0.085	Diagnosis	Long COVID: S case, B control	TRUE	997600	3018	994582	0.00302
rs4804833	G	A	G	A	-0.047	-0.0131237	0.61	0.618208	FALSE	FALSE	FALSE	NDqff4	19	7970635	0.0304979	-0.43031487413887515	0.666965	longcovid2022N2v4	TRUE	reported	19	7970635	0.0066	-7.12121	1.1000000000000002e-12	Mahajan2018t2d	TRUE	reported	S1dykS	2	TRUE	5e-08	TRUE	NA	NA	TRUE	Diagnosis	Diabetes	TRUE	898130	74124	824006	0.085	Diagnosis	Long COVID: S case, B control	TRUE	997600	3018	994582	0.00302
rs4865436	G	C	G	C	0.046	-0.0292791	0.3	0.307743	FALSE	TRUE	FALSE	NDqff4	4	1788130	0.0423269	-0.691737405763238	0.489102	longcovid2022N2v4	TRUE	reported	4	1788130	0.0075	6.13333	1e-9	Mahajan2018t2d	TRUE	reported	S1dykS	2	TRUE	5e-08	TRUE	NA	NA	TRUE	Diagnosis	Diabetes	TRUE	898130	74124	824006	0.085	Diagnosis	Long COVID: S case, B control	TRUE	997600	3018	994582	0.00302
rs4925109	G	A	G	A	-0.048	0.0311916	0.68	0.686205	FALSE	FALSE	FALSE	NDqff4	17	17661802	0.0317772	0.9815716929118992	0.3263099999999999	longcovid2022N2v4	TRUE	reported	17	17661802	0.0068	-7.05882	3.9e-12	Mahajan2018t2d	TRUE	reported	S1dykS	2	TRUE	5e-08	TRUE	NA	NA	TRUE	Diagnosis	Diabetes	TRUE	898130	74124	824006	0.085	Diagnosis	Long COVID: S case, B control	TRUE	997600	3018	994582	0.00302
rs4929965	G	A	G	A	-0.07	-0.00468834	0.62	0.639049	FALSE	FALSE	FALSE	NDqff4	11	2197286	0.0310517	-0.1509849702270729	0.879987	longcovid2022N2v4	TRUE	reported	11	2197286	0.0067	-10.4478	4.8e-25	Mahajan2018t2d	TRUE	reported	S1dykS	2	TRUE	5e-08	TRUE	NA	NA	TRUE	Diagnosis	Diabetes	TRUE	898130	74124	824006	0.085	Diagnosis	Long COVID: S case, B control	TRUE	997600	3018	994582	0.00302
rs4932265	C	T	C	T	-0.065	-0.0457359	0.73	0.746225	FALSE	FALSE	FALSE	NDqff4	15	90423293	0.0343485	-1.3315253941220142	0.183016	longcovid2022N2v4	TRUE	reported	15	90423293	0.0071	-9.15493	7.200000000000001e-20	Mahajan2018t2d	TRUE	reported	S1dykS	2	TRUE	5e-08	TRUE	NA	NA	TRUE	Diagnosis	Diabetes	TRUE	898130	74124	824006	0.085	Diagnosis	Long COVID: S case, B control	TRUE	997600	3018	994582	0.00302
rs4946812	A	G	A	G	-0.039	-0.0350492	0.33	0.345813	FALSE	FALSE	FALSE	NDqff4	6	107431688	0.0318559	-1.1002420273795437	0.2712260000000001	longcovid2022N2v4	TRUE	reported	6	107431688	0.0068	-5.735294117647059	1e-8	Mahajan2018t2d	TRUE	reported	S1dykS	2	TRUE	5e-08	TRUE	NA	NA	TRUE	Diagnosis	Diabetes	TRUE	898130	74124	824006	0.085	Diagnosis	Long COVID: S case, B control	TRUE	997600	3018	994582	0.00302
rs4977213	T	C	T	C	-0.051	0.0638416	0.63	0.668796	FALSE	FALSE	FALSE	NDqff4	8	145507304	0.0317368	2.0115953719341584	0.0442627999999999	longcovid2022N2v4	TRUE	reported	8	145507304	0.0067	-7.611940298507462	4.4e-14	Mahajan2018t2d	TRUE	reported	S1dykS	2	TRUE	5e-08	TRUE	NA	NA	TRUE	Diagnosis	Diabetes	TRUE	898130	74124	824006	0.085	Diagnosis	Long COVID: S case, B control	TRUE	997600	3018	994582	0.00302
rs505922	C	T	C	T	0.046	0.101915	0.33	0.372697	FALSE	FALSE	FALSE	NDqff4	9	136149229	0.0310552	3.28174	0.0010317299999999	longcovid2022N2v4	TRUE	reported	9	136149229	0.0067	6.86567	5.4000000000000004e-12	Mahajan2018t2d	TRUE	reported	S1dykS	2	TRUE	5e-08	TRUE	NA	NA	TRUE	Diagnosis	Diabetes	TRUE	898130	74124	824006	0.085	Diagnosis	Long COVID: S case, B control	TRUE	997600	3018	994582	0.00302
rs5215	T	C	T	C	-0.07	-0.0531926	0.63	0.59	FALSE	FALSE	FALSE	NDqff4	11	17408630	0.0302923	-1.7559775916652085	0.0790928	longcovid2022N2v4	TRUE	reported	11	17408630	0.0065	-10.76923076923077	1.9999999999999998e-26	Mahajan2018t2d	TRUE	reported	S1dykS	2	TRUE	5e-08	TRUE	NA	NA	TRUE	Diagnosis	Diabetes	TRUE	898130	74124	824006	0.085	Diagnosis	Long COVID: S case, B control	TRUE	997600	3018	994582	0.00302
rs523288	T	A	T	A	0.056	-0.0313495	0.24	0.215928	FALSE	TRUE	FALSE	NDqff4	18	57848369	0.0357903	-0.8759216882786678	0.3810720000000001	longcovid2022N2v4	TRUE	reported	18	57848369	0.0074	7.56757	7.5e-14	Mahajan2018t2d	TRUE	reported	S1dykS	2	TRUE	5e-08	TRUE	NA	NA	TRUE	Diagnosis	Diabetes	TRUE	898130	74124	824006	0.085	Diagnosis	Long COVID: S case, B control	TRUE	997600	3018	994582	0.00302
rs539515	C	A	C	A	0.051	-0.0454253	0.2	0.197769	FALSE	FALSE	FALSE	NDqff4	1	177889025	0.0366844	-1.2382729443578198	0.215614	longcovid2022N2v4	TRUE	reported	1	177889025	0.008	6.375	1.2e-10	Mahajan2018t2d	TRUE	reported	S1dykS	2	TRUE	5e-08	TRUE	NA	NA	TRUE	Diagnosis	Diabetes	TRUE	898130	74124	824006	0.085	Diagnosis	Long COVID: S case, B control	TRUE	997600	3018	994582	0.00302
rs55653563	C	A	C	A	-0.043	-0.0180762	0.27	0.257415	FALSE	FALSE	FALSE	NDqff4	9	97001682	0.0342322	-0.5280466928798033	0.597467	longcovid2022N2v4	TRUE	reported	9	97001682	0.0072	-5.97222	3.2e-9	Mahajan2018t2d	TRUE	reported	S1dykS	2	TRUE	5e-08	TRUE	NA	NA	TRUE	Diagnosis	Diabetes	TRUE	898130	74124	824006	0.085	Diagnosis	Long COVID: S case, B control	TRUE	997600	3018	994582	0.00302
rs56348580	C	G	C	G	-0.062	-0.0408269	0.31	0.297752	FALSE	TRUE	FALSE	NDqff4	12	121432117	0.0325771	-1.2532392386062603	0.2101189999999999	longcovid2022N2v4	TRUE	reported	12	121432117	0.0069	-8.985507246376812	3.7999999999999995e-19	Mahajan2018t2d	TRUE	reported	S1dykS	2	TRUE	5e-08	TRUE	NA	NA	TRUE	Diagnosis	Diabetes	TRUE	898130	74124	824006	0.085	Diagnosis	Long COVID: S case, B control	TRUE	997600	3018	994582	0.00302
rs5758223	A	G	A	G	0.038	0.0339641	0.72	0.712257	FALSE	FALSE	FALSE	NDqff4	22	41489920	0.0338606	1.0030566499116969	0.315833	longcovid2022N2v4	TRUE	reported	22	41489920	0.00699999999999999	5.428571428571429	4.5999999999999995e-8	Mahajan2018t2d	TRUE	reported	S1dykS	2	TRUE	5e-08	TRUE	NA	NA	TRUE	Diagnosis	Diabetes	TRUE	898130	74124	824006	0.085	Diagnosis	Long COVID: S case, B control	TRUE	997600	3018	994582	0.00302
rs58432198	T	C	T	C	-0.065	-0.0419465	0.12	0.0968897	FALSE	FALSE	FALSE	NDqff4	1	51256091	0.0478745	-0.8761762524934986	0.380934	longcovid2022N2v4	TRUE	reported	1	51256091	0.01	-6.5	1.8e-10	Mahajan2018t2d	TRUE	reported	S1dykS	2	TRUE	5e-08	TRUE	NA	NA	TRUE	Diagnosis	Diabetes	TRUE	898130	74124	824006	0.085	Diagnosis	Long COVID: S case, B control	TRUE	997600	3018	994582	0.00302
rs58682124	G	A	G	A	-0.044	0.00149322	0.25	0.238555	FALSE	FALSE	FALSE	NDqff4	7	30728557	0.0346303	0.04311888721726349	0.965607	longcovid2022N2v4	TRUE	reported	7	30728557	0.0075	-5.86667	4.8e-9	Mahajan2018t2d	TRUE	reported	S1dykS	2	TRUE	5e-08	TRUE	NA	NA	TRUE	Diagnosis	Diabetes	TRUE	898130	74124	824006	0.085	Diagnosis	Long COVID: S case, B control	TRUE	997600	3018	994582	0.00302
rs58730668	C	T	C	T	-0.068	0.0138335	0.14	0.121994	FALSE	FALSE	FALSE	NDqff4	4	185717759	0.055673	0.2484777181039283	0.803764	longcovid2022N2v4	TRUE	reported	4	185717759	0.0092	-7.3913	1e-13	Mahajan2018t2d	TRUE	reported	S1dykS	2	TRUE	5e-08	TRUE	NA	NA	TRUE	Diagnosis	Diabetes	TRUE	898130	74124	824006	0.085	Diagnosis	Long COVID: S case, B control	TRUE	997600	3018	994582	0.00302
rs601945	G	A	G	A	0.08	0.0140567	0.18	0.17632	FALSE	FALSE	FALSE	NDqff4	6	32573415	0.0390531	0.35993813551292986	0.718893	longcovid2022N2v4	TRUE	reported	6	32573415	0.0085	9.41176	2.7e-21	Mahajan2018t2d	TRUE	reported	S1dykS	2	TRUE	5e-08	TRUE	NA	NA	TRUE	Diagnosis	Diabetes	TRUE	898130	74124	824006	0.085	Diagnosis	Long COVID: S case, B control	TRUE	997600	3018	994582	0.00302
rs60276348	T	C	T	C	0.052	-0.0649805	0.14	0.133952	FALSE	FALSE	FALSE	NDqff4	17	62203304	0.0452993	-1.434470289827878	0.1514379999999999	longcovid2022N2v4	TRUE	reported	17	62203304	0.0095	5.473684210526317	2.8999999999999995e-8	Mahajan2018t2d	TRUE	reported	S1dykS	2	TRUE	5e-08	TRUE	NA	NA	TRUE	Diagnosis	Diabetes	TRUE	898130	74124	824006	0.085	Diagnosis	Long COVID: S case, B control	TRUE	997600	3018	994582	0.00302
rs6070625	G	C	G	C	0.044	-0.0273983	0.52	0.55034400000000006	FALSE	TRUE	TRUE	NDqff4	20	57394628	0.0296571	-0.923836113443324	0.35557	longcovid2022N2v4	TRUE	reported	20	57394628	0.0063	6.98413	3.2e-12	Mahajan2018t2d	TRUE	reported	S1dykS	2	FALSE	5e-08	TRUE	NA	NA	NA	Diagnosis	Diabetes	TRUE	898130	74124	824006	0.085	Diagnosis	Long COVID: S case, B control	TRUE	997600	3018	994582	0.00302
rs61676547	C	G	C	G	0.055	0.109055	0.19	0.213377	FALSE	TRUE	FALSE	NDqff4	17	65892507	0.0364784	2.9895773937453396	0.00279373	longcovid2022N2v4	TRUE	reported	17	65892507	0.0081	6.790123456790124	1e-11	Mahajan2018t2d	TRUE	reported	S1dykS	2	TRUE	5e-08	TRUE	NA	NA	TRUE	Diagnosis	Diabetes	TRUE	898130	74124	824006	0.085	Diagnosis	Long COVID: S case, B control	TRUE	997600	3018	994582	0.00302
rs61875120	C	T	C	T	0.29	0.0150128	0.23	0.197242	FALSE	FALSE	FALSE	NDqff4	10	114753259	0.0371212	0.404426581037251	0.685898	longcovid2022N2v4	TRUE	reported	10	114753259	0.0075	38.6667	1e-200	Mahajan2018t2d	TRUE	reported	S1dykS	2	TRUE	5e-08	TRUE	NA	NA	TRUE	Diagnosis	Diabetes	TRUE	898130	74124	824006	0.085	Diagnosis	Long COVID: S case, B control	TRUE	997600	3018	994582	0.00302
rs62007683	T	G	T	G	-0.037	0.0575602	0.35	0.326378	FALSE	FALSE	FALSE	NDqff4	14	103894071	0.0315696	1.823279357356444	0.0682612	longcovid2022N2v4	TRUE	reported	14	103894071	0.0067	-5.522388059701493	3.8e-8	Mahajan2018t2d	TRUE	reported	S1dykS	2	TRUE	5e-08	TRUE	NA	NA	TRUE	Diagnosis	Diabetes	TRUE	898130	74124	824006	0.085	Diagnosis	Long COVID: S case, B control	TRUE	997600	3018	994582	0.00302
rs62080313	C	T	C	T	0.056	-0.0633706	0.12	0.108148	FALSE	FALSE	FALSE	NDqff4	18	36278709	0.0475152	-1.3336911135804963	0.182305	longcovid2022N2v4	TRUE	reported	18	36278709	0.0098	5.71429	9.1e-9	Mahajan2018t2d	TRUE	reported	S1dykS	2	TRUE	5e-08	TRUE	NA	NA	TRUE	Diagnosis	Diabetes	TRUE	898130	74124	824006	0.085	Diagnosis	Long COVID: S case, B control	TRUE	997600	3018	994582	0.00302
rs62107261	C	T	C	T	-0.11	-0.0853648	0.05	0.0344746	FALSE	FALSE	FALSE	NDqff4	2	422144	0.0964951	-0.8846542466923192	0.376343	longcovid2022N2v4	TRUE	reported	2	422144	0.016	-6.875	1.8e-11	Mahajan2018t2d	TRUE	reported	S1dykS	2	TRUE	5e-08	TRUE	NA	NA	TRUE	Diagnosis	Diabetes	TRUE	898130	74124	824006	0.085	Diagnosis	Long COVID: S case, B control	TRUE	997600	3018	994582	0.00302
rs62271373	A	T	A	T	0.08800000000000001	0.0846682	0.055	0.0514824	FALSE	TRUE	FALSE	NDqff4	3	150066540	0.0684273	1.2373453285457705	0.215959	longcovid2022N2v4	TRUE	reported	3	150066540	0.01399999999999999	6.285714285714287	1e-9	Mahajan2018t2d	TRUE	reported	S1dykS	2	TRUE	5e-08	TRUE	NA	NA	TRUE	Diagnosis	Diabetes	TRUE	898130	74124	824006	0.085	Diagnosis	Long COVID: S case, B control	TRUE	997600	3018	994582	0.00302
rs6458354	T	C	T	C	-0.051	-0.0491375	0.71	0.699688	FALSE	FALSE	FALSE	NDqff4	6	43814190	0.0329781	-1.4900039723331544	0.136223	longcovid2022N2v4	TRUE	reported	6	43814190	0.00699999999999999	-7.285714285714286	3.7000000000000004e-13	Mahajan2018t2d	TRUE	reported	S1dykS	2	TRUE	5e-08	TRUE	NA	NA	TRUE	Diagnosis	Diabetes	TRUE	898130	74124	824006	0.085	Diagnosis	Long COVID: S case, B control	TRUE	997600	3018	994582	0.00302
rs6459733	C	G	C	G	-0.05799999999999999	-0.0495684	0.33	0.320038	FALSE	TRUE	FALSE	NDqff4	7	156930550	0.031272	-1.5850729086722946	0.1129489999999999	longcovid2022N2v4	TRUE	reported	7	156930550	0.0068	-8.529411764705882	3.9e-17	Mahajan2018t2d	TRUE	reported	S1dykS	2	TRUE	5e-08	TRUE	NA	NA	TRUE	Diagnosis	Diabetes	TRUE	898130	74124	824006	0.085	Diagnosis	Long COVID: S case, B control	TRUE	997600	3018	994582	0.00302
rs648795	T	A	T	A	-0.042	-0.0383616	0.58	0.573051	FALSE	TRUE	TRUE	NDqff4	6	7049440	0.0309413	-1.239818624298268	0.2150429999999999	longcovid2022N2v4	TRUE	reported	6	7049440	0.0065	-6.46154	1e-10	Mahajan2018t2d	TRUE	reported	S1dykS	2	FALSE	5e-08	TRUE	NA	NA	NA	Diagnosis	Diabetes	TRUE	898130	74124	824006	0.085	Diagnosis	Long COVID: S case, B control	TRUE	997600	3018	994582	0.00302
rs6518681	G	A	G	A	0.083	-0.0533487	0.914	0.913249	FALSE	FALSE	FALSE	NDqff4	22	30609554	0.0578043	-0.922919229192292	0.356049	longcovid2022N2v4	TRUE	reported	22	30609554	0.012	6.91667	9.6e-13	Mahajan2018t2d	TRUE	reported	S1dykS	2	TRUE	5e-08	TRUE	NA	NA	TRUE	Diagnosis	Diabetes	TRUE	898130	74124	824006	0.085	Diagnosis	Long COVID: S case, B control	TRUE	997600	3018	994582	0.00302
rs6600191	C	T	C	T	-0.061	4.52712e-4	0.18	0.1536	FALSE	FALSE	FALSE	NDqff4	16	295795	0.0381204	0.01187584600371454	0.990525	longcovid2022N2v4	TRUE	reported	16	295795	0.0085	-7.17647	6.999999999999999e-13	Mahajan2018t2d	TRUE	reported	S1dykS	2	TRUE	5e-08	TRUE	NA	NA	TRUE	Diagnosis	Diabetes	TRUE	898130	74124	824006	0.085	Diagnosis	Long COVID: S case, B control	TRUE	997600	3018	994582	0.00302
rs67232546	T	C	T	C	0.05599999999999999	-0.0262833	0.21	0.181759	FALSE	FALSE	FALSE	NDqff4	11	128398938	0.0386134	-0.6806782101550239	0.496076	longcovid2022N2v4	TRUE	reported	11	128398938	0.008	6.999999999999999	1.3999999999999997e-12	Mahajan2018t2d	TRUE	reported	S1dykS	2	TRUE	5e-08	TRUE	NA	NA	TRUE	Diagnosis	Diabetes	TRUE	898130	74124	824006	0.085	Diagnosis	Long COVID: S case, B control	TRUE	997600	3018	994582	0.00302
rs6780171	A	T	A	T	0.11	0.0193206	0.31	0.307884	FALSE	TRUE	FALSE	NDqff4	3	185503456	0.0324088	0.5961528967440942	0.551074	longcovid2022N2v4	TRUE	reported	3	185503456	0.0068	16.176470588235293	2.5e-58	Mahajan2018t2d	TRUE	reported	S1dykS	2	TRUE	5e-08	TRUE	NA	NA	TRUE	Diagnosis	Diabetes	TRUE	898130	74124	824006	0.085	Diagnosis	Long COVID: S case, B control	TRUE	997600	3018	994582	0.00302
rs6821438	G	A	G	A	-0.042	-0.00471933	0.47	0.443151	FALSE	FALSE	FALSE	NDqff4	4	95091911	0.0302054	-0.15624126811762137	0.875843	longcovid2022N2v4	TRUE	reported	4	95091911	0.0063	-6.66667	5.4e-11	Mahajan2018t2d	TRUE	reported	S1dykS	2	TRUE	5e-08	TRUE	NA	NA	TRUE	Diagnosis	Diabetes	TRUE	898130	74124	824006	0.085	Diagnosis	Long COVID: S case, B control	TRUE	997600	3018	994582	0.00302
rs6885132	G	C	G	C	-0.078	-0.0774075	0.1	0.107925	FALSE	TRUE	FALSE	NDqff4	5	14768092	0.0469743	-1.6478691539842	0.0993794	longcovid2022N2v4	TRUE	reported	5	14768092	0.011	-7.09091	9.5e-13	Mahajan2018t2d	TRUE	reported	S1dykS	2	TRUE	5e-08	TRUE	NA	NA	TRUE	Diagnosis	Diabetes	TRUE	898130	74124	824006	0.085	Diagnosis	Long COVID: S case, B control	TRUE	997600	3018	994582	0.00302
rs6976111	A	C	A	C	0.042	0.00990695	0.31	0.333187	FALSE	FALSE	FALSE	NDqff4	7	117495667	0.0327635	0.3023776458559067	0.762364	longcovid2022N2v4	TRUE	reported	7	117495667	0.0073	5.7534246575342465	1.5000000000000002e-8	Mahajan2018t2d	TRUE	reported	S1dykS	2	TRUE	5e-08	TRUE	NA	NA	TRUE	Diagnosis	Diabetes	TRUE	898130	74124	824006	0.085	Diagnosis	Long COVID: S case, B control	TRUE	997600	3018	994582	0.00302
rs7022807	G	A	G	A	0.04	-0.00284138	0.4	0.376017	FALSE	FALSE	FALSE	NDqff4	9	19067833	0.0305801	-0.0929159813081056	0.92597	longcovid2022N2v4	TRUE	reported	9	19067833	0.0064	6.25	3.6e-10	Mahajan2018t2d	TRUE	reported	S1dykS	2	TRUE	5e-08	TRUE	NA	NA	TRUE	Diagnosis	Diabetes	TRUE	898130	74124	824006	0.085	Diagnosis	Long COVID: S case, B control	TRUE	997600	3018	994582	0.00302
rs702634	A	G	A	G	0.051	0.013028	0.69	0.68538	FALSE	FALSE	FALSE	NDqff4	5	53271420	0.0329002	0.39598543473899855	0.692115	longcovid2022N2v4	TRUE	reported	5	53271420	0.0069	7.391304347826087	2.1000000000000001e-13	Mahajan2018t2d	TRUE	reported	S1dykS	2	TRUE	5e-08	TRUE	NA	NA	TRUE	Diagnosis	Diabetes	TRUE	898130	74124	824006	0.085	Diagnosis	Long COVID: S case, B control	TRUE	997600	3018	994582	0.00302
rs703972	C	G	C	G	-0.071	0.0080869	0.47	0.469256	FALSE	TRUE	TRUE	NDqff4	10	80952826	0.0295713	0.27347123731455836	0.784491	longcovid2022N2v4	TRUE	reported	10	80952826	0.0064	-11.093749999999998	2.5e-28	Mahajan2018t2d	TRUE	reported	S1dykS	2	FALSE	5e-08	TRUE	NA	NA	NA	Diagnosis	Diabetes	TRUE	898130	74124	824006	0.085	Diagnosis	Long COVID: S case, B control	TRUE	997600	3018	994582	0.00302
rs7178762	T	C	T	C	-0.039	-7.00186e-4	0.54	0.494559	FALSE	FALSE	FALSE	NDqff4	15	63871292	0.0300956	-0.02326539427690426	0.981439	longcovid2022N2v4	TRUE	reported	15	63871292	0.0063	-6.190476190476191	7.000000000000001e-10	Mahajan2018t2d	TRUE	reported	S1dykS	2	TRUE	5e-08	TRUE	NA	NA	TRUE	Diagnosis	Diabetes	TRUE	898130	74124	824006	0.085	Diagnosis	Long COVID: S case, B control	TRUE	997600	3018	994582	0.00302
rs7196842	C	T	C	T	0.038	-0.0338488	0.57	0.571002	FALSE	FALSE	FALSE	NDqff4	16	69923333	0.0305318	-1.1086408269410908	0.267585	longcovid2022N2v4	TRUE	reported	16	69923333	0.0064	5.9375	5.3e-9	Mahajan2018t2d	TRUE	reported	S1dykS	2	TRUE	5e-08	TRUE	NA	NA	TRUE	Diagnosis	Diabetes	TRUE	898130	74124	824006	0.085	Diagnosis	Long COVID: S case, B control	TRUE	997600	3018	994582	0.00302
rs7222481	C	G	C	G	0.039	-0.040531	0.32	0.325748	FALSE	TRUE	FALSE	NDqff4	17	9785187	0.0329639	-1.2295571822508866	0.218863	longcovid2022N2v4	TRUE	reported	17	9785187	0.0068	5.735294117647059	1.7e-8	Mahajan2018t2d	TRUE	reported	S1dykS	2	TRUE	5e-08	TRUE	NA	NA	TRUE	Diagnosis	Diabetes	TRUE	898130	74124	824006	0.085	Diagnosis	Long COVID: S case, B control	TRUE	997600	3018	994582	0.00302
rs7240767	C	T	C	T	0.037	-0.0158758	0.38	0.392019	FALSE	FALSE	FALSE	NDqff4	18	7070642	0.0310544	-0.5112254624143439	0.609193	longcovid2022N2v4	TRUE	reported	18	7070642	0.0065	5.69231	2e-8	Mahajan2018t2d	TRUE	reported	S1dykS	2	TRUE	5e-08	TRUE	NA	NA	TRUE	Diagnosis	Diabetes	TRUE	898130	74124	824006	0.085	Diagnosis	Long COVID: S case, B control	TRUE	997600	3018	994582	0.00302
rs72764958	C	T	C	T	-0.043	0.0307917	0.37	0.385852	FALSE	FALSE	FALSE	NDqff4	5	78417775	0.0303284	1.0152761108400048	0.309973	longcovid2022N2v4	TRUE	reported	5	78417775	0.0066	-6.51515	9.6e-11	Mahajan2018t2d	TRUE	reported	S1dykS	2	TRUE	5e-08	TRUE	NA	NA	TRUE	Diagnosis	Diabetes	TRUE	898130	74124	824006	0.085	Diagnosis	Long COVID: S case, B control	TRUE	997600	3018	994582	0.00302
rs72802342	A	C	A	C	-0.13	0.0962563	0.077	0.0817166	FALSE	FALSE	FALSE	NDqff4	16	75234872	0.0552533	1.7420914225937638	0.0814928	longcovid2022N2v4	TRUE	reported	16	75234872	0.012	-10.833333333333334	1.2999999999999995e-27	Mahajan2018t2d	TRUE	reported	S1dykS	2	TRUE	5e-08	TRUE	NA	NA	TRUE	Diagnosis	Diabetes	TRUE	898130	74124	824006	0.085	Diagnosis	Long COVID: S case, B control	TRUE	997600	3018	994582	0.00302
rs7299943	A	T	A	T	-0.048	0.0637235	0.21	0.187699	FALSE	TRUE	FALSE	NDqff4	12	123593485	0.0367944	1.7318803948426935	0.0832946	longcovid2022N2v4	TRUE	reported	12	123593485	0.008	-6	1.8e-9	Mahajan2018t2d	TRUE	reported	S1dykS	2	TRUE	5e-08	TRUE	NA	NA	TRUE	Diagnosis	Diabetes	TRUE	898130	74124	824006	0.085	Diagnosis	Long COVID: S case, B control	TRUE	997600	3018	994582	0.00302
rs7538328	C	T	C	T	0.042	-0.00814781	0.24	0.269524	FALSE	FALSE	FALSE	NDqff4	1	205125662	0.0339134	-0.24025341015645732	0.810134	longcovid2022N2v4	TRUE	reported	1	205125662	0.0073	5.75342	1.3e-8	Mahajan2018t2d	TRUE	reported	S1dykS	2	TRUE	5e-08	TRUE	NA	NA	TRUE	Diagnosis	Diabetes	TRUE	898130	74124	824006	0.085	Diagnosis	Long COVID: S case, B control	TRUE	997600	3018	994582	0.00302
rs75524028	T	C	T	C	0.091	0.106752	0.048	0.0507926	FALSE	FALSE	FALSE	NDqff4	17	40810228	0.0685071	1.558261844392771	0.119171	longcovid2022N2v4	TRUE	reported	17	40810228	0.015	6.066666666666666	1.6000000000000003e-9	Mahajan2018t2d	TRUE	reported	S1dykS	2	TRUE	5e-08	TRUE	NA	NA	TRUE	Diagnosis	Diabetes	TRUE	898130	74124	824006	0.085	Diagnosis	Long COVID: S case, B control	TRUE	997600	3018	994582	0.00302
rs7608050	A	G	A	G	-0.054	-0.0144431	0.17	0.166695	FALSE	FALSE	FALSE	NDqff4	2	652247	0.0396881	-0.363915128212235	0.715921	longcovid2022N2v4	TRUE	reported	2	652247	0.0085	-6.352941176470589	1.8e-10	Mahajan2018t2d	TRUE	reported	S1dykS	2	TRUE	5e-08	TRUE	NA	NA	TRUE	Diagnosis	Diabetes	TRUE	898130	74124	824006	0.085	Diagnosis	Long COVID: S case, B control	TRUE	997600	3018	994582	0.00302
rs7629630	T	A	T	A	-0.051	0.0684003	0.14	0.140892	FALSE	TRUE	FALSE	NDqff4	3	168218841	0.0434443	1.5744366925005122	0.115386	longcovid2022N2v4	TRUE	reported	3	168218841	0.0091	-5.6044	2.2000000000000002e-8	Mahajan2018t2d	TRUE	reported	S1dykS	2	TRUE	5e-08	TRUE	NA	NA	TRUE	Diagnosis	Diabetes	TRUE	898130	74124	824006	0.085	Diagnosis	Long COVID: S case, B control	TRUE	997600	3018	994582	0.00302
rs7669833	A	T	A	T	-0.054	0.00566093	0.3	0.313406	FALSE	TRUE	FALSE	NDqff4	4	153513369	0.0322933	0.175297352701644	0.860846	longcovid2022N2v4	TRUE	reported	4	153513369	0.00699999999999999	-7.714285714285716	1.8000000000000002e-14	Mahajan2018t2d	TRUE	reported	S1dykS	2	TRUE	5e-08	TRUE	NA	NA	TRUE	Diagnosis	Diabetes	TRUE	898130	74124	824006	0.085	Diagnosis	Long COVID: S case, B control	TRUE	997600	3018	994582	0.00302
rs76895963	G	T	G	T	-0.48	0.0522777	0.02	0.0252792	FALSE	FALSE	FALSE	NDqff4	12	4384844	0.153383	0.3408311220930612	0.733231	longcovid2022N2v4	TRUE	reported	12	4384844	0.027	-17.7778	5.299999999999999e-70	Mahajan2018t2d	TRUE	reported	S1dykS	2	TRUE	5e-08	TRUE	NA	NA	TRUE	Diagnosis	Diabetes	TRUE	898130	74124	824006	0.085	Diagnosis	Long COVID: S case, B control	TRUE	997600	3018	994582	0.00302
rs77464186	C	A	C	A	-0.11	0.0324672	0.16	0.193213	FALSE	FALSE	FALSE	NDqff4	11	72460398	0.0400664	0.8103348441586966	0.417747	longcovid2022N2v4	TRUE	reported	11	72460398	0.0088	-12.5	2.3e-33	Mahajan2018t2d	TRUE	reported	S1dykS	2	TRUE	5e-08	TRUE	NA	NA	TRUE	Diagnosis	Diabetes	TRUE	898130	74124	824006	0.085	Diagnosis	Long COVID: S case, B control	TRUE	997600	3018	994582	0.00302
rs7756992	G	A	G	A	0.14	0.032393	0.27	0.294144	FALSE	FALSE	FALSE	NDqff4	6	20679709	0.0328028	0.9875071640225834	0.323394	longcovid2022N2v4	TRUE	reported	6	20679709	0.00699999999999999	20	2.999999999999999e-87	Mahajan2018t2d	TRUE	reported	S1dykS	2	TRUE	5e-08	TRUE	NA	NA	TRUE	Diagnosis	Diabetes	TRUE	898130	74124	824006	0.085	Diagnosis	Long COVID: S case, B control	TRUE	997600	3018	994582	0.00302
rs77864822	G	A	G	A	-0.073	0.155953	0.07	0.0767511	FALSE	FALSE	FALSE	NDqff4	12	97848775	0.0603134	2.5857106381003225	0.0097178499999999	longcovid2022N2v4	TRUE	reported	12	97848775	0.013	-5.61538	2.2000000000000002e-8	Mahajan2018t2d	TRUE	reported	S1dykS	2	TRUE	5e-08	TRUE	NA	NA	TRUE	Diagnosis	Diabetes	TRUE	898130	74124	824006	0.085	Diagnosis	Long COVID: S case, B control	TRUE	997600	3018	994582	0.00302
rs78896587	T	C	T	G	0.051	-0.0567002	0.19	0.0394037	TRUE	FALSE	FALSE	NDqff4	11	2076850	0.0858538	-0.660427377704889	0.50898	longcovid2022N2v4	TRUE	reported	11	2076850	0.0088	5.795454545454545	6.1e-9	Mahajan2018t2d	TRUE	reported	S1dykS	2	FALSE	5e-08	TRUE	NA	NA	NA	Diagnosis	Diabetes	TRUE	898130	74124	824006	0.085	Diagnosis	Long COVID: S case, B control	TRUE	997600	3018	994582	0.00302
rs7959830	T	G	T	G	0.037	-8.74612e-4	0.4	0.396951	FALSE	FALSE	FALSE	NDqff4	12	66347368	0.0306598	-0.02852634394223054	0.977242	longcovid2022N2v4	TRUE	reported	12	66347368	0.0065	5.692307692307693	2e-8	Mahajan2018t2d	TRUE	reported	S1dykS	2	TRUE	5e-08	TRUE	NA	NA	TRUE	Diagnosis	Diabetes	TRUE	898130	74124	824006	0.085	Diagnosis	Long COVID: S case, B control	TRUE	997600	3018	994582	0.00302
rs7987740	C	T	C	T	-0.036	0.00186017	0.39	0.396655	FALSE	FALSE	FALSE	NDqff4	13	109947213	0.0302211	0.06155202821869488	0.95092	longcovid2022N2v4	TRUE	reported	13	109947213	0.0065	-5.53846	4.1e-8	Mahajan2018t2d	TRUE	reported	S1dykS	2	TRUE	5e-08	TRUE	NA	NA	TRUE	Diagnosis	Diabetes	TRUE	898130	74124	824006	0.085	Diagnosis	Long COVID: S case, B control	TRUE	997600	3018	994582	0.00302
rs8010382	G	A	G	A	0.038	0.0121275	0.42	0.494659	FALSE	FALSE	FALSE	NDqff4	14	91963722	0.0308197	0.3934983143898221	0.693953	longcovid2022N2v4	TRUE	reported	14	91963722	0.0066	5.75758	8.1e-9	Mahajan2018t2d	TRUE	reported	S1dykS	2	TRUE	5e-08	TRUE	NA	NA	TRUE	Diagnosis	Diabetes	TRUE	898130	74124	824006	0.085	Diagnosis	Long COVID: S case, B control	TRUE	997600	3018	994582	0.00302
rs80147536	T	A	T	A	-0.13	-0.0371505	0.1	0.0759785	FALSE	TRUE	FALSE	NDqff4	2	43698028	0.0573487	-0.647800211687449	0.517114	longcovid2022N2v4	TRUE	reported	2	43698028	0.011	-11.8182	2.700000000000001e-30	Mahajan2018t2d	TRUE	reported	S1dykS	2	TRUE	5e-08	TRUE	NA	NA	TRUE	Diagnosis	Diabetes	TRUE	898130	74124	824006	0.085	Diagnosis	Long COVID: S case, B control	TRUE	997600	3018	994582	0.00302
rs8018574	A	T	A	T	-0.04099999999999999	-0.00673402	0.26	0.258753	FALSE	TRUE	FALSE	NDqff4	14	38848357	0.0336852	-0.199910346383575	0.841551	longcovid2022N2v4	TRUE	reported	14	38848357	0.0073	-5.616438356164383	2.8e-8	Mahajan2018t2d	TRUE	reported	S1dykS	2	TRUE	5e-08	TRUE	NA	NA	TRUE	Diagnosis	Diabetes	TRUE	898130	74124	824006	0.085	Diagnosis	Long COVID: S case, B control	TRUE	997600	3018	994582	0.00302
rs8037894	C	G	C	G	-0.047	-0.0146393	0.43	0.485008	FALSE	TRUE	TRUE	NDqff4	15	62394264	0.0297292	-0.49242159223927984	0.622423	longcovid2022N2v4	TRUE	reported	15	62394264	0.0064	-7.34375	3.7000000000000004e-13	Mahajan2018t2d	TRUE	reported	S1dykS	2	FALSE	5e-08	TRUE	NA	NA	NA	Diagnosis	Diabetes	TRUE	898130	74124	824006	0.085	Diagnosis	Long COVID: S case, B control	TRUE	997600	3018	994582	0.00302
rs8107974	T	A	T	A	0.093	0.0233889	0.08	0.0734478	FALSE	TRUE	FALSE	NDqff4	19	19388500	0.0543428	0.4303955629816646	0.666908	longcovid2022N2v4	TRUE	reported	19	19388500	0.012	7.75	6.300000000000001e-15	Mahajan2018t2d	TRUE	reported	S1dykS	2	TRUE	5e-08	TRUE	NA	NA	TRUE	Diagnosis	Diabetes	TRUE	898130	74124	824006	0.085	Diagnosis	Long COVID: S case, B control	TRUE	997600	3018	994582	0.00302
rs878521	A	G	A	G	0.057	0.0142195	0.25	0.23193	FALSE	FALSE	FALSE	NDqff4	7	44255643	0.0343461	0.4140062481620912	0.678871	longcovid2022N2v4	TRUE	reported	7	44255643	0.0074	7.702702702702703	1.5999999999999995e-14	Mahajan2018t2d	TRUE	reported	S1dykS	2	TRUE	5e-08	TRUE	NA	NA	TRUE	Diagnosis	Diabetes	TRUE	898130	74124	824006	0.085	Diagnosis	Long COVID: S case, B control	TRUE	997600	3018	994582	0.00302
rs9304665	A	T	A	T	0.045	0.0412169	0.76	0.74252	FALSE	TRUE	FALSE	NDqff4	19	47602577	0.0346752	1.188656446105574	0.234575	longcovid2022N2v4	TRUE	reported	19	47602577	0.0076	5.921052631578947	4e-9	Mahajan2018t2d	TRUE	reported	S1dykS	2	TRUE	5e-08	TRUE	NA	NA	TRUE	Diagnosis	Diabetes	TRUE	898130	74124	824006	0.085	Diagnosis	Long COVID: S case, B control	TRUE	997600	3018	994582	0.00302
rs9379084	A	G	A	G	-0.097	-0.0858137	0.11	0.111628	FALSE	FALSE	FALSE	NDqff4	6	7231843	0.0489329	-1.7537014973565843	0.0794818	longcovid2022N2v4	TRUE	reported	6	7231843	0.011	-8.818181818181817	2.2999999999999996e-20	Mahajan2018t2d	TRUE	reported	S1dykS	2	TRUE	5e-08	TRUE	NA	NA	TRUE	Diagnosis	Diabetes	TRUE	898130	74124	824006	0.085	Diagnosis	Long COVID: S case, B control	TRUE	997600	3018	994582	0.00302
rs9563615	T	A	T	A	-0.042	0.00707815	0.29	0.256349	FALSE	TRUE	FALSE	NDqff4	13	59077406	0.0338029	0.20939475607122468	0.83414	longcovid2022N2v4	TRUE	reported	13	59077406	0.00699999999999999	-6	3.9e-9	Mahajan2018t2d	TRUE	reported	S1dykS	2	TRUE	5e-08	TRUE	NA	NA	TRUE	Diagnosis	Diabetes	TRUE	898130	74124	824006	0.085	Diagnosis	Long COVID: S case, B control	TRUE	997600	3018	994582	0.00302
rs9814673	T	C	T	C	0.04099999999999999	-0.0397742	0.28	0.271987	FALSE	FALSE	FALSE	NDqff4	3	186647652	0.033724	-1.1794033922429132	0.238238	longcovid2022N2v4	TRUE	reported	3	186647652	0.00699999999999999	5.857142857142857	5.900000000000001e-9	Mahajan2018t2d	TRUE	reported	S1dykS	2	TRUE	5e-08	TRUE	NA	NA	TRUE	Diagnosis	Diabetes	TRUE	898130	74124	824006	0.085	Diagnosis	Long COVID: S case, B control	TRUE	997600	3018	994582	0.00302
rs9860730	G	A	G	A	-0.055	-0.00594158	0.3	0.297251	FALSE	FALSE	FALSE	NDqff4	3	64701146	0.032662	-0.1819110893392934	0.855653	longcovid2022N2v4	TRUE	reported	3	64701146	0.00699999999999999	-7.85714	7.4e-15	Mahajan2018t2d	TRUE	reported	S1dykS	2	TRUE	5e-08	TRUE	NA	NA	TRUE	Diagnosis	Diabetes	TRUE	898130	74124	824006	0.085	Diagnosis	Long COVID: S case, B control	TRUE	997600	3018	994582	0.00302
rs9873618	A	G	A	G	-0.066	0.00766283	0.29	0.282827	FALSE	FALSE	FALSE	NDqff4	3	170733076	0.0324242	0.236330580245619	0.813176	longcovid2022N2v4	TRUE	reported	3	170733076	0.00699999999999999	-9.42857142857143	8.5e-21	Mahajan2018t2d	TRUE	reported	S1dykS	2	TRUE	5e-08	TRUE	NA	NA	TRUE	Diagnosis	Diabetes	TRUE	898130	74124	824006	0.085	Diagnosis	Long COVID: S case, B control	TRUE	997600	3018	994582	0.00302
rs1005752	A	C	A	C	0.079	-0.0129081	0.72	0.709522	FALSE	FALSE	FALSE	Gh4eud	15	77818128	0.0245325	-0.5261632528278815	0.598774	longcovid2022W1v4	TRUE	reported	15	77818128	0.00699999999999999	11.285714285714286	5.7e-29	Mahajan2018t2d	TRUE	reported	vzQDF1	2	TRUE	5e-08	TRUE	NA	NA	TRUE	Diagnosis	Diabetes	TRUE	898130	74124	824006	0.085	Diagnosis	Long COVID: B case, S control	TRUE	52615	6407	46208	0.121
rs10097617	C	T	C	T	-0.051	-0.0041024	0.52	0.506316	FALSE	FALSE	FALSE	Gh4eud	8	95961626	0.0223805	-0.18330242845334108	0.854561	longcovid2022W1v4	TRUE	reported	8	95961626	0.0063	-8.09524	1.1000000000000001e-15	Mahajan2018t2d	TRUE	reported	vzQDF1	2	TRUE	5e-08	TRUE	NA	NA	TRUE	Diagnosis	Diabetes	TRUE	898130	74124	824006	0.085	Diagnosis	Long COVID: B case, S control	TRUE	52615	6407	46208	0.121
rs10193538	T	G	T	G	0.037	-0.0143028	0.61	0.598017	FALSE	FALSE	FALSE	Gh4eud	2	58981064	0.0227452	-0.6288271811195328	0.529463	longcovid2022W1v4	TRUE	reported	2	58981064	0.0065	5.692307692307693	1.7e-8	Mahajan2018t2d	TRUE	reported	vzQDF1	2	TRUE	5e-08	TRUE	NA	NA	TRUE	Diagnosis	Diabetes	TRUE	898130	74124	824006	0.085	Diagnosis	Long COVID: B case, S control	TRUE	52615	6407	46208	0.121
rs10195252	C	T	C	T	-0.06	0.0290205	0.41	0.402624	FALSE	FALSE	FALSE	Gh4eud	2	165513091	0.0227847	1.2736836561376712	0.202775	longcovid2022W1v4	TRUE	reported	2	165513091	0.0064	-9.375	1.6000000000000002e-20	Mahajan2018t2d	TRUE	reported	vzQDF1	2	TRUE	5e-08	TRUE	NA	NA	TRUE	Diagnosis	Diabetes	TRUE	898130	74124	824006	0.085	Diagnosis	Long COVID: B case, S control	TRUE	52615	6407	46208	0.121
rs10228066	T	C	T	C	0.066	-0.01066	0.54	0.530533	FALSE	FALSE	FALSE	Gh4eud	7	15063569	0.0225952	-0.4717816173346551	0.637084	longcovid2022W1v4	TRUE	reported	7	15063569	0.0063	10.476190476190476	1.9e-25	Mahajan2018t2d	TRUE	reported	vzQDF1	2	TRUE	5e-08	TRUE	NA	NA	TRUE	Diagnosis	Diabetes	TRUE	898130	74124	824006	0.085	Diagnosis	Long COVID: B case, S control	TRUE	52615	6407	46208	0.121
rs10406327	G	C	G	C	-0.035	0.0218997	0.48	0.474595	FALSE	TRUE	TRUE	Gh4eud	19	33890838	0.022250700000000002	0.9842252153864822	0.325004	longcovid2022W1v4	TRUE	reported	19	33890838	0.0064	-5.46875	4.5999999999999995e-8	Mahajan2018t2d	TRUE	reported	vzQDF1	2	FALSE	5e-08	TRUE	NA	NA	NA	Diagnosis	Diabetes	TRUE	898130	74124	824006	0.085	Diagnosis	Long COVID: B case, S control	TRUE	52615	6407	46208	0.121
rs10406431	G	A	G	A	-0.059	-0.0174777	0.44	0.448966	FALSE	FALSE	FALSE	Gh4eud	19	46157019	0.0225919	-0.7736268308553065	0.439152	longcovid2022W1v4	TRUE	reported	19	46157019	0.0065	-9.07692	2.5e-19	Mahajan2018t2d	TRUE	reported	vzQDF1	2	TRUE	5e-08	TRUE	NA	NA	TRUE	Diagnosis	Diabetes	TRUE	898130	74124	824006	0.085	Diagnosis	Long COVID: B case, S control	TRUE	52615	6407	46208	0.121
rs10471048	C	G	C	G	-0.042	0.0190808	0.66	0.65189	FALSE	TRUE	FALSE	Gh4eud	4	83587562	0.0241459	0.7902293971233211	0.429394	longcovid2022W1v4	TRUE	reported	4	83587562	0.0067	-6.268656716417911	5.7e-10	Mahajan2018t2d	TRUE	reported	vzQDF1	2	TRUE	5e-08	TRUE	NA	NA	TRUE	Diagnosis	Diabetes	TRUE	898130	74124	824006	0.085	Diagnosis	Long COVID: B case, S control	TRUE	52615	6407	46208	0.121
rs1061810	A	C	A	C	0.05	0.0327329	0.29	0.291	FALSE	FALSE	FALSE	Gh4eud	11	43877934	0.0245702	1.332219517952642	0.182788	longcovid2022W1v4	TRUE	reported	11	43877934	0.00699999999999999	7.142857142857144	8.500000000000002e-13	Mahajan2018t2d	TRUE	reported	vzQDF1	2	TRUE	5e-08	TRUE	NA	NA	TRUE	Diagnosis	Diabetes	TRUE	898130	74124	824006	0.085	Diagnosis	Long COVID: B case, S control	TRUE	52615	6407	46208	0.121
rs10750397	G	A	G	A	-0.045	0.0138133	0.72	0.709263	FALSE	FALSE	FALSE	Gh4eud	11	128234144	0.0242473	0.56968404729598765	0.568892	longcovid2022W1v4	TRUE	reported	11	128234144	0.00699999999999999	-6.42857	2e-10	Mahajan2018t2d	TRUE	reported	vzQDF1	2	TRUE	5e-08	TRUE	NA	NA	TRUE	Diagnosis	Diabetes	TRUE	898130	74124	824006	0.085	Diagnosis	Long COVID: B case, S control	TRUE	52615	6407	46208	0.121
rs10771260	C	A	C	A	0.037	0.00987917	0.39	0.396248	FALSE	FALSE	FALSE	Gh4eud	12	26253557	0.0231933	0.4259493043249559	0.670145	longcovid2022W1v4	TRUE	reported	12	26253557	0.0065	5.69231	1.7e-8	Mahajan2018t2d	TRUE	reported	vzQDF1	2	TRUE	5e-08	TRUE	NA	NA	TRUE	Diagnosis	Diabetes	TRUE	898130	74124	824006	0.085	Diagnosis	Long COVID: B case, S control	TRUE	52615	6407	46208	0.121
rs10811660	A	G	A	G	-0.16	0.013893	0.17	0.167335	FALSE	FALSE	FALSE	Gh4eud	9	22134068	0.0299024	0.4646115361977634	0.64221	longcovid2022W1v4	TRUE	reported	9	22134068	0.0086	-18.6046511627907	6.599999999999998e-79	Mahajan2018t2d	TRUE	reported	vzQDF1	2	TRUE	5e-08	TRUE	NA	NA	TRUE	Diagnosis	Diabetes	TRUE	898130	74124	824006	0.085	Diagnosis	Long COVID: B case, S control	TRUE	52615	6407	46208	0.121
rs10830963	G	C	G	C	0.099	-0.00982013	0.28	0.291452	FALSE	TRUE	FALSE	Gh4eud	11	92708710	0.0242797	-0.4044584570649555	0.685876	longcovid2022W1v4	TRUE	reported	11	92708710	0.0071	13.9437	1.4999999999999994e-43	Mahajan2018t2d	TRUE	reported	vzQDF1	2	TRUE	5e-08	TRUE	NA	NA	TRUE	Diagnosis	Diabetes	TRUE	898130	74124	824006	0.085	Diagnosis	Long COVID: B case, S control	TRUE	52615	6407	46208	0.121
rs10842994	T	C	T	C	-0.07400000000000001	0.00935478	0.19	0.19913	FALSE	FALSE	FALSE	Gh4eud	12	27965150	0.0272687	0.3430592584171596	0.731554	longcovid2022W1v4	TRUE	reported	12	27965150	0.0081	-9.135802469135804	2.5e-20	Mahajan2018t2d	TRUE	reported	vzQDF1	2	TRUE	5e-08	TRUE	NA	NA	TRUE	Diagnosis	Diabetes	TRUE	898130	74124	824006	0.085	Diagnosis	Long COVID: B case, S control	TRUE	52615	6407	46208	0.121
rs10882101	C	T	C	T	-0.11	0.0270297	0.41	0.425912	FALSE	FALSE	FALSE	Gh4eud	10	94462427	0.0226486	1.1934380049981013	0.232697	longcovid2022W1v4	TRUE	reported	10	94462427	0.0064	-17.1875	1.5999999999999997e-62	Mahajan2018t2d	TRUE	reported	vzQDF1	2	TRUE	5e-08	TRUE	NA	NA	TRUE	Diagnosis	Diabetes	TRUE	898130	74124	824006	0.085	Diagnosis	Long COVID: B case, S control	TRUE	52615	6407	46208	0.121
rs10893830	T	C	T	C	-0.054	-0.0160921	0.13	0.140835	FALSE	FALSE	FALSE	Gh4eud	11	128044159	0.0307576	-0.5231910162041252	0.600841	longcovid2022W1v4	TRUE	reported	11	128044159	0.0094	-5.74468085106383	7.500000000000001e-9	Mahajan2018t2d	TRUE	reported	vzQDF1	2	TRUE	5e-08	TRUE	NA	NA	TRUE	Diagnosis	Diabetes	TRUE	898130	74124	824006	0.085	Diagnosis	Long COVID: B case, S control	TRUE	52615	6407	46208	0.121
rs10908278	A	T	A	T	-0.07400000000000001	-0.00635209	0.52	0.547087	FALSE	TRUE	TRUE	Gh4eud	17	36099952	0.0224711	-0.282678	0.777423	longcovid2022W1v4	TRUE	reported	17	36099952	0.0064	-11.562500000000002	3.1000000000000003e-30	Mahajan2018t2d	TRUE	reported	vzQDF1	2	FALSE	5e-08	TRUE	NA	NA	NA	Diagnosis	Diabetes	TRUE	898130	74124	824006	0.085	Diagnosis	Long COVID: B case, S control	TRUE	52615	6407	46208	0.121
rs10937721	C	G	C	G	0.087	0.00472199	0.59	0.591541	FALSE	TRUE	FALSE	Gh4eud	4	6306763	0.0228737	0.2064375243183219	0.836449	longcovid2022W1v4	TRUE	reported	4	6306763	0.0065	13.384615384615383	1.6e-40	Mahajan2018t2d	TRUE	reported	vzQDF1	2	TRUE	5e-08	TRUE	NA	NA	TRUE	Diagnosis	Diabetes	TRUE	898130	74124	824006	0.085	Diagnosis	Long COVID: B case, S control	TRUE	52615	6407	46208	0.121
rs10938398	A	G	A	G	0.044	0.0265888	0.43	0.432644	FALSE	FALSE	FALSE	Gh4eud	4	45186139	0.0231093	1.1505670877092773	0.24991	longcovid2022W1v4	TRUE	reported	4	45186139	0.0064	6.875	4.900000000000001e-12	Mahajan2018t2d	TRUE	reported	vzQDF1	2	TRUE	5e-08	TRUE	NA	NA	TRUE	Diagnosis	Diabetes	TRUE	898130	74124	824006	0.085	Diagnosis	Long COVID: B case, S control	TRUE	52615	6407	46208	0.121
rs10954772	C	T	C	T	-0.041	-0.0256929	0.69	0.7002	FALSE	FALSE	FALSE	Gh4eud	8	30863938	0.0249533	-1.029639366336316	0.30318	longcovid2022W1v4	TRUE	reported	8	30863938	0.0068	-6.02941	2.3e-9	Mahajan2018t2d	TRUE	reported	vzQDF1	2	TRUE	5e-08	TRUE	NA	NA	TRUE	Diagnosis	Diabetes	TRUE	898130	74124	824006	0.085	Diagnosis	Long COVID: B case, S control	TRUE	52615	6407	46208	0.121
rs10974438	C	A	C	A	0.051	-0.0120866	0.36	0.361667	FALSE	FALSE	FALSE	Gh4eud	9	4291928	0.0231922	-0.5211493519372893	0.602263	longcovid2022W1v4	TRUE	reported	9	4291928	0.0066	7.72727	1.5999999999999995e-14	Mahajan2018t2d	TRUE	reported	vzQDF1	2	TRUE	5e-08	TRUE	NA	NA	TRUE	Diagnosis	Diabetes	TRUE	898130	74124	824006	0.085	Diagnosis	Long COVID: B case, S control	TRUE	52615	6407	46208	0.121
rs11063018	C	T	C	T	0.053	-0.0579524	0.18	0.182234	FALSE	FALSE	FALSE	Gh4eud	12	4288001	0.0285259	-2.0315713088807015	0.0421971	longcovid2022W1v4	TRUE	reported	12	4288001	0.0084	6.30952	1.6000000000000004e-10	Mahajan2018t2d	TRUE	reported	vzQDF1	2	TRUE	5e-08	TRUE	NA	NA	TRUE	Diagnosis	Diabetes	TRUE	898130	74124	824006	0.085	Diagnosis	Long COVID: B case, S control	TRUE	52615	6407	46208	0.121
rs1117610	T	A	T	A	0.044	0.0294242	0.22	0.224927	FALSE	TRUE	FALSE	Gh4eud	7	150541189	0.0275263	1.0689486055154525	0.285093	longcovid2022W1v4	TRUE	reported	7	150541189	0.0076	5.78947	1.1000000000000001e-8	Mahajan2018t2d	TRUE	reported	vzQDF1	2	TRUE	5e-08	TRUE	NA	NA	TRUE	Diagnosis	Diabetes	TRUE	898130	74124	824006	0.085	Diagnosis	Long COVID: B case, S control	TRUE	52615	6407	46208	0.121
rs11257655	T	C	T	C	0.09	0.0218213	0.22	0.220828	FALSE	FALSE	FALSE	Gh4eud	10	12307894	0.0262456	0.8314269820465143	0.405733	longcovid2022W1v4	TRUE	reported	10	12307894	0.0076	11.842105263157894	3.7000000000000005e-32	Mahajan2018t2d	TRUE	reported	vzQDF1	2	TRUE	5e-08	TRUE	NA	NA	TRUE	Diagnosis	Diabetes	TRUE	898130	74124	824006	0.085	Diagnosis	Long COVID: B case, S control	TRUE	52615	6407	46208	0.121
rs1127215	T	C	T	C	-0.047	-0.0150975	0.42	0.414805	FALSE	FALSE	FALSE	Gh4eud	1	117532790	0.0233272	-0.6472058369628588	0.517497	longcovid2022W1v4	TRUE	reported	1	117532790	0.0064	-7.34375	2.3e-13	Mahajan2018t2d	TRUE	reported	vzQDF1	2	TRUE	5e-08	TRUE	NA	NA	TRUE	Diagnosis	Diabetes	TRUE	898130	74124	824006	0.085	Diagnosis	Long COVID: B case, S control	TRUE	52615	6407	46208	0.121
rs114222749	T	C	T	C	0.17	0.0198882	0.023	0.0224425	FALSE	FALSE	FALSE	Gh4eud	10	114668249	0.0753399	0.26397964425224885	0.791795	longcovid2022W1v4	TRUE	reported	10	114668249	0.021	8.095238095238095	9.2e-16	Mahajan2018t2d	TRUE	reported	vzQDF1	2	TRUE	5e-08	TRUE	NA	NA	TRUE	Diagnosis	Diabetes	TRUE	898130	74124	824006	0.085	Diagnosis	Long COVID: B case, S control	TRUE	52615	6407	46208	0.121
rs11496066	C	T	C	T	-0.047	-0.00480802	0.18	0.180204	FALSE	FALSE	FALSE	Gh4eud	7	102486254	0.0287341	-0.16732801792991603	0.867112	longcovid2022W1v4	TRUE	reported	7	102486254	0.0083	-5.66265	1.2e-8	Mahajan2018t2d	TRUE	reported	vzQDF1	2	TRUE	5e-08	TRUE	NA	NA	TRUE	Diagnosis	Diabetes	TRUE	898130	74124	824006	0.085	Diagnosis	Long COVID: B case, S control	TRUE	52615	6407	46208	0.121
rs115505614	T	C	T	C	0.17	-0.0266658	0.05	0.0510895	FALSE	FALSE	FALSE	Gh4eud	5	102422968	0.0525262	-0.5076666501669643	0.6116870000000001	longcovid2022W1v4	TRUE	reported	5	102422968	0.015	11.333333333333334	1.7e-29	Mahajan2018t2d	TRUE	reported	vzQDF1	2	TRUE	5e-08	TRUE	NA	NA	TRUE	Diagnosis	Diabetes	TRUE	898130	74124	824006	0.085	Diagnosis	Long COVID: B case, S control	TRUE	52615	6407	46208	0.121
rs11642430	G	C	G	C	0.042	0.0281884	0.4	0.393554	FALSE	TRUE	FALSE	Gh4eud	16	30045789	0.0233637	1.2065041067981526	0.2276229999999999	longcovid2022W1v4	TRUE	reported	16	30045789	0.0065	6.46154	1.2e-10	Mahajan2018t2d	TRUE	reported	vzQDF1	2	TRUE	5e-08	TRUE	NA	NA	TRUE	Diagnosis	Diabetes	TRUE	898130	74124	824006	0.085	Diagnosis	Long COVID: B case, S control	TRUE	52615	6407	46208	0.121
rs116425039	A	G	A	G	-0.28	-0.0573541	0.0099	0.0117038	FALSE	FALSE	FALSE	Gh4eud	10	114681965	0.11641	-0.4926904905076883	0.622232	longcovid2022W1v4	TRUE	reported	10	114681965	0.036	-7.777777777777778	1e-14	Mahajan2018t2d	TRUE	reported	vzQDF1	2	TRUE	5e-08	TRUE	NA	NA	TRUE	Diagnosis	Diabetes	TRUE	898130	74124	824006	0.085	Diagnosis	Long COVID: B case, S control	TRUE	52615	6407	46208	0.121
rs11680058	A	G	A	G	0.05799999999999999	0.0295618	0.86	0.879037	FALSE	FALSE	FALSE	Gh4eud	2	16574669	0.0423369	0.6982514071649082	0.48502	longcovid2022W1v4	TRUE	reported	2	16574669	0.01	5.8	1.3e-8	Mahajan2018t2d	TRUE	reported	vzQDF1	2	TRUE	5e-08	TRUE	NA	NA	TRUE	Diagnosis	Diabetes	TRUE	898130	74124	824006	0.085	Diagnosis	Long COVID: B case, S control	TRUE	52615	6407	46208	0.121
rs11688682	C	G	C	G	-0.05799999999999999	-0.0390509	0.27	0.263992	FALSE	TRUE	FALSE	Gh4eud	2	121347612	0.0291932	-1.337671101489388	0.1810029999999999	longcovid2022W1v4	TRUE	reported	2	121347612	0.0075	-7.733333333333333	1.3999999999999996e-14	Mahajan2018t2d	TRUE	reported	vzQDF1	2	TRUE	5e-08	TRUE	NA	NA	TRUE	Diagnosis	Diabetes	TRUE	898130	74124	824006	0.085	Diagnosis	Long COVID: B case, S control	TRUE	52615	6407	46208	0.121
rs116989257	G	A	G	A	-0.075	-0.00532816	0.07	0.0650659	FALSE	FALSE	FALSE	Gh4eud	22	32378613	0.0536765	-0.09926429629353628	0.920928	longcovid2022W1v4	TRUE	reported	22	32378613	0.01399999999999999	-5.35714	3.6000000000000005e-8	Mahajan2018t2d	TRUE	reported	vzQDF1	2	TRUE	5e-08	TRUE	NA	NA	TRUE	Diagnosis	Diabetes	TRUE	898130	74124	824006	0.085	Diagnosis	Long COVID: B case, S control	TRUE	52615	6407	46208	0.121
rs11699802	T	C	T	C	-0.043	-0.0269864	0.46	0.460894	FALSE	FALSE	FALSE	Gh4eud	20	48832135	0.0224734	-1.2008151859531713	0.2298239999999999	longcovid2022W1v4	TRUE	reported	20	48832135	0.0064	-6.718749999999999	2.5e-11	Mahajan2018t2d	TRUE	reported	vzQDF1	2	TRUE	5e-08	TRUE	NA	NA	TRUE	Diagnosis	Diabetes	TRUE	898130	74124	824006	0.085	Diagnosis	Long COVID: B case, S control	TRUE	52615	6407	46208	0.121
rs11708067	G	A	G	A	-0.089	1.30611e-4	0.23	0.225241	FALSE	FALSE	FALSE	Gh4eud	3	123065778	0.0277826	0.00470117987517366	0.996249	longcovid2022W1v4	TRUE	reported	3	123065778	0.0076	-11.7105	1.3000000000000002e-31	Mahajan2018t2d	TRUE	reported	vzQDF1	2	TRUE	5e-08	TRUE	NA	NA	TRUE	Diagnosis	Diabetes	TRUE	898130	74124	824006	0.085	Diagnosis	Long COVID: B case, S control	TRUE	52615	6407	46208	0.121
rs11709077	A	G	A	G	-0.11	-0.00352622	0.12	0.136671	FALSE	FALSE	FALSE	Gh4eud	3	12336507	0.0321926	-0.10953511055335698	0.912778	longcovid2022W1v4	TRUE	reported	3	12336507	0.0098	-11.224489795918368	1.6e-27	Mahajan2018t2d	TRUE	reported	vzQDF1	2	TRUE	5e-08	TRUE	NA	NA	TRUE	Diagnosis	Diabetes	TRUE	898130	74124	824006	0.085	Diagnosis	Long COVID: B case, S control	TRUE	52615	6407	46208	0.121
rs11759026	G	A	G	A	0.067	0.00910624	0.23	0.239637	FALSE	FALSE	FALSE	Gh4eud	6	126792095	0.0257759	0.3532850453330436	0.723874	longcovid2022W1v4	TRUE	reported	6	126792095	0.0075	8.93333	1.3000000000000004e-18	Mahajan2018t2d	TRUE	reported	vzQDF1	2	TRUE	5e-08	TRUE	NA	NA	TRUE	Diagnosis	Diabetes	TRUE	898130	74124	824006	0.085	Diagnosis	Long COVID: B case, S control	TRUE	52615	6407	46208	0.121
rs11842871	T	G	T	G	-0.042	0.0457318	0.27	0.273124	FALSE	FALSE	FALSE	Gh4eud	13	31042452	0.0256502	1.7829022775650871	0.0746021	longcovid2022W1v4	TRUE	reported	13	31042452	0.0073	-5.7534246575342465	1.5000000000000002e-8	Mahajan2018t2d	TRUE	reported	vzQDF1	2	TRUE	5e-08	TRUE	NA	NA	TRUE	Diagnosis	Diabetes	TRUE	898130	74124	824006	0.085	Diagnosis	Long COVID: B case, S control	TRUE	52615	6407	46208	0.121
rs11958808	C	G	C	G	0.038	-0.0330184	0.4	0.403193	FALSE	TRUE	FALSE	Gh4eud	5	44945090	0.0224212	-1.472641963855637	0.140848	longcovid2022W1v4	TRUE	reported	5	44945090	0.0065	5.846153846153847	5.8e-9	Mahajan2018t2d	TRUE	reported	vzQDF1	2	TRUE	5e-08	TRUE	NA	NA	TRUE	Diagnosis	Diabetes	TRUE	898130	74124	824006	0.085	Diagnosis	Long COVID: B case, S control	TRUE	52615	6407	46208	0.121
rs12001437	C	T	C	T	0.041	0.0422361	0.37	0.368868	FALSE	FALSE	FALSE	Gh4eud	9	34074476	0.0224694	1.87971641432348	0.0601463999999999	longcovid2022W1v4	TRUE	reported	9	34074476	0.0065	6.30769	3.7000000000000007e-10	Mahajan2018t2d	TRUE	reported	vzQDF1	2	TRUE	5e-08	TRUE	NA	NA	TRUE	Diagnosis	Diabetes	TRUE	898130	74124	824006	0.085	Diagnosis	Long COVID: B case, S control	TRUE	52615	6407	46208	0.121
rs12140153	T	G	T	G	-0.064	0.0702558	0.095	0.0986044	FALSE	FALSE	FALSE	Gh4eud	1	62579891	0.038162	1.840988417797809	0.0656231	longcovid2022W1v4	TRUE	reported	1	62579891	0.011	-5.8181818181818175	1.2e-8	Mahajan2018t2d	TRUE	reported	vzQDF1	2	TRUE	5e-08	TRUE	NA	NA	TRUE	Diagnosis	Diabetes	TRUE	898130	74124	824006	0.085	Diagnosis	Long COVID: B case, S control	TRUE	52615	6407	46208	0.121
rs12185577	G	A	G	A	-0.051	-0.00110098	0.4	0.38774	FALSE	FALSE	FALSE	Gh4eud	2	65659488	0.0238122	-0.04623596307775007	0.963122	longcovid2022W1v4	TRUE	reported	2	65659488	0.0065	-7.84615	7.2e-15	Mahajan2018t2d	TRUE	reported	vzQDF1	2	TRUE	5e-08	TRUE	NA	NA	TRUE	Diagnosis	Diabetes	TRUE	898130	74124	824006	0.085	Diagnosis	Long COVID: B case, S control	TRUE	52615	6407	46208	0.121
rs1260326	C	T	C	T	0.067	0.0016519	0.61	0.624177	FALSE	FALSE	FALSE	Gh4eud	2	27730940	0.0230354	0.07171136598452815	0.942832	longcovid2022W1v4	TRUE	reported	2	27730940	0.0065	10.3077	1.2999999999999998e-24	Mahajan2018t2d	TRUE	reported	vzQDF1	2	TRUE	5e-08	TRUE	NA	NA	TRUE	Diagnosis	Diabetes	TRUE	898130	74124	824006	0.085	Diagnosis	Long COVID: B case, S control	TRUE	52615	6407	46208	0.121
rs12630224	C	T	C	T	-0.038	-0.00417191	0.36	0.336909	FALSE	FALSE	FALSE	Gh4eud	3	152095708	0.0229668	-0.1816495985509518	0.855858	longcovid2022W1v4	TRUE	reported	3	152095708	0.0066	-5.75758	1.5000000000000002e-8	Mahajan2018t2d	TRUE	reported	vzQDF1	2	TRUE	5e-08	TRUE	NA	NA	TRUE	Diagnosis	Diabetes	TRUE	898130	74124	824006	0.085	Diagnosis	Long COVID: B case, S control	TRUE	52615	6407	46208	0.121
rs12640250	C	A	C	A	0.039	0.0198962	0.71	0.709803	FALSE	FALSE	FALSE	Gh4eud	4	17792869	0.0249677	0.796877565815033	0.425523	longcovid2022W1v4	TRUE	reported	4	17792869	0.0071	5.49296	4.5e-8	Mahajan2018t2d	TRUE	reported	vzQDF1	2	TRUE	5e-08	TRUE	NA	NA	TRUE	Diagnosis	Diabetes	TRUE	898130	74124	824006	0.085	Diagnosis	Long COVID: B case, S control	TRUE	52615	6407	46208	0.121
rs12719778	C	T	C	T	-0.039	0.0214249	0.46	0.457828	FALSE	FALSE	FALSE	Gh4eud	8	145879883	0.0222323	0.9636834695465606	0.335206	longcovid2022W1v4	TRUE	reported	8	145879883	0.0064	-6.09375	2.0999999999999998e-9	Mahajan2018t2d	TRUE	reported	vzQDF1	2	TRUE	5e-08	TRUE	NA	NA	TRUE	Diagnosis	Diabetes	TRUE	898130	74124	824006	0.085	Diagnosis	Long COVID: B case, S control	TRUE	52615	6407	46208	0.121
rs12769661	A	G	A	G	-0.044	0.00230225	0.3	0.298268	FALSE	FALSE	FALSE	Gh4eud	10	71335802	0.0258301	0.08913051052841452	0.928978	longcovid2022W1v4	TRUE	reported	10	71335802	0.00699999999999999	-6.285714285714287	3.200000000000001e-10	Mahajan2018t2d	TRUE	reported	vzQDF1	2	TRUE	5e-08	TRUE	NA	NA	TRUE	Diagnosis	Diabetes	TRUE	898130	74124	824006	0.085	Diagnosis	Long COVID: B case, S control	TRUE	52615	6407	46208	0.121
rs12798028	T	C	T	C	0.037	-0.00829405	0.41	0.410785	FALSE	FALSE	FALSE	Gh4eud	11	47604639	0.0229935	-0.3607128101419967	0.718314	longcovid2022W1v4	TRUE	reported	11	47604639	0.0064	5.781250000000001	9.2e-9	Mahajan2018t2d	TRUE	reported	vzQDF1	2	TRUE	5e-08	TRUE	NA	NA	TRUE	Diagnosis	Diabetes	TRUE	898130	74124	824006	0.085	Diagnosis	Long COVID: B case, S control	TRUE	52615	6407	46208	0.121
rs12811407	A	G	A	G	0.049	0.00724391	0.33	0.336952	FALSE	FALSE	FALSE	Gh4eud	12	133069698	0.0240332	0.3014126291962785	0.7631	longcovid2022W1v4	TRUE	reported	12	133069698	0.00699999999999999	7.000000000000001	2.4e-12	Mahajan2018t2d	TRUE	reported	vzQDF1	2	TRUE	5e-08	TRUE	NA	NA	TRUE	Diagnosis	Diabetes	TRUE	898130	74124	824006	0.085	Diagnosis	Long COVID: B case, S control	TRUE	52615	6407	46208	0.121
rs12920022	A	T	A	T	0.053	0.0418663	0.16	0.15319	FALSE	TRUE	FALSE	Gh4eud	16	89564055	0.0338537	1.2366831395091231	0.216204	longcovid2022W1v4	TRUE	reported	16	89564055	0.009	5.888888888888888	2.9e-9	Mahajan2018t2d	TRUE	reported	vzQDF1	2	TRUE	5e-08	TRUE	NA	NA	TRUE	Diagnosis	Diabetes	TRUE	898130	74124	824006	0.085	Diagnosis	Long COVID: B case, S control	TRUE	52615	6407	46208	0.121
rs1296328	C	A	C	A	-0.035	8.27535e-4	0.55	0.537569	FALSE	FALSE	FALSE	Gh4eud	4	137083193	0.0231539	0.03574063116796738	0.971489	longcovid2022W1v4	TRUE	reported	4	137083193	0.0064	-5.46875	4.3e-8	Mahajan2018t2d	TRUE	reported	vzQDF1	2	TRUE	5e-08	TRUE	NA	NA	TRUE	Diagnosis	Diabetes	TRUE	898130	74124	824006	0.085	Diagnosis	Long COVID: B case, S control	TRUE	52615	6407	46208	0.121
rs13041756	C	T	C	T	0.058	-0.0548437	0.11	0.103508	FALSE	FALSE	FALSE	Gh4eud	20	21466795	0.0364102	-1.5062729674651612	0.131997	longcovid2022W1v4	TRUE	reported	20	21466795	0.01	5.8	1.3e-8	Mahajan2018t2d	TRUE	reported	vzQDF1	2	TRUE	5e-08	TRUE	NA	NA	TRUE	Diagnosis	Diabetes	TRUE	898130	74124	824006	0.085	Diagnosis	Long COVID: B case, S control	TRUE	52615	6407	46208	0.121
rs13262861	A	C	A	C	-0.094	-0.0257963	0.17	0.160889	FALSE	FALSE	FALSE	Gh4eud	8	41508577	0.0311033	-0.8293750180848978	0.4068909999999999	longcovid2022W1v4	TRUE	reported	8	41508577	0.0087	-10.804597701149426	1.8000000000000003e-27	Mahajan2018t2d	TRUE	reported	vzQDF1	2	TRUE	5e-08	TRUE	NA	NA	TRUE	Diagnosis	Diabetes	TRUE	898130	74124	824006	0.085	Diagnosis	Long COVID: B case, S control	TRUE	52615	6407	46208	0.121
rs13426680	G	A	G	A	-0.082	0.0349982	0.06	0.066685	FALSE	FALSE	FALSE	Gh4eud	2	158339550	0.0462624	0.7565150100297433	0.44934	longcovid2022W1v4	TRUE	reported	2	158339550	0.013	-6.30769	6.400000000000002e-10	Mahajan2018t2d	TRUE	reported	vzQDF1	2	TRUE	5e-08	TRUE	NA	NA	TRUE	Diagnosis	Diabetes	TRUE	898130	74124	824006	0.085	Diagnosis	Long COVID: B case, S control	TRUE	52615	6407	46208	0.121
rs1359790	A	G	A	G	-0.083	-9.56494e-4	0.28	0.277051	FALSE	FALSE	FALSE	Gh4eud	13	80717156	0.0244832	-0.0390673604757548	0.968837	longcovid2022W1v4	TRUE	reported	13	80717156	0.0071	-11.690140845070422	5.700000000000001e-31	Mahajan2018t2d	TRUE	reported	vzQDF1	2	TRUE	5e-08	TRUE	NA	NA	TRUE	Diagnosis	Diabetes	TRUE	898130	74124	824006	0.085	Diagnosis	Long COVID: B case, S control	TRUE	52615	6407	46208	0.121
rs1377807	C	G	C	G	0.057	-0.00494914	0.31	0.304434	FALSE	TRUE	FALSE	Gh4eud	17	4045440	0.0245575	-0.20153272930876515	0.840282	longcovid2022W1v4	TRUE	reported	17	4045440	0.0068	8.382352941176471	5.699999999999999e-17	Mahajan2018t2d	TRUE	reported	vzQDF1	2	TRUE	5e-08	TRUE	NA	NA	TRUE	Diagnosis	Diabetes	TRUE	898130	74124	824006	0.085	Diagnosis	Long COVID: B case, S control	TRUE	52615	6407	46208	0.121
rs1412234	C	T	C	T	0.043	-0.00630203	0.32	0.327804	FALSE	FALSE	FALSE	Gh4eud	9	28410683	0.024025	-0.26231134235171694	0.793082	longcovid2022W1v4	TRUE	reported	9	28410683	0.0068	6.32353	2.5e-10	Mahajan2018t2d	TRUE	reported	vzQDF1	2	TRUE	5e-08	TRUE	NA	NA	TRUE	Diagnosis	Diabetes	TRUE	898130	74124	824006	0.085	Diagnosis	Long COVID: B case, S control	TRUE	52615	6407	46208	0.121
rs141521721	A	C	A	C	0.12	0.0152165	0.024	0.0193803	FALSE	FALSE	FALSE	Gh4eud	11	14763828	0.0823075	0.18487379643410384	0.853328	longcovid2022W1v4	TRUE	reported	11	14763828	0.021	5.7142857142857135	2.8e-8	Mahajan2018t2d	TRUE	reported	vzQDF1	2	TRUE	5e-08	TRUE	NA	NA	TRUE	Diagnosis	Diabetes	TRUE	898130	74124	824006	0.085	Diagnosis	Long COVID: B case, S control	TRUE	52615	6407	46208	0.121
rs1421085	C	T	C	T	0.12	0.0115078	0.42	0.412431	FALSE	FALSE	FALSE	Gh4eud	16	53800954	0.022725	0.5063938393839384	0.612579	longcovid2022W1v4	TRUE	reported	16	53800954	0.0064	18.75	2.399999999999999e-78	Mahajan2018t2d	TRUE	reported	vzQDF1	2	TRUE	5e-08	TRUE	NA	NA	TRUE	Diagnosis	Diabetes	TRUE	898130	74124	824006	0.085	Diagnosis	Long COVID: B case, S control	TRUE	52615	6407	46208	0.121
rs1426371	A	G	A	G	-0.05	0.00203622	0.26	0.27145	FALSE	FALSE	FALSE	Gh4eud	12	108629780	0.0250523	0.08127876482398821	0.93522	longcovid2022W1v4	TRUE	reported	12	108629780	0.0073	-6.849315068493151	1.1e-11	Mahajan2018t2d	TRUE	reported	vzQDF1	2	TRUE	5e-08	TRUE	NA	NA	TRUE	Diagnosis	Diabetes	TRUE	898130	74124	824006	0.085	Diagnosis	Long COVID: B case, S control	TRUE	52615	6407	46208	0.121
rs145678014	T	G	T	G	-0.11	-0.0422883	0.043	0.0432211	FALSE	FALSE	FALSE	Gh4eud	11	32927778	0.0593721	-0.7122587882187088	0.476305	longcovid2022W1v4	TRUE	reported	11	32927778	0.016	-6.875	1.1e-11	Mahajan2018t2d	TRUE	reported	vzQDF1	2	TRUE	5e-08	TRUE	NA	NA	TRUE	Diagnosis	Diabetes	TRUE	898130	74124	824006	0.085	Diagnosis	Long COVID: B case, S control	TRUE	52615	6407	46208	0.121
rs145904381	C	T	C	T	-0.17	0.031574	0.01	0.013047	FALSE	FALSE	FALSE	Gh4eud	1	151017991	0.139242	0.2267562947961103	0.820613	longcovid2022W1v4	TRUE	reported	1	151017991	0.031	-5.48387	2.2000000000000002e-8	Mahajan2018t2d	TRUE	reported	vzQDF1	2	TRUE	5e-08	TRUE	NA	NA	TRUE	Diagnosis	Diabetes	TRUE	898130	74124	824006	0.085	Diagnosis	Long COVID: B case, S control	TRUE	52615	6407	46208	0.121
rs1493694	T	C	T	C	0.084	-0.0149774	0.11	0.109725	FALSE	FALSE	FALSE	Gh4eud	1	120526982	0.0367544	-0.40749951026271686	0.683641	longcovid2022W1v4	TRUE	reported	1	120526982	0.01	8.4	2.1e-16	Mahajan2018t2d	TRUE	reported	vzQDF1	2	TRUE	5e-08	TRUE	NA	NA	TRUE	Diagnosis	Diabetes	TRUE	898130	74124	824006	0.085	Diagnosis	Long COVID: B case, S control	TRUE	52615	6407	46208	0.121
rs1517037	T	C	T	C	-0.046	0.0398115	0.19	0.190723	FALSE	FALSE	FALSE	Gh4eud	18	56878274	0.0281876	1.4123763640749831	0.1578379999999999	longcovid2022W1v4	TRUE	reported	18	56878274	0.0082	-5.609756097560975	1.8000000000000002e-8	Mahajan2018t2d	TRUE	reported	vzQDF1	2	TRUE	5e-08	TRUE	NA	NA	TRUE	Diagnosis	Diabetes	TRUE	898130	74124	824006	0.085	Diagnosis	Long COVID: B case, S control	TRUE	52615	6407	46208	0.121
rs1531583	T	G	T	G	0.11	-0.0383262	0.046	0.0460214	FALSE	FALSE	FALSE	Gh4eud	4	744972	0.0555829	-0.689532212245133	0.490488	longcovid2022W1v4	TRUE	reported	4	744972	0.015	7.333333333333334	1.2e-12	Mahajan2018t2d	TRUE	reported	vzQDF1	2	TRUE	5e-08	TRUE	NA	NA	TRUE	Diagnosis	Diabetes	TRUE	898130	74124	824006	0.085	Diagnosis	Long COVID: B case, S control	TRUE	52615	6407	46208	0.121
rs1561927	T	C	T	C	-0.043	-0.013829	0.73	0.735647	FALSE	FALSE	FALSE	Gh4eud	8	129568078	0.0255034	-0.5422414266333117	0.58765	longcovid2022W1v4	TRUE	reported	8	129568078	0.0071	-6.056338028169013	1.9e-9	Mahajan2018t2d	TRUE	reported	vzQDF1	2	TRUE	5e-08	TRUE	NA	NA	TRUE	Diagnosis	Diabetes	TRUE	898130	74124	824006	0.085	Diagnosis	Long COVID: B case, S control	TRUE	52615	6407	46208	0.121
rs1562396	G	A	G	A	0.058	0.00530391	0.32	0.320107	FALSE	FALSE	FALSE	Gh4eud	7	130457914	0.0239589	0.2213753552959443	0.824801	longcovid2022W1v4	TRUE	reported	7	130457914	0.0069	8.4058	7.6e-17	Mahajan2018t2d	TRUE	reported	vzQDF1	2	TRUE	5e-08	TRUE	NA	NA	TRUE	Diagnosis	Diabetes	TRUE	898130	74124	824006	0.085	Diagnosis	Long COVID: B case, S control	TRUE	52615	6407	46208	0.121
rs1563575	A	G	A	G	0.048	0.0142412	0.73	0.737658	FALSE	FALSE	FALSE	Gh4eud	2	161131694	0.0255259	0.5579117680473559	0.576906	longcovid2022W1v4	TRUE	reported	2	161131694	0.0072	6.666666666666667	3.8e-11	Mahajan2018t2d	TRUE	reported	vzQDF1	2	TRUE	5e-08	TRUE	NA	NA	TRUE	Diagnosis	Diabetes	TRUE	898130	74124	824006	0.085	Diagnosis	Long COVID: B case, S control	TRUE	52615	6407	46208	0.121
rs1573090	G	T	G	T	-0.05	-0.00872658	0.46	0.46989	FALSE	FALSE	FALSE	Gh4eud	6	137302159	0.0226535	-0.3852199439380228	0.700074	longcovid2022W1v4	TRUE	reported	6	137302159	0.0064	-7.8125	8.400000000000001e-15	Mahajan2018t2d	TRUE	reported	vzQDF1	2	TRUE	5e-08	TRUE	NA	NA	TRUE	Diagnosis	Diabetes	TRUE	898130	74124	824006	0.085	Diagnosis	Long COVID: B case, S control	TRUE	52615	6407	46208	0.121
rs1580278	A	C	A	C	-0.04099999999999999	-0.00235334	0.53	0.531973	FALSE	FALSE	FALSE	Gh4eud	4	104140848	0.0226295	-0.10399434366645308	0.917174	longcovid2022W1v4	TRUE	reported	4	104140848	0.0064	-6.406249999999999	2.9e-10	Mahajan2018t2d	TRUE	reported	vzQDF1	2	TRUE	5e-08	TRUE	NA	NA	TRUE	Diagnosis	Diabetes	TRUE	898130	74124	824006	0.085	Diagnosis	Long COVID: B case, S control	TRUE	52615	6407	46208	0.121
rs1708302	T	C	T	C	-0.092	0.00268961	0.49	0.475639	FALSE	FALSE	FALSE	Gh4eud	7	28198677	0.0223557	0.12030980913145194	0.904238	longcovid2022W1v4	TRUE	reported	7	28198677	0.0063	-14.603174603174605	4.2e-48	Mahajan2018t2d	TRUE	reported	vzQDF1	2	TRUE	5e-08	TRUE	NA	NA	TRUE	Diagnosis	Diabetes	TRUE	898130	74124	824006	0.085	Diagnosis	Long COVID: B case, S control	TRUE	52615	6407	46208	0.121
rs17122772	G	C	G	C	0.043	0.0261244	0.23	0.206182	FALSE	TRUE	FALSE	Gh4eud	14	23288935	0.0310131	0.8423666128184542	0.399583	longcovid2022W1v4	TRUE	reported	14	23288935	0.0077	5.58442	2e-8	Mahajan2018t2d	TRUE	reported	vzQDF1	2	TRUE	5e-08	TRUE	NA	NA	TRUE	Diagnosis	Diabetes	TRUE	898130	74124	824006	0.085	Diagnosis	Long COVID: B case, S control	TRUE	52615	6407	46208	0.121
rs17168486	T	C	T	C	0.069	0.0135114	0.18	0.182369	FALSE	FALSE	FALSE	Gh4eud	7	14898282	0.0290416	0.46524296182028535	0.641758	longcovid2022W1v4	TRUE	reported	7	14898282	0.0083	8.313253012048193	6.900000000000001e-17	Mahajan2018t2d	TRUE	reported	vzQDF1	2	TRUE	5e-08	TRUE	NA	NA	TRUE	Diagnosis	Diabetes	TRUE	898130	74124	824006	0.085	Diagnosis	Long COVID: B case, S control	TRUE	52615	6407	46208	0.121
rs17522122	T	G	T	G	0.038	-0.00588334	0.47	0.465398	FALSE	FALSE	FALSE	Gh4eud	14	33302882	0.0222372	-0.2645719784865001	0.791339	longcovid2022W1v4	TRUE	reported	14	33302882	0.0064	5.9375	4e-9	Mahajan2018t2d	TRUE	reported	vzQDF1	2	TRUE	5e-08	TRUE	NA	NA	TRUE	Diagnosis	Diabetes	TRUE	898130	74124	824006	0.085	Diagnosis	Long COVID: B case, S control	TRUE	52615	6407	46208	0.121
rs17689007	A	G	A	G	-0.048	-0.0111518	0.47	0.436835	FALSE	FALSE	FALSE	Gh4eud	8	9974824	0.0244283	-0.4565115050985946	0.648022	longcovid2022W1v4	TRUE	reported	8	9974824	0.0064	-7.5	1.7e-13	Mahajan2018t2d	TRUE	reported	vzQDF1	2	TRUE	5e-08	TRUE	NA	NA	TRUE	Diagnosis	Diabetes	TRUE	898130	74124	824006	0.085	Diagnosis	Long COVID: B case, S control	TRUE	52615	6407	46208	0.121
rs17772814	A	G	A	G	-0.078	0.0119005	0.085	0.0844052	FALSE	FALSE	FALSE	Gh4eud	8	128711742	0.044642	0.2665763182653107	0.789796	longcovid2022W1v4	TRUE	reported	8	128711742	0.013	-5.999999999999999	5e-10	Mahajan2018t2d	TRUE	reported	vzQDF1	2	TRUE	5e-08	TRUE	NA	NA	TRUE	Diagnosis	Diabetes	TRUE	898130	74124	824006	0.085	Diagnosis	Long COVID: B case, S control	TRUE	52615	6407	46208	0.121
rs17791513	G	A	G	A	-0.1	-0.051379	0.07	0.0738879	FALSE	FALSE	FALSE	Gh4eud	9	81905590	0.0446892	-1.149696123448171	0.2502689999999999	longcovid2022W1v4	TRUE	reported	9	81905590	0.013	-7.69231	2.899999999999999e-14	Mahajan2018t2d	TRUE	reported	vzQDF1	2	TRUE	5e-08	TRUE	NA	NA	TRUE	Diagnosis	Diabetes	TRUE	898130	74124	824006	0.085	Diagnosis	Long COVID: B case, S control	TRUE	52615	6407	46208	0.121
rs1783541	T	C	T	C	0.061	0.031196	0.2	0.184773	FALSE	FALSE	FALSE	Gh4eud	11	65294799	0.02927	1.0658011615989067	0.286514	longcovid2022W1v4	TRUE	reported	11	65294799	0.008	7.625	1.3999999999999996e-14	Mahajan2018t2d	TRUE	reported	vzQDF1	2	TRUE	5e-08	TRUE	NA	NA	TRUE	Diagnosis	Diabetes	TRUE	898130	74124	824006	0.085	Diagnosis	Long COVID: B case, S control	TRUE	52615	6407	46208	0.121
rs17836088	C	G	C	G	0.05799999999999999	0.0187222	0.22	0.216349	FALSE	TRUE	FALSE	Gh4eud	14	79932041	0.0267718	0.6993254095727595	0.484347	longcovid2022W1v4	TRUE	reported	14	79932041	0.0077	7.532467532467532	9.700000000000003e-14	Mahajan2018t2d	TRUE	reported	vzQDF1	2	TRUE	5e-08	TRUE	NA	NA	TRUE	Diagnosis	Diabetes	TRUE	898130	74124	824006	0.085	Diagnosis	Long COVID: B case, S control	TRUE	52615	6407	46208	0.121
rs1796330	C	G	C	G	-0.049	-0.00690358	0.43	0.439203	FALSE	TRUE	TRUE	Gh4eud	12	71522953	0.022284	-0.3097998563992102	0.756713	longcovid2022W1v4	TRUE	reported	12	71522953	0.0064	-7.65625	3.199999999999999e-14	Mahajan2018t2d	TRUE	reported	vzQDF1	2	FALSE	5e-08	TRUE	NA	NA	NA	Diagnosis	Diabetes	TRUE	898130	74124	824006	0.085	Diagnosis	Long COVID: B case, S control	TRUE	52615	6407	46208	0.121
rs1800961	T	C	T	C	0.16	-0.0284498	0.035	0.0369203	FALSE	FALSE	FALSE	Gh4eud	20	43042364	0.0649703	-0.4378893125012506	0.661466	longcovid2022W1v4	TRUE	reported	20	43042364	0.017	9.411764705882351	3.2000000000000003e-20	Mahajan2018t2d	TRUE	reported	vzQDF1	2	TRUE	5e-08	TRUE	NA	NA	TRUE	Diagnosis	Diabetes	TRUE	898130	74124	824006	0.085	Diagnosis	Long COVID: B case, S control	TRUE	52615	6407	46208	0.121
rs1801645	T	C	T	C	-0.048	-0.0259359	0.72	0.730636	FALSE	FALSE	FALSE	Gh4eud	22	50356850	0.029693	-0.873468494257906	0.382407	longcovid2022W1v4	TRUE	reported	22	50356850	0.0074	-6.486486486486486	1.5e-10	Mahajan2018t2d	TRUE	reported	vzQDF1	2	TRUE	5e-08	TRUE	NA	NA	TRUE	Diagnosis	Diabetes	TRUE	898130	74124	824006	0.085	Diagnosis	Long COVID: B case, S control	TRUE	52615	6407	46208	0.121
rs1999536	C	G	C	G	-0.04099999999999999	0.0242064	0.57	0.55697	FALSE	TRUE	TRUE	Gh4eud	20	45581777	0.0227376	1.064597846738442	0.287057	longcovid2022W1v4	TRUE	reported	20	45581777	0.0064	-6.406249999999999	1.3000000000000004e-10	Mahajan2018t2d	TRUE	reported	vzQDF1	2	FALSE	5e-08	TRUE	NA	NA	NA	Diagnosis	Diabetes	TRUE	898130	74124	824006	0.085	Diagnosis	Long COVID: B case, S control	TRUE	52615	6407	46208	0.121
rs2102278	G	A	G	A	0.038	7.45168e-4	0.32	0.314334	FALSE	FALSE	FALSE	Gh4eud	4	52818664	0.0237758	0.03134144802698542	0.974997	longcovid2022W1v4	TRUE	reported	4	52818664	0.0069	5.50725	4.5e-8	Mahajan2018t2d	TRUE	reported	vzQDF1	2	TRUE	5e-08	TRUE	NA	NA	TRUE	Diagnosis	Diabetes	TRUE	898130	74124	824006	0.085	Diagnosis	Long COVID: B case, S control	TRUE	52615	6407	46208	0.121
rs2189301	A	G	A	G	-0.06	-0.0175466	0.13	0.114092	FALSE	FALSE	FALSE	Gh4eud	17	36063685	0.0365854	-0.47960661903382223	0.631507	longcovid2022W1v4	TRUE	reported	17	36063685	0.0097	-6.185567010309278	6.5e-10	Mahajan2018t2d	TRUE	reported	vzQDF1	2	TRUE	5e-08	TRUE	NA	NA	TRUE	Diagnosis	Diabetes	TRUE	898130	74124	824006	0.085	Diagnosis	Long COVID: B case, S control	TRUE	52615	6407	46208	0.121
rs2197973	T	C	T	C	0.035	-0.0233877	0.54	0.545733	FALSE	FALSE	FALSE	Gh4eud	12	95928560	0.0226878	-1.0308491788538334	0.302611	longcovid2022W1v4	TRUE	reported	12	95928560	0.0063	5.555555555555556	4.4000000000000004e-8	Mahajan2018t2d	TRUE	reported	vzQDF1	2	TRUE	5e-08	TRUE	NA	NA	TRUE	Diagnosis	Diabetes	TRUE	898130	74124	824006	0.085	Diagnosis	Long COVID: B case, S control	TRUE	52615	6407	46208	0.121
rs2237895	C	A	C	A	0.093	-0.0224119	0.43	0.435491	FALSE	FALSE	FALSE	Gh4eud	11	2857194	0.0226885	-0.9878088018158978	0.323246	longcovid2022W1v4	TRUE	reported	11	2857194	0.0066	14.0909	3.6000000000000004e-44	Mahajan2018t2d	TRUE	reported	vzQDF1	2	TRUE	5e-08	TRUE	NA	NA	TRUE	Diagnosis	Diabetes	TRUE	898130	74124	824006	0.085	Diagnosis	Long COVID: B case, S control	TRUE	52615	6407	46208	0.121
rs2258238	T	A	T	A	0.11	0.00393111	0.1	0.101233	FALSE	TRUE	FALSE	Gh4eud	12	66221060	0.0359373	0.10938801746374936	0.912895	longcovid2022W1v4	TRUE	reported	12	66221060	0.011	10	1.9999999999999998e-25	Mahajan2018t2d	TRUE	reported	vzQDF1	2	TRUE	5e-08	TRUE	NA	NA	TRUE	Diagnosis	Diabetes	TRUE	898130	74124	824006	0.085	Diagnosis	Long COVID: B case, S control	TRUE	52615	6407	46208	0.121
rs2268078	A	G	A	G	0.043	-0.0144022	0.66	0.67381	FALSE	FALSE	FALSE	Gh4eud	20	32596704	0.0244606	-0.5887917712566332	0.556002	longcovid2022W1v4	TRUE	reported	20	32596704	0.0067	6.4179104477611935	2.9e-10	Mahajan2018t2d	TRUE	reported	vzQDF1	2	TRUE	5e-08	TRUE	NA	NA	TRUE	Diagnosis	Diabetes	TRUE	898130	74124	824006	0.085	Diagnosis	Long COVID: B case, S control	TRUE	52615	6407	46208	0.121
rs2272163	A	C	A	C	-0.037	0.0592055	0.38	0.381653	FALSE	FALSE	FALSE	Gh4eud	3	77671721	0.0236526	2.5031286201094174	0.0123100999999999	longcovid2022W1v4	TRUE	reported	3	77671721	0.0065	-5.692307692307693	1.2e-8	Mahajan2018t2d	TRUE	reported	vzQDF1	2	TRUE	5e-08	TRUE	NA	NA	TRUE	Diagnosis	Diabetes	TRUE	898130	74124	824006	0.085	Diagnosis	Long COVID: B case, S control	TRUE	52615	6407	46208	0.121
rs2277536	C	T	C	T	0.044	0.00837593	0.3	0.295132	FALSE	FALSE	FALSE	Gh4eud	15	41857303	0.0245841	0.3407051712285583	0.733326	longcovid2022W1v4	TRUE	reported	15	41857303	0.0069	6.37681	3.1e-10	Mahajan2018t2d	TRUE	reported	vzQDF1	2	TRUE	5e-08	TRUE	NA	NA	TRUE	Diagnosis	Diabetes	TRUE	898130	74124	824006	0.085	Diagnosis	Long COVID: B case, S control	TRUE	52615	6407	46208	0.121
rs2292662	T	C	T	C	-0.065	-0.0364333	0.16	0.162406	FALSE	FALSE	FALSE	Gh4eud	3	63897215	0.0294677	-1.2363808508977627	0.216317	longcovid2022W1v4	TRUE	reported	3	63897215	0.0089	-7.3033707865168545	3.3e-13	Mahajan2018t2d	TRUE	reported	vzQDF1	2	TRUE	5e-08	TRUE	NA	NA	TRUE	Diagnosis	Diabetes	TRUE	898130	74124	824006	0.085	Diagnosis	Long COVID: B case, S control	TRUE	52615	6407	46208	0.121
rs2307111	C	T	C	T	-0.053	0.00818662	0.39	0.407918	FALSE	FALSE	FALSE	Gh4eud	5	75003678	0.0226389	0.36161739307121815	0.717637	longcovid2022W1v4	TRUE	reported	5	75003678	0.0065	-8.15385	3.3e-16	Mahajan2018t2d	TRUE	reported	vzQDF1	2	TRUE	5e-08	TRUE	NA	NA	TRUE	Diagnosis	Diabetes	TRUE	898130	74124	824006	0.085	Diagnosis	Long COVID: B case, S control	TRUE	52615	6407	46208	0.121
rs231360	T	C	T	C	0.06	0.00752418	0.4	0.409574	FALSE	FALSE	FALSE	Gh4eud	11	2692249	0.0259593	0.2898452577688921	0.771935	longcovid2022W1v4	TRUE	reported	11	2692249	0.0066	9.09090909090909	2.9e-19	Mahajan2018t2d	TRUE	reported	vzQDF1	2	TRUE	5e-08	TRUE	NA	NA	TRUE	Diagnosis	Diabetes	TRUE	898130	74124	824006	0.085	Diagnosis	Long COVID: B case, S control	TRUE	52615	6407	46208	0.121
rs2383205	G	A	G	A	0.054	0.0069834	0.6	0.595985	FALSE	FALSE	FALSE	Gh4eud	9	22060935	0.0227063	0.3075534102870129	0.758422	longcovid2022W1v4	TRUE	reported	9	22060935	0.0065	8.30769	1.3e-16	Mahajan2018t2d	TRUE	reported	vzQDF1	2	TRUE	5e-08	TRUE	NA	NA	TRUE	Diagnosis	Diabetes	TRUE	898130	74124	824006	0.085	Diagnosis	Long COVID: B case, S control	TRUE	52615	6407	46208	0.121
rs243024	A	G	A	G	0.05799999999999999	0.00869793	0.46	0.456709	FALSE	FALSE	FALSE	Gh4eud	2	60583665	0.0227442	0.38242409053736776	0.702147	longcovid2022W1v4	TRUE	reported	2	60583665	0.0063	9.206349206349206	4.4e-20	Mahajan2018t2d	TRUE	reported	vzQDF1	2	TRUE	5e-08	TRUE	NA	NA	TRUE	Diagnosis	Diabetes	TRUE	898130	74124	824006	0.085	Diagnosis	Long COVID: B case, S control	TRUE	52615	6407	46208	0.121
rs2440374	G	C	G	C	0.041	-0.0322586	0.25	0.24163	FALSE	TRUE	FALSE	Gh4eud	15	53097088	0.0260827	-1.236781468176224	0.216168	longcovid2022W1v4	TRUE	reported	15	53097088	0.0074	5.54054	4.3e-8	Mahajan2018t2d	TRUE	reported	vzQDF1	2	TRUE	5e-08	TRUE	NA	NA	TRUE	Diagnosis	Diabetes	TRUE	898130	74124	824006	0.085	Diagnosis	Long COVID: B case, S control	TRUE	52615	6407	46208	0.121
rs2494196	A	C	A	C	-0.055	0.0321891	0.29	0.290604	FALSE	FALSE	FALSE	Gh4eud	1	219762581	0.0248449	1.2956019142761692	0.195112	longcovid2022W1v4	TRUE	reported	1	219762581	0.00699999999999999	-7.857142857142858	6.6e-15	Mahajan2018t2d	TRUE	reported	vzQDF1	2	TRUE	5e-08	TRUE	NA	NA	TRUE	Diagnosis	Diabetes	TRUE	898130	74124	824006	0.085	Diagnosis	Long COVID: B case, S control	TRUE	52615	6407	46208	0.121
rs263	T	C	T	C	-0.048	-0.0320601	0.17	0.164552	FALSE	FALSE	FALSE	Gh4eud	8	19812812	0.0299346	-1.071004790443166	0.2841679999999999	longcovid2022W1v4	TRUE	reported	8	19812812	0.0085	-5.647058823529411	1.4e-8	Mahajan2018t2d	TRUE	reported	vzQDF1	2	TRUE	5e-08	TRUE	NA	NA	TRUE	Diagnosis	Diabetes	TRUE	898130	74124	824006	0.085	Diagnosis	Long COVID: B case, S control	TRUE	52615	6407	46208	0.121
rs2648731	A	G	A	G	0.046	-0.0126289	0.22	0.217986	FALSE	FALSE	FALSE	Gh4eud	5	52072194	0.0268408	-0.4705113111382671	0.6379900000000001	longcovid2022W1v4	TRUE	reported	5	52072194	0.0076	6.052631578947368	2.0999999999999998e-9	Mahajan2018t2d	TRUE	reported	vzQDF1	2	TRUE	5e-08	TRUE	NA	NA	TRUE	Diagnosis	Diabetes	TRUE	898130	74124	824006	0.085	Diagnosis	Long COVID: B case, S control	TRUE	52615	6407	46208	0.121
rs2767036	A	C	A	C	-0.039	0.0445212	0.71	0.700738	FALSE	FALSE	FALSE	Gh4eud	11	34982148	0.0242763	1.8339368025605216	0.0666637	longcovid2022W1v4	TRUE	reported	11	34982148	0.0069	-5.6521739130434785	2.5e-8	Mahajan2018t2d	TRUE	reported	vzQDF1	2	TRUE	5e-08	TRUE	NA	NA	TRUE	Diagnosis	Diabetes	TRUE	898130	74124	824006	0.085	Diagnosis	Long COVID: B case, S control	TRUE	52615	6407	46208	0.121
rs2796441	A	G	A	G	-0.066	-0.00259405	0.41	0.418125	FALSE	FALSE	FALSE	Gh4eud	9	84308948	0.0228725	-0.11341348781287572	0.909703	longcovid2022W1v4	TRUE	reported	9	84308948	0.0065	-10.153846153846157	8.500000000000002e-24	Mahajan2018t2d	TRUE	reported	vzQDF1	2	TRUE	5e-08	TRUE	NA	NA	TRUE	Diagnosis	Diabetes	TRUE	898130	74124	824006	0.085	Diagnosis	Long COVID: B case, S control	TRUE	52615	6407	46208	0.121
rs2812541	C	A	C	A	0.044	0.00300338	0.46	0.470523	FALSE	FALSE	FALSE	Gh4eud	10	71466637	0.0223761	0.13422267508636446	0.893227	longcovid2022W1v4	TRUE	reported	10	71466637	0.0064	6.875	6.0999999999999995e-12	Mahajan2018t2d	TRUE	reported	vzQDF1	2	TRUE	5e-08	TRUE	NA	NA	TRUE	Diagnosis	Diabetes	TRUE	898130	74124	824006	0.085	Diagnosis	Long COVID: B case, S control	TRUE	52615	6407	46208	0.121
rs28505901	G	A	G	A	0.076	-0.0268775	0.75	0.741395	FALSE	FALSE	FALSE	Gh4eud	9	139241030	0.0269193	-0.998447	0.318063	longcovid2022W1v4	TRUE	reported	9	139241030	0.0081	9.38272	2.5999999999999998e-21	Mahajan2018t2d	TRUE	reported	vzQDF1	2	TRUE	5e-08	TRUE	NA	NA	TRUE	Diagnosis	Diabetes	TRUE	898130	74124	824006	0.085	Diagnosis	Long COVID: B case, S control	TRUE	52615	6407	46208	0.121
rs2857605	T	C	T	C	0.061	0.0290651	0.78	0.78323	FALSE	FALSE	FALSE	Gh4eud	6	31524851	0.0286123	1.015825361819917	0.309712	longcovid2022W1v4	TRUE	reported	6	31524851	0.0077	7.922077922077921	4.8e-15	Mahajan2018t2d	TRUE	reported	vzQDF1	2	TRUE	5e-08	TRUE	NA	NA	TRUE	Diagnosis	Diabetes	TRUE	898130	74124	824006	0.085	Diagnosis	Long COVID: B case, S control	TRUE	52615	6407	46208	0.121
rs2890156	A	T	A	T	0.065	-9.93991e-4	0.14	0.142007	FALSE	TRUE	FALSE	Gh4eud	15	91513157	0.0306667	-0.03241271476878829	0.974143	longcovid2022W1v4	TRUE	reported	15	91513157	0.0092	7.065217391304349	1.4999999999999997e-12	Mahajan2018t2d	TRUE	reported	vzQDF1	2	TRUE	5e-08	TRUE	NA	NA	TRUE	Diagnosis	Diabetes	TRUE	898130	74124	824006	0.085	Diagnosis	Long COVID: B case, S control	TRUE	52615	6407	46208	0.121
rs291369	C	T	C	T	-0.039	0.0145307	0.33	0.334416	FALSE	FALSE	FALSE	Gh4eud	1	235691913	0.0239919	0.60565	0.544748	longcovid2022W1v4	TRUE	reported	1	235691913	0.0067	-5.8209	6.7e-9	Mahajan2018t2d	TRUE	reported	vzQDF1	2	TRUE	5e-08	TRUE	NA	NA	TRUE	Diagnosis	Diabetes	TRUE	898130	74124	824006	0.085	Diagnosis	Long COVID: B case, S control	TRUE	52615	6407	46208	0.121
rs2972144	G	A	G	A	0.094	-0.041191	0.64	0.63667	FALSE	FALSE	FALSE	Gh4eud	2	227101411	0.0235037	-1.7525325799767697	0.0796821	longcovid2022W1v4	TRUE	reported	2	227101411	0.0066	14.2424	7.900000000000001e-46	Mahajan2018t2d	TRUE	reported	vzQDF1	2	TRUE	5e-08	TRUE	NA	NA	TRUE	Diagnosis	Diabetes	TRUE	898130	74124	824006	0.085	Diagnosis	Long COVID: B case, S control	TRUE	52615	6407	46208	0.121
rs3020067	A	G	A	G	0.04	-0.0333949	0.68	0.687685	FALSE	FALSE	FALSE	Gh4eud	11	93057924	0.0233985	-1.4272239673483342	0.153515	longcovid2022W1v4	TRUE	reported	11	93057924	0.0068	5.882352941176471	3.9e-9	Mahajan2018t2d	TRUE	reported	vzQDF1	2	TRUE	5e-08	TRUE	NA	NA	TRUE	Diagnosis	Diabetes	TRUE	898130	74124	824006	0.085	Diagnosis	Long COVID: B case, S control	TRUE	52615	6407	46208	0.121
rs3111316	A	G	A	G	0.046	-0.0181542	0.59	0.599433	FALSE	FALSE	FALSE	Gh4eud	19	13038415	0.0226922	-0.8000193899225284	0.4236999999999999	longcovid2022W1v4	TRUE	reported	19	13038415	0.0065	7.0769230769230775	1.6e-12	Mahajan2018t2d	TRUE	reported	vzQDF1	2	TRUE	5e-08	TRUE	NA	NA	TRUE	Diagnosis	Diabetes	TRUE	898130	74124	824006	0.085	Diagnosis	Long COVID: B case, S control	TRUE	52615	6407	46208	0.121
rs329122	A	G	A	G	0.037	-0.0155774	0.43	0.425432	FALSE	FALSE	FALSE	Gh4eud	5	133864599	0.0228718	-0.6810745109698405	0.495824	longcovid2022W1v4	TRUE	reported	5	133864599	0.0064	5.781250000000001	9.2e-9	Mahajan2018t2d	TRUE	reported	vzQDF1	2	TRUE	5e-08	TRUE	NA	NA	TRUE	Diagnosis	Diabetes	TRUE	898130	74124	824006	0.085	Diagnosis	Long COVID: B case, S control	TRUE	52615	6407	46208	0.121
rs340874	C	T	C	T	0.068	0.0126633	0.56	0.533979	FALSE	FALSE	FALSE	Gh4eud	1	214159256	0.0225671	0.5611398894851355	0.574702	longcovid2022W1v4	TRUE	reported	1	214159256	0.0064	10.625	5.599999999999999e-26	Mahajan2018t2d	TRUE	reported	vzQDF1	2	TRUE	5e-08	TRUE	NA	NA	TRUE	Diagnosis	Diabetes	TRUE	898130	74124	824006	0.085	Diagnosis	Long COVID: B case, S control	TRUE	52615	6407	46208	0.121
rs34584161	G	A	G	A	-0.048	0.0130949	0.24	0.24238	FALSE	FALSE	FALSE	Gh4eud	13	26776999	0.0265173	0.4938247860830477	0.62143	longcovid2022W1v4	TRUE	reported	13	26776999	0.0075	-6.4	2.9e-10	Mahajan2018t2d	TRUE	reported	vzQDF1	2	TRUE	5e-08	TRUE	NA	NA	TRUE	Diagnosis	Diabetes	TRUE	898130	74124	824006	0.085	Diagnosis	Long COVID: B case, S control	TRUE	52615	6407	46208	0.121
rs34715063	C	T	C	T	0.076	-0.0364823	0.12	0.119391	FALSE	FALSE	FALSE	Gh4eud	15	38873115	0.0375491	-0.9715891992085032	0.331255	longcovid2022W1v4	TRUE	reported	15	38873115	0.01	7.6	3.3000000000000005e-14	Mahajan2018t2d	TRUE	reported	vzQDF1	2	TRUE	5e-08	TRUE	NA	NA	TRUE	Diagnosis	Diabetes	TRUE	898130	74124	824006	0.085	Diagnosis	Long COVID: B case, S control	TRUE	52615	6407	46208	0.121
rs348330	A	G	A	G	-0.051	-0.00660671	0.64	0.625759	FALSE	FALSE	FALSE	Gh4eud	1	229672955	0.0256921	-0.25714947396281346	0.797063	longcovid2022W1v4	TRUE	reported	1	229672955	0.0067	-7.611940298507462	3.9e-14	Mahajan2018t2d	TRUE	reported	vzQDF1	2	TRUE	5e-08	TRUE	NA	NA	TRUE	Diagnosis	Diabetes	TRUE	898130	74124	824006	0.085	Diagnosis	Long COVID: B case, S control	TRUE	52615	6407	46208	0.121
rs34965774	A	G	A	G	0.054	-0.00497743	0.14	0.142367	FALSE	FALSE	FALSE	Gh4eud	12	118412373	0.0326951	-0.15223779710109467	0.878999	longcovid2022W1v4	TRUE	reported	12	118412373	0.0092	5.8695652173913055	3.5e-9	Mahajan2018t2d	TRUE	reported	vzQDF1	2	TRUE	5e-08	TRUE	NA	NA	TRUE	Diagnosis	Diabetes	TRUE	898130	74124	824006	0.085	Diagnosis	Long COVID: B case, S control	TRUE	52615	6407	46208	0.121
rs35352848	C	T	C	T	-0.071	-0.00148684	0.21	0.222098	FALSE	FALSE	FALSE	Gh4eud	3	23455582	0.0278882	-0.05331430497486392	0.95748200000000006	longcovid2022W1v4	TRUE	reported	3	23455582	0.0079	-8.98734	9.5e-20	Mahajan2018t2d	TRUE	reported	vzQDF1	2	TRUE	5e-08	TRUE	NA	NA	TRUE	Diagnosis	Diabetes	TRUE	898130	74124	824006	0.085	Diagnosis	Long COVID: B case, S control	TRUE	52615	6407	46208	0.121
rs35777422	A	G	A	G	-0.039	0.00755371	0.35	0.362928	FALSE	FALSE	FALSE	Gh4eud	10	124180176	0.0235459	0.3208078688858782	0.748356	longcovid2022W1v4	TRUE	reported	10	124180176	0.0066	-5.909090909090909	5.2e-9	Mahajan2018t2d	TRUE	reported	vzQDF1	2	TRUE	5e-08	TRUE	NA	NA	TRUE	Diagnosis	Diabetes	TRUE	898130	74124	824006	0.085	Diagnosis	Long COVID: B case, S control	TRUE	52615	6407	46208	0.121
rs35895680	A	C	A	C	-0.055	-0.0185662	0.32	0.319031	FALSE	FALSE	FALSE	Gh4eud	17	47060322	0.024129	-0.7694558415185048	0.441621	longcovid2022W1v4	TRUE	reported	17	47060322	0.0069	-7.971014492753623	3.8e-15	Mahajan2018t2d	TRUE	reported	vzQDF1	2	TRUE	5e-08	TRUE	NA	NA	TRUE	Diagnosis	Diabetes	TRUE	898130	74124	824006	0.085	Diagnosis	Long COVID: B case, S control	TRUE	52615	6407	46208	0.121
rs35999103	T	C	T	C	0.052	0.0249853	0.15	0.158775	FALSE	FALSE	FALSE	Gh4eud	2	147861633	0.0304112	0.8215821802493818	0.411315	longcovid2022W1v4	TRUE	reported	2	147861633	0.0091	5.714285714285714	8.300000000000002e-9	Mahajan2018t2d	TRUE	reported	vzQDF1	2	TRUE	5e-08	TRUE	NA	NA	TRUE	Diagnosis	Diabetes	TRUE	898130	74124	824006	0.085	Diagnosis	Long COVID: B case, S control	TRUE	52615	6407	46208	0.121
rs3751837	T	C	T	C	0.044	-0.00671862	0.22	0.215939	FALSE	FALSE	FALSE	Gh4eud	16	3583173	0.026825	-0.250461136999068	0.802231	longcovid2022W1v4	TRUE	reported	16	3583173	0.0077	5.714285714285714	1.7e-8	Mahajan2018t2d	TRUE	reported	vzQDF1	2	TRUE	5e-08	TRUE	NA	NA	TRUE	Diagnosis	Diabetes	TRUE	898130	74124	824006	0.085	Diagnosis	Long COVID: B case, S control	TRUE	52615	6407	46208	0.121
rs3768321	T	G	T	G	0.085	-0.0455106	0.2	0.188908	FALSE	FALSE	FALSE	Gh4eud	1	40035928	0.028766	-1.5820969199749704	0.1136279999999999	longcovid2022W1v4	TRUE	reported	1	40035928	0.008	10.625	1.3e-26	Mahajan2018t2d	TRUE	reported	vzQDF1	2	TRUE	5e-08	TRUE	NA	NA	TRUE	Diagnosis	Diabetes	TRUE	898130	74124	824006	0.085	Diagnosis	Long COVID: B case, S control	TRUE	52615	6407	46208	0.121
rs3798519	C	A	C	A	0.058	0.0412264	0.18	0.195673	FALSE	FALSE	FALSE	Gh4eud	6	50788778	0.0272905	1.5106502262692147	0.130878	longcovid2022W1v4	TRUE	reported	6	50788778	0.0082	7.07317	1.1000000000000002e-12	Mahajan2018t2d	TRUE	reported	vzQDF1	2	TRUE	5e-08	TRUE	NA	NA	TRUE	Diagnosis	Diabetes	TRUE	898130	74124	824006	0.085	Diagnosis	Long COVID: B case, S control	TRUE	52615	6407	46208	0.121
rs3802177	A	G	A	G	-0.11	0.00260767	0.31	0.316967	FALSE	FALSE	FALSE	Gh4eud	8	118185025	0.0239686	0.10879525712807588	0.913365	longcovid2022W1v4	TRUE	reported	8	118185025	0.0069	-15.942028985507246	6.3e-55	Mahajan2018t2d	TRUE	reported	vzQDF1	2	TRUE	5e-08	TRUE	NA	NA	TRUE	Diagnosis	Diabetes	TRUE	898130	74124	824006	0.085	Diagnosis	Long COVID: B case, S control	TRUE	52615	6407	46208	0.121
rs4238013	T	C	T	C	-0.05799999999999999	-0.00470479	0.79	0.788933	FALSE	FALSE	FALSE	Gh4eud	12	4376089	0.0277906	-0.16929429375400318	0.865565	longcovid2022W1v4	TRUE	reported	12	4376089	0.008	-7.249999999999999	3.3e-13	Mahajan2018t2d	TRUE	reported	vzQDF1	2	TRUE	5e-08	TRUE	NA	NA	TRUE	Diagnosis	Diabetes	TRUE	898130	74124	824006	0.085	Diagnosis	Long COVID: B case, S control	TRUE	52615	6407	46208	0.121
rs429358	C	T	C	T	-0.08	0.0193285	0.15	0.150358	FALSE	FALSE	FALSE	Gh4eud	19	45411941	0.0345495	0.5594436967249888	0.575859	longcovid2022W1v4	TRUE	reported	19	45411941	0.0092	-8.69565	1.8e-18	Mahajan2018t2d	TRUE	reported	vzQDF1	2	TRUE	5e-08	TRUE	NA	NA	TRUE	Diagnosis	Diabetes	TRUE	898130	74124	824006	0.085	Diagnosis	Long COVID: B case, S control	TRUE	52615	6407	46208	0.121
rs4457053	A	G	A	G	-0.059	-0.0154449	0.7	0.713798	FALSE	FALSE	FALSE	Gh4eud	5	76424949	0.0245377	-0.6294355216666598	0.529064	longcovid2022W1v4	TRUE	reported	5	76424949	0.0069	-8.55072463768116	1.4000000000000003e-17	Mahajan2018t2d	TRUE	reported	vzQDF1	2	TRUE	5e-08	TRUE	NA	NA	TRUE	Diagnosis	Diabetes	TRUE	898130	74124	824006	0.085	Diagnosis	Long COVID: B case, S control	TRUE	52615	6407	46208	0.121
rs465002	T	C	T	C	0.073	-0.0149803	0.74	0.726686	FALSE	FALSE	FALSE	Gh4eud	5	55808475	0.0249258	-0.6009957554020332	0.547844	longcovid2022W1v4	TRUE	reported	5	55808475	0.0073	10	3.799999999999999e-23	Mahajan2018t2d	TRUE	reported	vzQDF1	2	TRUE	5e-08	TRUE	NA	NA	TRUE	Diagnosis	Diabetes	TRUE	898130	74124	824006	0.085	Diagnosis	Long COVID: B case, S control	TRUE	52615	6407	46208	0.121
rs4679370	C	T	C	T	0.039	-2.12099e-4	0.54	0.548467	FALSE	FALSE	FALSE	Gh4eud	3	124919777	0.0221194	-0.00958882248162246	0.992349	longcovid2022W1v4	TRUE	reported	3	124919777	0.0064	6.09375	1.4e-9	Mahajan2018t2d	TRUE	reported	vzQDF1	2	TRUE	5e-08	TRUE	NA	NA	TRUE	Diagnosis	Diabetes	TRUE	898130	74124	824006	0.085	Diagnosis	Long COVID: B case, S control	TRUE	52615	6407	46208	0.121
rs4686471	C	T	C	T	0.06	-0.00846422	0.61	0.612379	FALSE	FALSE	FALSE	Gh4eud	3	187740899	0.022642	-0.3738282837205194	0.708532	longcovid2022W1v4	TRUE	reported	3	187740899	0.0065	9.23077	3.1e-20	Mahajan2018t2d	TRUE	reported	vzQDF1	2	TRUE	5e-08	TRUE	NA	NA	TRUE	Diagnosis	Diabetes	TRUE	898130	74124	824006	0.085	Diagnosis	Long COVID: B case, S control	TRUE	52615	6407	46208	0.121
rs4688760	T	C	T	C	0.043	-0.0197459	0.68	0.679501	FALSE	FALSE	FALSE	Gh4eud	3	49980596	0.0231605	-0.8525679497420177	0.393898	longcovid2022W1v4	TRUE	reported	3	49980596	0.0069	6.231884057971014	4.5e-10	Mahajan2018t2d	TRUE	reported	vzQDF1	2	TRUE	5e-08	TRUE	NA	NA	TRUE	Diagnosis	Diabetes	TRUE	898130	74124	824006	0.085	Diagnosis	Long COVID: B case, S control	TRUE	52615	6407	46208	0.121
rs4709746	T	C	T	C	-0.05599999999999999	-0.0243332	0.13	0.126088	FALSE	FALSE	FALSE	Gh4eud	6	164133001	0.0336664	-0.7227740417745883	0.469819	longcovid2022W1v4	TRUE	reported	6	164133001	0.0096	-5.833333333333333	5e-9	Mahajan2018t2d	TRUE	reported	vzQDF1	2	TRUE	5e-08	TRUE	NA	NA	TRUE	Diagnosis	Diabetes	TRUE	898130	74124	824006	0.085	Diagnosis	Long COVID: B case, S control	TRUE	52615	6407	46208	0.121
rs474513	G	A	G	A	-0.039	-0.0288303	0.48	0.479817	FALSE	FALSE	FALSE	Gh4eud	6	160770312	0.0222664	-1.29478945855639	0.1953919999999999	longcovid2022W1v4	TRUE	reported	6	160770312	0.0063	-6.19048	1e-9	Mahajan2018t2d	TRUE	reported	vzQDF1	2	TRUE	5e-08	TRUE	NA	NA	TRUE	Diagnosis	Diabetes	TRUE	898130	74124	824006	0.085	Diagnosis	Long COVID: B case, S control	TRUE	52615	6407	46208	0.121
rs4804833	G	A	G	A	-0.047	0.00490851	0.61	0.607216	FALSE	FALSE	FALSE	Gh4eud	19	7970635	0.0228581	0.21473832033283605	0.829972	longcovid2022W1v4	TRUE	reported	19	7970635	0.0066	-7.12121	1.1000000000000002e-12	Mahajan2018t2d	TRUE	reported	vzQDF1	2	TRUE	5e-08	TRUE	NA	NA	TRUE	Diagnosis	Diabetes	TRUE	898130	74124	824006	0.085	Diagnosis	Long COVID: B case, S control	TRUE	52615	6407	46208	0.121
rs4865436	G	C	G	C	0.046	-0.0374843	0.3	0.298045	FALSE	TRUE	FALSE	Gh4eud	4	1788130	0.0276552	-1.355415979634933	0.1752839999999999	longcovid2022W1v4	TRUE	reported	4	1788130	0.0075	6.13333	1e-9	Mahajan2018t2d	TRUE	reported	vzQDF1	2	TRUE	5e-08	TRUE	NA	NA	TRUE	Diagnosis	Diabetes	TRUE	898130	74124	824006	0.085	Diagnosis	Long COVID: B case, S control	TRUE	52615	6407	46208	0.121
rs4925109	G	A	G	A	-0.048	0.0107038	0.68	0.678238	FALSE	FALSE	FALSE	Gh4eud	17	17661802	0.0239224	0.44743838410861786	0.65456	longcovid2022W1v4	TRUE	reported	17	17661802	0.0068	-7.05882	3.9e-12	Mahajan2018t2d	TRUE	reported	vzQDF1	2	TRUE	5e-08	TRUE	NA	NA	TRUE	Diagnosis	Diabetes	TRUE	898130	74124	824006	0.085	Diagnosis	Long COVID: B case, S control	TRUE	52615	6407	46208	0.121
rs4929965	G	A	G	A	-0.07	-0.0289845	0.62	0.628302	FALSE	FALSE	FALSE	Gh4eud	11	2197286	0.023472	-1.2348542944785277	0.2168839999999999	longcovid2022W1v4	TRUE	reported	11	2197286	0.0067	-10.4478	4.8e-25	Mahajan2018t2d	TRUE	reported	vzQDF1	2	TRUE	5e-08	TRUE	NA	NA	TRUE	Diagnosis	Diabetes	TRUE	898130	74124	824006	0.085	Diagnosis	Long COVID: B case, S control	TRUE	52615	6407	46208	0.121
rs4932265	C	T	C	T	-0.065	-0.0221045	0.73	0.744929	FALSE	FALSE	FALSE	Gh4eud	15	90423293	0.0261414	-0.8455744527837071	0.397789	longcovid2022W1v4	TRUE	reported	15	90423293	0.0071	-9.15493	7.200000000000001e-20	Mahajan2018t2d	TRUE	reported	vzQDF1	2	TRUE	5e-08	TRUE	NA	NA	TRUE	Diagnosis	Diabetes	TRUE	898130	74124	824006	0.085	Diagnosis	Long COVID: B case, S control	TRUE	52615	6407	46208	0.121
rs4946812	A	G	A	G	-0.039	-0.0336157	0.33	0.330672	FALSE	FALSE	FALSE	Gh4eud	6	107431688	0.0236126	-1.4236339920212089	0.154553	longcovid2022W1v4	TRUE	reported	6	107431688	0.0068	-5.735294117647059	1e-8	Mahajan2018t2d	TRUE	reported	vzQDF1	2	TRUE	5e-08	TRUE	NA	NA	TRUE	Diagnosis	Diabetes	TRUE	898130	74124	824006	0.085	Diagnosis	Long COVID: B case, S control	TRUE	52615	6407	46208	0.121
rs4977213	T	C	T	C	-0.051	0.0446673	0.63	0.641623	FALSE	FALSE	FALSE	Gh4eud	8	145507304	0.0232916	1.9177428772604717	0.0551433	longcovid2022W1v4	TRUE	reported	8	145507304	0.0067	-7.611940298507462	4.4e-14	Mahajan2018t2d	TRUE	reported	vzQDF1	2	TRUE	5e-08	TRUE	NA	NA	TRUE	Diagnosis	Diabetes	TRUE	898130	74124	824006	0.085	Diagnosis	Long COVID: B case, S control	TRUE	52615	6407	46208	0.121
rs505922	C	T	C	T	0.046	0.0179542	0.33	0.372961	FALSE	FALSE	FALSE	Gh4eud	9	136149229	0.0218928	0.820096	0.412162	longcovid2022W1v4	TRUE	reported	9	136149229	0.0067	6.86567	5.4000000000000004e-12	Mahajan2018t2d	TRUE	reported	vzQDF1	2	TRUE	5e-08	TRUE	NA	NA	TRUE	Diagnosis	Diabetes	TRUE	898130	74124	824006	0.085	Diagnosis	Long COVID: B case, S control	TRUE	52615	6407	46208	0.121
rs5215	T	C	T	C	-0.07	0.00583691	0.63	0.615735	FALSE	FALSE	FALSE	Gh4eud	11	17408630	0.0228004	0.2560003333274855	0.797951	longcovid2022W1v4	TRUE	reported	11	17408630	0.0065	-10.76923076923077	1.9999999999999998e-26	Mahajan2018t2d	TRUE	reported	vzQDF1	2	TRUE	5e-08	TRUE	NA	NA	TRUE	Diagnosis	Diabetes	TRUE	898130	74124	824006	0.085	Diagnosis	Long COVID: B case, S control	TRUE	52615	6407	46208	0.121
rs523288	T	A	T	A	0.056	0.00499646	0.24	0.234542	FALSE	TRUE	FALSE	Gh4eud	18	57848369	0.0260616	0.1917173158977193	0.847964	longcovid2022W1v4	TRUE	reported	18	57848369	0.0074	7.56757	7.5e-14	Mahajan2018t2d	TRUE	reported	vzQDF1	2	TRUE	5e-08	TRUE	NA	NA	TRUE	Diagnosis	Diabetes	TRUE	898130	74124	824006	0.085	Diagnosis	Long COVID: B case, S control	TRUE	52615	6407	46208	0.121
rs539515	C	A	C	A	0.051	-0.0382712	0.2	0.203813	FALSE	FALSE	FALSE	Gh4eud	1	177889025	0.0277962	-1.3768500730315654	0.1685579999999999	longcovid2022W1v4	TRUE	reported	1	177889025	0.008	6.375	1.2e-10	Mahajan2018t2d	TRUE	reported	vzQDF1	2	TRUE	5e-08	TRUE	NA	NA	TRUE	Diagnosis	Diabetes	TRUE	898130	74124	824006	0.085	Diagnosis	Long COVID: B case, S control	TRUE	52615	6407	46208	0.121
rs55653563	C	A	C	A	-0.043	0.00416739	0.27	0.267234	FALSE	FALSE	FALSE	Gh4eud	9	97001682	0.0252204	0.16523885426083643	0.868756	longcovid2022W1v4	TRUE	reported	9	97001682	0.0072	-5.97222	3.2e-9	Mahajan2018t2d	TRUE	reported	vzQDF1	2	TRUE	5e-08	TRUE	NA	NA	TRUE	Diagnosis	Diabetes	TRUE	898130	74124	824006	0.085	Diagnosis	Long COVID: B case, S control	TRUE	52615	6407	46208	0.121
rs56348580	C	G	C	G	-0.062	-0.0142632	0.31	0.302156	FALSE	TRUE	FALSE	Gh4eud	12	121432117	0.0287279	-0.4964929563246878	0.619548	longcovid2022W1v4	TRUE	reported	12	121432117	0.0069	-8.985507246376812	3.7999999999999995e-19	Mahajan2018t2d	TRUE	reported	vzQDF1	2	TRUE	5e-08	TRUE	NA	NA	TRUE	Diagnosis	Diabetes	TRUE	898130	74124	824006	0.085	Diagnosis	Long COVID: B case, S control	TRUE	52615	6407	46208	0.121
rs5758223	A	G	A	G	0.038	0.042973	0.72	0.712792	FALSE	FALSE	FALSE	Gh4eud	22	41489920	0.0247907	1.7334322951752068	0.0830185999999999	longcovid2022W1v4	TRUE	reported	22	41489920	0.00699999999999999	5.428571428571429	4.5999999999999995e-8	Mahajan2018t2d	TRUE	reported	vzQDF1	2	TRUE	5e-08	TRUE	NA	NA	TRUE	Diagnosis	Diabetes	TRUE	898130	74124	824006	0.085	Diagnosis	Long COVID: B case, S control	TRUE	52615	6407	46208	0.121
rs58432198	T	C	T	C	-0.065	-0.0330194	0.12	0.112465	FALSE	FALSE	FALSE	Gh4eud	1	51256091	0.0368704	-0.8955530723832668	0.370491	longcovid2022W1v4	TRUE	reported	1	51256091	0.01	-6.5	1.8e-10	Mahajan2018t2d	TRUE	reported	vzQDF1	2	TRUE	5e-08	TRUE	NA	NA	TRUE	Diagnosis	Diabetes	TRUE	898130	74124	824006	0.085	Diagnosis	Long COVID: B case, S control	TRUE	52615	6407	46208	0.121
rs58682124	G	A	G	A	-0.044	0.00637336	0.25	0.240368	FALSE	FALSE	FALSE	Gh4eud	7	30728557	0.0267543	0.2382181555862048	0.811712	longcovid2022W1v4	TRUE	reported	7	30728557	0.0075	-5.86667	4.8e-9	Mahajan2018t2d	TRUE	reported	vzQDF1	2	TRUE	5e-08	TRUE	NA	NA	TRUE	Diagnosis	Diabetes	TRUE	898130	74124	824006	0.085	Diagnosis	Long COVID: B case, S control	TRUE	52615	6407	46208	0.121
rs58730668	C	T	C	T	-0.068	-0.0395611	0.14	0.132221	FALSE	FALSE	FALSE	Gh4eud	4	185717759	0.0357932	-1.105268598504744	0.269043	longcovid2022W1v4	TRUE	reported	4	185717759	0.0092	-7.3913	1e-13	Mahajan2018t2d	TRUE	reported	vzQDF1	2	TRUE	5e-08	TRUE	NA	NA	TRUE	Diagnosis	Diabetes	TRUE	898130	74124	824006	0.085	Diagnosis	Long COVID: B case, S control	TRUE	52615	6407	46208	0.121
rs601945	G	A	G	A	0.08	-0.029738	0.18	0.179627	FALSE	FALSE	FALSE	Gh4eud	6	32573415	0.0321966	-0.9236378996540008	0.3556750000000001	longcovid2022W1v4	TRUE	reported	6	32573415	0.0085	9.41176	2.7e-21	Mahajan2018t2d	TRUE	reported	vzQDF1	2	TRUE	5e-08	TRUE	NA	NA	TRUE	Diagnosis	Diabetes	TRUE	898130	74124	824006	0.085	Diagnosis	Long COVID: B case, S control	TRUE	52615	6407	46208	0.121
rs60276348	T	C	T	C	0.052	-0.0460783	0.14	0.128725	FALSE	FALSE	FALSE	Gh4eud	17	62203304	0.0337137	-1.3667529817255302	0.171703	longcovid2022W1v4	TRUE	reported	17	62203304	0.0095	5.473684210526317	2.8999999999999995e-8	Mahajan2018t2d	TRUE	reported	vzQDF1	2	TRUE	5e-08	TRUE	NA	NA	TRUE	Diagnosis	Diabetes	TRUE	898130	74124	824006	0.085	Diagnosis	Long COVID: B case, S control	TRUE	52615	6407	46208	0.121
rs6070625	G	C	G	C	0.044	-7.39264e-5	0.52	0.52899	FALSE	TRUE	TRUE	Gh4eud	20	57394628	0.0224177	-0.00329767995824727	0.997369	longcovid2022W1v4	TRUE	reported	20	57394628	0.0063	6.98413	3.2e-12	Mahajan2018t2d	TRUE	reported	vzQDF1	2	FALSE	5e-08	TRUE	NA	NA	NA	Diagnosis	Diabetes	TRUE	898130	74124	824006	0.085	Diagnosis	Long COVID: B case, S control	TRUE	52615	6407	46208	0.121
rs61676547	C	G	C	G	0.055	0.0828469	0.19	0.203013	FALSE	TRUE	FALSE	Gh4eud	17	65892507	0.0273179	3.032696510346696	0.00242375	longcovid2022W1v4	TRUE	reported	17	65892507	0.0081	6.790123456790124	1e-11	Mahajan2018t2d	TRUE	reported	vzQDF1	2	TRUE	5e-08	TRUE	NA	NA	TRUE	Diagnosis	Diabetes	TRUE	898130	74124	824006	0.085	Diagnosis	Long COVID: B case, S control	TRUE	52615	6407	46208	0.121
rs61875120	C	T	C	T	0.29	-0.0172455	0.23	0.208619	FALSE	FALSE	FALSE	Gh4eud	10	114753259	0.0277857	-0.6206609874863689	0.534824	longcovid2022W1v4	TRUE	reported	10	114753259	0.0075	38.6667	1e-200	Mahajan2018t2d	TRUE	reported	vzQDF1	2	TRUE	5e-08	TRUE	NA	NA	TRUE	Diagnosis	Diabetes	TRUE	898130	74124	824006	0.085	Diagnosis	Long COVID: B case, S control	TRUE	52615	6407	46208	0.121
rs62007683	T	G	T	G	-0.037	0.0399385	0.35	0.344355	FALSE	FALSE	FALSE	Gh4eud	14	103894071	0.023274	1.716013577382487	0.0861600999999999	longcovid2022W1v4	TRUE	reported	14	103894071	0.0067	-5.522388059701493	3.8e-8	Mahajan2018t2d	TRUE	reported	vzQDF1	2	TRUE	5e-08	TRUE	NA	NA	TRUE	Diagnosis	Diabetes	TRUE	898130	74124	824006	0.085	Diagnosis	Long COVID: B case, S control	TRUE	52615	6407	46208	0.121
rs62080313	C	T	C	T	0.056	-0.00958603	0.12	0.113864	FALSE	FALSE	FALSE	Gh4eud	18	36278709	0.0351852	-0.2724449484442322	0.78528	longcovid2022W1v4	TRUE	reported	18	36278709	0.0098	5.71429	9.1e-9	Mahajan2018t2d	TRUE	reported	vzQDF1	2	TRUE	5e-08	TRUE	NA	NA	TRUE	Diagnosis	Diabetes	TRUE	898130	74124	824006	0.085	Diagnosis	Long COVID: B case, S control	TRUE	52615	6407	46208	0.121
rs62107261	C	T	C	T	-0.11	-0.0925932	0.05	0.0398937	FALSE	FALSE	FALSE	Gh4eud	2	422144	0.0665114	-1.3921402947464645	0.16388	longcovid2022W1v4	TRUE	reported	2	422144	0.016	-6.875	1.8e-11	Mahajan2018t2d	TRUE	reported	vzQDF1	2	TRUE	5e-08	TRUE	NA	NA	TRUE	Diagnosis	Diabetes	TRUE	898130	74124	824006	0.085	Diagnosis	Long COVID: B case, S control	TRUE	52615	6407	46208	0.121
rs62271373	A	T	A	T	0.08800000000000001	0.0359929	0.055	0.0513346	FALSE	TRUE	FALSE	Gh4eud	3	150066540	0.0537277	0.6699132849535714	0.502914	longcovid2022W1v4	TRUE	reported	3	150066540	0.01399999999999999	6.285714285714287	1e-9	Mahajan2018t2d	TRUE	reported	vzQDF1	2	TRUE	5e-08	TRUE	NA	NA	TRUE	Diagnosis	Diabetes	TRUE	898130	74124	824006	0.085	Diagnosis	Long COVID: B case, S control	TRUE	52615	6407	46208	0.121
rs6458354	T	C	T	C	-0.051	-0.00600019	0.71	0.704983	FALSE	FALSE	FALSE	Gh4eud	6	43814190	0.0245764	-0.24414438241565076	0.807119	longcovid2022W1v4	TRUE	reported	6	43814190	0.00699999999999999	-7.285714285714286	3.7000000000000004e-13	Mahajan2018t2d	TRUE	reported	vzQDF1	2	TRUE	5e-08	TRUE	NA	NA	TRUE	Diagnosis	Diabetes	TRUE	898130	74124	824006	0.085	Diagnosis	Long COVID: B case, S control	TRUE	52615	6407	46208	0.121
rs6459733	C	G	C	G	-0.05799999999999999	-0.0388061	0.33	0.32505	FALSE	TRUE	FALSE	Gh4eud	7	156930550	0.0239446	-1.6206618611294406	0.10509	longcovid2022W1v4	TRUE	reported	7	156930550	0.0068	-8.529411764705882	3.9e-17	Mahajan2018t2d	TRUE	reported	vzQDF1	2	TRUE	5e-08	TRUE	NA	NA	TRUE	Diagnosis	Diabetes	TRUE	898130	74124	824006	0.085	Diagnosis	Long COVID: B case, S control	TRUE	52615	6407	46208	0.121
rs648795	T	A	T	A	-0.042	-0.0235352	0.58	0.579815	FALSE	TRUE	TRUE	Gh4eud	6	7049440	0.0229383	-1.02602198070476	0.304883	longcovid2022W1v4	TRUE	reported	6	7049440	0.0065	-6.46154	1e-10	Mahajan2018t2d	TRUE	reported	vzQDF1	2	FALSE	5e-08	TRUE	NA	NA	NA	Diagnosis	Diabetes	TRUE	898130	74124	824006	0.085	Diagnosis	Long COVID: B case, S control	TRUE	52615	6407	46208	0.121
rs6518681	G	A	G	A	0.083	-0.0162814	0.914	0.917993	FALSE	FALSE	FALSE	Gh4eud	22	30609554	0.0422174	-0.38565615125516967	0.699751	longcovid2022W1v4	TRUE	reported	22	30609554	0.012	6.91667	9.6e-13	Mahajan2018t2d	TRUE	reported	vzQDF1	2	TRUE	5e-08	TRUE	NA	NA	TRUE	Diagnosis	Diabetes	TRUE	898130	74124	824006	0.085	Diagnosis	Long COVID: B case, S control	TRUE	52615	6407	46208	0.121
