## Extended Table S14 for "Genome-wide Association Study of Long COVID" (part 2 of 3)

### Sheet: S14 (continued)
SNP	effect_allele.exposure	other_allele.exposure	effect_allele.outcome	other_allele.outcome	beta.exposure	beta.outcome	eaf.exposure	eaf.outcome	remove	palindromic	ambiguous	id.outcome	chr.outcome	pos.outcome	se.outcome	z.outcome	pval.outcome	outcome	mr_keep.outcome	pval_origin.outcome	chr.exposure	pos.exposure	se.exposure	z.exposure	pval.exposure	exposure	mr_keep.exposure	pval_origin.exposure	id.exposure	action	mr_keep	pt	pleitropy_keep	mrpresso_RSSobs	mrpresso_pval	mrpresso_keep	domain.exposure	exposure.name	logistic.exposure	samplesize.exposure	ncase.exposure	ncontrol.exposure	prevelance.exposure	domain.outcome	outcome.name	logistic.outcome	samplesize.outcome	ncase.outcome	ncontrol.outcome	prevelance.outcome
rs6600191	C	T	C	T	-0.061	0.0106979	0.18	0.17096	FALSE	FALSE	FALSE	Gh4eud	16	295795	0.029202	0.3663413464831176	0.714111	longcovid2022W1v4	TRUE	reported	16	295795	0.0085	-7.17647	6.999999999999999e-13	Mahajan2018t2d	TRUE	reported	vzQDF1	2	TRUE	5e-08	TRUE	NA	NA	TRUE	Diagnosis	Diabetes	TRUE	898130	74124	824006	0.085	Diagnosis	Long COVID: B case, S control	TRUE	52615	6407	46208	0.121
rs67232546	T	C	T	C	0.05599999999999999	-0.0156055	0.21	0.187797	FALSE	FALSE	FALSE	Gh4eud	11	128398938	0.0289111	-0.5397753803902308	0.589352	longcovid2022W1v4	TRUE	reported	11	128398938	0.008	6.999999999999999	1.3999999999999997e-12	Mahajan2018t2d	TRUE	reported	vzQDF1	2	TRUE	5e-08	TRUE	NA	NA	TRUE	Diagnosis	Diabetes	TRUE	898130	74124	824006	0.085	Diagnosis	Long COVID: B case, S control	TRUE	52615	6407	46208	0.121
rs6780171	A	T	A	T	0.11	0.00719385	0.31	0.305938	FALSE	TRUE	FALSE	Gh4eud	3	185503456	0.0239606	0.30023663848150717	0.763996	longcovid2022W1v4	TRUE	reported	3	185503456	0.0068	16.176470588235293	2.5e-58	Mahajan2018t2d	TRUE	reported	vzQDF1	2	TRUE	5e-08	TRUE	NA	NA	TRUE	Diagnosis	Diabetes	TRUE	898130	74124	824006	0.085	Diagnosis	Long COVID: B case, S control	TRUE	52615	6407	46208	0.121
rs6821438	G	A	G	A	-0.042	-0.0116166	0.47	0.468637	FALSE	FALSE	FALSE	Gh4eud	4	95091911	0.0224068	-0.518440830462181	0.6041500000000001	longcovid2022W1v4	TRUE	reported	4	95091911	0.0063	-6.66667	5.4e-11	Mahajan2018t2d	TRUE	reported	vzQDF1	2	TRUE	5e-08	TRUE	NA	NA	TRUE	Diagnosis	Diabetes	TRUE	898130	74124	824006	0.085	Diagnosis	Long COVID: B case, S control	TRUE	52615	6407	46208	0.121
rs6885132	G	C	G	C	-0.078	-0.0334141	0.1	0.102453	FALSE	TRUE	FALSE	Gh4eud	5	14768092	0.0364706	-0.9161927689700746	0.3595659999999999	longcovid2022W1v4	TRUE	reported	5	14768092	0.011	-7.09091	9.5e-13	Mahajan2018t2d	TRUE	reported	vzQDF1	2	TRUE	5e-08	TRUE	NA	NA	TRUE	Diagnosis	Diabetes	TRUE	898130	74124	824006	0.085	Diagnosis	Long COVID: B case, S control	TRUE	52615	6407	46208	0.121
rs6976111	A	C	A	C	0.042	-0.00403112	0.31	0.32803	FALSE	FALSE	FALSE	Gh4eud	7	117495667	0.0244957	-0.1645643929342701	0.869287	longcovid2022W1v4	TRUE	reported	7	117495667	0.0073	5.7534246575342465	1.5000000000000002e-8	Mahajan2018t2d	TRUE	reported	vzQDF1	2	TRUE	5e-08	TRUE	NA	NA	TRUE	Diagnosis	Diabetes	TRUE	898130	74124	824006	0.085	Diagnosis	Long COVID: B case, S control	TRUE	52615	6407	46208	0.121
rs7022807	G	A	G	A	0.04	-0.0172152	0.4	0.39013	FALSE	FALSE	FALSE	Gh4eud	9	19067833	0.0232887	-0.7392082855633848	0.459782	longcovid2022W1v4	TRUE	reported	9	19067833	0.0064	6.25	3.6e-10	Mahajan2018t2d	TRUE	reported	vzQDF1	2	TRUE	5e-08	TRUE	NA	NA	TRUE	Diagnosis	Diabetes	TRUE	898130	74124	824006	0.085	Diagnosis	Long COVID: B case, S control	TRUE	52615	6407	46208	0.121
rs702634	A	G	A	G	0.051	-0.0114216	0.69	0.69887	FALSE	FALSE	FALSE	Gh4eud	5	53271420	0.0250902	-0.4552215606093216	0.648949	longcovid2022W1v4	TRUE	reported	5	53271420	0.0069	7.391304347826087	2.1000000000000001e-13	Mahajan2018t2d	TRUE	reported	vzQDF1	2	TRUE	5e-08	TRUE	NA	NA	TRUE	Diagnosis	Diabetes	TRUE	898130	74124	824006	0.085	Diagnosis	Long COVID: B case, S control	TRUE	52615	6407	46208	0.121
rs703972	C	G	C	G	-0.071	-0.0324611	0.47	0.466993	FALSE	TRUE	TRUE	Gh4eud	10	80952826	0.0223848	-1.4501402737571925	0.147018	longcovid2022W1v4	TRUE	reported	10	80952826	0.0064	-11.093749999999998	2.5e-28	Mahajan2018t2d	TRUE	reported	vzQDF1	2	FALSE	5e-08	TRUE	NA	NA	NA	Diagnosis	Diabetes	TRUE	898130	74124	824006	0.085	Diagnosis	Long COVID: B case, S control	TRUE	52615	6407	46208	0.121
rs7178762	T	C	T	C	-0.039	-0.0179791	0.54	0.521758	FALSE	FALSE	FALSE	Gh4eud	15	63871292	0.022224	-0.8089947804175667	0.418519	longcovid2022W1v4	TRUE	reported	15	63871292	0.0063	-6.190476190476191	7.000000000000001e-10	Mahajan2018t2d	TRUE	reported	vzQDF1	2	TRUE	5e-08	TRUE	NA	NA	TRUE	Diagnosis	Diabetes	TRUE	898130	74124	824006	0.085	Diagnosis	Long COVID: B case, S control	TRUE	52615	6407	46208	0.121
rs7196842	C	T	C	T	0.038	-0.0262598	0.57	0.564658	FALSE	FALSE	FALSE	Gh4eud	16	69923333	0.0225625	-1.1638692520775624	0.244477	longcovid2022W1v4	TRUE	reported	16	69923333	0.0064	5.9375	5.3e-9	Mahajan2018t2d	TRUE	reported	vzQDF1	2	TRUE	5e-08	TRUE	NA	NA	TRUE	Diagnosis	Diabetes	TRUE	898130	74124	824006	0.085	Diagnosis	Long COVID: B case, S control	TRUE	52615	6407	46208	0.121
rs7222481	C	G	C	G	0.039	-0.0280347	0.32	0.314726	FALSE	TRUE	FALSE	Gh4eud	17	9785187	0.0252837	-1.1088052777085633	0.267513	longcovid2022W1v4	TRUE	reported	17	9785187	0.0068	5.735294117647059	1.7e-8	Mahajan2018t2d	TRUE	reported	vzQDF1	2	TRUE	5e-08	TRUE	NA	NA	TRUE	Diagnosis	Diabetes	TRUE	898130	74124	824006	0.085	Diagnosis	Long COVID: B case, S control	TRUE	52615	6407	46208	0.121
rs7240767	C	T	C	T	0.037	-0.0442297	0.38	0.382281	FALSE	FALSE	FALSE	Gh4eud	18	7070642	0.0230866	-1.9158169674183292	0.0553877999999999	longcovid2022W1v4	TRUE	reported	18	7070642	0.0065	5.69231	2e-8	Mahajan2018t2d	TRUE	reported	vzQDF1	2	TRUE	5e-08	TRUE	NA	NA	TRUE	Diagnosis	Diabetes	TRUE	898130	74124	824006	0.085	Diagnosis	Long COVID: B case, S control	TRUE	52615	6407	46208	0.121
rs72764958	C	T	C	T	-0.043	0.0272723	0.37	0.375019	FALSE	FALSE	FALSE	Gh4eud	5	78417775	0.0230056	1.1854635393121673	0.235835	longcovid2022W1v4	TRUE	reported	5	78417775	0.0066	-6.51515	9.6e-11	Mahajan2018t2d	TRUE	reported	vzQDF1	2	TRUE	5e-08	TRUE	NA	NA	TRUE	Diagnosis	Diabetes	TRUE	898130	74124	824006	0.085	Diagnosis	Long COVID: B case, S control	TRUE	52615	6407	46208	0.121
rs72802342	A	C	A	C	-0.13	0.0720832	0.077	0.080247	FALSE	FALSE	FALSE	Gh4eud	16	75234872	0.0420079	1.7159439057891492	0.0861724999999999	longcovid2022W1v4	TRUE	reported	16	75234872	0.012	-10.833333333333334	1.2999999999999995e-27	Mahajan2018t2d	TRUE	reported	vzQDF1	2	TRUE	5e-08	TRUE	NA	NA	TRUE	Diagnosis	Diabetes	TRUE	898130	74124	824006	0.085	Diagnosis	Long COVID: B case, S control	TRUE	52615	6407	46208	0.121
rs7299943	A	T	A	T	-0.048	0.0256758	0.21	0.204291	FALSE	TRUE	FALSE	Gh4eud	12	123593485	0.0273588	0.9384841440414052	0.347997	longcovid2022W1v4	TRUE	reported	12	123593485	0.008	-6	1.8e-9	Mahajan2018t2d	TRUE	reported	vzQDF1	2	TRUE	5e-08	TRUE	NA	NA	TRUE	Diagnosis	Diabetes	TRUE	898130	74124	824006	0.085	Diagnosis	Long COVID: B case, S control	TRUE	52615	6407	46208	0.121
rs7538328	C	T	C	T	0.042	0.0112643	0.24	0.244553	FALSE	FALSE	FALSE	Gh4eud	1	205125662	0.0261505	0.4307489340547982	0.666651	longcovid2022W1v4	TRUE	reported	1	205125662	0.0073	5.75342	1.3e-8	Mahajan2018t2d	TRUE	reported	vzQDF1	2	TRUE	5e-08	TRUE	NA	NA	TRUE	Diagnosis	Diabetes	TRUE	898130	74124	824006	0.085	Diagnosis	Long COVID: B case, S control	TRUE	52615	6407	46208	0.121
rs75524028	T	C	T	C	0.091	0.0747251	0.048	0.0497937	FALSE	FALSE	FALSE	Gh4eud	17	40810228	0.0541475	1.3800286255136434	0.167578	longcovid2022W1v4	TRUE	reported	17	40810228	0.015	6.066666666666666	1.6000000000000003e-9	Mahajan2018t2d	TRUE	reported	vzQDF1	2	TRUE	5e-08	TRUE	NA	NA	TRUE	Diagnosis	Diabetes	TRUE	898130	74124	824006	0.085	Diagnosis	Long COVID: B case, S control	TRUE	52615	6407	46208	0.121
rs7608050	A	G	A	G	-0.054	0.0421648	0.17	0.168315	FALSE	FALSE	FALSE	Gh4eud	2	652247	0.0295471	1.4270368327179317	0.153569	longcovid2022W1v4	TRUE	reported	2	652247	0.0085	-6.352941176470589	1.8e-10	Mahajan2018t2d	TRUE	reported	vzQDF1	2	TRUE	5e-08	TRUE	NA	NA	TRUE	Diagnosis	Diabetes	TRUE	898130	74124	824006	0.085	Diagnosis	Long COVID: B case, S control	TRUE	52615	6407	46208	0.121
rs7629630	T	A	T	A	-0.051	0.0302792	0.14	0.139381	FALSE	TRUE	FALSE	Gh4eud	3	168218841	0.0320713	0.9441213795511876	0.345108	longcovid2022W1v4	TRUE	reported	3	168218841	0.0091	-5.6044	2.2000000000000002e-8	Mahajan2018t2d	TRUE	reported	vzQDF1	2	TRUE	5e-08	TRUE	NA	NA	TRUE	Diagnosis	Diabetes	TRUE	898130	74124	824006	0.085	Diagnosis	Long COVID: B case, S control	TRUE	52615	6407	46208	0.121
rs7669833	A	T	A	T	-0.054	0.0103374	0.3	0.295146	FALSE	TRUE	FALSE	Gh4eud	4	153513369	0.0242504	0.42627750470095344	0.669906	longcovid2022W1v4	TRUE	reported	4	153513369	0.00699999999999999	-7.714285714285716	1.8000000000000002e-14	Mahajan2018t2d	TRUE	reported	vzQDF1	2	TRUE	5e-08	TRUE	NA	NA	TRUE	Diagnosis	Diabetes	TRUE	898130	74124	824006	0.085	Diagnosis	Long COVID: B case, S control	TRUE	52615	6407	46208	0.121
rs76895963	G	T	G	T	-0.48	0.0588868	0.02	0.0214169	FALSE	FALSE	FALSE	Gh4eud	12	4384844	0.108878	0.5408512279799409	0.58861	longcovid2022W1v4	TRUE	reported	12	4384844	0.027	-17.7778	5.299999999999999e-70	Mahajan2018t2d	TRUE	reported	vzQDF1	2	TRUE	5e-08	TRUE	NA	NA	TRUE	Diagnosis	Diabetes	TRUE	898130	74124	824006	0.085	Diagnosis	Long COVID: B case, S control	TRUE	52615	6407	46208	0.121
rs77464186	C	A	C	A	-0.11	0.0168467	0.16	0.174481	FALSE	FALSE	FALSE	Gh4eud	11	72460398	0.0296253	0.5686592203285705	0.569587	longcovid2022W1v4	TRUE	reported	11	72460398	0.0088	-12.5	2.3e-33	Mahajan2018t2d	TRUE	reported	vzQDF1	2	TRUE	5e-08	TRUE	NA	NA	TRUE	Diagnosis	Diabetes	TRUE	898130	74124	824006	0.085	Diagnosis	Long COVID: B case, S control	TRUE	52615	6407	46208	0.121
rs7756992	G	A	G	A	0.14	0.0270725	0.27	0.275228	FALSE	FALSE	FALSE	Gh4eud	6	20679709	0.0245225	1.1039861351819755	0.2696	longcovid2022W1v4	TRUE	reported	6	20679709	0.00699999999999999	20	2.999999999999999e-87	Mahajan2018t2d	TRUE	reported	vzQDF1	2	TRUE	5e-08	TRUE	NA	NA	TRUE	Diagnosis	Diabetes	TRUE	898130	74124	824006	0.085	Diagnosis	Long COVID: B case, S control	TRUE	52615	6407	46208	0.121
rs77864822	G	A	G	A	-0.073	0.0620158	0.07	0.071207	FALSE	FALSE	FALSE	Gh4eud	12	97848775	0.0423257	1.465204355746036	0.142865	longcovid2022W1v4	TRUE	reported	12	97848775	0.013	-5.61538	2.2000000000000002e-8	Mahajan2018t2d	TRUE	reported	vzQDF1	2	TRUE	5e-08	TRUE	NA	NA	TRUE	Diagnosis	Diabetes	TRUE	898130	74124	824006	0.085	Diagnosis	Long COVID: B case, S control	TRUE	52615	6407	46208	0.121
rs78896587	T	C	T	G	0.051	-0.071215	0.19	0.0461777	TRUE	FALSE	FALSE	Gh4eud	11	2076850	0.0703995	-1.0115838890901214	0.311737	longcovid2022W1v4	TRUE	reported	11	2076850	0.0088	5.795454545454545	6.1e-9	Mahajan2018t2d	TRUE	reported	vzQDF1	2	FALSE	5e-08	TRUE	NA	NA	NA	Diagnosis	Diabetes	TRUE	898130	74124	824006	0.085	Diagnosis	Long COVID: B case, S control	TRUE	52615	6407	46208	0.121
rs7959830	T	G	T	G	0.037	-0.0116202	0.4	0.39704	FALSE	FALSE	FALSE	Gh4eud	12	66347368	0.0226936	-0.512047449501181	0.608616	longcovid2022W1v4	TRUE	reported	12	66347368	0.0065	5.692307692307693	2e-8	Mahajan2018t2d	TRUE	reported	vzQDF1	2	TRUE	5e-08	TRUE	NA	NA	TRUE	Diagnosis	Diabetes	TRUE	898130	74124	824006	0.085	Diagnosis	Long COVID: B case, S control	TRUE	52615	6407	46208	0.121
rs7987740	C	T	C	T	-0.036	0.00631639	0.39	0.39694	FALSE	FALSE	FALSE	Gh4eud	13	109947213	0.0223785	0.2822526085305092	0.77775	longcovid2022W1v4	TRUE	reported	13	109947213	0.0065	-5.53846	4.1e-8	Mahajan2018t2d	TRUE	reported	vzQDF1	2	TRUE	5e-08	TRUE	NA	NA	TRUE	Diagnosis	Diabetes	TRUE	898130	74124	824006	0.085	Diagnosis	Long COVID: B case, S control	TRUE	52615	6407	46208	0.121
rs8010382	G	A	G	A	0.038	-0.0146128	0.42	0.453283	FALSE	FALSE	FALSE	Gh4eud	14	91963722	0.0232405	-0.6287644413846518	0.529504	longcovid2022W1v4	TRUE	reported	14	91963722	0.0066	5.75758	8.1e-9	Mahajan2018t2d	TRUE	reported	vzQDF1	2	TRUE	5e-08	TRUE	NA	NA	TRUE	Diagnosis	Diabetes	TRUE	898130	74124	824006	0.085	Diagnosis	Long COVID: B case, S control	TRUE	52615	6407	46208	0.121
rs80147536	T	A	T	A	-0.13	0.00254243	0.1	0.0843182	FALSE	TRUE	FALSE	Gh4eud	2	43698028	0.0420346	0.06048422014245407	0.95177	longcovid2022W1v4	TRUE	reported	2	43698028	0.011	-11.8182	2.700000000000001e-30	Mahajan2018t2d	TRUE	reported	vzQDF1	2	TRUE	5e-08	TRUE	NA	NA	TRUE	Diagnosis	Diabetes	TRUE	898130	74124	824006	0.085	Diagnosis	Long COVID: B case, S control	TRUE	52615	6407	46208	0.121
rs8018574	A	T	A	T	-0.04099999999999999	-9.87056e-4	0.26	0.256437	FALSE	TRUE	FALSE	Gh4eud	14	38848357	0.0256092	-0.03854302360089343	0.969255	longcovid2022W1v4	TRUE	reported	14	38848357	0.0073	-5.616438356164383	2.8e-8	Mahajan2018t2d	TRUE	reported	vzQDF1	2	TRUE	5e-08	TRUE	NA	NA	TRUE	Diagnosis	Diabetes	TRUE	898130	74124	824006	0.085	Diagnosis	Long COVID: B case, S control	TRUE	52615	6407	46208	0.121
rs8037894	C	G	C	G	-0.047	0.00519833	0.43	0.45124	FALSE	TRUE	TRUE	Gh4eud	15	62394264	0.0223777	0.23229956608588015	0.816306	longcovid2022W1v4	TRUE	reported	15	62394264	0.0064	-7.34375	3.7000000000000004e-13	Mahajan2018t2d	TRUE	reported	vzQDF1	2	FALSE	5e-08	TRUE	NA	NA	NA	Diagnosis	Diabetes	TRUE	898130	74124	824006	0.085	Diagnosis	Long COVID: B case, S control	TRUE	52615	6407	46208	0.121
rs8107974	T	A	T	A	0.093	-0.0164118	0.08	0.0773715	FALSE	TRUE	FALSE	Gh4eud	19	19388500	0.0416866	-0.3936948563807075	0.693807	longcovid2022W1v4	TRUE	reported	19	19388500	0.012	7.75	6.300000000000001e-15	Mahajan2018t2d	TRUE	reported	vzQDF1	2	TRUE	5e-08	TRUE	NA	NA	TRUE	Diagnosis	Diabetes	TRUE	898130	74124	824006	0.085	Diagnosis	Long COVID: B case, S control	TRUE	52615	6407	46208	0.121
rs878521	A	G	A	G	0.057	0.00116645	0.25	0.23815	FALSE	FALSE	FALSE	Gh4eud	7	44255643	0.0261981	0.0445242212221497	0.964487	longcovid2022W1v4	TRUE	reported	7	44255643	0.0074	7.702702702702703	1.5999999999999995e-14	Mahajan2018t2d	TRUE	reported	vzQDF1	2	TRUE	5e-08	TRUE	NA	NA	TRUE	Diagnosis	Diabetes	TRUE	898130	74124	824006	0.085	Diagnosis	Long COVID: B case, S control	TRUE	52615	6407	46208	0.121
rs9304665	A	T	A	T	0.045	0.0421125	0.76	0.749073	FALSE	TRUE	FALSE	Gh4eud	19	47602577	0.0258152	1.631306362143233	0.102826	longcovid2022W1v4	TRUE	reported	19	47602577	0.0076	5.921052631578947	4e-9	Mahajan2018t2d	TRUE	reported	vzQDF1	2	TRUE	5e-08	TRUE	NA	NA	TRUE	Diagnosis	Diabetes	TRUE	898130	74124	824006	0.085	Diagnosis	Long COVID: B case, S control	TRUE	52615	6407	46208	0.121
rs9379084	A	G	A	G	-0.097	-0.0606758	0.11	0.106143	FALSE	FALSE	FALSE	Gh4eud	6	7231843	0.036325	-1.6703592567102543	0.0948487	longcovid2022W1v4	TRUE	reported	6	7231843	0.011	-8.818181818181817	2.2999999999999996e-20	Mahajan2018t2d	TRUE	reported	vzQDF1	2	TRUE	5e-08	TRUE	NA	NA	TRUE	Diagnosis	Diabetes	TRUE	898130	74124	824006	0.085	Diagnosis	Long COVID: B case, S control	TRUE	52615	6407	46208	0.121
rs9563615	T	A	T	A	-0.042	0.0267323	0.29	0.27828	FALSE	TRUE	FALSE	Gh4eud	13	59077406	0.0251801	1.061643917220345	0.288397	longcovid2022W1v4	TRUE	reported	13	59077406	0.00699999999999999	-6	3.9e-9	Mahajan2018t2d	TRUE	reported	vzQDF1	2	TRUE	5e-08	TRUE	NA	NA	TRUE	Diagnosis	Diabetes	TRUE	898130	74124	824006	0.085	Diagnosis	Long COVID: B case, S control	TRUE	52615	6407	46208	0.121
rs9814673	T	C	T	C	0.04099999999999999	-0.0244618	0.28	0.283653	FALSE	FALSE	FALSE	Gh4eud	3	186647652	0.0249297	-0.9812312221968176	0.326479	longcovid2022W1v4	TRUE	reported	3	186647652	0.00699999999999999	5.857142857142857	5.900000000000001e-9	Mahajan2018t2d	TRUE	reported	vzQDF1	2	TRUE	5e-08	TRUE	NA	NA	TRUE	Diagnosis	Diabetes	TRUE	898130	74124	824006	0.085	Diagnosis	Long COVID: B case, S control	TRUE	52615	6407	46208	0.121
rs9860730	G	A	G	A	-0.055	0.00474597	0.3	0.307281	FALSE	FALSE	FALSE	Gh4eud	3	64701146	0.0237604	0.199742849446979	0.841682	longcovid2022W1v4	TRUE	reported	3	64701146	0.00699999999999999	-7.85714	7.4e-15	Mahajan2018t2d	TRUE	reported	vzQDF1	2	TRUE	5e-08	TRUE	NA	NA	TRUE	Diagnosis	Diabetes	TRUE	898130	74124	824006	0.085	Diagnosis	Long COVID: B case, S control	TRUE	52615	6407	46208	0.121
rs9873618	A	G	A	G	-0.066	-0.0130983	0.29	0.291899	FALSE	FALSE	FALSE	Gh4eud	3	170733076	0.0246987	-0.5303234583196687	0.595888	longcovid2022W1v4	TRUE	reported	3	170733076	0.00699999999999999	-9.42857142857143	8.5e-21	Mahajan2018t2d	TRUE	reported	vzQDF1	2	TRUE	5e-08	TRUE	NA	NA	TRUE	Diagnosis	Diabetes	TRUE	898130	74124	824006	0.085	Diagnosis	Long COVID: B case, S control	TRUE	52615	6407	46208	0.121
rs1005752	A	C	A	C	0.079	-0.0146709	0.72	0.706753	FALSE	FALSE	FALSE	luw3cQ	15	77818128	0.0215774	-0.679919730829479	0.4965550000000001	longcovid2022W2v4	TRUE	reported	15	77818128	0.00699999999999999	11.285714285714286	5.7e-29	Mahajan2018t2d	TRUE	reported	epT3lb	2	TRUE	5e-08	TRUE	NA	NA	TRUE	Diagnosis	Diabetes	TRUE	898130	74124	824006	0.085	Diagnosis	Long COVID: B case, B control	TRUE	1100445	6450	1093995	0.00586
rs10097617	C	T	C	T	-0.051	0.00530784	0.52	0.520943	FALSE	FALSE	FALSE	luw3cQ	8	95961626	0.0198105	0.26793064284091767	0.788753	longcovid2022W2v4	TRUE	reported	8	95961626	0.0063	-8.09524	1.1000000000000001e-15	Mahajan2018t2d	TRUE	reported	epT3lb	2	TRUE	5e-08	TRUE	NA	NA	TRUE	Diagnosis	Diabetes	TRUE	898130	74124	824006	0.085	Diagnosis	Long COVID: B case, B control	TRUE	1100445	6450	1093995	0.00586
rs10193538	T	G	T	G	0.037	-0.0189679	0.61	0.581614	FALSE	FALSE	FALSE	luw3cQ	2	58981064	0.0203856	-0.9304558119456872	0.352134	longcovid2022W2v4	TRUE	reported	2	58981064	0.0065	5.692307692307693	1.7e-8	Mahajan2018t2d	TRUE	reported	epT3lb	2	TRUE	5e-08	TRUE	NA	NA	TRUE	Diagnosis	Diabetes	TRUE	898130	74124	824006	0.085	Diagnosis	Long COVID: B case, B control	TRUE	1100445	6450	1093995	0.00586
rs10195252	C	T	C	T	-0.06	0.0417638	0.41	0.387741	FALSE	FALSE	FALSE	luw3cQ	2	165513091	0.0205521	2.032094043917653	0.0421444999999999	longcovid2022W2v4	TRUE	reported	2	165513091	0.0064	-9.375	1.6000000000000002e-20	Mahajan2018t2d	TRUE	reported	epT3lb	2	TRUE	5e-08	TRUE	NA	NA	TRUE	Diagnosis	Diabetes	TRUE	898130	74124	824006	0.085	Diagnosis	Long COVID: B case, B control	TRUE	1100445	6450	1093995	0.00586
rs10228066	T	C	T	C	0.066	-0.00850551	0.54	0.512184	FALSE	FALSE	FALSE	luw3cQ	7	15063569	0.0198767	-0.4279135872654918	0.668714	longcovid2022W2v4	TRUE	reported	7	15063569	0.0063	10.476190476190476	1.9e-25	Mahajan2018t2d	TRUE	reported	epT3lb	2	TRUE	5e-08	TRUE	NA	NA	TRUE	Diagnosis	Diabetes	TRUE	898130	74124	824006	0.085	Diagnosis	Long COVID: B case, B control	TRUE	1100445	6450	1093995	0.00586
rs10406327	G	C	G	C	-0.035	0.0163102	0.48	0.477839	FALSE	TRUE	TRUE	luw3cQ	19	33890838	0.019953	0.8174309627624919	0.413683	longcovid2022W2v4	TRUE	reported	19	33890838	0.0064	-5.46875	4.5999999999999995e-8	Mahajan2018t2d	TRUE	reported	epT3lb	2	FALSE	5e-08	TRUE	NA	NA	NA	Diagnosis	Diabetes	TRUE	898130	74124	824006	0.085	Diagnosis	Long COVID: B case, B control	TRUE	1100445	6450	1093995	0.00586
rs10406431	G	A	G	A	-0.059	0.00336438	0.44	0.445837	FALSE	FALSE	FALSE	luw3cQ	19	46157019	0.0200676	0.1676523351073372	0.866857	longcovid2022W2v4	TRUE	reported	19	46157019	0.0065	-9.07692	2.5e-19	Mahajan2018t2d	TRUE	reported	epT3lb	2	TRUE	5e-08	TRUE	NA	NA	TRUE	Diagnosis	Diabetes	TRUE	898130	74124	824006	0.085	Diagnosis	Long COVID: B case, B control	TRUE	1100445	6450	1093995	0.00586
rs10471048	C	G	C	G	-0.042	0.0217451	0.66	0.632451	FALSE	TRUE	FALSE	luw3cQ	4	83587562	0.0212751	1.0220915530361785	0.3067369999999999	longcovid2022W2v4	TRUE	reported	4	83587562	0.0067	-6.268656716417911	5.7e-10	Mahajan2018t2d	TRUE	reported	epT3lb	2	TRUE	5e-08	TRUE	NA	NA	TRUE	Diagnosis	Diabetes	TRUE	898130	74124	824006	0.085	Diagnosis	Long COVID: B case, B control	TRUE	1100445	6450	1093995	0.00586
rs1061810	A	C	A	C	0.05	0.05056	0.29	0.293294	FALSE	FALSE	FALSE	luw3cQ	11	43877934	0.0218516	2.3137893792674222	0.0206792	longcovid2022W2v4	TRUE	reported	11	43877934	0.00699999999999999	7.142857142857144	8.500000000000002e-13	Mahajan2018t2d	TRUE	reported	epT3lb	2	TRUE	5e-08	TRUE	NA	NA	TRUE	Diagnosis	Diabetes	TRUE	898130	74124	824006	0.085	Diagnosis	Long COVID: B case, B control	TRUE	1100445	6450	1093995	0.00586
rs10750397	G	A	G	A	-0.045	0.0148403	0.72	0.692289	FALSE	FALSE	FALSE	luw3cQ	11	128234144	0.0216879	0.6842663420617027	0.493807	longcovid2022W2v4	TRUE	reported	11	128234144	0.00699999999999999	-6.42857	2e-10	Mahajan2018t2d	TRUE	reported	epT3lb	2	TRUE	5e-08	TRUE	NA	NA	TRUE	Diagnosis	Diabetes	TRUE	898130	74124	824006	0.085	Diagnosis	Long COVID: B case, B control	TRUE	1100445	6450	1093995	0.00586
rs10771260	C	A	C	A	0.037	0.00409779	0.39	0.398833	FALSE	FALSE	FALSE	luw3cQ	12	26253557	0.0206839	0.1981149589777556	0.842955	longcovid2022W2v4	TRUE	reported	12	26253557	0.0065	5.69231	1.7e-8	Mahajan2018t2d	TRUE	reported	epT3lb	2	TRUE	5e-08	TRUE	NA	NA	TRUE	Diagnosis	Diabetes	TRUE	898130	74124	824006	0.085	Diagnosis	Long COVID: B case, B control	TRUE	1100445	6450	1093995	0.00586
rs10811660	A	G	A	G	-0.16	0.0160711	0.17	0.160595	FALSE	FALSE	FALSE	luw3cQ	9	22134068	0.0268485	0.5985846509115966	0.549449	longcovid2022W2v4	TRUE	reported	9	22134068	0.0086	-18.6046511627907	6.599999999999998e-79	Mahajan2018t2d	TRUE	reported	epT3lb	2	TRUE	5e-08	TRUE	NA	NA	TRUE	Diagnosis	Diabetes	TRUE	898130	74124	824006	0.085	Diagnosis	Long COVID: B case, B control	TRUE	1100445	6450	1093995	0.00586
rs10830963	G	C	G	C	0.099	-0.00466227	0.28	0.30788	FALSE	TRUE	FALSE	luw3cQ	11	92708710	0.0216795	-0.21505431398325608	0.829725	longcovid2022W2v4	TRUE	reported	11	92708710	0.0071	13.9437	1.4999999999999994e-43	Mahajan2018t2d	TRUE	reported	epT3lb	2	TRUE	5e-08	TRUE	NA	NA	TRUE	Diagnosis	Diabetes	TRUE	898130	74124	824006	0.085	Diagnosis	Long COVID: B case, B control	TRUE	1100445	6450	1093995	0.00586
rs10842994	T	C	T	C	-0.07400000000000001	0.0051555	0.19	0.18968	FALSE	FALSE	FALSE	luw3cQ	12	27965150	0.0242857	0.21228541899142295	0.831884	longcovid2022W2v4	TRUE	reported	12	27965150	0.0081	-9.135802469135804	2.5e-20	Mahajan2018t2d	TRUE	reported	epT3lb	2	TRUE	5e-08	TRUE	NA	NA	TRUE	Diagnosis	Diabetes	TRUE	898130	74124	824006	0.085	Diagnosis	Long COVID: B case, B control	TRUE	1100445	6450	1093995	0.00586
rs10882101	C	T	C	T	-0.11	0.021634	0.41	0.437691	FALSE	FALSE	FALSE	luw3cQ	10	94462427	0.0200498	1.0790132569900948	0.280581	longcovid2022W2v4	TRUE	reported	10	94462427	0.0064	-17.1875	1.5999999999999997e-62	Mahajan2018t2d	TRUE	reported	epT3lb	2	TRUE	5e-08	TRUE	NA	NA	TRUE	Diagnosis	Diabetes	TRUE	898130	74124	824006	0.085	Diagnosis	Long COVID: B case, B control	TRUE	1100445	6450	1093995	0.00586
rs10893830	T	C	T	C	-0.054	-0.0243417	0.13	0.144391	FALSE	FALSE	FALSE	luw3cQ	11	128044159	0.0271359	-0.897029396482151	0.369702	longcovid2022W2v4	TRUE	reported	11	128044159	0.0094	-5.74468085106383	7.500000000000001e-9	Mahajan2018t2d	TRUE	reported	epT3lb	2	TRUE	5e-08	TRUE	NA	NA	TRUE	Diagnosis	Diabetes	TRUE	898130	74124	824006	0.085	Diagnosis	Long COVID: B case, B control	TRUE	1100445	6450	1093995	0.00586
rs10908278	A	T	A	T	-0.07400000000000001	-0.0124933	0.52	0.569312	FALSE	TRUE	TRUE	luw3cQ	17	36099952	0.0202378	-0.617325	0.537022	longcovid2022W2v4	TRUE	reported	17	36099952	0.0064	-11.562500000000002	3.1000000000000003e-30	Mahajan2018t2d	TRUE	reported	epT3lb	2	FALSE	5e-08	TRUE	NA	NA	NA	Diagnosis	Diabetes	TRUE	898130	74124	824006	0.085	Diagnosis	Long COVID: B case, B control	TRUE	1100445	6450	1093995	0.00586
rs10937721	C	G	C	G	0.087	0.00713171	0.59	0.587405	FALSE	TRUE	FALSE	luw3cQ	4	6306763	0.0205529	0.34699288178310606	0.728597	longcovid2022W2v4	TRUE	reported	4	6306763	0.0065	13.384615384615383	1.6e-40	Mahajan2018t2d	TRUE	reported	epT3lb	2	TRUE	5e-08	TRUE	NA	NA	TRUE	Diagnosis	Diabetes	TRUE	898130	74124	824006	0.085	Diagnosis	Long COVID: B case, B control	TRUE	1100445	6450	1093995	0.00586
rs10938398	A	G	A	G	0.044	0.026908	0.43	0.445262	FALSE	FALSE	FALSE	luw3cQ	4	45186139	0.0203648	1.3212994971715903	0.186401	longcovid2022W2v4	TRUE	reported	4	45186139	0.0064	6.875	4.900000000000001e-12	Mahajan2018t2d	TRUE	reported	epT3lb	2	TRUE	5e-08	TRUE	NA	NA	TRUE	Diagnosis	Diabetes	TRUE	898130	74124	824006	0.085	Diagnosis	Long COVID: B case, B control	TRUE	1100445	6450	1093995	0.00586
rs10954772	C	T	C	T	-0.041	-0.0228772	0.69	0.7072	FALSE	FALSE	FALSE	luw3cQ	8	30863938	0.0219537	-1.042065802119916	0.297382	longcovid2022W2v4	TRUE	reported	8	30863938	0.0068	-6.02941	2.3e-9	Mahajan2018t2d	TRUE	reported	epT3lb	2	TRUE	5e-08	TRUE	NA	NA	TRUE	Diagnosis	Diabetes	TRUE	898130	74124	824006	0.085	Diagnosis	Long COVID: B case, B control	TRUE	1100445	6450	1093995	0.00586
rs10974438	C	A	C	A	0.051	0.00937252	0.36	0.362647	FALSE	FALSE	FALSE	luw3cQ	9	4291928	0.0204482	0.4583542805723731	0.646698	longcovid2022W2v4	TRUE	reported	9	4291928	0.0066	7.72727	1.5999999999999995e-14	Mahajan2018t2d	TRUE	reported	epT3lb	2	TRUE	5e-08	TRUE	NA	NA	TRUE	Diagnosis	Diabetes	TRUE	898130	74124	824006	0.085	Diagnosis	Long COVID: B case, B control	TRUE	1100445	6450	1093995	0.00586
rs11063018	C	T	C	T	0.053	-0.0481666	0.18	0.208494	FALSE	FALSE	FALSE	luw3cQ	12	4288001	0.0250608	-1.9219897209985313	0.0546069999999999	longcovid2022W2v4	TRUE	reported	12	4288001	0.0084	6.30952	1.6000000000000004e-10	Mahajan2018t2d	TRUE	reported	epT3lb	2	TRUE	5e-08	TRUE	NA	NA	TRUE	Diagnosis	Diabetes	TRUE	898130	74124	824006	0.085	Diagnosis	Long COVID: B case, B control	TRUE	1100445	6450	1093995	0.00586
rs1117610	T	A	T	A	0.044	0.0460321	0.22	0.216246	FALSE	TRUE	FALSE	luw3cQ	7	150541189	0.0251319	1.8316203709230103	0.0670076999999999	longcovid2022W2v4	TRUE	reported	7	150541189	0.0076	5.78947	1.1000000000000001e-8	Mahajan2018t2d	TRUE	reported	epT3lb	2	TRUE	5e-08	TRUE	NA	NA	TRUE	Diagnosis	Diabetes	TRUE	898130	74124	824006	0.085	Diagnosis	Long COVID: B case, B control	TRUE	1100445	6450	1093995	0.00586
rs11257655	T	C	T	C	0.09	-0.00979686	0.22	0.232565	FALSE	FALSE	FALSE	luw3cQ	10	12307894	0.023797	-0.4116846661343867	0.680571	longcovid2022W2v4	TRUE	reported	10	12307894	0.0076	11.842105263157894	3.7000000000000005e-32	Mahajan2018t2d	TRUE	reported	epT3lb	2	TRUE	5e-08	TRUE	NA	NA	TRUE	Diagnosis	Diabetes	TRUE	898130	74124	824006	0.085	Diagnosis	Long COVID: B case, B control	TRUE	1100445	6450	1093995	0.00586
rs1127215	T	C	T	C	-0.047	-0.0180711	0.42	0.394705	FALSE	FALSE	FALSE	luw3cQ	1	117532790	0.0206247	-0.8761872899969454	0.380929	longcovid2022W2v4	TRUE	reported	1	117532790	0.0064	-7.34375	2.3e-13	Mahajan2018t2d	TRUE	reported	epT3lb	2	TRUE	5e-08	TRUE	NA	NA	TRUE	Diagnosis	Diabetes	TRUE	898130	74124	824006	0.085	Diagnosis	Long COVID: B case, B control	TRUE	1100445	6450	1093995	0.00586
rs114222749	T	C	T	C	0.17	0.0284737	0.023	0.0196048	FALSE	FALSE	FALSE	luw3cQ	10	114668249	0.0676483	0.420907842473499	0.673822	longcovid2022W2v4	TRUE	reported	10	114668249	0.021	8.095238095238095	9.2e-16	Mahajan2018t2d	TRUE	reported	epT3lb	2	TRUE	5e-08	TRUE	NA	NA	TRUE	Diagnosis	Diabetes	TRUE	898130	74124	824006	0.085	Diagnosis	Long COVID: B case, B control	TRUE	1100445	6450	1093995	0.00586
rs11496066	C	T	C	T	-0.047	0.0139233	0.18	0.182113	FALSE	FALSE	FALSE	luw3cQ	7	102486254	0.0256063	0.5437450939807782	0.586617	longcovid2022W2v4	TRUE	reported	7	102486254	0.0083	-5.66265	1.2e-8	Mahajan2018t2d	TRUE	reported	epT3lb	2	TRUE	5e-08	TRUE	NA	NA	TRUE	Diagnosis	Diabetes	TRUE	898130	74124	824006	0.085	Diagnosis	Long COVID: B case, B control	TRUE	1100445	6450	1093995	0.00586
rs115505614	T	C	T	C	0.17	-0.0148613	0.05	0.0532399	FALSE	FALSE	FALSE	luw3cQ	5	102422968	0.0481571	-0.30860039329610794	0.757625	longcovid2022W2v4	TRUE	reported	5	102422968	0.015	11.333333333333334	1.7e-29	Mahajan2018t2d	TRUE	reported	epT3lb	2	TRUE	5e-08	TRUE	NA	NA	TRUE	Diagnosis	Diabetes	TRUE	898130	74124	824006	0.085	Diagnosis	Long COVID: B case, B control	TRUE	1100445	6450	1093995	0.00586
rs11642430	G	C	G	C	0.042	0.0196951	0.4	0.386602	FALSE	TRUE	FALSE	luw3cQ	16	30045789	0.020375	0.9666306748466256	0.333729	longcovid2022W2v4	TRUE	reported	16	30045789	0.0065	6.46154	1.2e-10	Mahajan2018t2d	TRUE	reported	epT3lb	2	TRUE	5e-08	TRUE	NA	NA	TRUE	Diagnosis	Diabetes	TRUE	898130	74124	824006	0.085	Diagnosis	Long COVID: B case, B control	TRUE	1100445	6450	1093995	0.00586
rs116425039	A	G	A	G	-0.28	-0.0365524	0.0099	0.0145962	FALSE	FALSE	FALSE	luw3cQ	10	114681965	0.0978171	-0.3736810843911749	0.708642	longcovid2022W2v4	TRUE	reported	10	114681965	0.036	-7.777777777777778	1e-14	Mahajan2018t2d	TRUE	reported	epT3lb	2	TRUE	5e-08	TRUE	NA	NA	TRUE	Diagnosis	Diabetes	TRUE	898130	74124	824006	0.085	Diagnosis	Long COVID: B case, B control	TRUE	1100445	6450	1093995	0.00586
rs11680058	A	G	A	G	0.05799999999999999	0.0324579	0.86	0.880369	FALSE	FALSE	FALSE	luw3cQ	2	16574669	0.0366471	0.8856880899170738	0.375786	longcovid2022W2v4	TRUE	reported	2	16574669	0.01	5.8	1.3e-8	Mahajan2018t2d	TRUE	reported	epT3lb	2	TRUE	5e-08	TRUE	NA	NA	TRUE	Diagnosis	Diabetes	TRUE	898130	74124	824006	0.085	Diagnosis	Long COVID: B case, B control	TRUE	1100445	6450	1093995	0.00586
rs11688682	C	G	C	G	-0.05799999999999999	-0.0415848	0.27	0.261004	FALSE	TRUE	FALSE	luw3cQ	2	121347612	0.0263964	-1.575396644997045	0.115165	longcovid2022W2v4	TRUE	reported	2	121347612	0.0075	-7.733333333333333	1.3999999999999996e-14	Mahajan2018t2d	TRUE	reported	epT3lb	2	TRUE	5e-08	TRUE	NA	NA	TRUE	Diagnosis	Diabetes	TRUE	898130	74124	824006	0.085	Diagnosis	Long COVID: B case, B control	TRUE	1100445	6450	1093995	0.00586
rs116989257	G	A	G	A	-0.075	0.0273357	0.07	0.0648691	FALSE	FALSE	FALSE	luw3cQ	22	32378613	0.0484891	0.563749378726353	0.572924	longcovid2022W2v4	TRUE	reported	22	32378613	0.01399999999999999	-5.35714	3.6000000000000005e-8	Mahajan2018t2d	TRUE	reported	epT3lb	2	TRUE	5e-08	TRUE	NA	NA	TRUE	Diagnosis	Diabetes	TRUE	898130	74124	824006	0.085	Diagnosis	Long COVID: B case, B control	TRUE	1100445	6450	1093995	0.00586
rs11699802	T	C	T	C	-0.043	-0.0189883	0.46	0.468079	FALSE	FALSE	FALSE	luw3cQ	20	48832135	0.0198798	-0.9551554844616144	0.339499	longcovid2022W2v4	TRUE	reported	20	48832135	0.0064	-6.718749999999999	2.5e-11	Mahajan2018t2d	TRUE	reported	epT3lb	2	TRUE	5e-08	TRUE	NA	NA	TRUE	Diagnosis	Diabetes	TRUE	898130	74124	824006	0.085	Diagnosis	Long COVID: B case, B control	TRUE	1100445	6450	1093995	0.00586
rs11708067	G	A	G	A	-0.089	0.0167924	0.23	0.211363	FALSE	FALSE	FALSE	luw3cQ	3	123065778	0.0245974	0.6826900404107751	0.494803	longcovid2022W2v4	TRUE	reported	3	123065778	0.0076	-11.7105	1.3000000000000002e-31	Mahajan2018t2d	TRUE	reported	epT3lb	2	TRUE	5e-08	TRUE	NA	NA	TRUE	Diagnosis	Diabetes	TRUE	898130	74124	824006	0.085	Diagnosis	Long COVID: B case, B control	TRUE	1100445	6450	1093995	0.00586
rs11709077	A	G	A	G	-0.11	0.00792771	0.12	0.142409	FALSE	FALSE	FALSE	luw3cQ	3	12336507	0.0286215	0.2769844347780514	0.781792	longcovid2022W2v4	TRUE	reported	3	12336507	0.0098	-11.224489795918368	1.6e-27	Mahajan2018t2d	TRUE	reported	epT3lb	2	TRUE	5e-08	TRUE	NA	NA	TRUE	Diagnosis	Diabetes	TRUE	898130	74124	824006	0.085	Diagnosis	Long COVID: B case, B control	TRUE	1100445	6450	1093995	0.00586
rs11759026	G	A	G	A	0.067	0.0176872	0.23	0.238242	FALSE	FALSE	FALSE	luw3cQ	6	126792095	0.0232906	0.7594136690338591	0.4476059999999999	longcovid2022W2v4	TRUE	reported	6	126792095	0.0075	8.93333	1.3000000000000004e-18	Mahajan2018t2d	TRUE	reported	epT3lb	2	TRUE	5e-08	TRUE	NA	NA	TRUE	Diagnosis	Diabetes	TRUE	898130	74124	824006	0.085	Diagnosis	Long COVID: B case, B control	TRUE	1100445	6450	1093995	0.00586
rs11842871	T	G	T	G	-0.042	0.0506249	0.27	0.285784	FALSE	FALSE	FALSE	luw3cQ	13	31042452	0.0230173	2.1994282561377747	0.0278478	longcovid2022W2v4	TRUE	reported	13	31042452	0.0073	-5.7534246575342465	1.5000000000000002e-8	Mahajan2018t2d	TRUE	reported	epT3lb	2	TRUE	5e-08	TRUE	NA	NA	TRUE	Diagnosis	Diabetes	TRUE	898130	74124	824006	0.085	Diagnosis	Long COVID: B case, B control	TRUE	1100445	6450	1093995	0.00586
rs11958808	C	G	C	G	0.038	-0.0408518	0.4	0.405026	FALSE	TRUE	FALSE	luw3cQ	5	44945090	0.0200885	-2.0335913582397893	0.0419930999999999	longcovid2022W2v4	TRUE	reported	5	44945090	0.0065	5.846153846153847	5.8e-9	Mahajan2018t2d	TRUE	reported	epT3lb	2	TRUE	5e-08	TRUE	NA	NA	TRUE	Diagnosis	Diabetes	TRUE	898130	74124	824006	0.085	Diagnosis	Long COVID: B case, B control	TRUE	1100445	6450	1093995	0.00586
rs12001437	C	T	C	T	0.041	0.0538101	0.37	0.36322	FALSE	FALSE	FALSE	luw3cQ	9	34074476	0.0205824	2.6143744169776117	0.0089392	longcovid2022W2v4	TRUE	reported	9	34074476	0.0065	6.30769	3.7000000000000007e-10	Mahajan2018t2d	TRUE	reported	epT3lb	2	TRUE	5e-08	TRUE	NA	NA	TRUE	Diagnosis	Diabetes	TRUE	898130	74124	824006	0.085	Diagnosis	Long COVID: B case, B control	TRUE	1100445	6450	1093995	0.00586
rs12140153	T	G	T	G	-0.064	0.0329077	0.095	0.0908781	FALSE	FALSE	FALSE	luw3cQ	1	62579891	0.0340447	0.9666027311152692	0.333741	longcovid2022W2v4	TRUE	reported	1	62579891	0.011	-5.8181818181818175	1.2e-8	Mahajan2018t2d	TRUE	reported	epT3lb	2	TRUE	5e-08	TRUE	NA	NA	TRUE	Diagnosis	Diabetes	TRUE	898130	74124	824006	0.085	Diagnosis	Long COVID: B case, B control	TRUE	1100445	6450	1093995	0.00586
rs12185577	G	A	G	A	-0.051	0.00135624	0.4	0.397084	FALSE	FALSE	FALSE	luw3cQ	2	65659488	0.0212235	0.06390274931090537	0.949048	longcovid2022W2v4	TRUE	reported	2	65659488	0.0065	-7.84615	7.2e-15	Mahajan2018t2d	TRUE	reported	epT3lb	2	TRUE	5e-08	TRUE	NA	NA	TRUE	Diagnosis	Diabetes	TRUE	898130	74124	824006	0.085	Diagnosis	Long COVID: B case, B control	TRUE	1100445	6450	1093995	0.00586
rs1260326	C	T	C	T	0.067	-0.00887083	0.61	0.627322	FALSE	FALSE	FALSE	luw3cQ	2	27730940	0.0205238	-0.4322216158801002	0.665581	longcovid2022W2v4	TRUE	reported	2	27730940	0.0065	10.3077	1.2999999999999998e-24	Mahajan2018t2d	TRUE	reported	epT3lb	2	TRUE	5e-08	TRUE	NA	NA	TRUE	Diagnosis	Diabetes	TRUE	898130	74124	824006	0.085	Diagnosis	Long COVID: B case, B control	TRUE	1100445	6450	1093995	0.00586
rs12630224	C	T	C	T	-0.038	0.00920622	0.36	0.309203	FALSE	FALSE	FALSE	luw3cQ	3	152095708	0.0210893	0.4365351149635123	0.662448	longcovid2022W2v4	TRUE	reported	3	152095708	0.0066	-5.75758	1.5000000000000002e-8	Mahajan2018t2d	TRUE	reported	epT3lb	2	TRUE	5e-08	TRUE	NA	NA	TRUE	Diagnosis	Diabetes	TRUE	898130	74124	824006	0.085	Diagnosis	Long COVID: B case, B control	TRUE	1100445	6450	1093995	0.00586
rs12640250	C	A	C	A	0.039	0.0129427	0.71	0.702575	FALSE	FALSE	FALSE	luw3cQ	4	17792869	0.0223863	0.5781527094696309	0.56316	longcovid2022W2v4	TRUE	reported	4	17792869	0.0071	5.49296	4.5e-8	Mahajan2018t2d	TRUE	reported	epT3lb	2	TRUE	5e-08	TRUE	NA	NA	TRUE	Diagnosis	Diabetes	TRUE	898130	74124	824006	0.085	Diagnosis	Long COVID: B case, B control	TRUE	1100445	6450	1093995	0.00586
rs12719778	C	T	C	T	-0.039	0.0184322	0.46	0.459641	FALSE	FALSE	FALSE	luw3cQ	8	145879883	0.0199795	0.9225556195099976	0.356239	longcovid2022W2v4	TRUE	reported	8	145879883	0.0064	-6.09375	2.0999999999999998e-9	Mahajan2018t2d	TRUE	reported	epT3lb	2	TRUE	5e-08	TRUE	NA	NA	TRUE	Diagnosis	Diabetes	TRUE	898130	74124	824006	0.085	Diagnosis	Long COVID: B case, B control	TRUE	1100445	6450	1093995	0.00586
rs12769661	A	G	A	G	-0.044	-0.021093400000000002	0.3	0.292786	FALSE	FALSE	FALSE	luw3cQ	10	71335802	0.0225728	-0.934460944145166	0.3500659999999999	longcovid2022W2v4	TRUE	reported	10	71335802	0.00699999999999999	-6.285714285714287	3.200000000000001e-10	Mahajan2018t2d	TRUE	reported	epT3lb	2	TRUE	5e-08	TRUE	NA	NA	TRUE	Diagnosis	Diabetes	TRUE	898130	74124	824006	0.085	Diagnosis	Long COVID: B case, B control	TRUE	1100445	6450	1093995	0.00586
rs12798028	T	C	T	C	0.037	-0.0163028	0.41	0.405485	FALSE	FALSE	FALSE	luw3cQ	11	47604639	0.0202605	-0.80465931245527	0.421015	longcovid2022W2v4	TRUE	reported	11	47604639	0.0064	5.781250000000001	9.2e-9	Mahajan2018t2d	TRUE	reported	epT3lb	2	TRUE	5e-08	TRUE	NA	NA	TRUE	Diagnosis	Diabetes	TRUE	898130	74124	824006	0.085	Diagnosis	Long COVID: B case, B control	TRUE	1100445	6450	1093995	0.00586
rs12811407	A	G	A	G	0.049	0.00756336	0.33	0.33691	FALSE	FALSE	FALSE	luw3cQ	12	133069698	0.0211728	0.3572205849013829	0.720926	longcovid2022W2v4	TRUE	reported	12	133069698	0.00699999999999999	7.000000000000001	2.4e-12	Mahajan2018t2d	TRUE	reported	epT3lb	2	TRUE	5e-08	TRUE	NA	NA	TRUE	Diagnosis	Diabetes	TRUE	898130	74124	824006	0.085	Diagnosis	Long COVID: B case, B control	TRUE	1100445	6450	1093995	0.00586
rs12920022	A	T	A	T	0.053	0.0407744	0.16	0.156736	FALSE	TRUE	FALSE	luw3cQ	16	89564055	0.0304162	1.34054878650193	0.180066	longcovid2022W2v4	TRUE	reported	16	89564055	0.009	5.888888888888888	2.9e-9	Mahajan2018t2d	TRUE	reported	epT3lb	2	TRUE	5e-08	TRUE	NA	NA	TRUE	Diagnosis	Diabetes	TRUE	898130	74124	824006	0.085	Diagnosis	Long COVID: B case, B control	TRUE	1100445	6450	1093995	0.00586
rs1296328	C	A	C	A	-0.035	0.00684631	0.55	0.524248	FALSE	FALSE	FALSE	luw3cQ	4	137083193	0.0205217	0.33361319968618586	0.738671	longcovid2022W2v4	TRUE	reported	4	137083193	0.0064	-5.46875	4.3e-8	Mahajan2018t2d	TRUE	reported	epT3lb	2	TRUE	5e-08	TRUE	NA	NA	TRUE	Diagnosis	Diabetes	TRUE	898130	74124	824006	0.085	Diagnosis	Long COVID: B case, B control	TRUE	1100445	6450	1093995	0.00586
rs13041756	C	T	C	T	0.058	-0.0488111	0.11	0.0933389	FALSE	FALSE	FALSE	luw3cQ	20	21466795	0.0322357	-1.51419389062437	0.129977	longcovid2022W2v4	TRUE	reported	20	21466795	0.01	5.8	1.3e-8	Mahajan2018t2d	TRUE	reported	epT3lb	2	TRUE	5e-08	TRUE	NA	NA	TRUE	Diagnosis	Diabetes	TRUE	898130	74124	824006	0.085	Diagnosis	Long COVID: B case, B control	TRUE	1100445	6450	1093995	0.00586
rs13262861	A	C	A	C	-0.094	-0.0100459	0.17	0.151699	FALSE	FALSE	FALSE	luw3cQ	8	41508577	0.0274129	-0.366466152796676	0.714018	longcovid2022W2v4	TRUE	reported	8	41508577	0.0087	-10.804597701149426	1.8000000000000003e-27	Mahajan2018t2d	TRUE	reported	epT3lb	2	TRUE	5e-08	TRUE	NA	NA	TRUE	Diagnosis	Diabetes	TRUE	898130	74124	824006	0.085	Diagnosis	Long COVID: B case, B control	TRUE	1100445	6450	1093995	0.00586
rs13426680	G	A	G	A	-0.082	0.0288816	0.06	0.067165	FALSE	FALSE	FALSE	luw3cQ	2	158339550	0.0405614	0.7120464283777188	0.4764349999999999	longcovid2022W2v4	TRUE	reported	2	158339550	0.013	-6.30769	6.400000000000002e-10	Mahajan2018t2d	TRUE	reported	epT3lb	2	TRUE	5e-08	TRUE	NA	NA	TRUE	Diagnosis	Diabetes	TRUE	898130	74124	824006	0.085	Diagnosis	Long COVID: B case, B control	TRUE	1100445	6450	1093995	0.00586
rs1359790	A	G	A	G	-0.083	-8.06151e-4	0.28	0.286489	FALSE	FALSE	FALSE	luw3cQ	13	80717156	0.0222061	-0.03630313292293559	0.971041	longcovid2022W2v4	TRUE	reported	13	80717156	0.0071	-11.690140845070422	5.700000000000001e-31	Mahajan2018t2d	TRUE	reported	epT3lb	2	TRUE	5e-08	TRUE	NA	NA	TRUE	Diagnosis	Diabetes	TRUE	898130	74124	824006	0.085	Diagnosis	Long COVID: B case, B control	TRUE	1100445	6450	1093995	0.00586
rs1377807	C	G	C	G	0.057	-0.0125454	0.31	0.306633	FALSE	TRUE	FALSE	luw3cQ	17	4045440	0.021799	-0.5755034634616267	0.564952	longcovid2022W2v4	TRUE	reported	17	4045440	0.0068	8.382352941176471	5.699999999999999e-17	Mahajan2018t2d	TRUE	reported	epT3lb	2	TRUE	5e-08	TRUE	NA	NA	TRUE	Diagnosis	Diabetes	TRUE	898130	74124	824006	0.085	Diagnosis	Long COVID: B case, B control	TRUE	1100445	6450	1093995	0.00586
rs1412234	C	T	C	T	0.043	-0.01233	0.32	0.343613	FALSE	FALSE	FALSE	luw3cQ	9	28410683	0.021256	-0.5800715092209259	0.561866	longcovid2022W2v4	TRUE	reported	9	28410683	0.0068	6.32353	2.5e-10	Mahajan2018t2d	TRUE	reported	epT3lb	2	TRUE	5e-08	TRUE	NA	NA	TRUE	Diagnosis	Diabetes	TRUE	898130	74124	824006	0.085	Diagnosis	Long COVID: B case, B control	TRUE	1100445	6450	1093995	0.00586
rs141521721	A	C	A	C	0.12	0.0104073	0.024	0.0171821	FALSE	FALSE	FALSE	luw3cQ	11	14763828	0.0706046	0.14740257716919292	0.882814	longcovid2022W2v4	TRUE	reported	11	14763828	0.021	5.7142857142857135	2.8e-8	Mahajan2018t2d	TRUE	reported	epT3lb	2	TRUE	5e-08	TRUE	NA	NA	TRUE	Diagnosis	Diabetes	TRUE	898130	74124	824006	0.085	Diagnosis	Long COVID: B case, B control	TRUE	1100445	6450	1093995	0.00586
rs1421085	C	T	C	T	0.12	0.0199936	0.42	0.41049	FALSE	FALSE	FALSE	luw3cQ	16	53800954	0.0200986	0.9947757555252604	0.319845	longcovid2022W2v4	TRUE	reported	16	53800954	0.0064	18.75	2.399999999999999e-78	Mahajan2018t2d	TRUE	reported	epT3lb	2	TRUE	5e-08	TRUE	NA	NA	TRUE	Diagnosis	Diabetes	TRUE	898130	74124	824006	0.085	Diagnosis	Long COVID: B case, B control	TRUE	1100445	6450	1093995	0.00586
rs1426371	A	G	A	G	-0.05	0.01433	0.26	0.291384	FALSE	FALSE	FALSE	luw3cQ	12	108629780	0.0222728	0.643385654250925	0.519973	longcovid2022W2v4	TRUE	reported	12	108629780	0.0073	-6.849315068493151	1.1e-11	Mahajan2018t2d	TRUE	reported	epT3lb	2	TRUE	5e-08	TRUE	NA	NA	TRUE	Diagnosis	Diabetes	TRUE	898130	74124	824006	0.085	Diagnosis	Long COVID: B case, B control	TRUE	1100445	6450	1093995	0.00586
rs145678014	T	G	T	G	-0.11	-0.0124406	0.043	0.037343	FALSE	FALSE	FALSE	luw3cQ	11	32927778	0.0540886	-0.23000410437689273	0.818089	longcovid2022W2v4	TRUE	reported	11	32927778	0.016	-6.875	1.1e-11	Mahajan2018t2d	TRUE	reported	epT3lb	2	TRUE	5e-08	TRUE	NA	NA	TRUE	Diagnosis	Diabetes	TRUE	898130	74124	824006	0.085	Diagnosis	Long COVID: B case, B control	TRUE	1100445	6450	1093995	0.00586
rs145904381	C	T	C	T	-0.17	-0.00187482	0.01	0.012593	FALSE	FALSE	FALSE	luw3cQ	1	151017991	0.129464	-0.01448140023481431	0.988446	longcovid2022W2v4	TRUE	reported	1	151017991	0.031	-5.48387	2.2000000000000002e-8	Mahajan2018t2d	TRUE	reported	epT3lb	2	TRUE	5e-08	TRUE	NA	NA	TRUE	Diagnosis	Diabetes	TRUE	898130	74124	824006	0.085	Diagnosis	Long COVID: B case, B control	TRUE	1100445	6450	1093995	0.00586
rs1493694	T	C	T	C	0.084	-0.0213432	0.11	0.118279	FALSE	FALSE	FALSE	luw3cQ	1	120526982	0.0326638	-0.6534206062981037	0.513484	longcovid2022W2v4	TRUE	reported	1	120526982	0.01	8.4	2.1e-16	Mahajan2018t2d	TRUE	reported	epT3lb	2	TRUE	5e-08	TRUE	NA	NA	TRUE	Diagnosis	Diabetes	TRUE	898130	74124	824006	0.085	Diagnosis	Long COVID: B case, B control	TRUE	1100445	6450	1093995	0.00586
rs1517037	T	C	T	C	-0.046	0.0345363	0.19	0.217255	FALSE	FALSE	FALSE	luw3cQ	18	56878274	0.0248878	1.3876799074245212	0.165234	longcovid2022W2v4	TRUE	reported	18	56878274	0.0082	-5.609756097560975	1.8000000000000002e-8	Mahajan2018t2d	TRUE	reported	epT3lb	2	TRUE	5e-08	TRUE	NA	NA	TRUE	Diagnosis	Diabetes	TRUE	898130	74124	824006	0.085	Diagnosis	Long COVID: B case, B control	TRUE	1100445	6450	1093995	0.00586
rs1531583	T	G	T	G	0.11	-0.0296249	0.046	0.0456028	FALSE	FALSE	FALSE	luw3cQ	4	744972	0.0497256	-0.5957675724375372	0.551331	longcovid2022W2v4	TRUE	reported	4	744972	0.015	7.333333333333334	1.2e-12	Mahajan2018t2d	TRUE	reported	epT3lb	2	TRUE	5e-08	TRUE	NA	NA	TRUE	Diagnosis	Diabetes	TRUE	898130	74124	824006	0.085	Diagnosis	Long COVID: B case, B control	TRUE	1100445	6450	1093995	0.00586
rs1561927	T	C	T	C	-0.043	-0.00737818	0.73	0.73542	FALSE	FALSE	FALSE	luw3cQ	8	129568078	0.0227365	-0.32450816968310864	0.745553	longcovid2022W2v4	TRUE	reported	8	129568078	0.0071	-6.056338028169013	1.9e-9	Mahajan2018t2d	TRUE	reported	epT3lb	2	TRUE	5e-08	TRUE	NA	NA	TRUE	Diagnosis	Diabetes	TRUE	898130	74124	824006	0.085	Diagnosis	Long COVID: B case, B control	TRUE	1100445	6450	1093995	0.00586
rs1562396	G	A	G	A	0.058	-0.0051515	0.32	0.315007	FALSE	FALSE	FALSE	luw3cQ	7	130457914	0.0212335	-0.24261191042456495	0.808306	longcovid2022W2v4	TRUE	reported	7	130457914	0.0069	8.4058	7.6e-17	Mahajan2018t2d	TRUE	reported	epT3lb	2	TRUE	5e-08	TRUE	NA	NA	TRUE	Diagnosis	Diabetes	TRUE	898130	74124	824006	0.085	Diagnosis	Long COVID: B case, B control	TRUE	1100445	6450	1093995	0.00586
rs1563575	A	G	A	G	0.048	-0.00883228	0.73	0.750492	FALSE	FALSE	FALSE	luw3cQ	2	161131694	0.0230463	-0.3832406937339182	0.701541	longcovid2022W2v4	TRUE	reported	2	161131694	0.0072	6.666666666666667	3.8e-11	Mahajan2018t2d	TRUE	reported	epT3lb	2	TRUE	5e-08	TRUE	NA	NA	TRUE	Diagnosis	Diabetes	TRUE	898130	74124	824006	0.085	Diagnosis	Long COVID: B case, B control	TRUE	1100445	6450	1093995	0.00586
rs1573090	G	T	G	T	-0.05	0.00657554	0.46	0.479953	FALSE	FALSE	FALSE	luw3cQ	6	137302159	0.0199757	0.329176949994243	0.742022	longcovid2022W2v4	TRUE	reported	6	137302159	0.0064	-7.8125	8.400000000000001e-15	Mahajan2018t2d	TRUE	reported	epT3lb	2	TRUE	5e-08	TRUE	NA	NA	TRUE	Diagnosis	Diabetes	TRUE	898130	74124	824006	0.085	Diagnosis	Long COVID: B case, B control	TRUE	1100445	6450	1093995	0.00586
rs1580278	A	C	A	C	-0.04099999999999999	-0.00234424	0.53	0.525968	FALSE	FALSE	FALSE	luw3cQ	4	104140848	0.0198708	-0.1179741127684844	0.906088	longcovid2022W2v4	TRUE	reported	4	104140848	0.0064	-6.406249999999999	2.9e-10	Mahajan2018t2d	TRUE	reported	epT3lb	2	TRUE	5e-08	TRUE	NA	NA	TRUE	Diagnosis	Diabetes	TRUE	898130	74124	824006	0.085	Diagnosis	Long COVID: B case, B control	TRUE	1100445	6450	1093995	0.00586
rs1708302	T	C	T	C	-0.092	3.9204e-4	0.49	0.479937	FALSE	FALSE	FALSE	luw3cQ	7	28198677	0.0199638	0.01963754395455775	0.984332	longcovid2022W2v4	TRUE	reported	7	28198677	0.0063	-14.603174603174605	4.2e-48	Mahajan2018t2d	TRUE	reported	epT3lb	2	TRUE	5e-08	TRUE	NA	NA	TRUE	Diagnosis	Diabetes	TRUE	898130	74124	824006	0.085	Diagnosis	Long COVID: B case, B control	TRUE	1100445	6450	1093995	0.00586
rs17122772	G	C	G	C	0.043	0.0225819	0.23	0.189759	FALSE	TRUE	FALSE	luw3cQ	14	23288935	0.0274736	0.8219490711082639	0.411107	longcovid2022W2v4	TRUE	reported	14	23288935	0.0077	5.58442	2e-8	Mahajan2018t2d	TRUE	reported	epT3lb	2	TRUE	5e-08	TRUE	NA	NA	TRUE	Diagnosis	Diabetes	TRUE	898130	74124	824006	0.085	Diagnosis	Long COVID: B case, B control	TRUE	1100445	6450	1093995	0.00586
rs17168486	T	C	T	C	0.069	-5.25583e-4	0.18	0.186092	FALSE	FALSE	FALSE	luw3cQ	7	14898282	0.0253216	-0.02075631081764185	0.98344	longcovid2022W2v4	TRUE	reported	7	14898282	0.0083	8.313253012048193	6.900000000000001e-17	Mahajan2018t2d	TRUE	reported	epT3lb	2	TRUE	5e-08	TRUE	NA	NA	TRUE	Diagnosis	Diabetes	TRUE	898130	74124	824006	0.085	Diagnosis	Long COVID: B case, B control	TRUE	1100445	6450	1093995	0.00586
rs17522122	T	G	T	G	0.038	0.00206709	0.47	0.462581	FALSE	FALSE	FALSE	luw3cQ	14	33302882	0.0198114	0.10433841121778371	0.916901	longcovid2022W2v4	TRUE	reported	14	33302882	0.0064	5.9375	4e-9	Mahajan2018t2d	TRUE	reported	epT3lb	2	TRUE	5e-08	TRUE	NA	NA	TRUE	Diagnosis	Diabetes	TRUE	898130	74124	824006	0.085	Diagnosis	Long COVID: B case, B control	TRUE	1100445	6450	1093995	0.00586
rs17689007	A	G	A	G	-0.048	-0.00259722	0.47	0.41598	FALSE	FALSE	FALSE	luw3cQ	8	9974824	0.0222803	-0.11657024366817324	0.907201	longcovid2022W2v4	TRUE	reported	8	9974824	0.0064	-7.5	1.7e-13	Mahajan2018t2d	TRUE	reported	epT3lb	2	TRUE	5e-08	TRUE	NA	NA	TRUE	Diagnosis	Diabetes	TRUE	898130	74124	824006	0.085	Diagnosis	Long COVID: B case, B control	TRUE	1100445	6450	1093995	0.00586
rs17772814	A	G	A	G	-0.078	-0.0118979	0.085	0.0899286	FALSE	FALSE	FALSE	luw3cQ	8	128711742	0.039454500000000003	-0.3015600248387382	0.762988	longcovid2022W2v4	TRUE	reported	8	128711742	0.013	-5.999999999999999	5e-10	Mahajan2018t2d	TRUE	reported	epT3lb	2	TRUE	5e-08	TRUE	NA	NA	TRUE	Diagnosis	Diabetes	TRUE	898130	74124	824006	0.085	Diagnosis	Long COVID: B case, B control	TRUE	1100445	6450	1093995	0.00586
rs17791513	G	A	G	A	-0.1	-0.0558109	0.07	0.0854258	FALSE	FALSE	FALSE	luw3cQ	9	81905590	0.0392597	-1.421582436951887	0.155147	longcovid2022W2v4	TRUE	reported	9	81905590	0.013	-7.69231	2.899999999999999e-14	Mahajan2018t2d	TRUE	reported	epT3lb	2	TRUE	5e-08	TRUE	NA	NA	TRUE	Diagnosis	Diabetes	TRUE	898130	74124	824006	0.085	Diagnosis	Long COVID: B case, B control	TRUE	1100445	6450	1093995	0.00586
rs1783541	T	C	T	C	0.061	0.0151431	0.2	0.162779	FALSE	FALSE	FALSE	luw3cQ	11	65294799	0.0259421	0.5837268378427344	0.559404	longcovid2022W2v4	TRUE	reported	11	65294799	0.008	7.625	1.3999999999999996e-14	Mahajan2018t2d	TRUE	reported	epT3lb	2	TRUE	5e-08	TRUE	NA	NA	TRUE	Diagnosis	Diabetes	TRUE	898130	74124	824006	0.085	Diagnosis	Long COVID: B case, B control	TRUE	1100445	6450	1093995	0.00586
rs17836088	C	G	C	G	0.05799999999999999	0.00128339	0.22	0.226795	FALSE	TRUE	FALSE	luw3cQ	14	79932041	0.0240954	0.05326286345111514	0.957523	longcovid2022W2v4	TRUE	reported	14	79932041	0.0077	7.532467532467532	9.700000000000003e-14	Mahajan2018t2d	TRUE	reported	epT3lb	2	TRUE	5e-08	TRUE	NA	NA	TRUE	Diagnosis	Diabetes	TRUE	898130	74124	824006	0.085	Diagnosis	Long COVID: B case, B control	TRUE	1100445	6450	1093995	0.00586
rs1796330	C	G	C	G	-0.049	0.0133849	0.43	0.424982	FALSE	TRUE	TRUE	luw3cQ	12	71522953	0.0198949	0.672780461324259	0.501087	longcovid2022W2v4	TRUE	reported	12	71522953	0.0064	-7.65625	3.199999999999999e-14	Mahajan2018t2d	TRUE	reported	epT3lb	2	FALSE	5e-08	TRUE	NA	NA	NA	Diagnosis	Diabetes	TRUE	898130	74124	824006	0.085	Diagnosis	Long COVID: B case, B control	TRUE	1100445	6450	1093995	0.00586
rs1800961	T	C	T	C	0.16	-0.0398472	0.035	0.038153	FALSE	FALSE	FALSE	luw3cQ	20	43042364	0.0575918	-0.6918901649193114	0.489006	longcovid2022W2v4	TRUE	reported	20	43042364	0.017	9.411764705882351	3.2000000000000003e-20	Mahajan2018t2d	TRUE	reported	epT3lb	2	TRUE	5e-08	TRUE	NA	NA	TRUE	Diagnosis	Diabetes	TRUE	898130	74124	824006	0.085	Diagnosis	Long COVID: B case, B control	TRUE	1100445	6450	1093995	0.00586
rs1801645	T	C	T	C	-0.048	-0.0314599	0.72	0.719006	FALSE	FALSE	FALSE	luw3cQ	22	50356850	0.0256983	-1.224201600884105	0.2208769999999999	longcovid2022W2v4	TRUE	reported	22	50356850	0.0074	-6.486486486486486	1.5e-10	Mahajan2018t2d	TRUE	reported	epT3lb	2	TRUE	5e-08	TRUE	NA	NA	TRUE	Diagnosis	Diabetes	TRUE	898130	74124	824006	0.085	Diagnosis	Long COVID: B case, B control	TRUE	1100445	6450	1093995	0.00586
rs1999536	C	G	C	G	-0.04099999999999999	0.0175684	0.57	0.533677	FALSE	TRUE	TRUE	luw3cQ	20	45581777	0.0203125	0.8649058461538462	0.3870909999999999	longcovid2022W2v4	TRUE	reported	20	45581777	0.0064	-6.406249999999999	1.3000000000000004e-10	Mahajan2018t2d	TRUE	reported	epT3lb	2	FALSE	5e-08	TRUE	NA	NA	NA	Diagnosis	Diabetes	TRUE	898130	74124	824006	0.085	Diagnosis	Long COVID: B case, B control	TRUE	1100445	6450	1093995	0.00586
rs2102278	G	A	G	A	0.038	0.00843098	0.32	0.322316	FALSE	FALSE	FALSE	luw3cQ	4	52818664	0.0214669	0.3927432465796179	0.694508	longcovid2022W2v4	TRUE	reported	4	52818664	0.0069	5.50725	4.5e-8	Mahajan2018t2d	TRUE	reported	epT3lb	2	TRUE	5e-08	TRUE	NA	NA	TRUE	Diagnosis	Diabetes	TRUE	898130	74124	824006	0.085	Diagnosis	Long COVID: B case, B control	TRUE	1100445	6450	1093995	0.00586
rs2189301	A	G	A	G	-0.06	-0.0189519	0.13	0.110031	FALSE	FALSE	FALSE	luw3cQ	17	36063685	0.0333825	-0.5677196135699842	0.570226	longcovid2022W2v4	TRUE	reported	17	36063685	0.0097	-6.185567010309278	6.5e-10	Mahajan2018t2d	TRUE	reported	epT3lb	2	TRUE	5e-08	TRUE	NA	NA	TRUE	Diagnosis	Diabetes	TRUE	898130	74124	824006	0.085	Diagnosis	Long COVID: B case, B control	TRUE	1100445	6450	1093995	0.00586
rs2197973	T	C	T	C	0.035	-0.0139926	0.54	0.542857	FALSE	FALSE	FALSE	luw3cQ	12	95928560	0.0201191	-0.6954883667758497	0.486749	longcovid2022W2v4	TRUE	reported	12	95928560	0.0063	5.555555555555556	4.4000000000000004e-8	Mahajan2018t2d	TRUE	reported	epT3lb	2	TRUE	5e-08	TRUE	NA	NA	TRUE	Diagnosis	Diabetes	TRUE	898130	74124	824006	0.085	Diagnosis	Long COVID: B case, B control	TRUE	1100445	6450	1093995	0.00586
rs2237895	C	A	C	A	0.093	-0.0206587	0.43	0.454508	FALSE	FALSE	FALSE	luw3cQ	11	2857194	0.0200392	-1.0309144077607888	0.302582	longcovid2022W2v4	TRUE	reported	11	2857194	0.0066	14.0909	3.6000000000000004e-44	Mahajan2018t2d	TRUE	reported	epT3lb	2	TRUE	5e-08	TRUE	NA	NA	TRUE	Diagnosis	Diabetes	TRUE	898130	74124	824006	0.085	Diagnosis	Long COVID: B case, B control	TRUE	1100445	6450	1093995	0.00586
rs2258238	T	A	T	A	0.11	0.00954664	0.1	0.0939412	FALSE	TRUE	FALSE	luw3cQ	12	66221060	0.0321915	0.296557786993461	0.766804	longcovid2022W2v4	TRUE	reported	12	66221060	0.011	10	1.9999999999999998e-25	Mahajan2018t2d	TRUE	reported	epT3lb	2	TRUE	5e-08	TRUE	NA	NA	TRUE	Diagnosis	Diabetes	TRUE	898130	74124	824006	0.085	Diagnosis	Long COVID: B case, B control	TRUE	1100445	6450	1093995	0.00586
rs2268078	A	G	A	G	0.043	-0.0029284	0.66	0.677662	FALSE	FALSE	FALSE	luw3cQ	20	32596704	0.0213457	-0.13718922312222134	0.890881	longcovid2022W2v4	TRUE	reported	20	32596704	0.0067	6.4179104477611935	2.9e-10	Mahajan2018t2d	TRUE	reported	epT3lb	2	TRUE	5e-08	TRUE	NA	NA	TRUE	Diagnosis	Diabetes	TRUE	898130	74124	824006	0.085	Diagnosis	Long COVID: B case, B control	TRUE	1100445	6450	1093995	0.00586
rs2272163	A	C	A	C	-0.037	0.04247	0.38	0.371636	FALSE	FALSE	FALSE	luw3cQ	3	77671721	0.0206125	2.0604002425712555	0.0393601	longcovid2022W2v4	TRUE	reported	3	77671721	0.0065	-5.692307692307693	1.2e-8	Mahajan2018t2d	TRUE	reported	epT3lb	2	TRUE	5e-08	TRUE	NA	NA	TRUE	Diagnosis	Diabetes	TRUE	898130	74124	824006	0.085	Diagnosis	Long COVID: B case, B control	TRUE	1100445	6450	1093995	0.00586
rs2277536	C	T	C	T	0.044	0.0121653	0.3	0.296756	FALSE	FALSE	FALSE	luw3cQ	15	41857303	0.0221491	0.549245793282797	0.582837	longcovid2022W2v4	TRUE	reported	15	41857303	0.0069	6.37681	3.1e-10	Mahajan2018t2d	TRUE	reported	epT3lb	2	TRUE	5e-08	TRUE	NA	NA	TRUE	Diagnosis	Diabetes	TRUE	898130	74124	824006	0.085	Diagnosis	Long COVID: B case, B control	TRUE	1100445	6450	1093995	0.00586
rs2292662	T	C	T	C	-0.065	-0.0575486	0.16	0.17792	FALSE	FALSE	FALSE	luw3cQ	3	63897215	0.0261903	-2.1973249638224837	0.0279973	longcovid2022W2v4	TRUE	reported	3	63897215	0.0089	-7.3033707865168545	3.3e-13	Mahajan2018t2d	TRUE	reported	epT3lb	2	TRUE	5e-08	TRUE	NA	NA	TRUE	Diagnosis	Diabetes	TRUE	898130	74124	824006	0.085	Diagnosis	Long COVID: B case, B control	TRUE	1100445	6450	1093995	0.00586
rs2307111	C	T	C	T	-0.053	-8.9768e-4	0.39	0.409634	FALSE	FALSE	FALSE	luw3cQ	5	75003678	0.0199557	-0.04498363875985307	0.96412	longcovid2022W2v4	TRUE	reported	5	75003678	0.0065	-8.15385	3.3e-16	Mahajan2018t2d	TRUE	reported	epT3lb	2	TRUE	5e-08	TRUE	NA	NA	TRUE	Diagnosis	Diabetes	TRUE	898130	74124	824006	0.085	Diagnosis	Long COVID: B case, B control	TRUE	1100445	6450	1093995	0.00586
rs231360	T	C	T	C	0.06	-0.00567306	0.4	0.429584	FALSE	FALSE	FALSE	luw3cQ	11	2692249	0.0227536	-0.24932582096898953	0.803109	longcovid2022W2v4	TRUE	reported	11	2692249	0.0066	9.09090909090909	2.9e-19	Mahajan2018t2d	TRUE	reported	epT3lb	2	TRUE	5e-08	TRUE	NA	NA	TRUE	Diagnosis	Diabetes	TRUE	898130	74124	824006	0.085	Diagnosis	Long COVID: B case, B control	TRUE	1100445	6450	1093995	0.00586
rs2383205	G	A	G	A	0.054	0.0197687	0.6	0.601992	FALSE	FALSE	FALSE	luw3cQ	9	22060935	0.0204108	0.968541164481549	0.332774	longcovid2022W2v4	TRUE	reported	9	22060935	0.0065	8.30769	1.3e-16	Mahajan2018t2d	TRUE	reported	epT3lb	2	TRUE	5e-08	TRUE	NA	NA	TRUE	Diagnosis	Diabetes	TRUE	898130	74124	824006	0.085	Diagnosis	Long COVID: B case, B control	TRUE	1100445	6450	1093995	0.00586
rs243024	A	G	A	G	0.05799999999999999	0.00786945	0.46	0.451651	FALSE	FALSE	FALSE	luw3cQ	2	60583665	0.0201617	0.3903167887628523	0.696302	longcovid2022W2v4	TRUE	reported	2	60583665	0.0063	9.206349206349206	4.4e-20	Mahajan2018t2d	TRUE	reported	epT3lb	2	TRUE	5e-08	TRUE	NA	NA	TRUE	Diagnosis	Diabetes	TRUE	898130	74124	824006	0.085	Diagnosis	Long COVID: B case, B control	TRUE	1100445	6450	1093995	0.00586
rs2440374	G	C	G	C	0.041	-0.0537314	0.25	0.221008	FALSE	TRUE	FALSE	luw3cQ	15	53097088	0.0231416	-2.3218532858575034	0.0202406999999999	longcovid2022W2v4	TRUE	reported	15	53097088	0.0074	5.54054	4.3e-8	Mahajan2018t2d	TRUE	reported	epT3lb	2	TRUE	5e-08	TRUE	NA	NA	TRUE	Diagnosis	Diabetes	TRUE	898130	74124	824006	0.085	Diagnosis	Long COVID: B case, B control	TRUE	1100445	6450	1093995	0.00586
rs2494196	A	C	A	C	-0.055	0.0367362	0.29	0.292716	FALSE	FALSE	FALSE	luw3cQ	1	219762581	0.0217409	1.6897276561687875	0.0910804999999999	longcovid2022W2v4	TRUE	reported	1	219762581	0.00699999999999999	-7.857142857142858	6.6e-15	Mahajan2018t2d	TRUE	reported	epT3lb	2	TRUE	5e-08	TRUE	NA	NA	TRUE	Diagnosis	Diabetes	TRUE	898130	74124	824006	0.085	Diagnosis	Long COVID: B case, B control	TRUE	1100445	6450	1093995	0.00586
rs263	T	C	T	C	-0.048	-0.0166131	0.17	0.156396	FALSE	FALSE	FALSE	luw3cQ	8	19812812	0.0266559	-0.623242884314542	0.533125	longcovid2022W2v4	TRUE	reported	8	19812812	0.0085	-5.647058823529411	1.4e-8	Mahajan2018t2d	TRUE	reported	epT3lb	2	TRUE	5e-08	TRUE	NA	NA	TRUE	Diagnosis	Diabetes	TRUE	898130	74124	824006	0.085	Diagnosis	Long COVID: B case, B control	TRUE	1100445	6450	1093995	0.00586
rs2648731	A	G	A	G	0.046	-0.0145076	0.22	0.211122	FALSE	FALSE	FALSE	luw3cQ	5	52072194	0.0241123	-0.6016680283506758	0.547396	longcovid2022W2v4	TRUE	reported	5	52072194	0.0076	6.052631578947368	2.0999999999999998e-9	Mahajan2018t2d	TRUE	reported	epT3lb	2	TRUE	5e-08	TRUE	NA	NA	TRUE	Diagnosis	Diabetes	TRUE	898130	74124	824006	0.085	Diagnosis	Long COVID: B case, B control	TRUE	1100445	6450	1093995	0.00586
rs2767036	A	C	A	C	-0.039	0.0291328	0.71	0.698986	FALSE	FALSE	FALSE	luw3cQ	11	34982148	0.0216324	1.346720659751114	0.178071	longcovid2022W2v4	TRUE	reported	11	34982148	0.0069	-5.6521739130434785	2.5e-8	Mahajan2018t2d	TRUE	reported	epT3lb	2	TRUE	5e-08	TRUE	NA	NA	TRUE	Diagnosis	Diabetes	TRUE	898130	74124	824006	0.085	Diagnosis	Long COVID: B case, B control	TRUE	1100445	6450	1093995	0.00586
rs2796441	A	G	A	G	-0.066	0.010216	0.41	0.417873	FALSE	FALSE	FALSE	luw3cQ	9	84308948	0.0202035	0.5056549607741233	0.613097	longcovid2022W2v4	TRUE	reported	9	84308948	0.0065	-10.153846153846157	8.500000000000002e-24	Mahajan2018t2d	TRUE	reported	epT3lb	2	TRUE	5e-08	TRUE	NA	NA	TRUE	Diagnosis	Diabetes	TRUE	898130	74124	824006	0.085	Diagnosis	Long COVID: B case, B control	TRUE	1100445	6450	1093995	0.00586
rs2812541	C	A	C	A	0.044	0.00327584	0.46	0.498913	FALSE	FALSE	FALSE	luw3cQ	10	71466637	0.0198174	0.1653011999555946	0.868707	longcovid2022W2v4	TRUE	reported	10	71466637	0.0064	6.875	6.0999999999999995e-12	Mahajan2018t2d	TRUE	reported	epT3lb	2	TRUE	5e-08	TRUE	NA	NA	TRUE	Diagnosis	Diabetes	TRUE	898130	74124	824006	0.085	Diagnosis	Long COVID: B case, B control	TRUE	1100445	6450	1093995	0.00586
rs28505901	G	A	G	A	0.076	-0.0400362	0.75	0.731592	FALSE	FALSE	FALSE	luw3cQ	9	139241030	0.0232109	-1.72489	0.0845478	longcovid2022W2v4	TRUE	reported	9	139241030	0.0081	9.38272	2.5999999999999998e-21	Mahajan2018t2d	TRUE	reported	epT3lb	2	TRUE	5e-08	TRUE	NA	NA	TRUE	Diagnosis	Diabetes	TRUE	898130	74124	824006	0.085	Diagnosis	Long COVID: B case, B control	TRUE	1100445	6450	1093995	0.00586
rs2857605	T	C	T	C	0.061	0.0311594	0.78	0.780624	FALSE	FALSE	FALSE	luw3cQ	6	31524851	0.0265035	1.1756711377742564	0.239725	longcovid2022W2v4	TRUE	reported	6	31524851	0.0077	7.922077922077921	4.8e-15	Mahajan2018t2d	TRUE	reported	epT3lb	2	TRUE	5e-08	TRUE	NA	NA	TRUE	Diagnosis	Diabetes	TRUE	898130	74124	824006	0.085	Diagnosis	Long COVID: B case, B control	TRUE	1100445	6450	1093995	0.00586
rs2890156	A	T	A	T	0.065	0.0186865	0.14	0.140957	FALSE	TRUE	FALSE	luw3cQ	15	91513157	0.0270079	0.6918901506596219	0.489007	longcovid2022W2v4	TRUE	reported	15	91513157	0.0092	7.065217391304349	1.4999999999999997e-12	Mahajan2018t2d	TRUE	reported	epT3lb	2	TRUE	5e-08	TRUE	NA	NA	TRUE	Diagnosis	Diabetes	TRUE	898130	74124	824006	0.085	Diagnosis	Long COVID: B case, B control	TRUE	1100445	6450	1093995	0.00586
rs291369	C	T	C	T	-0.039	0.0242307	0.33	0.33037	FALSE	FALSE	FALSE	luw3cQ	1	235691913	0.0211401	1.1462	0.251714	longcovid2022W2v4	TRUE	reported	1	235691913	0.0067	-5.8209	6.7e-9	Mahajan2018t2d	TRUE	reported	epT3lb	2	TRUE	5e-08	TRUE	NA	NA	TRUE	Diagnosis	Diabetes	TRUE	898130	74124	824006	0.085	Diagnosis	Long COVID: B case, B control	TRUE	1100445	6450	1093995	0.00586
rs2972144	G	A	G	A	0.094	-0.0323904	0.64	0.642055	FALSE	FALSE	FALSE	luw3cQ	2	227101411	0.0209785	-1.543980742188431	0.122592	longcovid2022W2v4	TRUE	reported	2	227101411	0.0066	14.2424	7.900000000000001e-46	Mahajan2018t2d	TRUE	reported	epT3lb	2	TRUE	5e-08	TRUE	NA	NA	TRUE	Diagnosis	Diabetes	TRUE	898130	74124	824006	0.085	Diagnosis	Long COVID: B case, B control	TRUE	1100445	6450	1093995	0.00586
rs3020067	A	G	A	G	0.04	-0.0369347	0.68	0.697677	FALSE	FALSE	FALSE	luw3cQ	11	93057924	0.0214657	-1.7206380411540272	0.0853167	longcovid2022W2v4	TRUE	reported	11	93057924	0.0068	5.882352941176471	3.9e-9	Mahajan2018t2d	TRUE	reported	epT3lb	2	TRUE	5e-08	TRUE	NA	NA	TRUE	Diagnosis	Diabetes	TRUE	898130	74124	824006	0.085	Diagnosis	Long COVID: B case, B control	TRUE	1100445	6450	1093995	0.00586
rs3111316	A	G	A	G	0.046	-0.00796733	0.59	0.621349	FALSE	FALSE	FALSE	luw3cQ	19	13038415	0.0202661	-0.393135827810975	0.6942189999999999	longcovid2022W2v4	TRUE	reported	19	13038415	0.0065	7.0769230769230775	1.6e-12	Mahajan2018t2d	TRUE	reported	epT3lb	2	TRUE	5e-08	TRUE	NA	NA	TRUE	Diagnosis	Diabetes	TRUE	898130	74124	824006	0.085	Diagnosis	Long COVID: B case, B control	TRUE	1100445	6450	1093995	0.00586
rs329122	A	G	A	G	0.037	-0.00238698	0.43	0.423027	FALSE	FALSE	FALSE	luw3cQ	5	133864599	0.0200565	-0.11901278887143818	0.905265	longcovid2022W2v4	TRUE	reported	5	133864599	0.0064	5.781250000000001	9.2e-9	Mahajan2018t2d	TRUE	reported	epT3lb	2	TRUE	5e-08	TRUE	NA	NA	TRUE	Diagnosis	Diabetes	TRUE	898130	74124	824006	0.085	Diagnosis	Long COVID: B case, B control	TRUE	1100445	6450	1093995	0.00586
rs340874	C	T	C	T	0.068	0.0135862	0.56	0.508712	FALSE	FALSE	FALSE	luw3cQ	1	214159256	0.0198744	0.6836030270096204	0.494224	longcovid2022W2v4	TRUE	reported	1	214159256	0.0064	10.625	5.599999999999999e-26	Mahajan2018t2d	TRUE	reported	epT3lb	2	TRUE	5e-08	TRUE	NA	NA	TRUE	Diagnosis	Diabetes	TRUE	898130	74124	824006	0.085	Diagnosis	Long COVID: B case, B control	TRUE	1100445	6450	1093995	0.00586
rs34584161	G	A	G	A	-0.048	0.023103	0.24	0.245975	FALSE	FALSE	FALSE	luw3cQ	13	26776999	0.023539	0.9814775478992308	0.326358	longcovid2022W2v4	TRUE	reported	13	26776999	0.0075	-6.4	2.9e-10	Mahajan2018t2d	TRUE	reported	epT3lb	2	TRUE	5e-08	TRUE	NA	NA	TRUE	Diagnosis	Diabetes	TRUE	898130	74124	824006	0.085	Diagnosis	Long COVID: B case, B control	TRUE	1100445	6450	1093995	0.00586
rs34715063	C	T	C	T	0.076	-0.0311572	0.12	0.116537	FALSE	FALSE	FALSE	luw3cQ	15	38873115	0.0331797	-0.9390440540450938	0.347709	longcovid2022W2v4	TRUE	reported	15	38873115	0.01	7.6	3.3000000000000005e-14	Mahajan2018t2d	TRUE	reported	epT3lb	2	TRUE	5e-08	TRUE	NA	NA	TRUE	Diagnosis	Diabetes	TRUE	898130	74124	824006	0.085	Diagnosis	Long COVID: B case, B control	TRUE	1100445	6450	1093995	0.00586
rs348330	A	G	A	G	-0.051	-0.00320343	0.64	0.634464	FALSE	FALSE	FALSE	luw3cQ	1	229672955	0.0227416	-0.14086212051922467	0.887979	longcovid2022W2v4	TRUE	reported	1	229672955	0.0067	-7.611940298507462	3.9e-14	Mahajan2018t2d	TRUE	reported	epT3lb	2	TRUE	5e-08	TRUE	NA	NA	TRUE	Diagnosis	Diabetes	TRUE	898130	74124	824006	0.085	Diagnosis	Long COVID: B case, B control	TRUE	1100445	6450	1093995	0.00586
rs34965774	A	G	A	G	0.054	0.00540025	0.14	0.149178	FALSE	FALSE	FALSE	luw3cQ	12	118412373	0.0288194	0.1873824576500552	0.851361	longcovid2022W2v4	TRUE	reported	12	118412373	0.0092	5.8695652173913055	3.5e-9	Mahajan2018t2d	TRUE	reported	epT3lb	2	TRUE	5e-08	TRUE	NA	NA	TRUE	Diagnosis	Diabetes	TRUE	898130	74124	824006	0.085	Diagnosis	Long COVID: B case, B control	TRUE	1100445	6450	1093995	0.00586
rs35352848	C	T	C	T	-0.071	-4.55437e-4	0.21	0.245984	FALSE	FALSE	FALSE	luw3cQ	3	23455582	0.0249432	-0.01825896436704192	0.985432	longcovid2022W2v4	TRUE	reported	3	23455582	0.0079	-8.98734	9.5e-20	Mahajan2018t2d	TRUE	reported	epT3lb	2	TRUE	5e-08	TRUE	NA	NA	TRUE	Diagnosis	Diabetes	TRUE	898130	74124	824006	0.085	Diagnosis	Long COVID: B case, B control	TRUE	1100445	6450	1093995	0.00586
rs35777422	A	G	A	G	-0.039	0.0132123	0.35	0.38783	FALSE	FALSE	FALSE	luw3cQ	10	124180176	0.0207937	0.6353991834065126	0.525168	longcovid2022W2v4	TRUE	reported	10	124180176	0.0066	-5.909090909090909	5.2e-9	Mahajan2018t2d	TRUE	reported	epT3lb	2	TRUE	5e-08	TRUE	NA	NA	TRUE	Diagnosis	Diabetes	TRUE	898130	74124	824006	0.085	Diagnosis	Long COVID: B case, B control	TRUE	1100445	6450	1093995	0.00586
rs35895680	A	C	A	C	-0.055	-0.00355164	0.32	0.317213	FALSE	FALSE	FALSE	luw3cQ	17	47060322	0.0214312	-0.1657228713277838	0.868375	longcovid2022W2v4	TRUE	reported	17	47060322	0.0069	-7.971014492753623	3.8e-15	Mahajan2018t2d	TRUE	reported	epT3lb	2	TRUE	5e-08	TRUE	NA	NA	TRUE	Diagnosis	Diabetes	TRUE	898130	74124	824006	0.085	Diagnosis	Long COVID: B case, B control	TRUE	1100445	6450	1093995	0.00586
rs35999103	T	C	T	C	0.052	0.0381855	0.15	0.161152	FALSE	FALSE	FALSE	luw3cQ	2	147861633	0.0272328	1.402187802943509	0.160859	longcovid2022W2v4	TRUE	reported	2	147861633	0.0091	5.714285714285714	8.300000000000002e-9	Mahajan2018t2d	TRUE	reported	epT3lb	2	TRUE	5e-08	TRUE	NA	NA	TRUE	Diagnosis	Diabetes	TRUE	898130	74124	824006	0.085	Diagnosis	Long COVID: B case, B control	TRUE	1100445	6450	1093995	0.00586
rs3751837	T	C	T	C	0.044	0.0137863	0.22	0.212744	FALSE	FALSE	FALSE	luw3cQ	16	3583173	0.0238077	0.5790689566820818	0.562543	longcovid2022W2v4	TRUE	reported	16	3583173	0.0077	5.714285714285714	1.7e-8	Mahajan2018t2d	TRUE	reported	epT3lb	2	TRUE	5e-08	TRUE	NA	NA	TRUE	Diagnosis	Diabetes	TRUE	898130	74124	824006	0.085	Diagnosis	Long COVID: B case, B control	TRUE	1100445	6450	1093995	0.00586
rs3768321	T	G	T	G	0.085	-0.0360303	0.2	0.182677	FALSE	FALSE	FALSE	luw3cQ	1	40035928	0.025766	-1.3983660638050144	0.162004	longcovid2022W2v4	TRUE	reported	1	40035928	0.008	10.625	1.3e-26	Mahajan2018t2d	TRUE	reported	epT3lb	2	TRUE	5e-08	TRUE	NA	NA	TRUE	Diagnosis	Diabetes	TRUE	898130	74124	824006	0.085	Diagnosis	Long COVID: B case, B control	TRUE	1100445	6450	1093995	0.00586
rs3798519	C	A	C	A	0.058	0.0435779	0.18	0.197495	FALSE	FALSE	FALSE	luw3cQ	6	50788778	0.0241069	1.8076940626957427	0.0706539	longcovid2022W2v4	TRUE	reported	6	50788778	0.0082	7.07317	1.1000000000000002e-12	Mahajan2018t2d	TRUE	reported	epT3lb	2	TRUE	5e-08	TRUE	NA	NA	TRUE	Diagnosis	Diabetes	TRUE	898130	74124	824006	0.085	Diagnosis	Long COVID: B case, B control	TRUE	1100445	6450	1093995	0.00586
rs3802177	A	G	A	G	-0.11	-0.0186477	0.31	0.335184	FALSE	FALSE	FALSE	luw3cQ	8	118185025	0.0213048	-0.8752816266756788	0.381421	longcovid2022W2v4	TRUE	reported	8	118185025	0.0069	-15.942028985507246	6.3e-55	Mahajan2018t2d	TRUE	reported	epT3lb	2	TRUE	5e-08	TRUE	NA	NA	TRUE	Diagnosis	Diabetes	TRUE	898130	74124	824006	0.085	Diagnosis	Long COVID: B case, B control	TRUE	1100445	6450	1093995	0.00586
rs4238013	T	C	T	C	-0.05799999999999999	0.0204132	0.79	0.786368	FALSE	FALSE	FALSE	luw3cQ	12	4376089	0.0247951	0.8232755665433896	0.410352	longcovid2022W2v4	TRUE	reported	12	4376089	0.008	-7.249999999999999	3.3e-13	Mahajan2018t2d	TRUE	reported	epT3lb	2	TRUE	5e-08	TRUE	NA	NA	TRUE	Diagnosis	Diabetes	TRUE	898130	74124	824006	0.085	Diagnosis	Long COVID: B case, B control	TRUE	1100445	6450	1093995	0.00586
rs429358	C	T	C	T	-0.08	0.0309043	0.15	0.163041	FALSE	FALSE	FALSE	luw3cQ	19	45411941	0.0316042	0.9778542092506692	0.3281469999999999	longcovid2022W2v4	TRUE	reported	19	45411941	0.0092	-8.69565	1.8e-18	Mahajan2018t2d	TRUE	reported	epT3lb	2	TRUE	5e-08	TRUE	NA	NA	TRUE	Diagnosis	Diabetes	TRUE	898130	74124	824006	0.085	Diagnosis	Long COVID: B case, B control	TRUE	1100445	6450	1093995	0.00586
rs4457053	A	G	A	G	-0.059	-0.0096019	0.7	0.723835	FALSE	FALSE	FALSE	luw3cQ	5	76424949	0.0218737	-0.438970087365192	0.660683	longcovid2022W2v4	TRUE	reported	5	76424949	0.0069	-8.55072463768116	1.4000000000000003e-17	Mahajan2018t2d	TRUE	reported	epT3lb	2	TRUE	5e-08	TRUE	NA	NA	TRUE	Diagnosis	Diabetes	TRUE	898130	74124	824006	0.085	Diagnosis	Long COVID: B case, B control	TRUE	1100445	6450	1093995	0.00586
rs465002	T	C	T	C	0.073	-0.0112059	0.74	0.717039	FALSE	FALSE	FALSE	luw3cQ	5	55808475	0.021901	-0.5116615679649331	0.608887	longcovid2022W2v4	TRUE	reported	5	55808475	0.0073	10	3.799999999999999e-23	Mahajan2018t2d	TRUE	reported	epT3lb	2	TRUE	5e-08	TRUE	NA	NA	TRUE	Diagnosis	Diabetes	TRUE	898130	74124	824006	0.085	Diagnosis	Long COVID: B case, B control	TRUE	1100445	6450	1093995	0.00586
rs4679370	C	T	C	T	0.039	0.0143531	0.54	0.559385	FALSE	FALSE	FALSE	luw3cQ	3	124919777	0.0200454	0.7160296127789917	0.473971	longcovid2022W2v4	TRUE	reported	3	124919777	0.0064	6.09375	1.4e-9	Mahajan2018t2d	TRUE	reported	epT3lb	2	TRUE	5e-08	TRUE	NA	NA	TRUE	Diagnosis	Diabetes	TRUE	898130	74124	824006	0.085	Diagnosis	Long COVID: B case, B control	TRUE	1100445	6450	1093995	0.00586
rs4686471	C	T	C	T	0.06	-0.0225481	0.61	0.611245	FALSE	FALSE	FALSE	luw3cQ	3	187740899	0.0206705	-1.0908347645194842	0.2753459999999999	longcovid2022W2v4	TRUE	reported	3	187740899	0.0065	9.23077	3.1e-20	Mahajan2018t2d	TRUE	reported	epT3lb	2	TRUE	5e-08	TRUE	NA	NA	TRUE	Diagnosis	Diabetes	TRUE	898130	74124	824006	0.085	Diagnosis	Long COVID: B case, B control	TRUE	1100445	6450	1093995	0.00586
rs4688760	T	C	T	C	0.043	-0.00916237	0.68	0.676459	FALSE	FALSE	FALSE	luw3cQ	3	49980596	0.0211618	-0.4329674224309841	0.665039	longcovid2022W2v4	TRUE	reported	3	49980596	0.0069	6.231884057971014	4.5e-10	Mahajan2018t2d	TRUE	reported	epT3lb	2	TRUE	5e-08	TRUE	NA	NA	TRUE	Diagnosis	Diabetes	TRUE	898130	74124	824006	0.085	Diagnosis	Long COVID: B case, B control	TRUE	1100445	6450	1093995	0.00586
rs4709746	T	C	T	C	-0.05599999999999999	-0.0338763	0.13	0.114255	FALSE	FALSE	FALSE	luw3cQ	6	164133001	0.030282	-1.1186942738260353	0.263271	longcovid2022W2v4	TRUE	reported	6	164133001	0.0096	-5.833333333333333	5e-9	Mahajan2018t2d	TRUE	reported	epT3lb	2	TRUE	5e-08	TRUE	NA	NA	TRUE	Diagnosis	Diabetes	TRUE	898130	74124	824006	0.085	Diagnosis	Long COVID: B case, B control	TRUE	1100445	6450	1093995	0.00586
rs474513	G	A	G	A	-0.039	-0.0227313	0.48	0.484113	FALSE	FALSE	FALSE	luw3cQ	6	160770312	0.019817	-1.1470606045314629	0.251356	longcovid2022W2v4	TRUE	reported	6	160770312	0.0063	-6.19048	1e-9	Mahajan2018t2d	TRUE	reported	epT3lb	2	TRUE	5e-08	TRUE	NA	NA	TRUE	Diagnosis	Diabetes	TRUE	898130	74124	824006	0.085	Diagnosis	Long COVID: B case, B control	TRUE	1100445	6450	1093995	0.00586
rs4804833	G	A	G	A	-0.047	-0.00521467	0.61	0.614548	FALSE	FALSE	FALSE	luw3cQ	19	7970635	0.0204339	-0.25519700106196075	0.798571	longcovid2022W2v4	TRUE	reported	19	7970635	0.0066	-7.12121	1.1000000000000002e-12	Mahajan2018t2d	TRUE	reported	epT3lb	2	TRUE	5e-08	TRUE	NA	NA	TRUE	Diagnosis	Diabetes	TRUE	898130	74124	824006	0.085	Diagnosis	Long COVID: B case, B control	TRUE	1100445	6450	1093995	0.00586
rs4865436	G	C	G	C	0.046	-0.0418056	0.3	0.30704	FALSE	TRUE	FALSE	luw3cQ	4	1788130	0.0244396	-1.7105680944041637	0.0871614	longcovid2022W2v4	TRUE	reported	4	1788130	0.0075	6.13333	1e-9	Mahajan2018t2d	TRUE	reported	epT3lb	2	TRUE	5e-08	TRUE	NA	NA	TRUE	Diagnosis	Diabetes	TRUE	898130	74124	824006	0.085	Diagnosis	Long COVID: B case, B control	TRUE	1100445	6450	1093995	0.00586
rs4925109	G	A	G	A	-0.048	0.0139796	0.68	0.682726	FALSE	FALSE	FALSE	luw3cQ	17	17661802	0.0209447	0.6674528639703601	0.504484	longcovid2022W2v4	TRUE	reported	17	17661802	0.0068	-7.05882	3.9e-12	Mahajan2018t2d	TRUE	reported	epT3lb	2	TRUE	5e-08	TRUE	NA	NA	TRUE	Diagnosis	Diabetes	TRUE	898130	74124	824006	0.085	Diagnosis	Long COVID: B case, B control	TRUE	1100445	6450	1093995	0.00586
rs4929965	G	A	G	A	-0.07	-0.0273389	0.62	0.638899	FALSE	FALSE	FALSE	luw3cQ	11	2197286	0.0208268	-1.3126788560892697	0.1892899999999999	longcovid2022W2v4	TRUE	reported	11	2197286	0.0067	-10.4478	4.8e-25	Mahajan2018t2d	TRUE	reported	epT3lb	2	TRUE	5e-08	TRUE	NA	NA	TRUE	Diagnosis	Diabetes	TRUE	898130	74124	824006	0.085	Diagnosis	Long COVID: B case, B control	TRUE	1100445	6450	1093995	0.00586
rs4932265	C	T	C	T	-0.065	-0.0152481	0.73	0.74623	FALSE	FALSE	FALSE	luw3cQ	15	90423293	0.0233256	-0.653706657063484	0.5133	longcovid2022W2v4	TRUE	reported	15	90423293	0.0071	-9.15493	7.200000000000001e-20	Mahajan2018t2d	TRUE	reported	epT3lb	2	TRUE	5e-08	TRUE	NA	NA	TRUE	Diagnosis	Diabetes	TRUE	898130	74124	824006	0.085	Diagnosis	Long COVID: B case, B control	TRUE	1100445	6450	1093995	0.00586
rs4946812	A	G	A	G	-0.039	-0.0325429	0.33	0.34368	FALSE	FALSE	FALSE	luw3cQ	6	107431688	0.0212992	-1.52789306640625	0.126539	longcovid2022W2v4	TRUE	reported	6	107431688	0.0068	-5.735294117647059	1e-8	Mahajan2018t2d	TRUE	reported	epT3lb	2	TRUE	5e-08	TRUE	NA	NA	TRUE	Diagnosis	Diabetes	TRUE	898130	74124	824006	0.085	Diagnosis	Long COVID: B case, B control	TRUE	1100445	6450	1093995	0.00586
rs4977213	T	C	T	C	-0.051	0.0313994	0.63	0.664402	FALSE	FALSE	FALSE	luw3cQ	8	145507304	0.0209663	1.4976128358365568	0.134234	longcovid2022W2v4	TRUE	reported	8	145507304	0.0067	-7.611940298507462	4.4e-14	Mahajan2018t2d	TRUE	reported	epT3lb	2	TRUE	5e-08	TRUE	NA	NA	TRUE	Diagnosis	Diabetes	TRUE	898130	74124	824006	0.085	Diagnosis	Long COVID: B case, B control	TRUE	1100445	6450	1093995	0.00586
rs505922	C	T	C	T	0.046	0.075095	0.33	0.372552	FALSE	FALSE	FALSE	luw3cQ	9	136149229	0.0204292	3.67587	2.3703499999999e-4	longcovid2022W2v4	TRUE	reported	9	136149229	0.0067	6.86567	5.4000000000000004e-12	Mahajan2018t2d	TRUE	reported	epT3lb	2	TRUE	5e-08	TRUE	NA	NA	TRUE	Diagnosis	Diabetes	TRUE	898130	74124	824006	0.085	Diagnosis	Long COVID: B case, B control	TRUE	1100445	6450	1093995	0.00586
rs5215	T	C	T	C	-0.07	0.00149114	0.63	0.593503	FALSE	FALSE	FALSE	luw3cQ	11	17408630	0.020377	0.07317760219855719	0.941665	longcovid2022W2v4	TRUE	reported	11	17408630	0.0065	-10.76923076923077	1.9999999999999998e-26	Mahajan2018t2d	TRUE	reported	epT3lb	2	TRUE	5e-08	TRUE	NA	NA	TRUE	Diagnosis	Diabetes	TRUE	898130	74124	824006	0.085	Diagnosis	Long COVID: B case, B control	TRUE	1100445	6450	1093995	0.00586
rs523288	T	A	T	A	0.056	0.00897131	0.24	0.216987	FALSE	TRUE	FALSE	luw3cQ	18	57848369	0.0236134	0.3799245343745501	0.704001	longcovid2022W2v4	TRUE	reported	18	57848369	0.0074	7.56757	7.5e-14	Mahajan2018t2d	TRUE	reported	epT3lb	2	TRUE	5e-08	TRUE	NA	NA	TRUE	Diagnosis	Diabetes	TRUE	898130	74124	824006	0.085	Diagnosis	Long COVID: B case, B control	TRUE	1100445	6450	1093995	0.00586
rs539515	C	A	C	A	0.051	-0.0413317	0.2	0.195336	FALSE	FALSE	FALSE	luw3cQ	1	177889025	0.0256371	-1.6121831252364738	0.106922	longcovid2022W2v4	TRUE	reported	1	177889025	0.008	6.375	1.2e-10	Mahajan2018t2d	TRUE	reported	epT3lb	2	TRUE	5e-08	TRUE	NA	NA	TRUE	Diagnosis	Diabetes	TRUE	898130	74124	824006	0.085	Diagnosis	Long COVID: B case, B control	TRUE	1100445	6450	1093995	0.00586
rs55653563	C	A	C	A	-0.043	0.0038352	0.27	0.258948	FALSE	FALSE	FALSE	luw3cQ	9	97001682	0.0227586	0.16851651683319713	0.866177	longcovid2022W2v4	TRUE	reported	9	97001682	0.0072	-5.97222	3.2e-9	Mahajan2018t2d	TRUE	reported	epT3lb	2	TRUE	5e-08	TRUE	NA	NA	TRUE	Diagnosis	Diabetes	TRUE	898130	74124	824006	0.085	Diagnosis	Long COVID: B case, B control	TRUE	1100445	6450	1093995	0.00586
rs56348580	C	G	C	G	-0.062	-0.0146163	0.31	0.298322	FALSE	TRUE	FALSE	luw3cQ	12	121432117	0.0268707	-0.543949357478592	0.586476	longcovid2022W2v4	TRUE	reported	12	121432117	0.0069	-8.985507246376812	3.7999999999999995e-19	Mahajan2018t2d	TRUE	reported	epT3lb	2	TRUE	5e-08	TRUE	NA	NA	TRUE	Diagnosis	Diabetes	TRUE	898130	74124	824006	0.085	Diagnosis	Long COVID: B case, B control	TRUE	1100445	6450	1093995	0.00586
rs5758223	A	G	A	G	0.038	0.0506803	0.72	0.7115	FALSE	FALSE	FALSE	luw3cQ	22	41489920	0.0223421	2.268376741667077	0.0233062999999999	longcovid2022W2v4	TRUE	reported	22	41489920	0.00699999999999999	5.428571428571429	4.5999999999999995e-8	Mahajan2018t2d	TRUE	reported	epT3lb	2	TRUE	5e-08	TRUE	NA	NA	TRUE	Diagnosis	Diabetes	TRUE	898130	74124	824006	0.085	Diagnosis	Long COVID: B case, B control	TRUE	1100445	6450	1093995	0.00586
rs58432198	T	C	T	C	-0.065	-0.0382231	0.12	0.0976749	FALSE	FALSE	FALSE	luw3cQ	1	51256091	0.0333542	-1.1459756192623418	0.251804	longcovid2022W2v4	TRUE	reported	1	51256091	0.01	-6.5	1.8e-10	Mahajan2018t2d	TRUE	reported	epT3lb	2	TRUE	5e-08	TRUE	NA	NA	TRUE	Diagnosis	Diabetes	TRUE	898130	74124	824006	0.085	Diagnosis	Long COVID: B case, B control	TRUE	1100445	6450	1093995	0.00586
rs58682124	G	A	G	A	-0.044	-0.0032496	0.25	0.237791	FALSE	FALSE	FALSE	luw3cQ	7	30728557	0.0237173	-0.1370139096777458	0.89102	longcovid2022W2v4	TRUE	reported	7	30728557	0.0075	-5.86667	4.8e-9	Mahajan2018t2d	TRUE	reported	epT3lb	2	TRUE	5e-08	TRUE	NA	NA	TRUE	Diagnosis	Diabetes	TRUE	898130	74124	824006	0.085	Diagnosis	Long COVID: B case, B control	TRUE	1100445	6450	1093995	0.00586
rs58730668	C	T	C	T	-0.068	-0.0364461	0.14	0.124174	FALSE	FALSE	FALSE	luw3cQ	4	185717759	0.0321248	-1.134516012551051	0.2565789999999999	longcovid2022W2v4	TRUE	reported	4	185717759	0.0092	-7.3913	1e-13	Mahajan2018t2d	TRUE	reported	epT3lb	2	TRUE	5e-08	TRUE	NA	NA	TRUE	Diagnosis	Diabetes	TRUE	898130	74124	824006	0.085	Diagnosis	Long COVID: B case, B control	TRUE	1100445	6450	1093995	0.00586
rs601945	G	A	G	A	0.08	-0.0292117	0.18	0.172944	FALSE	FALSE	FALSE	luw3cQ	6	32573415	0.0292242	-0.999572272294879	0.317519	longcovid2022W2v4	TRUE	reported	6	32573415	0.0085	9.41176	2.7e-21	Mahajan2018t2d	TRUE	reported	epT3lb	2	TRUE	5e-08	TRUE	NA	NA	TRUE	Diagnosis	Diabetes	TRUE	898130	74124	824006	0.085	Diagnosis	Long COVID: B case, B control	TRUE	1100445	6450	1093995	0.00586
rs60276348	T	C	T	C	0.052	-0.0327711	0.14	0.134242	FALSE	FALSE	FALSE	luw3cQ	17	62203304	0.0304393	-1.076604915356135	0.281657	longcovid2022W2v4	TRUE	reported	17	62203304	0.0095	5.473684210526317	2.8999999999999995e-8	Mahajan2018t2d	TRUE	reported	epT3lb	2	TRUE	5e-08	TRUE	NA	NA	TRUE	Diagnosis	Diabetes	TRUE	898130	74124	824006	0.085	Diagnosis	Long COVID: B case, B control	TRUE	1100445	6450	1093995	0.00586
rs6070625	G	C	G	C	0.044	-0.00426033	0.52	0.546184	FALSE	TRUE	TRUE	luw3cQ	20	57394628	0.0197933	-0.21524101589931943	0.82958	longcovid2022W2v4	TRUE	reported	20	57394628	0.0063	6.98413	3.2e-12	Mahajan2018t2d	TRUE	reported	epT3lb	2	FALSE	5e-08	TRUE	NA	NA	NA	Diagnosis	Diabetes	TRUE	898130	74124	824006	0.085	Diagnosis	Long COVID: B case, B control	TRUE	1100445	6450	1093995	0.00586
rs61676547	C	G	C	G	0.055	0.0730716	0.19	0.21195	FALSE	TRUE	FALSE	luw3cQ	17	65892507	0.0245187	2.980239572244858	0.00288029	longcovid2022W2v4	TRUE	reported	17	65892507	0.0081	6.790123456790124	1e-11	Mahajan2018t2d	TRUE	reported	epT3lb	2	TRUE	5e-08	TRUE	NA	NA	TRUE	Diagnosis	Diabetes	TRUE	898130	74124	824006	0.085	Diagnosis	Long COVID: B case, B control	TRUE	1100445	6450	1093995	0.00586
rs61875120	C	T	C	T	0.29	-0.0121803	0.23	0.199124	FALSE	FALSE	FALSE	luw3cQ	10	114753259	0.0244695	-0.49777478084962906	0.618644	longcovid2022W2v4	TRUE	reported	10	114753259	0.0075	38.6667	1e-200	Mahajan2018t2d	TRUE	reported	epT3lb	2	TRUE	5e-08	TRUE	NA	NA	TRUE	Diagnosis	Diabetes	TRUE	898130	74124	824006	0.085	Diagnosis	Long COVID: B case, B control	TRUE	1100445	6450	1093995	0.00586
rs62007683	T	G	T	G	-0.037	0.0350877	0.35	0.329629	FALSE	FALSE	FALSE	luw3cQ	14	103894071	0.0208242	1.6849482813265335	0.091999	longcovid2022W2v4	TRUE	reported	14	103894071	0.0067	-5.522388059701493	3.8e-8	Mahajan2018t2d	TRUE	reported	epT3lb	2	TRUE	5e-08	TRUE	NA	NA	TRUE	Diagnosis	Diabetes	TRUE	898130	74124	824006	0.085	Diagnosis	Long COVID: B case, B control	TRUE	1100445	6450	1093995	0.00586
rs62080313	C	T	C	T	0.056	-0.0316376	0.12	0.109278	FALSE	FALSE	FALSE	luw3cQ	18	36278709	0.0314583	-1.0056996086883272	0.31456	longcovid2022W2v4	TRUE	reported	18	36278709	0.0098	5.71429	9.1e-9	Mahajan2018t2d	TRUE	reported	epT3lb	2	TRUE	5e-08	TRUE	NA	NA	TRUE	Diagnosis	Diabetes	TRUE	898130	74124	824006	0.085	Diagnosis	Long COVID: B case, B control	TRUE	1100445	6450	1093995	0.00586
rs62107261	C	T	C	T	-0.11	-0.105767	0.05	0.0352471	FALSE	FALSE	FALSE	luw3cQ	2	422144	0.0588472	-1.7973157601381204	0.0722866	longcovid2022W2v4	TRUE	reported	2	422144	0.016	-6.875	1.8e-11	Mahajan2018t2d	TRUE	reported	epT3lb	2	TRUE	5e-08	TRUE	NA	NA	TRUE	Diagnosis	Diabetes	TRUE	898130	74124	824006	0.085	Diagnosis	Long COVID: B case, B control	TRUE	1100445	6450	1093995	0.00586
rs62271373	A	T	A	T	0.08800000000000001	0.0603105	0.055	0.0511412	FALSE	TRUE	FALSE	luw3cQ	3	150066540	0.0483203	1.2481400156869888	0.21198	longcovid2022W2v4	TRUE	reported	3	150066540	0.01399999999999999	6.285714285714287	1e-9	Mahajan2018t2d	TRUE	reported	epT3lb	2	TRUE	5e-08	TRUE	NA	NA	TRUE	Diagnosis	Diabetes	TRUE	898130	74124	824006	0.085	Diagnosis	Long COVID: B case, B control	TRUE	1100445	6450	1093995	0.00586
rs6458354	T	C	T	C	-0.051	-0.0120376	0.71	0.700876	FALSE	FALSE	FALSE	luw3cQ	6	43814190	0.0221477	-0.5435146764675339	0.586774	longcovid2022W2v4	TRUE	reported	6	43814190	0.00699999999999999	-7.285714285714286	3.7000000000000004e-13	Mahajan2018t2d	TRUE	reported	epT3lb	2	TRUE	5e-08	TRUE	NA	NA	TRUE	Diagnosis	Diabetes	TRUE	898130	74124	824006	0.085	Diagnosis	Long COVID: B case, B control	TRUE	1100445	6450	1093995	0.00586
rs6459733	C	G	C	G	-0.05799999999999999	-0.010113	0.33	0.321434	FALSE	TRUE	FALSE	luw3cQ	7	156930550	0.0210633	-0.48012419706313825	0.63114	longcovid2022W2v4	TRUE	reported	7	156930550	0.0068	-8.529411764705882	3.9e-17	Mahajan2018t2d	TRUE	reported	epT3lb	2	TRUE	5e-08	TRUE	NA	NA	TRUE	Diagnosis	Diabetes	TRUE	898130	74124	824006	0.085	Diagnosis	Long COVID: B case, B control	TRUE	1100445	6450	1093995	0.00586
rs648795	T	A	T	A	-0.042	-0.0277453	0.58	0.572904	FALSE	TRUE	TRUE	luw3cQ	6	7049440	0.0204085	-1.3594972682950732	0.1739879999999999	longcovid2022W2v4	TRUE	reported	6	7049440	0.0065	-6.46154	1e-10	Mahajan2018t2d	TRUE	reported	epT3lb	2	FALSE	5e-08	TRUE	NA	NA	NA	Diagnosis	Diabetes	TRUE	898130	74124	824006	0.085	Diagnosis	Long COVID: B case, B control	TRUE	1100445	6450	1093995	0.00586
rs6518681	G	A	G	A	0.083	-0.00525776	0.914	0.913532	FALSE	FALSE	FALSE	luw3cQ	22	30609554	0.037838	-0.13895449019504205	0.889486	longcovid2022W2v4	TRUE	reported	22	30609554	0.012	6.91667	9.6e-13	Mahajan2018t2d	TRUE	reported	epT3lb	2	TRUE	5e-08	TRUE	NA	NA	TRUE	Diagnosis	Diabetes	TRUE	898130	74124	824006	0.085	Diagnosis	Long COVID: B case, B control	TRUE	1100445	6450	1093995	0.00586
rs6600191	C	T	C	T	-0.061	-1.92377e-5	0.18	0.156524	FALSE	FALSE	FALSE	luw3cQ	16	295795	0.0260831	-7.3755420176282e-4	0.999412	longcovid2022W2v4	TRUE	reported	16	295795	0.0085	-7.17647	6.999999999999999e-13	Mahajan2018t2d	TRUE	reported	epT3lb	2	TRUE	5e-08	TRUE	NA	NA	TRUE	Diagnosis	Diabetes	TRUE	898130	74124	824006	0.085	Diagnosis	Long COVID: B case, B control	TRUE	1100445	6450	1093995	0.00586
rs67232546	T	C	T	C	0.05599999999999999	-0.0133678	0.21	0.18235	FALSE	FALSE	FALSE	luw3cQ	11	128398938	0.0261988	-0.5102447440340779	0.60988	longcovid2022W2v4	TRUE	reported	11	128398938	0.008	6.999999999999999	1.3999999999999997e-12	Mahajan2018t2d	TRUE	reported	epT3lb	2	TRUE	5e-08	TRUE	NA	NA	TRUE	Diagnosis	Diabetes	TRUE	898130	74124	824006	0.085	Diagnosis	Long COVID: B case, B control	TRUE	1100445	6450	1093995	0.00586
rs6780171	A	T	A	T	0.11	0.0275747	0.31	0.308191	FALSE	TRUE	FALSE	luw3cQ	3	185503456	0.0214798	1.283750314248736	0.19923	longcovid2022W2v4	TRUE	reported	3	185503456	0.0068	16.176470588235293	2.5e-58	Mahajan2018t2d	TRUE	reported	epT3lb	2	TRUE	5e-08	TRUE	NA	NA	TRUE	Diagnosis	Diabetes	TRUE	898130	74124	824006	0.085	Diagnosis	Long COVID: B case, B control	TRUE	1100445	6450	1093995	0.00586
rs6821438	G	A	G	A	-0.042	-0.0176995	0.47	0.446457	FALSE	FALSE	FALSE	luw3cQ	4	95091911	0.020052	-0.8826800319170157	0.377409	longcovid2022W2v4	TRUE	reported	4	95091911	0.0063	-6.66667	5.4e-11	Mahajan2018t2d	TRUE	reported	epT3lb	2	TRUE	5e-08	TRUE	NA	NA	TRUE	Diagnosis	Diabetes	TRUE	898130	74124	824006	0.085	Diagnosis	Long COVID: B case, B control	TRUE	1100445	6450	1093995	0.00586
rs6885132	G	C	G	C	-0.078	-0.0469547	0.1	0.107701	FALSE	TRUE	FALSE	luw3cQ	5	14768092	0.0316792	-1.4821933634687747	0.1382889999999999	longcovid2022W2v4	TRUE	reported	5	14768092	0.011	-7.09091	9.5e-13	Mahajan2018t2d	TRUE	reported	epT3lb	2	TRUE	5e-08	TRUE	NA	NA	TRUE	Diagnosis	Diabetes	TRUE	898130	74124	824006	0.085	Diagnosis	Long COVID: B case, B control	TRUE	1100445	6450	1093995	0.00586
rs6976111	A	C	A	C	0.042	-0.0152612	0.31	0.332328	FALSE	FALSE	FALSE	luw3cQ	7	117495667	0.0218741	-0.6976835618379728	0.485376	longcovid2022W2v4	TRUE	reported	7	117495667	0.0073	5.7534246575342465	1.5000000000000002e-8	Mahajan2018t2d	TRUE	reported	epT3lb	2	TRUE	5e-08	TRUE	NA	NA	TRUE	Diagnosis	Diabetes	TRUE	898130	74124	824006	0.085	Diagnosis	Long COVID: B case, B control	TRUE	1100445	6450	1093995	0.00586
rs7022807	G	A	G	A	0.04	-0.00971942	0.4	0.376754	FALSE	FALSE	FALSE	luw3cQ	9	19067833	0.0204293	-0.4757588365729613	0.634246	longcovid2022W2v4	TRUE	reported	9	19067833	0.0064	6.25	3.6e-10	Mahajan2018t2d	TRUE	reported	epT3lb	2	TRUE	5e-08	TRUE	NA	NA	TRUE	Diagnosis	Diabetes	TRUE	898130	74124	824006	0.085	Diagnosis	Long COVID: B case, B control	TRUE	1100445	6450	1093995	0.00586
rs702634	A	G	A	G	0.051	-3.1619000000000003e-05	0.69	0.686383	FALSE	FALSE	FALSE	luw3cQ	5	53271420	0.0217043	-0.00145680809793451	0.998838	longcovid2022W2v4	TRUE	reported	5	53271420	0.0069	7.391304347826087	2.1000000000000001e-13	Mahajan2018t2d	TRUE	reported	epT3lb	2	TRUE	5e-08	TRUE	NA	NA	TRUE	Diagnosis	Diabetes	TRUE	898130	74124	824006	0.085	Diagnosis	Long COVID: B case, B control	TRUE	1100445	6450	1093995	0.00586
rs703972	C	G	C	G	-0.071	-0.0182349	0.47	0.468273	FALSE	TRUE	TRUE	luw3cQ	10	80952826	0.0198237	-0.9198535086790054	0.357649	longcovid2022W2v4	TRUE	reported	10	80952826	0.0064	-11.093749999999998	2.5e-28	Mahajan2018t2d	TRUE	reported	epT3lb	2	FALSE	5e-08	TRUE	NA	NA	NA	Diagnosis	Diabetes	TRUE	898130	74124	824006	0.085	Diagnosis	Long COVID: B case, B control	TRUE	1100445	6450	1093995	0.00586
rs7178762	T	C	T	C	-0.039	-0.00913459	0.54	0.496389	FALSE	FALSE	FALSE	luw3cQ	15	63871292	0.0199464	-0.4579568242890948	0.646984	longcovid2022W2v4	TRUE	reported	15	63871292	0.0063	-6.190476190476191	7.000000000000001e-10	Mahajan2018t2d	TRUE	reported	epT3lb	2	TRUE	5e-08	TRUE	NA	NA	TRUE	Diagnosis	Diabetes	TRUE	898130	74124	824006	0.085	Diagnosis	Long COVID: B case, B control	TRUE	1100445	6450	1093995	0.00586
rs7196842	C	T	C	T	0.038	-0.0276935	0.57	0.570122	FALSE	FALSE	FALSE	luw3cQ	16	69923333	0.0202328	-1.3687428334190028	0.1710809999999999	longcovid2022W2v4	TRUE	reported	16	69923333	0.0064	5.9375	5.3e-9	Mahajan2018t2d	TRUE	reported	epT3lb	2	TRUE	5e-08	TRUE	NA	NA	TRUE	Diagnosis	Diabetes	TRUE	898130	74124	824006	0.085	Diagnosis	Long COVID: B case, B control	TRUE	1100445	6450	1093995	0.00586
rs7222481	C	G	C	G	0.039	-0.0362977	0.32	0.321805	FALSE	TRUE	FALSE	luw3cQ	17	9785187	0.0228302	-1.5898984678189418	0.111858	longcovid2022W2v4	TRUE	reported	17	9785187	0.0068	5.735294117647059	1.7e-8	Mahajan2018t2d	TRUE	reported	epT3lb	2	TRUE	5e-08	TRUE	NA	NA	TRUE	Diagnosis	Diabetes	TRUE	898130	74124	824006	0.085	Diagnosis	Long COVID: B case, B control	TRUE	1100445	6450	1093995	0.00586
rs7240767	C	T	C	T	0.037	-0.0323285	0.38	0.388833	FALSE	FALSE	FALSE	luw3cQ	18	7070642	0.020747	-1.558225285583458	0.119181	longcovid2022W2v4	TRUE	reported	18	7070642	0.0065	5.69231	2e-8	Mahajan2018t2d	TRUE	reported	epT3lb	2	TRUE	5e-08	TRUE	NA	NA	TRUE	Diagnosis	Diabetes	TRUE	898130	74124	824006	0.085	Diagnosis	Long COVID: B case, B control	TRUE	1100445	6450	1093995	0.00586
rs72764958	C	T	C	T	-0.043	0.0323645	0.37	0.382919	FALSE	FALSE	FALSE	luw3cQ	5	78417775	0.0205048	1.5783865241309352	0.1144759999999999	longcovid2022W2v4	TRUE	reported	5	78417775	0.0066	-6.51515	9.6e-11	Mahajan2018t2d	TRUE	reported	epT3lb	2	TRUE	5e-08	TRUE	NA	NA	TRUE	Diagnosis	Diabetes	TRUE	898130	74124	824006	0.085	Diagnosis	Long COVID: B case, B control	TRUE	1100445	6450	1093995	0.00586
rs72802342	A	C	A	C	-0.13	0.0601878	0.077	0.0811759	FALSE	FALSE	FALSE	luw3cQ	16	75234872	0.0372256	1.6168389495401014	0.105913	longcovid2022W2v4	TRUE	reported	16	75234872	0.012	-10.833333333333334	1.2999999999999995e-27	Mahajan2018t2d	TRUE	reported	epT3lb	2	TRUE	5e-08	TRUE	NA	NA	TRUE	Diagnosis	Diabetes	TRUE	898130	74124	824006	0.085	Diagnosis	Long COVID: B case, B control	TRUE	1100445	6450	1093995	0.00586
rs7299943	A	T	A	T	-0.048	0.0124693	0.21	0.190067	FALSE	TRUE	FALSE	luw3cQ	12	123593485	0.0244086	0.5108568291503814	0.609452	longcovid2022W2v4	TRUE	reported	12	123593485	0.008	-6	1.8e-9	Mahajan2018t2d	TRUE	reported	epT3lb	2	TRUE	5e-08	TRUE	NA	NA	TRUE	Diagnosis	Diabetes	TRUE	898130	74124	824006	0.085	Diagnosis	Long COVID: B case, B control	TRUE	1100445	6450	1093995	0.00586
rs7538328	C	T	C	T	0.042	0.0106495	0.24	0.26623	FALSE	FALSE	FALSE	luw3cQ	1	205125662	0.0229806	0.46341261759919233	0.643068	longcovid2022W2v4	TRUE	reported	1	205125662	0.0073	5.75342	1.3e-8	Mahajan2018t2d	TRUE	reported	epT3lb	2	TRUE	5e-08	TRUE	NA	NA	TRUE	Diagnosis	Diabetes	TRUE	898130	74124	824006	0.085	Diagnosis	Long COVID: B case, B control	TRUE	1100445	6450	1093995	0.00586
rs75524028	T	C	T	C	0.091	0.0529173	0.048	0.0497634	FALSE	FALSE	FALSE	luw3cQ	17	40810228	0.0493512	1.072259641102952	0.283604	longcovid2022W2v4	TRUE	reported	17	40810228	0.015	6.066666666666666	1.6000000000000003e-9	Mahajan2018t2d	TRUE	reported	epT3lb	2	TRUE	5e-08	TRUE	NA	NA	TRUE	Diagnosis	Diabetes	TRUE	898130	74124	824006	0.085	Diagnosis	Long COVID: B case, B control	TRUE	1100445	6450	1093995	0.00586
rs7608050	A	G	A	G	-0.054	0.0202178	0.17	0.168101	FALSE	FALSE	FALSE	luw3cQ	2	652247	0.0259228	0.779923465057787	0.435435	longcovid2022W2v4	TRUE	reported	2	652247	0.0085	-6.352941176470589	1.8e-10	Mahajan2018t2d	TRUE	reported	epT3lb	2	TRUE	5e-08	TRUE	NA	NA	TRUE	Diagnosis	Diabetes	TRUE	898130	74124	824006	0.085	Diagnosis	Long COVID: B case, B control	TRUE	1100445	6450	1093995	0.00586
rs7629630	T	A	T	A	-0.051	0.0560367	0.14	0.140661	FALSE	TRUE	FALSE	luw3cQ	3	168218841	0.0286901	1.9531720000975947	0.0507995999999999	longcovid2022W2v4	TRUE	reported	3	168218841	0.0091	-5.6044	2.2000000000000002e-8	Mahajan2018t2d	TRUE	reported	epT3lb	2	TRUE	5e-08	TRUE	NA	NA	TRUE	Diagnosis	Diabetes	TRUE	898130	74124	824006	0.085	Diagnosis	Long COVID: B case, B control	TRUE	1100445	6450	1093995	0.00586
rs7669833	A	T	A	T	-0.054	0.00742147	0.3	0.310663	FALSE	TRUE	FALSE	luw3cQ	4	153513369	0.0219414	0.3382404951370469	0.735181	longcovid2022W2v4	TRUE	reported	4	153513369	0.00699999999999999	-7.714285714285716	1.8000000000000002e-14	Mahajan2018t2d	TRUE	reported	epT3lb	2	TRUE	5e-08	TRUE	NA	NA	TRUE	Diagnosis	Diabetes	TRUE	898130	74124	824006	0.085	Diagnosis	Long COVID: B case, B control	TRUE	1100445	6450	1093995	0.00586
rs76895963	G	T	G	T	-0.48	0.0437247	0.02	0.0244248	FALSE	FALSE	FALSE	luw3cQ	12	4384844	0.0945609	0.4623972487571501	0.643797	longcovid2022W2v4	TRUE	reported	12	4384844	0.027	-17.7778	5.299999999999999e-70	Mahajan2018t2d	TRUE	reported	epT3lb	2	TRUE	5e-08	TRUE	NA	NA	TRUE	Diagnosis	Diabetes	TRUE	898130	74124	824006	0.085	Diagnosis	Long COVID: B case, B control	TRUE	1100445	6450	1093995	0.00586
rs77464186	C	A	C	A	-0.11	0.0362594	0.16	0.189334	FALSE	FALSE	FALSE	luw3cQ	11	72460398	0.0268002	1.3529525899060453	0.17607	longcovid2022W2v4	TRUE	reported	11	72460398	0.0088	-12.5	2.3e-33	Mahajan2018t2d	TRUE	reported	epT3lb	2	TRUE	5e-08	TRUE	NA	NA	TRUE	Diagnosis	Diabetes	TRUE	898130	74124	824006	0.085	Diagnosis	Long COVID: B case, B control	TRUE	1100445	6450	1093995	0.00586
rs7756992	G	A	G	A	0.14	0.00993803	0.27	0.293087	FALSE	FALSE	FALSE	luw3cQ	6	20679709	0.0218015	0.45584157053413754	0.648504	longcovid2022W2v4	TRUE	reported	6	20679709	0.00699999999999999	20	2.999999999999999e-87	Mahajan2018t2d	TRUE	reported	epT3lb	2	TRUE	5e-08	TRUE	NA	NA	TRUE	Diagnosis	Diabetes	TRUE	898130	74124	824006	0.085	Diagnosis	Long COVID: B case, B control	TRUE	1100445	6450	1093995	0.00586
rs77864822	G	A	G	A	-0.073	0.0991896	0.07	0.0764836	FALSE	FALSE	FALSE	luw3cQ	12	97848775	0.0375419	2.642103889254406	0.0082391899999999	longcovid2022W2v4	TRUE	reported	12	97848775	0.013	-5.61538	2.2000000000000002e-8	Mahajan2018t2d	TRUE	reported	epT3lb	2	TRUE	5e-08	TRUE	NA	NA	TRUE	Diagnosis	Diabetes	TRUE	898130	74124	824006	0.085	Diagnosis	Long COVID: B case, B control	TRUE	1100445	6450	1093995	0.00586
rs78896587	T	C	T	G	0.051	-0.0689548	0.19	0.0396309	TRUE	FALSE	FALSE	luw3cQ	11	2076850	0.0747696	-0.9222304251995462	0.356408	longcovid2022W2v4	TRUE	reported	11	2076850	0.0088	5.795454545454545	6.1e-9	Mahajan2018t2d	TRUE	reported	epT3lb	2	FALSE	5e-08	TRUE	NA	NA	NA	Diagnosis	Diabetes	TRUE	898130	74124	824006	0.085	Diagnosis	Long COVID: B case, B control	TRUE	1100445	6450	1093995	0.00586
rs7959830	T	G	T	G	0.037	-0.0367534	0.4	0.39842	FALSE	FALSE	FALSE	luw3cQ	12	66347368	0.0203323	-1.807636125770326	0.0706629	longcovid2022W2v4	TRUE	reported	12	66347368	0.0065	5.692307692307693	2e-8	Mahajan2018t2d	TRUE	reported	epT3lb	2	TRUE	5e-08	TRUE	NA	NA	TRUE	Diagnosis	Diabetes	TRUE	898130	74124	824006	0.085	Diagnosis	Long COVID: B case, B control	TRUE	1100445	6450	1093995	0.00586
rs7987740	C	T	C	T	-0.036	0.0121549	0.39	0.396969	FALSE	FALSE	FALSE	luw3cQ	13	109947213	0.0201466	0.6033226450120616	0.546292	longcovid2022W2v4	TRUE	reported	13	109947213	0.0065	-5.53846	4.1e-8	Mahajan2018t2d	TRUE	reported	epT3lb	2	TRUE	5e-08	TRUE	NA	NA	TRUE	Diagnosis	Diabetes	TRUE	898130	74124	824006	0.085	Diagnosis	Long COVID: B case, B control	TRUE	1100445	6450	1093995	0.00586
rs8010382	G	A	G	A	0.038	-0.0163871	0.42	0.491487	FALSE	FALSE	FALSE	luw3cQ	14	91963722	0.0206463	-0.7937063783825674	0.427365	longcovid2022W2v4	TRUE	reported	14	91963722	0.0066	5.75758	8.1e-9	Mahajan2018t2d	TRUE	reported	epT3lb	2	TRUE	5e-08	TRUE	NA	NA	TRUE	Diagnosis	Diabetes	TRUE	898130	74124	824006	0.085	Diagnosis	Long COVID: B case, B control	TRUE	1100445	6450	1093995	0.00586
rs80147536	T	A	T	A	-0.13	-0.0130044	0.1	0.0770645	FALSE	TRUE	FALSE	luw3cQ	2	43698028	0.03697	-0.3517554774141195	0.72502200000000006	longcovid2022W2v4	TRUE	reported	2	43698028	0.011	-11.8182	2.700000000000001e-30	Mahajan2018t2d	TRUE	reported	epT3lb	2	TRUE	5e-08	TRUE	NA	NA	TRUE	Diagnosis	Diabetes	TRUE	898130	74124	824006	0.085	Diagnosis	Long COVID: B case, B control	TRUE	1100445	6450	1093995	0.00586
rs8018574	A	T	A	T	-0.04099999999999999	0.00304739	0.26	0.259497	FALSE	TRUE	FALSE	luw3cQ	14	38848357	0.0228	0.13365745614035088	0.893674	longcovid2022W2v4	TRUE	reported	14	38848357	0.0073	-5.616438356164383	2.8e-8	Mahajan2018t2d	TRUE	reported	epT3lb	2	TRUE	5e-08	TRUE	NA	NA	TRUE	Diagnosis	Diabetes	TRUE	898130	74124	824006	0.085	Diagnosis	Long COVID: B case, B control	TRUE	1100445	6450	1093995	0.00586
rs8037894	C	G	C	G	-0.047	-8.07312e-4	0.43	0.478764	FALSE	TRUE	TRUE	luw3cQ	15	62394264	0.0199346	-0.04049802855336952	0.967696	longcovid2022W2v4	TRUE	reported	15	62394264	0.0064	-7.34375	3.7000000000000004e-13	Mahajan2018t2d	TRUE	reported	epT3lb	2	FALSE	5e-08	TRUE	NA	NA	NA	Diagnosis	Diabetes	TRUE	898130	74124	824006	0.085	Diagnosis	Long COVID: B case, B control	TRUE	1100445	6450	1093995	0.00586
rs8107974	T	A	T	A	0.093	-0.0102577	0.08	0.0729792	FALSE	TRUE	FALSE	luw3cQ	19	19388500	0.0384187	-0.26699758190672773	0.78947	longcovid2022W2v4	TRUE	reported	19	19388500	0.012	7.75	6.300000000000001e-15	Mahajan2018t2d	TRUE	reported	epT3lb	2	TRUE	5e-08	TRUE	NA	NA	TRUE	Diagnosis	Diabetes	TRUE	898130	74124	824006	0.085	Diagnosis	Long COVID: B case, B control	TRUE	1100445	6450	1093995	0.00586
rs878521	A	G	A	G	0.057	0.00841725	0.25	0.232914	FALSE	FALSE	FALSE	luw3cQ	7	44255643	0.0230123	0.3657717829160927	0.714535	longcovid2022W2v4	TRUE	reported	7	44255643	0.0074	7.702702702702703	1.5999999999999995e-14	Mahajan2018t2d	TRUE	reported	epT3lb	2	TRUE	5e-08	TRUE	NA	NA	TRUE	Diagnosis	Diabetes	TRUE	898130	74124	824006	0.085	Diagnosis	Long COVID: B case, B control	TRUE	1100445	6450	1093995	0.00586
rs9304665	A	T	A	T	0.045	0.0630443	0.76	0.742106	FALSE	TRUE	FALSE	luw3cQ	19	47602577	0.0230631	2.73355706735001	0.0062654499999999	longcovid2022W2v4	TRUE	reported	19	47602577	0.0076	5.921052631578947	4e-9	Mahajan2018t2d	TRUE	reported	epT3lb	2	TRUE	5e-08	TRUE	NA	NA	TRUE	Diagnosis	Diabetes	TRUE	898130	74124	824006	0.085	Diagnosis	Long COVID: B case, B control	TRUE	1100445	6450	1093995	0.00586
rs9379084	A	G	A	G	-0.097	-0.0356986	0.11	0.111962	FALSE	FALSE	FALSE	luw3cQ	6	7231843	0.0323506	-1.1034911253577986	0.269814	longcovid2022W2v4	TRUE	reported	6	7231843	0.011	-8.818181818181817	2.2999999999999996e-20	Mahajan2018t2d	TRUE	reported	epT3lb	2	TRUE	5e-08	TRUE	NA	NA	TRUE	Diagnosis	Diabetes	TRUE	898130	74124	824006	0.085	Diagnosis	Long COVID: B case, B control	TRUE	1100445	6450	1093995	0.00586
rs9563615	T	A	T	A	-0.042	0.0269439	0.29	0.258622	FALSE	TRUE	FALSE	luw3cQ	13	59077406	0.0222306	1.2120185689994871	0.225505	longcovid2022W2v4	TRUE	reported	13	59077406	0.00699999999999999	-6	3.9e-9	Mahajan2018t2d	TRUE	reported	epT3lb	2	TRUE	5e-08	TRUE	NA	NA	TRUE	Diagnosis	Diabetes	TRUE	898130	74124	824006	0.085	Diagnosis	Long COVID: B case, B control	TRUE	1100445	6450	1093995	0.00586
rs9814673	T	C	T	C	0.04099999999999999	-0.0214474	0.28	0.274142	FALSE	FALSE	FALSE	luw3cQ	3	186647652	0.0220501	-0.9726667906267998	0.330719	longcovid2022W2v4	TRUE	reported	3	186647652	0.00699999999999999	5.857142857142857	5.900000000000001e-9	Mahajan2018t2d	TRUE	reported	epT3lb	2	TRUE	5e-08	TRUE	NA	NA	TRUE	Diagnosis	Diabetes	TRUE	898130	74124	824006	0.085	Diagnosis	Long COVID: B case, B control	TRUE	1100445	6450	1093995	0.00586
rs9860730	G	A	G	A	-0.055	-0.00288841	0.3	0.300958	FALSE	FALSE	FALSE	luw3cQ	3	64701146	0.0214291	-0.13478914186783394	0.892778	longcovid2022W2v4	TRUE	reported	3	64701146	0.00699999999999999	-7.85714	7.4e-15	Mahajan2018t2d	TRUE	reported	epT3lb	2	TRUE	5e-08	TRUE	NA	NA	TRUE	Diagnosis	Diabetes	TRUE	898130	74124	824006	0.085	Diagnosis	Long COVID: B case, B control	TRUE	1100445	6450	1093995	0.00586
rs9873618	A	G	A	G	-0.066	-0.004642	0.29	0.28332	FALSE	FALSE	FALSE	luw3cQ	3	170733076	0.0219116	-0.21185125686850803	0.832223	longcovid2022W2v4	TRUE	reported	3	170733076	0.00699999999999999	-9.42857142857143	8.5e-21	Mahajan2018t2d	TRUE	reported	epT3lb	2	TRUE	5e-08	TRUE	NA	NA	TRUE	Diagnosis	Diabetes	TRUE	898130	74124	824006	0.085	Diagnosis	Long COVID: B case, B control	TRUE	1100445	6450	1093995	0.00586
rs10019888	G	A	G	A	-0.027	-0.00439264	0.138244	0.152428	FALSE	FALSE	FALSE	6SKOtM	4	26062990	0.0422633	-0.10393509262173092	0.917221	longcovid2022N1v4	TRUE	reported	4	26062990	0.0046	-5.86957	4.901e-8	Willer2013hdl	TRUE	reported	S7y242	2	TRUE	5e-08	TRUE	NA	NA	TRUE	Biomarker	High-density lipoproteins	FALSE	188577	NA	NA	NA	Diagnosis	Long COVID: S case, S control	TRUE	40910	2975	37935	0.0727
rs10087900	A	G	A	G	-0.0231	0.0116303	0.373132	0.423414	FALSE	FALSE	FALSE	6SKOtM	8	144303418	0.0318661	0.3649740633463147	0.715132	longcovid2022N1v4	TRUE	reported	8	144303418	0.0036	-6.41667	2.174e-9	Willer2013hdl	TRUE	reported	S7y242	2	TRUE	5e-08	TRUE	NA	NA	TRUE	Biomarker	High-density lipoproteins	FALSE	188577	NA	NA	NA	Diagnosis	Long COVID: S case, S control	TRUE	40910	2975	37935	0.0727
rs102275	C	T	C	T	-0.0391	-0.00552511	0.362745	0.372638	FALSE	FALSE	FALSE	6SKOtM	11	61557803	0.0322645	-0.1712442467727688	0.864032	longcovid2022N1v4	TRUE	reported	11	61557803	0.0035	-11.1714	6.403999999999999e-28	Willer2013hdl	TRUE	reported	S7y242	2	TRUE	5e-08	TRUE	NA	NA	TRUE	Biomarker	High-density lipoproteins	FALSE	188577	NA	NA	NA	Diagnosis	Long COVID: S case, S control	TRUE	40910	2975	37935	0.0727
rs103294	T	C	T	C	0.0523	0.00639436	0.209742	0.246093	FALSE	FALSE	FALSE	6SKOtM	19	54797848	0.0362895	0.176204	0.860133	longcovid2022N1v4	TRUE	reported	19	54797848	0.0044	11.886363636363637	3.9949999999999995e-30	Willer2013hdl	TRUE	reported	S7y242	2	TRUE	5e-08	TRUE	NA	NA	TRUE	Biomarker	High-density lipoproteins	FALSE	188577	NA	NA	NA	Diagnosis	Long COVID: S case, S control	TRUE	40910	2975	37935	0.0727
rs10468017	T	C	T	C	0.1179	0.00963733	0.272248	0.290316	FALSE	FALSE	FALSE	6SKOtM	15	58678512	0.0330862	0.29127944581124454	0.770838	longcovid2022N1v4	TRUE	reported	15	58678512	0.0038	31.026315789473685	1.2099999999999994e-188	Willer2013hdl	TRUE	reported	S7y242	2	TRUE	5e-08	TRUE	NA	NA	TRUE	Biomarker	High-density lipoproteins	FALSE	188577	NA	NA	NA	Diagnosis	Long COVID: S case, S control	TRUE	40910	2975	37935	0.0727
rs1047891	A	C	A	C	-0.0269	-0.0164121	0.31454	0.312477	FALSE	FALSE	FALSE	6SKOtM	2	211540507	0.0339876	-0.4828849345055255	0.629176	longcovid2022N1v4	TRUE	reported	2	211540507	0.0039	-6.89744	8.73e-10	Willer2013hdl	TRUE	reported	S7y242	2	TRUE	5e-08	TRUE	NA	NA	TRUE	Biomarker	High-density lipoproteins	FALSE	188577	NA	NA	NA	Diagnosis	Long COVID: S case, S control	TRUE	40910	2975	37935	0.0727
rs10761771	C	T	C	T	0.0198	0.00990059	0.5	0.47551	FALSE	FALSE	FALSE	6SKOtM	10	65230164	0.0318447	0.3109022851526314	0.755875	longcovid2022N1v4	TRUE	reported	10	65230164	0.0034	5.8235294117647065	4.120000000000001e-9	Willer2013hdl	TRUE	reported	S7y242	2	TRUE	5e-08	TRUE	NA	NA	TRUE	Biomarker	High-density lipoproteins	FALSE	188577	NA	NA	NA	Diagnosis	Long COVID: S case, S control	TRUE	40910	2975	37935	0.0727
rs10808546	T	C	T	C	0.0409	0.0287397	0.474545	0.443488	FALSE	FALSE	FALSE	6SKOtM	8	126495818	0.0316467	0.9081420811648608	0.363804	longcovid2022N1v4	TRUE	reported	8	126495818	0.0034	12.029411764705882	4.106e-30	Willer2013hdl	TRUE	reported	S7y242	2	TRUE	5e-08	TRUE	NA	NA	TRUE	Biomarker	High-density lipoproteins	FALSE	188577	NA	NA	NA	Diagnosis	Long COVID: S case, S control	TRUE	40910	2975	37935	0.0727
rs11045163	G	A	G	A	0.0217	0.0555933	0.430571	0.427105	FALSE	FALSE	FALSE	6SKOtM	12	20463526	0.0310526	1.7902945325029145	0.0734067	longcovid2022N1v4	TRUE	reported	12	20463526	0.0035	6.2	3.196e-9	Willer2013hdl	TRUE	reported	S7y242	2	TRUE	5e-08	TRUE	NA	NA	TRUE	Biomarker	High-density lipoproteins	FALSE	188577	NA	NA	NA	Diagnosis	Long COVID: S case, S control	TRUE	40910	2975	37935	0.0727
rs11065987	G	A	G	A	-0.0222	-0.0497385	0.410407	0.397604	FALSE	FALSE	FALSE	6SKOtM	12	112072424	0.0317154	-1.5682759794926124	0.116817	longcovid2022N1v4	TRUE	reported	12	112072424	0.0035	-6.34286	1.225e-9	Willer2013hdl	TRUE	reported	S7y242	2	TRUE	5e-08	TRUE	NA	NA	TRUE	Biomarker	High-density lipoproteins	FALSE	188577	NA	NA	NA	Diagnosis	Long COVID: S case, S control	TRUE	40910	2975	37935	0.0727
rs11765979	C	A	C	A	0.0412	0.0137585	0.494351	0.490899	FALSE	FALSE	FALSE	6SKOtM	7	130445877	0.0313317	0.43912395433378976	0.660571	longcovid2022N1v4	TRUE	reported	7	130445877	0.0048	8.583333333333334	3.111e-17	Willer2013hdl	TRUE	reported	S7y242	2	TRUE	5e-08	TRUE	NA	NA	TRUE	Biomarker	High-density lipoproteins	FALSE	188577	NA	NA	NA	Diagnosis	Long COVID: S case, S control	TRUE	40910	2975	37935	0.0727
rs11789603	T	C	T	C	0.06	-0.00733797	0.101016	0.101744	FALSE	FALSE	FALSE	6SKOtM	9	107647019	0.0515822	-0.1422577943554172	0.886876	longcovid2022N1v4	TRUE	reported	9	107647019	0.006	10	3.695e-21	Willer2013hdl	TRUE	reported	S7y242	2	TRUE	5e-08	TRUE	NA	NA	TRUE	Biomarker	High-density lipoproteins	FALSE	188577	NA	NA	NA	Diagnosis	Long COVID: S case, S control	TRUE	40910	2975	37935	0.0727
rs12133576	G	A	G	A	-0.0243	0.00477571	0.624955	0.63282	FALSE	FALSE	FALSE	6SKOtM	1	93816400	0.0321894	0.14836281508819674	0.882056	longcovid2022N1v4	TRUE	reported	1	93816400	0.0035	-6.94286	6.15e-11	Willer2013hdl	TRUE	reported	S7y242	2	TRUE	5e-08	TRUE	NA	NA	TRUE	Biomarker	High-density lipoproteins	FALSE	188577	NA	NA	NA	Diagnosis	Long COVID: S case, S control	TRUE	40910	2975	37935	0.0727
rs12145743	G	T	G	T	0.0203	-0.0184213	0.401089	0.333951	FALSE	FALSE	FALSE	6SKOtM	1	156700651	0.0325227	-0.5664136126459366	0.571113	longcovid2022N1v4	TRUE	reported	1	156700651	0.0036	5.638888888888888	1.803e-8	Willer2013hdl	TRUE	reported	S7y242	2	TRUE	5e-08	TRUE	NA	NA	TRUE	Biomarker	High-density lipoproteins	FALSE	188577	NA	NA	NA	Diagnosis	Long COVID: S case, S control	TRUE	40910	2975	37935	0.0727
rs12412743	T	C	T	C	-0.0291	-0.0377975	0.187614	0.172294	FALSE	FALSE	FALSE	6SKOtM	10	114045333	0.0404901	-0.9334997937767504	0.350562	longcovid2022N1v4	TRUE	reported	10	114045333	0.0045	-6.46667	1.307e-9	Willer2013hdl	TRUE	reported	S7y242	2	TRUE	5e-08	TRUE	NA	NA	TRUE	Biomarker	High-density lipoproteins	FALSE	188577	NA	NA	NA	Diagnosis	Long COVID: S case, S control	TRUE	40910	2975	37935	0.0727
rs12720922	A	G	A	G	-0.2593	-0.0450493	0.181918	0.184725	FALSE	FALSE	FALSE	6SKOtM	16	57000885	0.0402028	-1.120551304884237	0.262479	longcovid2022N1v4	TRUE	reported	16	57000885	0.0062	-41.8226	1e-200	Willer2013hdl	TRUE	reported	S7y242	2	TRUE	5e-08	TRUE	NA	NA	TRUE	Biomarker	High-density lipoproteins	FALSE	188577	NA	NA	NA	Diagnosis	Long COVID: S case, S control	TRUE	40910	2975	37935	0.0727
rs12740374	T	G	T	G	0.0343	-0.0461938	0.225677	0.217421	FALSE	FALSE	FALSE	6SKOtM	1	109817590	0.0372527	-1.2400121333487235	0.21497	longcovid2022N1v4	TRUE	reported	1	109817590	0.0041	8.365853658536585	1.6870000000000002e-15	Willer2013hdl	TRUE	reported	S7y242	2	TRUE	5e-08	TRUE	NA	NA	TRUE	Biomarker	High-density lipoproteins	FALSE	188577	NA	NA	NA	Diagnosis	Long COVID: S case, S control	TRUE	40910	2975	37935	0.0727
rs12748152	T	C	T	C	-0.0506	-0.0634159	0.0683714	0.0875308	FALSE	FALSE	FALSE	6SKOtM	1	27138393	0.0575349	-1.102216220068167	0.270367	longcovid2022N1v4	TRUE	reported	1	27138393	0.0062	-8.16129	9.737e-16	Willer2013hdl	TRUE	reported	S7y242	2	TRUE	5e-08	TRUE	NA	NA	TRUE	Biomarker	High-density lipoproteins	FALSE	188577	NA	NA	NA	Diagnosis	Long COVID: S case, S control	TRUE	40910	2975	37935	0.0727
rs12801636	A	G	A	G	0.0235	0.0233195	0.209226	0.227618	FALSE	FALSE	FALSE	6SKOtM	11	65391317	0.0364225	0.6402498455624958	0.522011	longcovid2022N1v4	TRUE	reported	11	65391317	0.0042	5.595238095238096	3.1469999999999997e-8	Willer2013hdl	TRUE	reported	S7y242	2	TRUE	5e-08	TRUE	NA	NA	TRUE	Biomarker	High-density lipoproteins	FALSE	188577	NA	NA	NA	Diagnosis	Long COVID: S case, S control	TRUE	40910	2975	37935	0.0727
rs13076253	C	A	C	A	-0.0283	0.00350353	0.136462	0.149858	FALSE	FALSE	FALSE	6SKOtM	3	131751775	0.0426403	0.08216475962880186	0.934516	longcovid2022N1v4	TRUE	reported	3	131751775	0.0048	-5.89583	4.961e-9	Willer2013hdl	TRUE	reported	S7y242	2	TRUE	5e-08	TRUE	NA	NA	TRUE	Biomarker	High-density lipoproteins	FALSE	188577	NA	NA	NA	Diagnosis	Long COVID: S case, S control	TRUE	40910	2975	37935	0.0727
rs13099479	A	G	A	G	0.036	0.141372	0.0711951	0.0863849	FALSE	FALSE	FALSE	6SKOtM	3	52677478	0.0557145	2.5374363944754057	0.011167	longcovid2022N1v4	TRUE	reported	3	52677478	0.0062	5.806451612903227	1.819e-8	Willer2013hdl	TRUE	reported	S7y242	2	TRUE	5e-08	TRUE	NA	NA	TRUE	Biomarker	High-density lipoproteins	FALSE	188577	NA	NA	NA	Diagnosis	Long COVID: S case, S control	TRUE	40910	2975	37935	0.0727
rs13107325	T	C	T	C	-0.0708	-0.048739	0.0473169	0.0563383	FALSE	FALSE	FALSE	6SKOtM	4	103188709	0.0627899	-0.7762235646178764	0.4376169999999999	longcovid2022N1v4	TRUE	reported	4	103188709	0.0078	-9.07692	1.065e-15	Willer2013hdl	TRUE	reported	S7y242	2	TRUE	5e-08	TRUE	NA	NA	TRUE	Biomarker	High-density lipoproteins	FALSE	188577	NA	NA	NA	Diagnosis	Long COVID: S case, S control	TRUE	40910	2975	37935	0.0727
rs13702	C	T	C	T	0.1058	-0.0679146	0.268952	0.279628	FALSE	FALSE	FALSE	6SKOtM	8	19824492	0.0343623	-1.9764276547262556	0.0481064999999999	longcovid2022N1v4	TRUE	reported	8	19824492	0.0038	27.842105263157897	1.2799999999999995e-160	Willer2013hdl	TRUE	reported	S7y242	2	TRUE	5e-08	TRUE	NA	NA	TRUE	Biomarker	High-density lipoproteins	FALSE	188577	NA	NA	NA	Diagnosis	Long COVID: S case, S control	TRUE	40910	2975	37935	0.0727
rs1515110	T	G	T	G	-0.0323	-0.0765236	0.622772	0.624396	FALSE	FALSE	FALSE	6SKOtM	2	227122216	0.0326123	-2.3464643708048807	0.0189524	longcovid2022N1v4	TRUE	reported	2	227122216	0.0035	-9.22857	8.038e-18	Willer2013hdl	TRUE	reported	S7y242	2	TRUE	5e-08	TRUE	NA	NA	TRUE	Biomarker	High-density lipoproteins	FALSE	188577	NA	NA	NA	Diagnosis	Long COVID: S case, S control	TRUE	40910	2975	37935	0.0727
rs1689797	A	C	A	C	-0.0358	-0.046346	0.318611	0.314088	FALSE	FALSE	FALSE	6SKOtM	1	182150978	0.0332001	-1.3959596507239431	0.162727	longcovid2022N1v4	TRUE	reported	1	182150978	0.0036	-9.94444	2.8520000000000003e-21	Willer2013hdl	TRUE	reported	S7y242	2	TRUE	5e-08	TRUE	NA	NA	TRUE	Biomarker	High-density lipoproteins	FALSE	188577	NA	NA	NA	Diagnosis	Long COVID: S case, S control	TRUE	40910	2975	37935	0.0727
rs16942887	A	G	A	G	0.0831	0.0287328	0.155592	0.127799	FALSE	FALSE	FALSE	6SKOtM	16	67928042	0.0460435	0.6240359659886846	0.532604	longcovid2022N1v4	TRUE	reported	16	67928042	0.0051	16.294117647058822	8.281000000000001e-54	Willer2013hdl	TRUE	reported	S7y242	2	TRUE	5e-08	TRUE	NA	NA	TRUE	Biomarker	High-density lipoproteins	FALSE	188577	NA	NA	NA	Diagnosis	Long COVID: S case, S control	TRUE	40910	2975	37935	0.0727
rs17145738	T	C	T	C	0.0408	0.0567716	0.132668	0.123502	FALSE	FALSE	FALSE	6SKOtM	7	72982874	0.047479	1.195720213146865	0.231806	longcovid2022N1v4	TRUE	reported	7	72982874	0.0053	7.698113207547171	4.952e-13	Willer2013hdl	TRUE	reported	S7y242	2	TRUE	5e-08	TRUE	NA	NA	TRUE	Biomarker	High-density lipoproteins	FALSE	188577	NA	NA	NA	Diagnosis	Long COVID: S case, S control	TRUE	40910	2975	37935	0.0727
rs17173637	C	T	C	T	-0.0363	-0.0659938	0.112319	0.106609	FALSE	FALSE	FALSE	6SKOtM	7	150529449	0.0509617	-1.294968574439236	0.195331	longcovid2022N1v4	TRUE	reported	7	150529449	0.0057	-6.36842	1.899e-8	Willer2013hdl	TRUE	reported	S7y242	2	TRUE	5e-08	TRUE	NA	NA	TRUE	Biomarker	High-density lipoproteins	FALSE	188577	NA	NA	NA	Diagnosis	Long COVID: S case, S control	TRUE	40910	2975	37935	0.0727
rs181362	T	C	T	C	-0.0379	-0.0777279	0.185326	0.229175	FALSE	FALSE	FALSE	6SKOtM	22	21932068	0.0360891	-2.1537777334430617	0.0312579	longcovid2022N1v4	TRUE	reported	22	21932068	0.0042	-9.02381	4.303e-18	Willer2013hdl	TRUE	reported	S7y242	2	TRUE	5e-08	TRUE	NA	NA	TRUE	Biomarker	High-density lipoproteins	FALSE	188577	NA	NA	NA	Diagnosis	Long COVID: S case, S control	TRUE	40910	2975	37935	0.0727
rs1866956	T	C	T	C	0.0217	-0.0413189	0.648909	0.680622	FALSE	FALSE	FALSE	6SKOtM	8	19748921	0.0330019	-1.252015793030098	0.2105649999999999	longcovid2022N1v4	TRUE	reported	8	19748921	0.0037	5.864864864864865	7.964000000000001e-10	Willer2013hdl	TRUE	reported	S7y242	2	TRUE	5e-08	TRUE	NA	NA	TRUE	Biomarker	High-density lipoproteins	FALSE	188577	NA	NA	NA	Diagnosis	Long COVID: S case, S control	TRUE	40910	2975	37935	0.0727
rs1883025	T	C	T	C	-0.0698	0.0265313	0.216334	0.249514	FALSE	FALSE	FALSE	6SKOtM	9	107664301	0.0355469	0.746374508044302	0.455442	longcovid2022N1v4	TRUE	reported	9	107664301	0.0041	-17.0244	1.496e-65	Willer2013hdl	TRUE	reported	S7y242	2	TRUE	5e-08	TRUE	NA	NA	TRUE	Biomarker	High-density lipoproteins	FALSE	188577	NA	NA	NA	Diagnosis	Long COVID: S case, S control	TRUE	40910	2975	37935	0.0727
rs1936800	T	C	T	C	-0.02	-0.0449653	0.530523	0.521307	FALSE	FALSE	FALSE	6SKOtM	6	127436064	0.0304567	-1.476368089779917	0.139845	longcovid2022N1v4	TRUE	reported	6	127436064	0.0034	-5.88235	3.0550000000000003e-10	Willer2013hdl	TRUE	reported	S7y242	2	TRUE	5e-08	TRUE	NA	NA	TRUE	Biomarker	High-density lipoproteins	FALSE	188577	NA	NA	NA	Diagnosis	Long COVID: S case, S control	TRUE	40910	2975	37935	0.0727
rs1980493	C	T	C	T	-0.0318	-0.0273381	0.145577	0.168608	FALSE	FALSE	FALSE	6SKOtM	6	32363215	0.0404419	-0.6759845605671345	0.49905	longcovid2022N1v4	TRUE	reported	6	32363215	0.0048	-6.625	3.764e-10	Willer2013hdl	TRUE	reported	S7y242	2	TRUE	5e-08	TRUE	NA	NA	TRUE	Biomarker	High-density lipoproteins	FALSE	188577	NA	NA	NA	Diagnosis	Long COVID: S case, S control	TRUE	40910	2975	37935	0.0727
rs2013208	T	C	T	C	0.0254	0.0123595	0.49764	0.490553	FALSE	FALSE	FALSE	6SKOtM	3	50129399	0.0301146	0.4104155459478127	0.681501	longcovid2022N1v4	TRUE	reported	3	50129399	0.0036	7.055555555555555	8.916e-12	Willer2013hdl	TRUE	reported	S7y242	2	TRUE	5e-08	TRUE	NA	NA	TRUE	Biomarker	High-density lipoproteins	FALSE	188577	NA	NA	NA	Diagnosis	Long COVID: S case, S control	TRUE	40910	2975	37935	0.0727
rs205262	G	A	G	A	-0.0283	0.032489	0.263455	0.268489	FALSE	FALSE	FALSE	6SKOtM	6	34563164	0.0346504	0.9376226537067393	0.3484399999999999	longcovid2022N1v4	TRUE	reported	6	34563164	0.0039	-7.25641	3.878e-13	Willer2013hdl	TRUE	reported	S7y242	2	TRUE	5e-08	TRUE	NA	NA	TRUE	Biomarker	High-density lipoproteins	FALSE	188577	NA	NA	NA	Diagnosis	Long COVID: S case, S control	TRUE	40910	2975	37935	0.0727
rs2066714	C	T	C	T	0.0453	0.0731695	0.094521	0.12035	FALSE	FALSE	FALSE	6SKOtM	9	107586753	0.048554	1.506971619228076	0.131817	longcovid2022N1v4	TRUE	reported	9	107586753	0.0071	6.380281690140845	7.257999999999998e-10	Willer2013hdl	TRUE	reported	S7y242	2	TRUE	5e-08	TRUE	NA	NA	TRUE	Biomarker	High-density lipoproteins	FALSE	188577	NA	NA	NA	Diagnosis	Long COVID: S case, S control	TRUE	40910	2975	37935	0.0727
rs2075650	G	A	G	A	-0.0554	0.0339392	0.155592	0.153888	FALSE	FALSE	FALSE	6SKOtM	19	45395619	0.0421869	0.8044961824642247	0.42111	longcovid2022N1v4	TRUE	reported	19	45395619	0.0051	-10.8627	9.716e-26	Willer2013hdl	TRUE	reported	S7y242	2	TRUE	5e-08	TRUE	NA	NA	TRUE	Biomarker	High-density lipoproteins	FALSE	188577	NA	NA	NA	Diagnosis	Long COVID: S case, S control	TRUE	40910	2975	37935	0.0727
rs2241210	G	A	G	A	0.0332	1.86992e-5	0.570829	0.52251	FALSE	FALSE	FALSE	6SKOtM	12	109950144	0.0308109	6.0690210282724e-4	0.999516	longcovid2022N1v4	TRUE	reported	12	109950144	0.0035	9.485714285714286	2.4889999999999994e-20	Willer2013hdl	TRUE	reported	S7y242	2	TRUE	5e-08	TRUE	NA	NA	TRUE	Biomarker	High-density lipoproteins	FALSE	188577	NA	NA	NA	Diagnosis	Long COVID: S case, S control	TRUE	40910	2975	37935	0.0727
rs2250802	A	G	A	G	-0.034	-0.0452918	0.733479	0.723788	FALSE	FALSE	FALSE	6SKOtM	10	113921354	0.0349367	-1.2963960534337815	0.194839	longcovid2022N1v4	TRUE	reported	10	113921354	0.0038	-8.94737	2.022e-17	Willer2013hdl	TRUE	reported	S7y242	2	TRUE	5e-08	TRUE	NA	NA	TRUE	Biomarker	High-density lipoproteins	FALSE	188577	NA	NA	NA	Diagnosis	Long COVID: S case, S control	TRUE	40910	2975	37935	0.0727
rs2278236	A	G	A	G	0.0331	0.0105252	0.538363	0.533436	FALSE	FALSE	FALSE	6SKOtM	19	8431581	0.0306328	0.3435924890966546	0.731151	longcovid2022N1v4	TRUE	reported	19	8431581	0.0035	9.457142857142856	3.1850000000000004e-18	Willer2013hdl	TRUE	reported	S7y242	2	TRUE	5e-08	TRUE	NA	NA	TRUE	Biomarker	High-density lipoproteins	FALSE	188577	NA	NA	NA	Diagnosis	Long COVID: S case, S control	TRUE	40910	2975	37935	0.0727
rs2288912	G	C	G	C	0.0297	0.0559252	0.530918	0.504406	FALSE	TRUE	TRUE	6SKOtM	19	45449199	0.0296527	-1.886007007793557	0.0592941999999999	longcovid2022N1v4	TRUE	reported	19	45449199	0.0036	8.25	7.148e-15	Willer2013hdl	TRUE	reported	S7y242	2	FALSE	5e-08	TRUE	NA	NA	NA	Biomarker	High-density lipoproteins	FALSE	188577	NA	NA	NA	Diagnosis	Long COVID: S case, S control	TRUE	40910	2975	37935	0.0727
rs2290547	A	G	A	G	-0.0297	0.0362547	0.186456	0.183324	FALSE	FALSE	FALSE	6SKOtM	3	47061183	0.0410085	0.8840776912103587	0.376654	longcovid2022N1v4	TRUE	reported	3	47061183	0.0046	-6.45652	3.69e-9	Willer2013hdl	TRUE	reported	S7y242	2	TRUE	5e-08	TRUE	NA	NA	TRUE	Biomarker	High-density lipoproteins	FALSE	188577	NA	NA	NA	Diagnosis	Long COVID: S case, S control	TRUE	40910	2975	37935	0.0727
rs2293889	G	T	G	T	0.0312	-0.00284385	0.587028	0.586435	FALSE	FALSE	FALSE	6SKOtM	8	116599199	0.0306233	-0.0928655631496279	0.926011	longcovid2022N1v4	TRUE	reported	8	116599199	0.0035	8.914285714285713	4.270999999999999e-17	Willer2013hdl	TRUE	reported	S7y242	2	TRUE	5e-08	TRUE	NA	NA	TRUE	Biomarker	High-density lipoproteins	FALSE	188577	NA	NA	NA	Diagnosis	Long COVID: S case, S control	TRUE	40910	2975	37935	0.0727
rs2454722	G	A	G	A	0.0351	-0.0301502	0.187885	0.180188	FALSE	FALSE	FALSE	6SKOtM	12	123171218	0.0383798	-0.7855747033595798	0.432117	longcovid2022N1v4	TRUE	reported	12	123171218	0.0044	7.977272727272727	3.308e-14	Willer2013hdl	TRUE	reported	S7y242	2	TRUE	5e-08	TRUE	NA	NA	TRUE	Biomarker	High-density lipoproteins	FALSE	188577	NA	NA	NA	Diagnosis	Long COVID: S case, S control	TRUE	40910	2975	37935	0.0727
rs2602836	G	A	G	A	-0.0192	0.0626659	0.579215	0.576158	FALSE	FALSE	FALSE	6SKOtM	4	100014805	0.0313009	2.0020478644384028	0.0452794	longcovid2022N1v4	TRUE	reported	4	100014805	0.0034	-5.64706	4.963999999999999e-8	Willer2013hdl	TRUE	reported	S7y242	2	TRUE	5e-08	TRUE	NA	NA	TRUE	Biomarker	High-density lipoproteins	FALSE	188577	NA	NA	NA	Diagnosis	Long COVID: S case, S control	TRUE	40910	2975	37935	0.0727
rs2606736	T	C	T	C	-0.0246	-0.00486495	0.605445	0.61717	FALSE	FALSE	FALSE	6SKOtM	3	11400249	0.0326552	-0.14897933560351795	0.88157	longcovid2022N1v4	TRUE	reported	3	11400249	0.0043	-5.72093	4.7989999999999995e-8	Willer2013hdl	TRUE	reported	S7y242	2	TRUE	5e-08	TRUE	NA	NA	TRUE	Biomarker	High-density lipoproteins	FALSE	188577	NA	NA	NA	Diagnosis	Long COVID: S case, S control	TRUE	40910	2975	37935	0.0727
rs2642438	G	A	G	A	0.0303	-0.0330814	0.687908	0.712939	FALSE	FALSE	FALSE	6SKOtM	1	220970028	0.0343752	-0.962362400800577	0.335868	longcovid2022N1v4	TRUE	reported	1	220970028	0.0039	7.76923076923077	7.781e-14	Willer2013hdl	TRUE	reported	S7y242	2	TRUE	5e-08	TRUE	NA	NA	TRUE	Biomarker	High-density lipoproteins	FALSE	188577	NA	NA	NA	Diagnosis	Long COVID: S case, S control	TRUE	40910	2975	37935	0.0727
rs2925979	C	T	C	T	0.0351	-0.0184826	0.705978	0.697608	FALSE	FALSE	FALSE	6SKOtM	16	81534790	0.033877	-0.5455795967765741	0.585354	longcovid2022N1v4	TRUE	reported	16	81534790	0.0037	9.486486486486486	1.321e-19	Willer2013hdl	TRUE	reported	S7y242	2	TRUE	5e-08	TRUE	NA	NA	TRUE	Biomarker	High-density lipoproteins	FALSE	188577	NA	NA	NA	Diagnosis	Long COVID: S case, S control	TRUE	40910	2975	37935	0.0727
rs3741414	T	C	T	C	0.0296	0.0415383	0.227025	0.260396	FALSE	FALSE	FALSE	6SKOtM	12	57844049	0.0344054	1.20731919989304	0.22731	longcovid2022N1v4	TRUE	reported	12	57844049	0.004	7.4	6.095e-14	Willer2013hdl	TRUE	reported	S7y242	2	TRUE	5e-08	TRUE	NA	NA	TRUE	Biomarker	High-density lipoproteins	FALSE	188577	NA	NA	NA	Diagnosis	Long COVID: S case, S control	TRUE	40910	2975	37935	0.0727
rs3822072	A	G	A	G	-0.0251	-0.00152006	0.524147	0.450758	FALSE	FALSE	FALSE	6SKOtM	4	89741269	0.0305935	-0.04968571755438247	0.960373	longcovid2022N1v4	TRUE	reported	4	89741269	0.0034	-7.38235	4.058e-12	Willer2013hdl	TRUE	reported	S7y242	2	TRUE	5e-08	TRUE	NA	NA	TRUE	Biomarker	High-density lipoproteins	FALSE	188577	NA	NA	NA	Diagnosis	Long COVID: S case, S control	TRUE	40910	2975	37935	0.0727
rs3847502	A	C	A	C	0.048	0.0673728	0.321856	0.33947	FALSE	FALSE	FALSE	6SKOtM	11	47333685	0.0328848	2.0487520070062764	0.0404859999999999	longcovid2022N1v4	TRUE	reported	11	47333685	0.0036	13.333333333333334	3.306e-38	Willer2013hdl	TRUE	reported	S7y242	2	TRUE	5e-08	TRUE	NA	NA	TRUE	Biomarker	High-density lipoproteins	FALSE	188577	NA	NA	NA	Diagnosis	Long COVID: S case, S control	TRUE	40910	2975	37935	0.0727
rs3861397	G	A	G	A	-0.024	0.0223547	0.356623	0.36384	FALSE	FALSE	FALSE	6SKOtM	6	139828916	0.0324115	0.689715070268269	0.490374	longcovid2022N1v4	TRUE	reported	6	139828916	0.0036	-6.66667	8.401e-11	Willer2013hdl	TRUE	reported	S7y242	2	TRUE	5e-08	TRUE	NA	NA	TRUE	Biomarker	High-density lipoproteins	FALSE	188577	NA	NA	NA	Diagnosis	Long COVID: S case, S control	TRUE	40910	2975	37935	0.0727
rs4142995	T	G	T	G	-0.0263	0.0192031	0.39793	0.380006	FALSE	FALSE	FALSE	6SKOtM	7	17919258	0.0312533	0.6144343157362583	0.538928	longcovid2022N1v4	TRUE	reported	7	17919258	0.0037	-7.10811	9.365e-12	Willer2013hdl	TRUE	reported	S7y242	2	TRUE	5e-08	TRUE	NA	NA	TRUE	Biomarker	High-density lipoproteins	FALSE	188577	NA	NA	NA	Diagnosis	Long COVID: S case, S control	TRUE	40910	2975	37935	0.0727
rs4148005	G	T	G	T	-0.0283	-0.0297213	0.25445	0.315503	FALSE	FALSE	FALSE	6SKOtM	17	66882466	0.0326672	-0.9098208600675908	0.362916	longcovid2022N1v4	TRUE	reported	17	66882466	0.0036	-7.86111	5.743e-14	Willer2013hdl	TRUE	reported	S7y242	2	TRUE	5e-08	TRUE	NA	NA	TRUE	Biomarker	High-density lipoproteins	FALSE	188577	NA	NA	NA	Diagnosis	Long COVID: S case, S control	TRUE	40910	2975	37935	0.0727
rs4240624	A	G	A	G	0.0818	-0.0131876	0.911434	0.894711	FALSE	FALSE	FALSE	6SKOtM	8	9184231	0.0527124	-0.2501802232491786	0.802449	longcovid2022N1v4	TRUE	reported	8	9184231	0.0058	14.10344827586207	1.323e-45	Willer2013hdl	TRUE	reported	S7y242	2	TRUE	5e-08	TRUE	NA	NA	TRUE	Biomarker	High-density lipoproteins	FALSE	188577	NA	NA	NA	Diagnosis	Long COVID: S case, S control	TRUE	40910	2975	37935	0.0727
rs424346	T	C	T	C	0.0679	0.00945413	0.0367887	0.0300594	FALSE	FALSE	FALSE	6SKOtM	15	59010962	0.0898137	0.10526378492368092	0.916166	longcovid2022N1v4	TRUE	reported	15	59010962	0.0113	6.008849557522124	4.84e-8	Willer2013hdl	TRUE	reported	S7y242	2	TRUE	5e-08	TRUE	NA	NA	TRUE	Biomarker	High-density lipoproteins	FALSE	188577	NA	NA	NA	Diagnosis	Long COVID: S case, S control	TRUE	40910	2975	37935	0.0727
rs4379922	C	T	C	T	0.0247	0.0504889	0.323208	0.381171	FALSE	FALSE	FALSE	6SKOtM	12	125351116	0.0312931	1.6134195717266748	0.1066529999999999	longcovid2022N1v4	TRUE	reported	12	125351116	0.0036	6.861111111111112	9.559e-12	Willer2013hdl	TRUE	reported	S7y242	2	TRUE	5e-08	TRUE	NA	NA	TRUE	Biomarker	High-density lipoproteins	FALSE	188577	NA	NA	NA	Diagnosis	Long COVID: S case, S control	TRUE	40910	2975	37935	0.0727
rs4465830	G	A	G	A	-0.0597	0.00649791	0.18117	0.18074	FALSE	FALSE	FALSE	6SKOtM	20	44585420	0.0406201	0.15996784842971828	0.872907	longcovid2022N1v4	TRUE	reported	20	44585420	0.0044	-13.5682	5.174999999999999e-40	Willer2013hdl	TRUE	reported	S7y242	2	TRUE	5e-08	TRUE	NA	NA	TRUE	Biomarker	High-density lipoproteins	FALSE	188577	NA	NA	NA	Diagnosis	Long COVID: S case, S control	TRUE	40910	2975	37935	0.0727
rs4650994	A	G	A	G	-0.021	-0.00964038	0.499818	0.520378	FALSE	FALSE	FALSE	6SKOtM	1	178515312	0.031466	-0.30637449945973433	0.759319	longcovid2022N1v4	TRUE	reported	1	178515312	0.0034	-6.17647	6.696e-9	Willer2013hdl	TRUE	reported	S7y242	2	TRUE	5e-08	TRUE	NA	NA	TRUE	Biomarker	High-density lipoproteins	FALSE	188577	NA	NA	NA	Diagnosis	Long COVID: S case, S control	TRUE	40910	2975	37935	0.0727
rs4660293	G	A	G	A	-0.0353	-0.00956903	0.253442	0.230005	FALSE	FALSE	FALSE	6SKOtM	1	40028180	0.0364414	-0.26258678316420336	0.792869	longcovid2022N1v4	TRUE	reported	1	40028180	0.004	-8.825	2.863e-18	Willer2013hdl	TRUE	reported	S7y242	2	TRUE	5e-08	TRUE	NA	NA	TRUE	Biomarker	High-density lipoproteins	FALSE	188577	NA	NA	NA	Diagnosis	Long COVID: S case, S control	TRUE	40910	2975	37935	0.0727
rs4846914	A	G	A	G	0.0479	-0.035849	0.622259	0.599514	FALSE	FALSE	FALSE	6SKOtM	1	230295691	0.0317225	-1.130081172669241	0.258441	longcovid2022N1v4	TRUE	reported	1	230295691	0.0034	14.088235294117649	3.513e-41	Willer2013hdl	TRUE	reported	S7y242	2	TRUE	5e-08	TRUE	NA	NA	TRUE	Biomarker	High-density lipoproteins	FALSE	188577	NA	NA	NA	Diagnosis	Long COVID: S case, S control	TRUE	40910	2975	37935	0.0727
rs4917014	G	T	G	T	0.0222	0.0204056	0.316412	0.319122	FALSE	FALSE	FALSE	6SKOtM	7	50305863	0.0331186	0.6161371555560924	0.537805	longcovid2022N1v4	TRUE	reported	7	50305863	0.0036	6.166666666666667	1.026e-8	Willer2013hdl	TRUE	reported	S7y242	2	TRUE	5e-08	TRUE	NA	NA	TRUE	Biomarker	High-density lipoproteins	FALSE	188577	NA	NA	NA	Diagnosis	Long COVID: S case, S control	TRUE	40910	2975	37935	0.0727
rs492571	C	T	C	T	-0.0663	0.102139	0.0369699	0.0400026	FALSE	FALSE	FALSE	6SKOtM	15	44211273	0.080136	1.2745707297594089	0.202463	longcovid2022N1v4	TRUE	reported	15	44211273	0.009	-7.36667	1.2649999999999998e-12	Willer2013hdl	TRUE	reported	S7y242	2	TRUE	5e-08	TRUE	NA	NA	TRUE	Biomarker	High-density lipoproteins	FALSE	188577	NA	NA	NA	Diagnosis	Long COVID: S case, S control	TRUE	40910	2975	37935	0.0727
rs4939883	C	T	C	T	0.0799	0.0468355	0.808224	0.81812	FALSE	FALSE	FALSE	6SKOtM	18	47167214	0.0388862	1.2044247059368105	0.228426	longcovid2022N1v4	TRUE	reported	18	47167214	0.0045	17.755555555555556	1.7959999999999997e-66	Willer2013hdl	TRUE	reported	S7y242	2	TRUE	5e-08	TRUE	NA	NA	TRUE	Biomarker	High-density lipoproteins	FALSE	188577	NA	NA	NA	Diagnosis	Long COVID: S case, S control	TRUE	40910	2975	37935	0.0727
rs4969178	G	A	G	A	0.0263	0.00426458	0.664244	0.612561	FALSE	FALSE	FALSE	6SKOtM	17	76388202	0.0327529	0.13020465363372402	0.896405	longcovid2022N1v4	TRUE	reported	17	76388202	0.0035	7.514285714285714	1.5319999999999997e-12	Willer2013hdl	TRUE	reported	S7y242	2	TRUE	5e-08	TRUE	NA	NA	TRUE	Biomarker	High-density lipoproteins	FALSE	188577	NA	NA	NA	Diagnosis	Long COVID: S case, S control	TRUE	40910	2975	37935	0.0727
rs4983559	A	G	A	G	-0.0197	-0.00242118	0.576318	0.61302	FALSE	FALSE	FALSE	6SKOtM	14	105277209	0.0321775	-0.07524450314660866	0.94002	longcovid2022N1v4	TRUE	reported	14	105277209	0.0036	-5.47222	9.565e-9	Willer2013hdl	TRUE	reported	S7y242	2	TRUE	5e-08	TRUE	NA	NA	TRUE	Biomarker	High-density lipoproteins	FALSE	188577	NA	NA	NA	Diagnosis	Long COVID: S case, S control	TRUE	40910	2975	37935	0.0727
rs499974	A	C	A	C	-0.0263	-0.0104144	0.202614	0.18172	FALSE	FALSE	FALSE	6SKOtM	11	75455021	0.0398445	-0.2613760995871451	0.793803	longcovid2022N1v4	TRUE	reported	11	75455021	0.0044	-5.97727	1.12e-8	Willer2013hdl	TRUE	reported	S7y242	2	TRUE	5e-08	TRUE	NA	NA	TRUE	Biomarker	High-density lipoproteins	FALSE	188577	NA	NA	NA	Diagnosis	Long COVID: S case, S control	TRUE	40910	2975	37935	0.0727
rs6031587	T	C	T	C	-0.0488	-0.0508793	0.0718433	0.0854273	FALSE	FALSE	FALSE	6SKOtM	20	43038249	0.0545769	-0.932249724700377	0.351208	longcovid2022N1v4	TRUE	reported	20	43038249	0.0074	-6.59459	1.9189999999999993e-9	Willer2013hdl	TRUE	reported	S7y242	2	TRUE	5e-08	TRUE	NA	NA	TRUE	Biomarker	High-density lipoproteins	FALSE	188577	NA	NA	NA	Diagnosis	Long COVID: S case, S control	TRUE	40910	2975	37935	0.0727
rs633695	G	A	G	A	0.0885	0.00185436	0.278081	0.292493	FALSE	FALSE	FALSE	6SKOtM	15	58725839	0.0346866	0.05346041410804172	0.957365	longcovid2022N1v4	TRUE	reported	15	58725839	0.0054	16.388888888888886	7.82e-58	Willer2013hdl	TRUE	reported	S7y242	2	TRUE	5e-08	TRUE	NA	NA	TRUE	Biomarker	High-density lipoproteins	FALSE	188577	NA	NA	NA	Diagnosis	Long COVID: S case, S control	TRUE	40910	2975	37935	0.0727
rs6450176	A	G	A	G	-0.0254	0.00430511	0.221234	0.253992	FALSE	FALSE	FALSE	6SKOtM	5	53298025	0.0349945	0.12302247496035092	0.902089	longcovid2022N1v4	TRUE	reported	5	53298025	0.0039	-6.51282	6.875000000000001e-10	Willer2013hdl	TRUE	reported	S7y242	2	TRUE	5e-08	TRUE	NA	NA	TRUE	Biomarker	High-density lipoproteins	FALSE	188577	NA	NA	NA	Diagnosis	Long COVID: S case, S control	TRUE	40910	2975	37935	0.0727
rs6567160	C	T	C	T	-0.0257	-0.00882354	0.198839	0.233101	FALSE	FALSE	FALSE	6SKOtM	18	57829135	0.0358623	-0.24603943416902985	0.805651	longcovid2022N1v4	TRUE	reported	18	57829135	0.0041	-6.26829	2.918e-9	Willer2013hdl	TRUE	reported	S7y242	2	TRUE	5e-08	TRUE	NA	NA	TRUE	Biomarker	High-density lipoproteins	FALSE	188577	NA	NA	NA	Diagnosis	Long COVID: S case, S control	TRUE	40910	2975	37935	0.0727
rs676210	A	G	A	G	0.066	0.0405825	0.231411	0.222614	FALSE	FALSE	FALSE	6SKOtM	2	21231524	0.0373004	1.087991013501196	0.276598	longcovid2022N1v4	TRUE	reported	2	21231524	0.004	16.5	2.3449999999999994e-54	Willer2013hdl	TRUE	reported	S7y242	2	TRUE	5e-08	TRUE	NA	NA	TRUE	Biomarker	High-density lipoproteins	FALSE	188577	NA	NA	NA	Diagnosis	Long COVID: S case, S control	TRUE	40910	2975	37935	0.0727
rs6805251	C	T	C	T	-0.02	0.0281151	0.565856	0.617584	FALSE	FALSE	FALSE	6SKOtM	3	119560606	0.0312714	0.8990675185632879	0.368616	longcovid2022N1v4	TRUE	reported	3	119560606	0.0035	-5.71429	1.3319999999999998e-8	Willer2013hdl	TRUE	reported	S7y242	2	TRUE	5e-08	TRUE	NA	NA	TRUE	Biomarker	High-density lipoproteins	FALSE	188577	NA	NA	NA	Diagnosis	Long COVID: S case, S control	TRUE	40910	2975	37935	0.0727
rs686030	A	C	A	C	0.055	0.0184154	0.854288	0.860122	FALSE	FALSE	FALSE	6SKOtM	9	15304782	0.0441235	0.4173603635251056	0.676415	longcovid2022N1v4	TRUE	reported	9	15304782	0.0049	11.224489795918368	4.292e-27	Willer2013hdl	TRUE	reported	S7y242	2	TRUE	5e-08	TRUE	NA	NA	TRUE	Biomarker	High-density lipoproteins	FALSE	188577	NA	NA	NA	Diagnosis	Long COVID: S case, S control	TRUE	40910	2975	37935	0.0727
rs687339	T	C	T	C	-0.0316	0.0452413	0.818643	0.781956	FALSE	FALSE	FALSE	6SKOtM	3	135932359	0.0378745	1.1945055380269047	0.232279	longcovid2022N1v4	TRUE	reported	3	135932359	0.0042	-7.52381	7.108e-13	Willer2013hdl	TRUE	reported	S7y242	2	TRUE	5e-08	TRUE	NA	NA	TRUE	Biomarker	High-density lipoproteins	FALSE	188577	NA	NA	NA	Diagnosis	Long COVID: S case, S control	TRUE	40910	2975	37935	0.0727
rs702485	G	A	G	A	0.0243	0.0200043	0.445877	0.467046	FALSE	FALSE	FALSE	6SKOtM	7	6449272	0.0314861	0.6353374981340972	0.52521	longcovid2022N1v4	TRUE	reported	7	6449272	0.0034	7.147058823529412	6.450000000000001e-12	Willer2013hdl	TRUE	reported	S7y242	2	TRUE	5e-08	TRUE	NA	NA	TRUE	Biomarker	High-density lipoproteins	FALSE	188577	NA	NA	NA	Diagnosis	Long COVID: S case, S control	TRUE	40910	2975	37935	0.0727
rs7112577	G	C	G	C	0.0826	-0.0259754	0.048930800000000003	0.0355109	FALSE	TRUE	FALSE	6SKOtM	11	117044603	0.085108	-0.30520515110212904	0.76021	longcovid2022N1v4	TRUE	reported	11	117044603	0.0129	6.403100775193799	2.34e-10	Willer2013hdl	TRUE	reported	S7y242	2	TRUE	5e-08	TRUE	NA	NA	TRUE	Biomarker	High-density lipoproteins	FALSE	188577	NA	NA	NA	Diagnosis	Long COVID: S case, S control	TRUE	40910	2975	37935	0.0727
rs7193072	A	G	A	G	0.0498	-0.0198954	0.247913	0.274894	FALSE	FALSE	FALSE	6SKOtM	16	56778067	0.0344034	-0.5782974938523519	0.563063	longcovid2022N1v4	TRUE	reported	16	56778067	0.0038	13.105263157894736	1.3999999999999998e-34	Willer2013hdl	TRUE	reported	S7y242	2	TRUE	5e-08	TRUE	NA	NA	TRUE	Biomarker	High-density lipoproteins	FALSE	188577	NA	NA	NA	Diagnosis	Long COVID: S case, S control	TRUE	40910	2975	37935	0.0727
rs7306660	A	G	A	G	-0.0345	0.0704091	0.310683	0.351118	FALSE	FALSE	FALSE	6SKOtM	12	125327384	0.0325822	2.160968258742504	0.0306979	longcovid2022N1v4	TRUE	reported	12	125327384	0.0036	-9.58333	3.3409999999999997e-19	Willer2013hdl	TRUE	reported	S7y242	2	TRUE	5e-08	TRUE	NA	NA	TRUE	Biomarker	High-density lipoproteins	FALSE	188577	NA	NA	NA	Diagnosis	Long COVID: S case, S control	TRUE	40910	2975	37935	0.0727
rs731839	A	G	A	G	0.022	0.0323642	0.6709	0.659477	FALSE	FALSE	FALSE	6SKOtM	19	33899065	0.0320412	1.0100807710073283	0.312456	longcovid2022N1v4	TRUE	reported	19	33899065	0.0037	5.9459459459459465	3.441e-9	Willer2013hdl	TRUE	reported	S7y242	2	TRUE	5e-08	TRUE	NA	NA	TRUE	Biomarker	High-density lipoproteins	FALSE	188577	NA	NA	NA	Diagnosis	Long COVID: S case, S control	TRUE	40910	2975	37935	0.0727
rs737337	C	T	C	T	-0.0565	-0.05715	0.0980321	0.0997303	FALSE	FALSE	FALSE	6SKOtM	19	11347493	0.0514294	-1.111232096816218	0.266468	longcovid2022N1v4	TRUE	reported	19	11347493	0.0061	-9.2623	4.563999999999999e-17	Willer2013hdl	TRUE	reported	S7y242	2	TRUE	5e-08	TRUE	NA	NA	TRUE	Biomarker	High-density lipoproteins	FALSE	188577	NA	NA	NA	Diagnosis	Long COVID: S case, S control	TRUE	40910	2975	37935	0.0727
rs7607980	C	T	C	T	0.0447	0.0314934	0.123634	0.115647	FALSE	FALSE	FALSE	6SKOtM	2	165551201	0.0499711	0.6302322742545191	0.528542	longcovid2022N1v4	TRUE	reported	2	165551201	0.0052	8.596153846153847	1.807e-15	Willer2013hdl	TRUE	reported	S7y242	2	TRUE	5e-08	TRUE	NA	NA	TRUE	Biomarker	High-density lipoproteins	FALSE	188577	NA	NA	NA	Diagnosis	Long COVID: S case, S control	TRUE	40910	2975	37935	0.0727
rs838876	G	A	G	A	-0.0493	0.017609	0.658727	0.659861	FALSE	FALSE	FALSE	6SKOtM	12	125259888	0.0337466	0.52180071473867	0.601808	longcovid2022N1v4	TRUE	reported	12	125259888	0.0039	-12.641	7.325e-33	Willer2013hdl	TRUE	reported	S7y242	2	TRUE	5e-08	TRUE	NA	NA	TRUE	Biomarker	High-density lipoproteins	FALSE	188577	NA	NA	NA	Diagnosis	Long COVID: S case, S control	TRUE	40910	2975	37935	0.0727
rs931992	T	G	T	G	0.034	0.0338782	0.652808	0.671608	FALSE	FALSE	FALSE	6SKOtM	17	37821435	0.0332095	1.0201358045137685	0.307664	longcovid2022N1v4	TRUE	reported	17	37821435	0.0036	9.444444444444445	5.447e-20	Willer2013hdl	TRUE	reported	S7y242	2	TRUE	5e-08	TRUE	NA	NA	TRUE	Biomarker	High-density lipoproteins	FALSE	188577	NA	NA	NA	Diagnosis	Long COVID: S case, S control	TRUE	40910	2975	37935	0.0727
rs9457931	G	A	G	A	-0.0552	-0.0396259	0.0805223	0.0725157	FALSE	FALSE	FALSE	6SKOtM	6	160929904	0.0579689	-0.6835717082780595	0.494246	longcovid2022N1v4	TRUE	reported	6	160929904	0.0073	-7.56164	7.297e-13	Willer2013hdl	TRUE	reported	S7y242	2	TRUE	5e-08	TRUE	NA	NA	TRUE	Biomarker	High-density lipoproteins	FALSE	188577	NA	NA	NA	Diagnosis	Long COVID: S case, S control	TRUE	40910	2975	37935	0.0727
rs964184	C	G	C	G	0.1065	-0.00506789	0.87105	0.864994	FALSE	TRUE	FALSE	6SKOtM	11	116648917	0.0443801	-0.1141928476952508	0.909085	longcovid2022N1v4	TRUE	reported	11	116648917	0.0071	14.999999999999998	6.086e-48	Willer2013hdl	TRUE	reported	S7y242	2	TRUE	5e-08	TRUE	NA	NA	TRUE	Biomarker	High-density lipoproteins	FALSE	188577	NA	NA	NA	Diagnosis	Long COVID: S case, S control	TRUE	40910	2975	37935	0.0727
rs970548	C	A	C	A	0.0258	0.0103597	0.256075	0.251067	FALSE	FALSE	FALSE	6SKOtM	10	46013277	0.0349042	0.2968038230356232	0.766616	longcovid2022N1v4	TRUE	reported	10	46013277	0.0039	6.615384615384616	1.7059999999999998e-10	Willer2013hdl	TRUE	reported	S7y242	2	TRUE	5e-08	TRUE	NA	NA	TRUE	Biomarker	High-density lipoproteins	FALSE	188577	NA	NA	NA	Diagnosis	Long COVID: S case, S control	TRUE	40910	2975	37935	0.0727
rs998584	A	C	A	C	-0.026	0.0683686	0.490545	0.478601	FALSE	FALSE	FALSE	6SKOtM	6	43757896	0.0316477	2.160302328447249	0.0307492	longcovid2022N1v4	TRUE	reported	6	43757896	0.0038	-6.84211	2.269e-11	Willer2013hdl	TRUE	reported	S7y242	2	TRUE	5e-08	TRUE	NA	NA	TRUE	Biomarker	High-density lipoproteins	FALSE	188577	NA	NA	NA	Diagnosis	Long COVID: S case, S control	TRUE	40910	2975	37935	0.0727
rs10019888	G	A	G	A	-0.027	0.0096474	0.138244	0.149706	FALSE	FALSE	FALSE	bCf4Qz	4	26062990	0.0423052	0.2280428883446952	0.819613	longcovid2022N2v4	TRUE	reported	4	26062990	0.0046	-5.86957	4.901e-8	Willer2013hdl	TRUE	reported	VJs7Jt	2	TRUE	5e-08	TRUE	NA	NA	TRUE	Biomarker	High-density lipoproteins	FALSE	188577	NA	NA	NA	Diagnosis	Long COVID: S case, B control	TRUE	997600	3018	994582	0.00302
rs10087900	A	G	A	G	-0.0231	0.0121667	0.373132	0.415764	FALSE	FALSE	FALSE	bCf4Qz	8	144303418	0.0297134	0.4094684553097256	0.682195	longcovid2022N2v4	TRUE	reported	8	144303418	0.0036	-6.41667	2.174e-9	Willer2013hdl	TRUE	reported	VJs7Jt	2	TRUE	5e-08	TRUE	NA	NA	TRUE	Biomarker	High-density lipoproteins	FALSE	188577	NA	NA	NA	Diagnosis	Long COVID: S case, B control	TRUE	997600	3018	994582	0.00302
rs102275	C	T	C	T	-0.0391	0.0177271	0.362745	0.382754	FALSE	FALSE	FALSE	bCf4Qz	11	61557803	0.0309761	0.5722831473297155	0.56713	longcovid2022N2v4	TRUE	reported	11	61557803	0.0035	-11.1714	6.403999999999999e-28	Willer2013hdl	TRUE	reported	VJs7Jt	2	TRUE	5e-08	TRUE	NA	NA	TRUE	Biomarker	High-density lipoproteins	FALSE	188577	NA	NA	NA	Diagnosis	Long COVID: S case, B control	TRUE	997600	3018	994582	0.00302
rs103294	T	C	T	C	0.0523	0.0114743	0.209742	0.260021	FALSE	FALSE	FALSE	bCf4Qz	19	54797848	0.0349537	0.328271	0.742706	longcovid2022N2v4	TRUE	reported	19	54797848	0.0044	11.886363636363637	3.9949999999999995e-30	Willer2013hdl	TRUE	reported	VJs7Jt	2	TRUE	5e-08	TRUE	NA	NA	TRUE	Biomarker	High-density lipoproteins	FALSE	188577	NA	NA	NA	Diagnosis	Long COVID: S case, B control	TRUE	997600	3018	994582	0.00302
rs10468017	T	C	T	C	0.1179	0.0121454	0.272248	0.307649	FALSE	FALSE	FALSE	bCf4Qz	15	58678512	0.0327157	0.3712407192876815	0.710458	longcovid2022N2v4	TRUE	reported	15	58678512	0.0038	31.026315789473685	1.2099999999999994e-188	Willer2013hdl	TRUE	reported	VJs7Jt	2	TRUE	5e-08	TRUE	NA	NA	TRUE	Biomarker	High-density lipoproteins	FALSE	188577	NA	NA	NA	Diagnosis	Long COVID: S case, B control	TRUE	997600	3018	994582	0.00302
rs1047891	A	C	A	C	-0.0269	-0.00204615	0.31454	0.316558	FALSE	FALSE	FALSE	bCf4Qz	2	211540507	0.0327782	-0.06242411114704285	0.950225	longcovid2022N2v4	TRUE	reported	2	211540507	0.0039	-6.89744	8.73e-10	Willer2013hdl	TRUE	reported	VJs7Jt	2	TRUE	5e-08	TRUE	NA	NA	TRUE	Biomarker	High-density lipoproteins	FALSE	188577	NA	NA	NA	Diagnosis	Long COVID: S case, B control	TRUE	997600	3018	994582	0.00302
rs10761771	C	T	C	T	0.0198	0.0105127	0.5	0.472211	FALSE	FALSE	FALSE	bCf4Qz	10	65230164	0.0299224	0.3513321123974013	0.725339	longcovid2022N2v4	TRUE	reported	10	65230164	0.0034	5.8235294117647065	4.120000000000001e-9	Willer2013hdl	TRUE	reported	VJs7Jt	2	TRUE	5e-08	TRUE	NA	NA	TRUE	Biomarker	High-density lipoproteins	FALSE	188577	NA	NA	NA	Diagnosis	Long COVID: S case, B control	TRUE	997600	3018	994582	0.00302
rs10808546	T	C	T	C	0.0409	0.0418943	0.474545	0.439329	FALSE	FALSE	FALSE	bCf4Qz	8	126495818	0.0301195	1.3909361045170072	0.164244	longcovid2022N2v4	TRUE	reported	8	126495818	0.0034	12.029411764705882	4.106e-30	Willer2013hdl	TRUE	reported	VJs7Jt	2	TRUE	5e-08	TRUE	NA	NA	TRUE	Biomarker	High-density lipoproteins	FALSE	188577	NA	NA	NA	Diagnosis	Long COVID: S case, B control	TRUE	997600	3018	994582	0.00302
rs11045163	G	A	G	A	0.0217	0.0710421	0.430571	0.416773	FALSE	FALSE	FALSE	bCf4Qz	12	20463526	0.0299144	2.374846227903618	0.0175561	longcovid2022N2v4	TRUE	reported	12	20463526	0.0035	6.2	3.196e-9	Willer2013hdl	TRUE	reported	VJs7Jt	2	TRUE	5e-08	TRUE	NA	NA	TRUE	Biomarker	High-density lipoproteins	FALSE	188577	NA	NA	NA	Diagnosis	Long COVID: S case, B control	TRUE	997600	3018	994582	0.00302
rs11065987	G	A	G	A	-0.0222	-0.0570647	0.410407	0.396764	FALSE	FALSE	FALSE	bCf4Qz	12	112072424	0.0310819	-1.835946322457765	0.0663654	longcovid2022N2v4	TRUE	reported	12	112072424	0.0035	-6.34286	1.225e-9	Willer2013hdl	TRUE	reported	VJs7Jt	2	TRUE	5e-08	TRUE	NA	NA	TRUE	Biomarker	High-density lipoproteins	FALSE	188577	NA	NA	NA	Diagnosis	Long COVID: S case, B control	TRUE	997600	3018	994582	0.00302
rs11765979	C	A	C	A	0.0412	0.0352071	0.494351	0.481419	FALSE	FALSE	FALSE	bCf4Qz	7	130445877	0.0297632	1.1829070798838834	0.236846	longcovid2022N2v4	TRUE	reported	7	130445877	0.0048	8.583333333333334	3.111e-17	Willer2013hdl	TRUE	reported	VJs7Jt	2	TRUE	5e-08	TRUE	NA	NA	TRUE	Biomarker	High-density lipoproteins	FALSE	188577	NA	NA	NA	Diagnosis	Long COVID: S case, B control	TRUE	997600	3018	994582	0.00302
rs11789603	T	C	T	C	0.06	-0.019558	0.101016	0.0936103	FALSE	FALSE	FALSE	bCf4Qz	9	107647019	0.0503565	-0.3883907737829277	0.697727	longcovid2022N2v4	TRUE	reported	9	107647019	0.006	10	3.695e-21	Willer2013hdl	TRUE	reported	VJs7Jt	2	TRUE	5e-08	TRUE	NA	NA	TRUE	Biomarker	High-density lipoproteins	FALSE	188577	NA	NA	NA	Diagnosis	Long COVID: S case, B control	TRUE	997600	3018	994582	0.00302
rs12133576	G	A	G	A	-0.0243	-0.0165194	0.624955	0.641471	FALSE	FALSE	FALSE	bCf4Qz	1	93816400	0.0305727	-0.5403317338671428	0.588969	longcovid2022N2v4	TRUE	reported	1	93816400	0.0035	-6.94286	6.15e-11	Willer2013hdl	TRUE	reported	VJs7Jt	2	TRUE	5e-08	TRUE	NA	NA	TRUE	Biomarker	High-density lipoproteins	FALSE	188577	NA	NA	NA	Diagnosis	Long COVID: S case, B control	TRUE	997600	3018	994582	0.00302
rs12145743	G	T	G	T	0.0203	-0.0294112	0.401089	0.338603	FALSE	FALSE	FALSE	bCf4Qz	1	156700651	0.0318565	-0.9232401550703936	0.355882	longcovid2022N2v4	TRUE	reported	1	156700651	0.0036	5.638888888888888	1.803e-8	Willer2013hdl	TRUE	reported	VJs7Jt	2	TRUE	5e-08	TRUE	NA	NA	TRUE	Biomarker	High-density lipoproteins	FALSE	188577	NA	NA	NA	Diagnosis	Long COVID: S case, B control	TRUE	997600	3018	994582	0.00302
rs12412743	T	C	T	C	-0.0291	-0.0405339	0.187614	0.166478	FALSE	FALSE	FALSE	bCf4Qz	10	114045333	0.0383003	-1.0583180810594173	0.28991	longcovid2022N2v4	TRUE	reported	10	114045333	0.0045	-6.46667	1.307e-9	Willer2013hdl	TRUE	reported	VJs7Jt	2	TRUE	5e-08	TRUE	NA	NA	TRUE	Biomarker	High-density lipoproteins	FALSE	188577	NA	NA	NA	Diagnosis	Long COVID: S case, B control	TRUE	997600	3018	994582	0.00302
rs12720922	A	G	A	G	-0.2593	-0.0486464	0.181918	0.180122	FALSE	FALSE	FALSE	bCf4Qz	16	57000885	0.0381625	-1.2747173272191286	0.202409	longcovid2022N2v4	TRUE	reported	16	57000885	0.0062	-41.8226	1e-200	Willer2013hdl	TRUE	reported	VJs7Jt	2	TRUE	5e-08	TRUE	NA	NA	TRUE	Biomarker	High-density lipoproteins	FALSE	188577	NA	NA	NA	Diagnosis	Long COVID: S case, B control	TRUE	997600	3018	994582	0.00302
rs12740374	T	G	T	G	0.0343	-0.032401	0.225677	0.217597	FALSE	FALSE	FALSE	bCf4Qz	1	109817590	0.0360906	-0.8977683939862456	0.369309	longcovid2022N2v4	TRUE	reported	1	109817590	0.0041	8.365853658536585	1.6870000000000002e-15	Willer2013hdl	TRUE	reported	VJs7Jt	2	TRUE	5e-08	TRUE	NA	NA	TRUE	Biomarker	High-density lipoproteins	FALSE	188577	NA	NA	NA	Diagnosis	Long COVID: S case, B control	TRUE	997600	3018	994582	0.00302
rs12748152	T	C	T	C	-0.0506	-0.0607514	0.0683714	0.0813055	FALSE	FALSE	FALSE	bCf4Qz	1	27138393	0.0550223	-1.1041232373056014	0.26954	longcovid2022N2v4	TRUE	reported	1	27138393	0.0062	-8.16129	9.737e-16	Willer2013hdl	TRUE	reported	VJs7Jt	2	TRUE	5e-08	TRUE	NA	NA	TRUE	Biomarker	High-density lipoproteins	FALSE	188577	NA	NA	NA	Diagnosis	Long COVID: S case, B control	TRUE	997600	3018	994582	0.00302
rs12801636	A	G	A	G	0.0235	0.0233323	0.209226	0.219239	FALSE	FALSE	FALSE	bCf4Qz	11	65391317	0.0344197	0.6778763324491498	0.497851	longcovid2022N2v4	TRUE	reported	11	65391317	0.0042	5.595238095238096	3.1469999999999997e-8	Willer2013hdl	TRUE	reported	VJs7Jt	2	TRUE	5e-08	TRUE	NA	NA	TRUE	Biomarker	High-density lipoproteins	FALSE	188577	NA	NA	NA	Diagnosis	Long COVID: S case, B control	TRUE	997600	3018	994582	0.00302
rs13076253	C	A	C	A	-0.0283	0.0093679	0.136462	0.159649	FALSE	FALSE	FALSE	bCf4Qz	3	131751775	0.0418136	0.22403954694166492	0.822727	longcovid2022N2v4	TRUE	reported	3	131751775	0.0048	-5.89583	4.961e-9	Willer2013hdl	TRUE	reported	VJs7Jt	2	TRUE	5e-08	TRUE	NA	NA	TRUE	Biomarker	High-density lipoproteins	FALSE	188577	NA	NA	NA	Diagnosis	Long COVID: S case, B control	TRUE	997600	3018	994582	0.00302
rs13099479	A	G	A	G	0.036	0.126121	0.0711951	0.0823507	FALSE	FALSE	FALSE	bCf4Qz	3	52677478	0.0535968	2.353144217565228	0.018615	longcovid2022N2v4	TRUE	reported	3	52677478	0.0062	5.806451612903227	1.819e-8	Willer2013hdl	TRUE	reported	VJs7Jt	2	TRUE	5e-08	TRUE	NA	NA	TRUE	Biomarker	High-density lipoproteins	FALSE	188577	NA	NA	NA	Diagnosis	Long COVID: S case, B control	TRUE	997600	3018	994582	0.00302
rs13107325	T	C	T	C	-0.0708	-0.0404534	0.0473169	0.045653	FALSE	FALSE	FALSE	bCf4Qz	4	103188709	0.0654106	-0.618453278214846	0.536276	longcovid2022N2v4	TRUE	reported	4	103188709	0.0078	-9.07692	1.065e-15	Willer2013hdl	TRUE	reported	VJs7Jt	2	TRUE	5e-08	TRUE	NA	NA	TRUE	Biomarker	High-density lipoproteins	FALSE	188577	NA	NA	NA	Diagnosis	Long COVID: S case, B control	TRUE	997600	3018	994582	0.00302
rs13702	C	T	C	T	0.1058	-0.0402719	0.268952	0.271952	FALSE	FALSE	FALSE	bCf4Qz	8	19824492	0.0329582	-1.2219083566456903	0.221742	longcovid2022N2v4	TRUE	reported	8	19824492	0.0038	27.842105263157897	1.2799999999999995e-160	Willer2013hdl	TRUE	reported	VJs7Jt	2	TRUE	5e-08	TRUE	NA	NA	TRUE	Biomarker	High-density lipoproteins	FALSE	188577	NA	NA	NA	Diagnosis	Long COVID: S case, B control	TRUE	997600	3018	994582	0.00302
rs1515110	T	G	T	G	-0.0323	-0.0702675	0.622772	0.627226	FALSE	FALSE	FALSE	bCf4Qz	2	227122216	0.0319686	-2.1980161783750303	0.0279482999999999	longcovid2022N2v4	TRUE	reported	2	227122216	0.0035	-9.22857	8.038e-18	Willer2013hdl	TRUE	reported	VJs7Jt	2	TRUE	5e-08	TRUE	NA	NA	TRUE	Biomarker	High-density lipoproteins	FALSE	188577	NA	NA	NA	Diagnosis	Long COVID: S case, B control	TRUE	997600	3018	994582	0.00302
rs1689797	A	C	A	C	-0.0358	-0.0359079	0.318611	0.309216	FALSE	FALSE	FALSE	bCf4Qz	1	182150978	0.031758	-1.130672586434914	0.258194	longcovid2022N2v4	TRUE	reported	1	182150978	0.0036	-9.94444	2.8520000000000003e-21	Willer2013hdl	TRUE	reported	VJs7Jt	2	TRUE	5e-08	TRUE	NA	NA	TRUE	Biomarker	High-density lipoproteins	FALSE	188577	NA	NA	NA	Diagnosis	Long COVID: S case, B control	TRUE	997600	3018	994582	0.00302
rs16942887	A	G	A	G	0.0831	0.0148443	0.155592	0.132046	FALSE	FALSE	FALSE	bCf4Qz	16	67928042	0.0442824	0.3352189583220422	0.737459	longcovid2022N2v4	TRUE	reported	16	67928042	0.0051	16.294117647058822	8.281000000000001e-54	Willer2013hdl	TRUE	reported	VJs7Jt	2	TRUE	5e-08	TRUE	NA	NA	TRUE	Biomarker	High-density lipoproteins	FALSE	188577	NA	NA	NA	Diagnosis	Long COVID: S case, B control	TRUE	997600	3018	994582	0.00302
rs17145738	T	C	T	C	0.0408	0.0893208	0.132668	0.124814	FALSE	FALSE	FALSE	bCf4Qz	7	72982874	0.0459061	1.945728345470428	0.0516872999999999	longcovid2022N2v4	TRUE	reported	7	72982874	0.0053	7.698113207547171	4.952e-13	Willer2013hdl	TRUE	reported	VJs7Jt	2	TRUE	5e-08	TRUE	NA	NA	TRUE	Biomarker	High-density lipoproteins	FALSE	188577	NA	NA	NA	Diagnosis	Long COVID: S case, B control	TRUE	997600	3018	994582	0.00302
rs17173637	C	T	C	T	-0.0363	-0.07143	0.112319	0.113069	FALSE	FALSE	FALSE	bCf4Qz	7	150529449	0.0495458	-1.4416963698234764	0.149388	longcovid2022N2v4	TRUE	reported	7	150529449	0.0057	-6.36842	1.899e-8	Willer2013hdl	TRUE	reported	VJs7Jt	2	TRUE	5e-08	TRUE	NA	NA	TRUE	Biomarker	High-density lipoproteins	FALSE	188577	NA	NA	NA	Diagnosis	Long COVID: S case, B control	TRUE	997600	3018	994582	0.00302
rs181362	T	C	T	C	-0.0379	-0.0645628	0.185326	0.252099	FALSE	FALSE	FALSE	bCf4Qz	22	21932068	0.0346219	-1.8647965594031528	0.0622098	longcovid2022N2v4	TRUE	reported	22	21932068	0.0042	-9.02381	4.303e-18	Willer2013hdl	TRUE	reported	VJs7Jt	2	TRUE	5e-08	TRUE	NA	NA	TRUE	Biomarker	High-density lipoproteins	FALSE	188577	NA	NA	NA	Diagnosis	Long COVID: S case, B control	TRUE	997600	3018	994582	0.00302
rs1866956	T	C	T	C	0.0217	-0.0448647	0.648909	0.669352	FALSE	FALSE	FALSE	bCf4Qz	8	19748921	0.0314963	-1.424443506062617	0.154318	longcovid2022N2v4	TRUE	reported	8	19748921	0.0037	5.864864864864865	7.964000000000001e-10	Willer2013hdl	TRUE	reported	VJs7Jt	2	TRUE	5e-08	TRUE	NA	NA	TRUE	Biomarker	High-density lipoproteins	FALSE	188577	NA	NA	NA	Diagnosis	Long COVID: S case, B control	TRUE	997600	3018	994582	0.00302
rs1883025	T	C	T	C	-0.0698	0.0199558	0.216334	0.231782	FALSE	FALSE	FALSE	bCf4Qz	9	107664301	0.0337015	0.5921338812812486	0.553761	longcovid2022N2v4	TRUE	reported	9	107664301	0.0041	-17.0244	1.496e-65	Willer2013hdl	TRUE	reported	VJs7Jt	2	TRUE	5e-08	TRUE	NA	NA	TRUE	Biomarker	High-density lipoproteins	FALSE	188577	NA	NA	NA	Diagnosis	Long COVID: S case, B control	TRUE	997600	3018	994582	0.00302
rs1936800	T	C	T	C	-0.02	-0.0269799	0.530523	0.509911	FALSE	FALSE	FALSE	bCf4Qz	6	127436064	0.0293205	-0.9201718933851742	0.357484	longcovid2022N2v4	TRUE	reported	6	127436064	0.0034	-5.88235	3.0550000000000003e-10	Willer2013hdl	TRUE	reported	VJs7Jt	2	TRUE	5e-08	TRUE	NA	NA	TRUE	Biomarker	High-density lipoproteins	FALSE	188577	NA	NA	NA	Diagnosis	Long COVID: S case, B control	TRUE	997600	3018	994582	0.00302
rs1980493	C	T	C	T	-0.0318	-0.0485871	0.145577	0.162445	FALSE	FALSE	FALSE	bCf4Qz	6	32363215	0.0414703	-1.171611972905911	0.241352	longcovid2022N2v4	TRUE	reported	6	32363215	0.0048	-6.625	3.764e-10	Willer2013hdl	TRUE	reported	VJs7Jt	2	TRUE	5e-08	TRUE	NA	NA	TRUE	Biomarker	High-density lipoproteins	FALSE	188577	NA	NA	NA	Diagnosis	Long COVID: S case, B control	TRUE	997600	3018	994582	0.00302
rs2013208	T	C	T	C	0.0254	-0.00813433	0.49764	0.506938	FALSE	FALSE	FALSE	bCf4Qz	3	50129399	0.0299985	-0.27115789122789474	0.78627	longcovid2022N2v4	TRUE	reported	3	50129399	0.0036	7.055555555555555	8.916e-12	Willer2013hdl	TRUE	reported	VJs7Jt	2	TRUE	5e-08	TRUE	NA	NA	TRUE	Biomarker	High-density lipoproteins	FALSE	188577	NA	NA	NA	Diagnosis	Long COVID: S case, B control	TRUE	997600	3018	994582	0.00302
rs205262	G	A	G	A	-0.0283	0.0338338	0.263455	0.271686	FALSE	FALSE	FALSE	bCf4Qz	6	34563164	0.0337607	1.0021652394648215	0.316263	longcovid2022N2v4	TRUE	reported	6	34563164	0.0039	-7.25641	3.878e-13	Willer2013hdl	TRUE	reported	VJs7Jt	2	TRUE	5e-08	TRUE	NA	NA	TRUE	Biomarker	High-density lipoproteins	FALSE	188577	NA	NA	NA	Diagnosis	Long COVID: S case, B control	TRUE	997600	3018	994582	0.00302
rs2066714	C	T	C	T	0.0453	0.0546692	0.094521	0.114309	FALSE	FALSE	FALSE	bCf4Qz	9	107586753	0.0428022	1.27725210386382	0.201513	longcovid2022N2v4	TRUE	reported	9	107586753	0.0071	6.380281690140845	7.257999999999998e-10	Willer2013hdl	TRUE	reported	VJs7Jt	2	TRUE	5e-08	TRUE	NA	NA	TRUE	Biomarker	High-density lipoproteins	FALSE	188577	NA	NA	NA	Diagnosis	Long COVID: S case, B control	TRUE	997600	3018	994582	0.00302
rs2075650	G	A	G	A	-0.0554	0.0238145	0.155592	0.158409	FALSE	FALSE	FALSE	bCf4Qz	19	45395619	0.0417434	0.5704973720396518	0.56834	longcovid2022N2v4	TRUE	reported	19	45395619	0.0051	-10.8627	9.716e-26	Willer2013hdl	TRUE	reported	VJs7Jt	2	TRUE	5e-08	TRUE	NA	NA	TRUE	Biomarker	High-density lipoproteins	FALSE	188577	NA	NA	NA	Diagnosis	Long COVID: S case, B control	TRUE	997600	3018	994582	0.00302
rs2241210	G	A	G	A	0.0332	-0.00638105	0.570829	0.503623	FALSE	FALSE	FALSE	bCf4Qz	12	109950144	0.0295858	-0.21567948137282075	0.829237	longcovid2022N2v4	TRUE	reported	12	109950144	0.0035	9.485714285714286	2.4889999999999994e-20	Willer2013hdl	TRUE	reported	VJs7Jt	2	TRUE	5e-08	TRUE	NA	NA	TRUE	Biomarker	High-density lipoproteins	FALSE	188577	NA	NA	NA	Diagnosis	Long COVID: S case, B control	TRUE	997600	3018	994582	0.00302
rs2250802	A	G	A	G	-0.034	-0.0159497	0.733479	0.709819	FALSE	FALSE	FALSE	bCf4Qz	10	113921354	0.0329523	-0.48402387693727	0.62837	longcovid2022N2v4	TRUE	reported	10	113921354	0.0038	-8.94737	2.022e-17	Willer2013hdl	TRUE	reported	VJs7Jt	2	TRUE	5e-08	TRUE	NA	NA	TRUE	Biomarker	High-density lipoproteins	FALSE	188577	NA	NA	NA	Diagnosis	Long COVID: S case, B control	TRUE	997600	3018	994582	0.00302
rs2278236	A	G	A	G	0.0331	0.0147188	0.538363	0.523044	FALSE	FALSE	FALSE	bCf4Qz	19	8431581	0.0299903	0.4907853539311044	0.623578	longcovid2022N2v4	TRUE	reported	19	8431581	0.0035	9.457142857142856	3.1850000000000004e-18	Willer2013hdl	TRUE	reported	VJs7Jt	2	TRUE	5e-08	TRUE	NA	NA	TRUE	Biomarker	High-density lipoproteins	FALSE	188577	NA	NA	NA	Diagnosis	Long COVID: S case, B control	TRUE	997600	3018	994582	0.00302
rs2288912	G	C	G	C	0.0297	-0.0802632	0.530918	0.507668	FALSE	TRUE	TRUE	bCf4Qz	19	45449199	0.0302182	-2.65612114553481	0.00790459	longcovid2022N2v4	TRUE	reported	19	45449199	0.0036	8.25	7.148e-15	Willer2013hdl	TRUE	reported	VJs7Jt	2	FALSE	5e-08	TRUE	NA	NA	NA	Biomarker	High-density lipoproteins	FALSE	188577	NA	NA	NA	Diagnosis	Long COVID: S case, B control	TRUE	997600	3018	994582	0.00302
rs2290547	A	G	A	G	-0.0297	0.0346134	0.186456	0.199806	FALSE	FALSE	FALSE	bCf4Qz	3	47061183	0.0397201	0.8714328513775141	0.383517	longcovid2022N2v4	TRUE	reported	3	47061183	0.0046	-6.45652	3.69e-9	Willer2013hdl	TRUE	reported	VJs7Jt	2	TRUE	5e-08	TRUE	NA	NA	TRUE	Biomarker	High-density lipoproteins	FALSE	188577	NA	NA	NA	Diagnosis	Long COVID: S case, B control	TRUE	997600	3018	994582	0.00302
rs2293889	G	T	G	T	0.0312	-0.00599387	0.587028	0.620339	FALSE	FALSE	FALSE	bCf4Qz	8	116599199	0.0302423	-0.19819491242398893	0.842893	longcovid2022N2v4	TRUE	reported	8	116599199	0.0035	8.914285714285713	4.270999999999999e-17	Willer2013hdl	TRUE	reported	VJs7Jt	2	TRUE	5e-08	TRUE	NA	NA	TRUE	Biomarker	High-density lipoproteins	FALSE	188577	NA	NA	NA	Diagnosis	Long COVID: S case, B control	TRUE	997600	3018	994582	0.00302
rs2454722	G	A	G	A	0.0351	-0.00337185	0.187885	0.175437	FALSE	FALSE	FALSE	bCf4Qz	12	123171218	0.0376131	-0.0896456287835887	0.928569	longcovid2022N2v4	TRUE	reported	12	123171218	0.0044	7.977272727272727	3.308e-14	Willer2013hdl	TRUE	reported	VJs7Jt	2	TRUE	5e-08	TRUE	NA	NA	TRUE	Biomarker	High-density lipoproteins	FALSE	188577	NA	NA	NA	Diagnosis	Long COVID: S case, B control	TRUE	997600	3018	994582	0.00302
rs2602836	G	A	G	A	-0.0192	0.0440222	0.579215	0.561519	FALSE	FALSE	FALSE	bCf4Qz	4	100014805	0.03004	1.4654527296937416	0.142798	longcovid2022N2v4	TRUE	reported	4	100014805	0.0034	-5.64706	4.963999999999999e-8	Willer2013hdl	TRUE	reported	VJs7Jt	2	TRUE	5e-08	TRUE	NA	NA	TRUE	Biomarker	High-density lipoproteins	FALSE	188577	NA	NA	NA	Diagnosis	Long COVID: S case, B control	TRUE	997600	3018	994582	0.00302
rs2606736	T	C	T	C	-0.0246	-0.00959526	0.605445	0.606464	FALSE	FALSE	FALSE	bCf4Qz	3	11400249	0.0303129	-0.3165404827647635	0.751592	longcovid2022N2v4	TRUE	reported	3	11400249	0.0043	-5.72093	4.7989999999999995e-8	Willer2013hdl	TRUE	reported	VJs7Jt	2	TRUE	5e-08	TRUE	NA	NA	TRUE	Biomarker	High-density lipoproteins	FALSE	188577	NA	NA	NA	Diagnosis	Long COVID: S case, B control	TRUE	997600	3018	994582	0.00302
rs2642438	G	A	G	A	0.0303	-0.024422	0.687908	0.711284	FALSE	FALSE	FALSE	bCf4Qz	1	220970028	0.0331892	-0.7358417798560977	0.461827	longcovid2022N2v4	TRUE	reported	1	220970028	0.0039	7.76923076923077	7.781e-14	Willer2013hdl	TRUE	reported	VJs7Jt	2	TRUE	5e-08	TRUE	NA	NA	TRUE	Biomarker	High-density lipoproteins	FALSE	188577	NA	NA	NA	Diagnosis	Long COVID: S case, B control	TRUE	997600	3018	994582	0.00302
rs2925979	C	T	C	T	0.0351	-0.0131027	0.705978	0.691037	FALSE	FALSE	FALSE	bCf4Qz	16	81534790	0.0326088	-0.4018148475258213	0.687821	longcovid2022N2v4	TRUE	reported	16	81534790	0.0037	9.486486486486486	1.321e-19	Willer2013hdl	TRUE	reported	VJs7Jt	2	TRUE	5e-08	TRUE	NA	NA	TRUE	Biomarker	High-density lipoproteins	FALSE	188577	NA	NA	NA	Diagnosis	Long COVID: S case, B control	TRUE	997600	3018	994582	0.00302
rs3741414	T	C	T	C	0.0296	0.0471405	0.227025	0.246688	FALSE	FALSE	FALSE	bCf4Qz	12	57844049	0.0344745	1.3674019927772705	0.171499	longcovid2022N2v4	TRUE	reported	12	57844049	0.004	7.4	6.095e-14	Willer2013hdl	TRUE	reported	VJs7Jt	2	TRUE	5e-08	TRUE	NA	NA	TRUE	Biomarker	High-density lipoproteins	FALSE	188577	NA	NA	NA	Diagnosis	Long COVID: S case, B control	TRUE	997600	3018	994582	0.00302
rs3822072	A	G	A	G	-0.0251	0.012695	0.524147	0.46947	FALSE	FALSE	FALSE	bCf4Qz	4	89741269	0.0296906	0.4275764046533246	0.66896	longcovid2022N2v4	TRUE	reported	4	89741269	0.0034	-7.38235	4.058e-12	Willer2013hdl	TRUE	reported	VJs7Jt	2	TRUE	5e-08	TRUE	NA	NA	TRUE	Biomarker	High-density lipoproteins	FALSE	188577	NA	NA	NA	Diagnosis	Long COVID: S case, B control	TRUE	997600	3018	994582	0.00302
rs3847502	A	C	A	C	0.048	0.0592394	0.321856	0.360381	FALSE	FALSE	FALSE	bCf4Qz	11	47333685	0.0318597	1.8593834844647	0.0629729	longcovid2022N2v4	TRUE	reported	11	47333685	0.0036	13.333333333333334	3.306e-38	Willer2013hdl	TRUE	reported	VJs7Jt	2	TRUE	5e-08	TRUE	NA	NA	TRUE	Biomarker	High-density lipoproteins	FALSE	188577	NA	NA	NA	Diagnosis	Long COVID: S case, B control	TRUE	997600	3018	994582	0.00302
rs3861397	G	A	G	A	-0.024	0.0189158	0.356623	0.37318	FALSE	FALSE	FALSE	bCf4Qz	6	139828916	0.0311007	0.6082113907404014	0.543046	longcovid2022N2v4	TRUE	reported	6	139828916	0.0036	-6.66667	8.401e-11	Willer2013hdl	TRUE	reported	VJs7Jt	2	TRUE	5e-08	TRUE	NA	NA	TRUE	Biomarker	High-density lipoproteins	FALSE	188577	NA	NA	NA	Diagnosis	Long COVID: S case, B control	TRUE	997600	3018	994582	0.00302
rs4142995	T	G	T	G	-0.0263	0.0403153	0.39793	0.352958	FALSE	FALSE	FALSE	bCf4Qz	7	17919258	0.0303467	1.3284904124665944	0.1840169999999999	longcovid2022N2v4	TRUE	reported	7	17919258	0.0037	-7.10811	9.365e-12	Willer2013hdl	TRUE	reported	VJs7Jt	2	TRUE	5e-08	TRUE	NA	NA	TRUE	Biomarker	High-density lipoproteins	FALSE	188577	NA	NA	NA	Diagnosis	Long COVID: S case, B control	TRUE	997600	3018	994582	0.00302
rs4148005	G	T	G	T	-0.0283	-0.0361002	0.25445	0.309585	FALSE	FALSE	FALSE	bCf4Qz	17	66882466	0.0317724	-1.1362125618461305	0.255868	longcovid2022N2v4	TRUE	reported	17	66882466	0.0036	-7.86111	5.743e-14	Willer2013hdl	TRUE	reported	VJs7Jt	2	TRUE	5e-08	TRUE	NA	NA	TRUE	Biomarker	High-density lipoproteins	FALSE	188577	NA	NA	NA	Diagnosis	Long COVID: S case, B control	TRUE	997600	3018	994582	0.00302
rs4240624	A	G	A	G	0.0818	0.0124437	0.911434	0.884503	FALSE	FALSE	FALSE	bCf4Qz	8	9184231	0.0480846	0.25878763679015737	0.7958	longcovid2022N2v4	TRUE	reported	8	9184231	0.0058	14.10344827586207	1.323e-45	Willer2013hdl	TRUE	reported	VJs7Jt	2	TRUE	5e-08	TRUE	NA	NA	TRUE	Biomarker	High-density lipoproteins	FALSE	188577	NA	NA	NA	Diagnosis	Long COVID: S case, B control	TRUE	997600	3018	994582	0.00302
rs424346	T	C	T	C	0.0679	-0.0441453	0.0367887	0.0316596	FALSE	FALSE	FALSE	bCf4Qz	15	59010962	0.0880888	-0.501145435060984	0.616269	longcovid2022N2v4	TRUE	reported	15	59010962	0.0113	6.008849557522124	4.84e-8	Willer2013hdl	TRUE	reported	VJs7Jt	2	TRUE	5e-08	TRUE	NA	NA	TRUE	Biomarker	High-density lipoproteins	FALSE	188577	NA	NA	NA	Diagnosis	Long COVID: S case, B control	TRUE	997600	3018	994582	0.00302
rs4379922	C	T	C	T	0.0247	0.0633754	0.323208	0.375038	FALSE	FALSE	FALSE	bCf4Qz	12	125351116	0.0307927	2.0581306608384455	0.0395775999999999	longcovid2022N2v4	TRUE	reported	12	125351116	0.0036	6.861111111111112	9.559e-12	Willer2013hdl	TRUE	reported	VJs7Jt	2	TRUE	5e-08	TRUE	NA	NA	TRUE	Biomarker	High-density lipoproteins	FALSE	188577	NA	NA	NA	Diagnosis	Long COVID: S case, B control	TRUE	997600	3018	994582	0.00302
rs4465830	G	A	G	A	-0.0597	0.0218634	0.18117	0.170422	FALSE	FALSE	FALSE	bCf4Qz	20	44585420	0.0396093	0.5519764297778552	0.580965	longcovid2022N2v4	TRUE	reported	20	44585420	0.0044	-13.5682	5.174999999999999e-40	Willer2013hdl	TRUE	reported	VJs7Jt	2	TRUE	5e-08	TRUE	NA	NA	TRUE	Biomarker	High-density lipoproteins	FALSE	188577	NA	NA	NA	Diagnosis	Long COVID: S case, B control	TRUE	997600	3018	994582	0.00302
rs4650994	A	G	A	G	-0.021	-0.0281553	0.499818	0.504827	FALSE	FALSE	FALSE	bCf4Qz	1	178515312	0.0296649	-0.9491115763073532	0.342563	longcovid2022N2v4	TRUE	reported	1	178515312	0.0034	-6.17647	6.696e-9	Willer2013hdl	TRUE	reported	VJs7Jt	2	TRUE	5e-08	TRUE	NA	NA	TRUE	Biomarker	High-density lipoproteins	FALSE	188577	NA	NA	NA	Diagnosis	Long COVID: S case, B control	TRUE	997600	3018	994582	0.00302
rs4660293	G	A	G	A	-0.0353	-0.00106699	0.253442	0.225235	FALSE	FALSE	FALSE	bCf4Qz	1	40028180	0.035741	-0.02985338966453093	0.976184	longcovid2022N2v4	TRUE	reported	1	40028180	0.004	-8.825	2.863e-18	Willer2013hdl	TRUE	reported	VJs7Jt	2	TRUE	5e-08	TRUE	NA	NA	TRUE	Biomarker	High-density lipoproteins	FALSE	188577	NA	NA	NA	Diagnosis	Long COVID: S case, B control	TRUE	997600	3018	994582	0.00302
rs4846914	A	G	A	G	0.0479	-0.0439373	0.622259	0.580434	FALSE	FALSE	FALSE	bCf4Qz	1	230295691	0.0303345	-1.448426708862846	0.147498	longcovid2022N2v4	TRUE	reported	1	230295691	0.0034	14.088235294117649	3.513e-41	Willer2013hdl	TRUE	reported	VJs7Jt	2	TRUE	5e-08	TRUE	NA	NA	TRUE	Biomarker	High-density lipoproteins	FALSE	188577	NA	NA	NA	Diagnosis	Long COVID: S case, B control	TRUE	997600	3018	994582	0.00302
rs4917014	G	T	G	T	0.0222	0.0519402	0.316412	0.312299	FALSE	FALSE	FALSE	bCf4Qz	7	50305863	0.031573	1.645082823931841	0.0999522999999999	longcovid2022N2v4	TRUE	reported	7	50305863	0.0036	6.166666666666667	1.026e-8	Willer2013hdl	TRUE	reported	VJs7Jt	2	TRUE	5e-08	TRUE	NA	NA	TRUE	Biomarker	High-density lipoproteins	FALSE	188577	NA	NA	NA	Diagnosis	Long COVID: S case, B control	TRUE	997600	3018	994582	0.00302
rs492571	C	T	C	T	-0.0663	0.121933	0.0369699	0.0316626	FALSE	FALSE	FALSE	bCf4Qz	15	44211273	0.0751247	1.623074701130254	0.104574	longcovid2022N2v4	TRUE	reported	15	44211273	0.009	-7.36667	1.2649999999999998e-12	Willer2013hdl	TRUE	reported	VJs7Jt	2	TRUE	5e-08	TRUE	NA	NA	TRUE	Biomarker	High-density lipoproteins	FALSE	188577	NA	NA	NA	Diagnosis	Long COVID: S case, B control	TRUE	997600	3018	994582	0.00302
rs4939883	C	T	C	T	0.0799	0.0379952	0.808224	0.820785	FALSE	FALSE	FALSE	bCf4Qz	18	47167214	0.0391984	0.9693048695865136	0.332393	longcovid2022N2v4	TRUE	reported	18	47167214	0.0045	17.755555555555556	1.7959999999999997e-66	Willer2013hdl	TRUE	reported	VJs7Jt	2	TRUE	5e-08	TRUE	NA	NA	TRUE	Biomarker	High-density lipoproteins	FALSE	188577	NA	NA	NA	Diagnosis	Long COVID: S case, B control	TRUE	997600	3018	994582	0.00302
rs4969178	G	A	G	A	0.0263	-0.00367631	0.664244	0.625805	FALSE	FALSE	FALSE	bCf4Qz	17	76388202	0.0306936	-0.11977448067349544	0.904662	longcovid2022N2v4	TRUE	reported	17	76388202	0.0035	7.514285714285714	1.5319999999999997e-12	Willer2013hdl	TRUE	reported	VJs7Jt	2	TRUE	5e-08	TRUE	NA	NA	TRUE	Biomarker	High-density lipoproteins	FALSE	188577	NA	NA	NA	Diagnosis	Long COVID: S case, B control	TRUE	997600	3018	994582	0.00302
rs4983559	A	G	A	G	-0.0197	0.0162127	0.576318	0.602929	FALSE	FALSE	FALSE	bCf4Qz	14	105277209	0.0304818	0.5318813193446581	0.59481	longcovid2022N2v4	TRUE	reported	14	105277209	0.0036	-5.47222	9.565e-9	Willer2013hdl	TRUE	reported	VJs7Jt	2	TRUE	5e-08	TRUE	NA	NA	TRUE	Biomarker	High-density lipoproteins	FALSE	188577	NA	NA	NA	Diagnosis	Long COVID: S case, B control	TRUE	997600	3018	994582	0.00302
rs499974	A	C	A	C	-0.0263	-0.0137907	0.202614	0.191613	FALSE	FALSE	FALSE	bCf4Qz	11	75455021	0.0380689	-0.3622563299701331	0.71716	longcovid2022N2v4	TRUE	reported	11	75455021	0.0044	-5.97727	1.12e-8	Willer2013hdl	TRUE	reported	VJs7Jt	2	TRUE	5e-08	TRUE	NA	NA	TRUE	Biomarker	High-density lipoproteins	FALSE	188577	NA	NA	NA	Diagnosis	Long COVID: S case, B control	TRUE	997600	3018	994582	0.00302
rs6031587	T	C	T	C	-0.0488	-0.0633318	0.0718433	0.0778654	FALSE	FALSE	FALSE	bCf4Qz	20	43038249	0.0505305	-1.2533380829400065	0.210082	longcovid2022N2v4	TRUE	reported	20	43038249	0.0074	-6.59459	1.9189999999999993e-9	Willer2013hdl	TRUE	reported	VJs7Jt	2	TRUE	5e-08	TRUE	NA	NA	TRUE	Biomarker	High-density lipoproteins	FALSE	188577	NA	NA	NA	Diagnosis	Long COVID: S case, B control	TRUE	997600	3018	994582	0.00302
rs633695	G	A	G	A	0.0885	0.00991039	0.278081	0.298205	FALSE	FALSE	FALSE	bCf4Qz	15	58725839	0.032943	0.3008344716631758	0.763541	longcovid2022N2v4	TRUE	reported	15	58725839	0.0054	16.388888888888886	7.82e-58	Willer2013hdl	TRUE	reported	VJs7Jt	2	TRUE	5e-08	TRUE	NA	NA	TRUE	Biomarker	High-density lipoproteins	FALSE	188577	NA	NA	NA	Diagnosis	Long COVID: S case, B control	TRUE	997600	3018	994582	0.00302
rs6450176	A	G	A	G	-0.0254	0.00726567	0.221234	0.25063	FALSE	FALSE	FALSE	bCf4Qz	5	53298025	0.0336099	0.2161764837146198	0.82885	longcovid2022N2v4	TRUE	reported	5	53298025	0.0039	-6.51282	6.875000000000001e-10	Willer2013hdl	TRUE	reported	VJs7Jt	2	TRUE	5e-08	TRUE	NA	NA	TRUE	Biomarker	High-density lipoproteins	FALSE	188577	NA	NA	NA	Diagnosis	Long COVID: S case, B control	TRUE	997600	3018	994582	0.00302
rs6567160	C	T	C	T	-0.0257	-0.03008	0.198839	0.215316	FALSE	FALSE	FALSE	bCf4Qz	18	57829135	0.0352666	-0.8529316690579755	0.393697	longcovid2022N2v4	TRUE	reported	18	57829135	0.0041	-6.26829	2.918e-9	Willer2013hdl	TRUE	reported	VJs7Jt	2	TRUE	5e-08	TRUE	NA	NA	TRUE	Biomarker	High-density lipoproteins	FALSE	188577	NA	NA	NA	Diagnosis	Long COVID: S case, B control	TRUE	997600	3018	994582	0.00302
rs676210	A	G	A	G	0.066	0.0508561	0.231411	0.233583	FALSE	FALSE	FALSE	bCf4Qz	2	21231524	0.0360194	1.411908582597156	0.157977	longcovid2022N2v4	TRUE	reported	2	21231524	0.004	16.5	2.3449999999999994e-54	Willer2013hdl	TRUE	reported	VJs7Jt	2	TRUE	5e-08	TRUE	NA	NA	TRUE	Biomarker	High-density lipoproteins	FALSE	188577	NA	NA	NA	Diagnosis	Long COVID: S case, B control	TRUE	997600	3018	994582	0.00302
rs6805251	C	T	C	T	-0.02	0.0258282	0.565856	0.614309	FALSE	FALSE	FALSE	bCf4Qz	3	119560606	0.0303564	0.8508321144799779	0.394862	longcovid2022N2v4	TRUE	reported	3	119560606	0.0035	-5.71429	1.3319999999999998e-8	Willer2013hdl	TRUE	reported	VJs7Jt	2	TRUE	5e-08	TRUE	NA	NA	TRUE	Biomarker	High-density lipoproteins	FALSE	188577	NA	NA	NA	Diagnosis	Long COVID: S case, B control	TRUE	997600	3018	994582	0.00302
rs686030	A	C	A	C	0.055	0.00859983	0.854288	0.868393	FALSE	FALSE	FALSE	bCf4Qz	9	15304782	0.0438936	0.19592446279184209	0.844669	longcovid2022N2v4	TRUE	reported	9	15304782	0.0049	11.224489795918368	4.292e-27	Willer2013hdl	TRUE	reported	VJs7Jt	2	TRUE	5e-08	TRUE	NA	NA	TRUE	Biomarker	High-density lipoproteins	FALSE	188577	NA	NA	NA	Diagnosis	Long COVID: S case, B control	TRUE	997600	3018	994582	0.00302
rs687339	T	C	T	C	-0.0316	0.0194683	0.818643	0.803978	FALSE	FALSE	FALSE	bCf4Qz	3	135932359	0.0359923	0.5409018039969661	0.5885749999999998	longcovid2022N2v4	TRUE	reported	3	135932359	0.0042	-7.52381	7.108e-13	Willer2013hdl	TRUE	reported	VJs7Jt	2	TRUE	5e-08	TRUE	NA	NA	TRUE	Biomarker	High-density lipoproteins	FALSE	188577	NA	NA	NA	Diagnosis	Long COVID: S case, B control	TRUE	997600	3018	994582	0.00302
rs702485	G	A	G	A	0.0243	0.0131141	0.445877	0.465982	FALSE	FALSE	FALSE	bCf4Qz	7	6449272	0.030074	0.43606104941145174	0.662792	longcovid2022N2v4	TRUE	reported	7	6449272	0.0034	7.147058823529412	6.450000000000001e-12	Willer2013hdl	TRUE	reported	VJs7Jt	2	TRUE	5e-08	TRUE	NA	NA	TRUE	Biomarker	High-density lipoproteins	FALSE	188577	NA	NA	NA	Diagnosis	Long COVID: S case, B control	TRUE	997600	3018	994582	0.00302
rs7112577	G	C	G	C	0.0826	-0.0551112	0.048930800000000003	0.0447554	FALSE	TRUE	FALSE	bCf4Qz	11	117044603	0.0805625	-0.6840800620636153	0.493925	longcovid2022N2v4	TRUE	reported	11	117044603	0.0129	6.403100775193799	2.34e-10	Willer2013hdl	TRUE	reported	VJs7Jt	2	TRUE	5e-08	TRUE	NA	NA	TRUE	Biomarker	High-density lipoproteins	FALSE	188577	NA	NA	NA	Diagnosis	Long COVID: S case, B control	TRUE	997600	3018	994582	0.00302
rs7193072	A	G	A	G	0.0498	-0.00936689	0.247913	0.261758	FALSE	FALSE	FALSE	bCf4Qz	16	56778067	0.032587	-0.28744253843557244	0.773773	longcovid2022N2v4	TRUE	reported	16	56778067	0.0038	13.105263157894736	1.3999999999999998e-34	Willer2013hdl	TRUE	reported	VJs7Jt	2	TRUE	5e-08	TRUE	NA	NA	TRUE	Biomarker	High-density lipoproteins	FALSE	188577	NA	NA	NA	Diagnosis	Long COVID: S case, B control	TRUE	997600	3018	994582	0.00302
rs7306660	A	G	A	G	-0.0345	0.0568121	0.310683	0.339925	FALSE	FALSE	FALSE	bCf4Qz	12	125327384	0.0305884	1.857308652953407	0.063267	longcovid2022N2v4	TRUE	reported	12	125327384	0.0036	-9.58333	3.3409999999999997e-19	Willer2013hdl	TRUE	reported	VJs7Jt	2	TRUE	5e-08	TRUE	NA	NA	TRUE	Biomarker	High-density lipoproteins	FALSE	188577	NA	NA	NA	Diagnosis	Long COVID: S case, B control	TRUE	997600	3018	994582	0.00302
rs731839	A	G	A	G	0.022	0.0061996	0.6709	0.660743	FALSE	FALSE	FALSE	bCf4Qz	19	33899065	0.0309385	0.2003846340320313	0.84118	longcovid2022N2v4	TRUE	reported	19	33899065	0.0037	5.9459459459459465	3.441e-9	Willer2013hdl	TRUE	reported	VJs7Jt	2	TRUE	5e-08	TRUE	NA	NA	TRUE	Biomarker	High-density lipoproteins	FALSE	188577	NA	NA	NA	Diagnosis	Long COVID: S case, B control	TRUE	997600	3018	994582	0.00302
rs737337	C	T	C	T	-0.0565	-0.06541	0.0980321	0.0900591	FALSE	FALSE	FALSE	bCf4Qz	19	11347493	0.0466872	-1.4010264055244264	0.161206	longcovid2022N2v4	TRUE	reported	19	11347493	0.0061	-9.2623	4.563999999999999e-17	Willer2013hdl	TRUE	reported	VJs7Jt	2	TRUE	5e-08	TRUE	NA	NA	TRUE	Biomarker	High-density lipoproteins	FALSE	188577	NA	NA	NA	Diagnosis	Long COVID: S case, B control	TRUE	997600	3018	994582	0.00302
rs7607980	C	T	C	T	0.0447	0.0150582	0.123634	0.111106	FALSE	FALSE	FALSE	bCf4Qz	2	165551201	0.0481283	0.3128762079691159	0.754375	longcovid2022N2v4	TRUE	reported	2	165551201	0.0052	8.596153846153847	1.807e-15	Willer2013hdl	TRUE	reported	VJs7Jt	2	TRUE	5e-08	TRUE	NA	NA	TRUE	Biomarker	High-density lipoproteins	FALSE	188577	NA	NA	NA	Diagnosis	Long COVID: S case, B control	TRUE	997600	3018	994582	0.00302
rs838876	G	A	G	A	-0.0493	0.0113767	0.658727	0.638754	FALSE	FALSE	FALSE	bCf4Qz	12	125259888	0.0321799	0.3535343490812588	0.723689	longcovid2022N2v4	TRUE	reported	12	125259888	0.0039	-12.641	7.325e-33	Willer2013hdl	TRUE	reported	VJs7Jt	2	TRUE	5e-08	TRUE	NA	NA	TRUE	Biomarker	High-density lipoproteins	FALSE	188577	NA	NA	NA	Diagnosis	Long COVID: S case, B control	TRUE	997600	3018	994582	0.00302
rs931992	T	G	T	G	0.034	0.0462372	0.652808	0.673562	FALSE	FALSE	FALSE	bCf4Qz	17	37821435	0.0313069	1.4769012581890892	0.139703	longcovid2022N2v4	TRUE	reported	17	37821435	0.0036	9.444444444444445	5.447e-20	Willer2013hdl	TRUE	reported	VJs7Jt	2	TRUE	5e-08	TRUE	NA	NA	TRUE	Biomarker	High-density lipoproteins	FALSE	188577	NA	NA	NA	Diagnosis	Long COVID: S case, B control	TRUE	997600	3018	994582	0.00302
rs9457931	G	A	G	A	-0.0552	-0.0539068	0.0805223	0.0866515	FALSE	FALSE	FALSE	bCf4Qz	6	160929904	0.0528086	-1.0207958552205512	0.3073519999999999	longcovid2022N2v4	TRUE	reported	6	160929904	0.0073	-7.56164	7.297e-13	Willer2013hdl	TRUE	reported	VJs7Jt	2	TRUE	5e-08	TRUE	NA	NA	TRUE	Biomarker	High-density lipoproteins	FALSE	188577	NA	NA	NA	Diagnosis	Long COVID: S case, B control	TRUE	997600	3018	994582	0.00302
rs964184	C	G	C	G	0.1065	-0.00376393	0.87105	0.86113	FALSE	TRUE	FALSE	bCf4Qz	11	116648917	0.0406828	-0.09251895149793034	0.926286	longcovid2022N2v4	TRUE	reported	11	116648917	0.0071	14.999999999999998	6.086e-48	Willer2013hdl	TRUE	reported	VJs7Jt	2	TRUE	5e-08	TRUE	NA	NA	TRUE	Biomarker	High-density lipoproteins	FALSE	188577	NA	NA	NA	Diagnosis	Long COVID: S case, B control	TRUE	997600	3018	994582	0.00302
rs970548	C	A	C	A	0.0258	0.0308247	0.256075	0.262446	FALSE	FALSE	FALSE	bCf4Qz	10	46013277	0.034138	0.9029439334465992	0.366555	longcovid2022N2v4	TRUE	reported	10	46013277	0.0039	6.615384615384616	1.7059999999999998e-10	Willer2013hdl	TRUE	reported	VJs7Jt	2	TRUE	5e-08	TRUE	NA	NA	TRUE	Biomarker	High-density lipoproteins	FALSE	188577	NA	NA	NA	Diagnosis	Long COVID: S case, B control	TRUE	997600	3018	994582	0.00302
rs998584	A	C	A	C	-0.026	0.0706278	0.490545	0.480792	FALSE	FALSE	FALSE	bCf4Qz	6	43757896	0.0297402	2.374825993100248	0.0175569999999999	longcovid2022N2v4	TRUE	reported	6	43757896	0.0038	-6.84211	2.269e-11	Willer2013hdl	TRUE	reported	VJs7Jt	2	TRUE	5e-08	TRUE	NA	NA	TRUE	Biomarker	High-density lipoproteins	FALSE	188577	NA	NA	NA	Diagnosis	Long COVID: S case, B control	TRUE	997600	3018	994582	0.00302
rs10019888	G	A	G	A	-0.027	-0.0168251	0.138244	0.154344	FALSE	FALSE	FALSE	qSqgnn	4	26062990	0.0307078	-0.5479096516194583	0.583755	longcovid2022W1v4	TRUE	reported	4	26062990	0.0046	-5.86957	4.901e-8	Willer2013hdl	TRUE	reported	kLaR4l	2	TRUE	5e-08	TRUE	NA	NA	TRUE	Biomarker	High-density lipoproteins	FALSE	188577	NA	NA	NA	Diagnosis	Long COVID: B case, S control	TRUE	52615	6407	46208	0.121
rs10087900	A	G	A	G	-0.0231	0.00474844	0.373132	0.419696	FALSE	FALSE	FALSE	qSqgnn	8	144303418	0.0228533	0.20777918287512087	0.835401	longcovid2022W1v4	TRUE	reported	8	144303418	0.0036	-6.41667	2.174e-9	Willer2013hdl	TRUE	reported	kLaR4l	2	TRUE	5e-08	TRUE	NA	NA	TRUE	Biomarker	High-density lipoproteins	FALSE	188577	NA	NA	NA	Diagnosis	Long COVID: B case, S control	TRUE	52615	6407	46208	0.121
rs102275	C	T	C	T	-0.0391	-3.60097e-4	0.362745	0.365951	FALSE	FALSE	FALSE	qSqgnn	11	61557803	0.0233384	-0.01542937819216398	0.98769	longcovid2022W1v4	TRUE	reported	11	61557803	0.0035	-11.1714	6.403999999999999e-28	Willer2013hdl	TRUE	reported	kLaR4l	2	TRUE	5e-08	TRUE	NA	NA	TRUE	Biomarker	High-density lipoproteins	FALSE	188577	NA	NA	NA	Diagnosis	Long COVID: B case, S control	TRUE	52615	6407	46208	0.121
rs103294	T	C	T	C	0.0523	0.00637578	0.209742	0.236216	FALSE	FALSE	FALSE	qSqgnn	19	54797848	0.0271543	0.234798	0.814365	longcovid2022W1v4	TRUE	reported	19	54797848	0.0044	11.886363636363637	3.9949999999999995e-30	Willer2013hdl	TRUE	reported	kLaR4l	2	TRUE	5e-08	TRUE	NA	NA	TRUE	Biomarker	High-density lipoproteins	FALSE	188577	NA	NA	NA	Diagnosis	Long COVID: B case, S control	TRUE	52615	6407	46208	0.121
rs10468017	T	C	T	C	0.1179	-0.00991113	0.272248	0.289451	FALSE	FALSE	FALSE	qSqgnn	15	58678512	0.0242239	-0.4091467517616899	0.682432	longcovid2022W1v4	TRUE	reported	15	58678512	0.0038	31.026315789473685	1.2099999999999994e-188	Willer2013hdl	TRUE	reported	kLaR4l	2	TRUE	5e-08	TRUE	NA	NA	TRUE	Biomarker	High-density lipoproteins	FALSE	188577	NA	NA	NA	Diagnosis	Long COVID: B case, S control	TRUE	52615	6407	46208	0.121
rs1047891	A	C	A	C	-0.0269	0.00631215	0.31454	0.313062	FALSE	FALSE	FALSE	qSqgnn	2	211540507	0.02416	0.2612644867549669	0.793888	longcovid2022W1v4	TRUE	reported	2	211540507	0.0039	-6.89744	8.73e-10	Willer2013hdl	TRUE	reported	kLaR4l	2	TRUE	5e-08	TRUE	NA	NA	TRUE	Biomarker	High-density lipoproteins	FALSE	188577	NA	NA	NA	Diagnosis	Long COVID: B case, S control	TRUE	52615	6407	46208	0.121
rs10761771	C	T	C	T	0.0198	-0.0133418	0.5	0.479385	FALSE	FALSE	FALSE	qSqgnn	10	65230164	0.0230266	-0.5794081627335342	0.562314	longcovid2022W1v4	TRUE	reported	10	65230164	0.0034	5.8235294117647065	4.120000000000001e-9	Willer2013hdl	TRUE	reported	kLaR4l	2	TRUE	5e-08	TRUE	NA	NA	TRUE	Biomarker	High-density lipoproteins	FALSE	188577	NA	NA	NA	Diagnosis	Long COVID: B case, S control	TRUE	52615	6407	46208	0.121
rs10808546	T	C	T	C	0.0409	0.0318445	0.474545	0.44243	FALSE	FALSE	FALSE	qSqgnn	8	126495818	0.0226675	1.4048527627660747	0.160065	longcovid2022W1v4	TRUE	reported	8	126495818	0.0034	12.029411764705882	4.106e-30	Willer2013hdl	TRUE	reported	kLaR4l	2	TRUE	5e-08	TRUE	NA	NA	TRUE	Biomarker	High-density lipoproteins	FALSE	188577	NA	NA	NA	Diagnosis	Long COVID: B case, S control	TRUE	52615	6407	46208	0.121
rs11045163	G	A	G	A	0.0217	0.0161495	0.430571	0.428843	FALSE	FALSE	FALSE	qSqgnn	12	20463526	0.0223274	0.7233041016867168	0.469495	longcovid2022W1v4	TRUE	reported	12	20463526	0.0035	6.2	3.196e-9	Willer2013hdl	TRUE	reported	kLaR4l	2	TRUE	5e-08	TRUE	NA	NA	TRUE	Biomarker	High-density lipoproteins	FALSE	188577	NA	NA	NA	Diagnosis	Long COVID: B case, S control	TRUE	52615	6407	46208	0.121
rs11065987	G	A	G	A	-0.0222	0.00959645	0.410407	0.403377	FALSE	FALSE	FALSE	qSqgnn	12	112072424	0.0226902	0.42293368943420506	0.672344	longcovid2022W1v4	TRUE	reported	12	112072424	0.0035	-6.34286	1.225e-9	Willer2013hdl	TRUE	reported	kLaR4l	2	TRUE	5e-08	TRUE	NA	NA	TRUE	Biomarker	High-density lipoproteins	FALSE	188577	NA	NA	NA	Diagnosis	Long COVID: B case, S control	TRUE	52615	6407	46208	0.121
rs11765979	C	A	C	A	0.0412	-0.00415543	0.494351	0.487105	FALSE	FALSE	FALSE	qSqgnn	7	130445877	0.0225346	-0.18440220815989636	0.853698	longcovid2022W1v4	TRUE	reported	7	130445877	0.0048	8.583333333333334	3.111e-17	Willer2013hdl	TRUE	reported	kLaR4l	2	TRUE	5e-08	TRUE	NA	NA	TRUE	Biomarker	High-density lipoproteins	FALSE	188577	NA	NA	NA	Diagnosis	Long COVID: B case, S control	TRUE	52615	6407	46208	0.121
rs11789603	T	C	T	C	0.06	-0.0162692	0.101016	0.102885	FALSE	FALSE	FALSE	qSqgnn	9	107647019	0.0364101	-0.4468320603349071	0.654996	longcovid2022W1v4	TRUE	reported	9	107647019	0.006	10	3.695e-21	Willer2013hdl	TRUE	reported	kLaR4l	2	TRUE	5e-08	TRUE	NA	NA	TRUE	Biomarker	High-density lipoproteins	FALSE	188577	NA	NA	NA	Diagnosis	Long COVID: B case, S control	TRUE	52615	6407	46208	0.121
rs12133576	G	A	G	A	-0.0243	0.00694715	0.624955	0.634723	FALSE	FALSE	FALSE	qSqgnn	1	93816400	0.0230902	0.30087006608864364	0.763514	longcovid2022W1v4	TRUE	reported	1	93816400	0.0035	-6.94286	6.15e-11	Willer2013hdl	TRUE	reported	kLaR4l	2	TRUE	5e-08	TRUE	NA	NA	TRUE	Biomarker	High-density lipoproteins	FALSE	188577	NA	NA	NA	Diagnosis	Long COVID: B case, S control	TRUE	52615	6407	46208	0.121
rs12145743	G	T	G	T	0.0203	-0.0105474	0.401089	0.336376	FALSE	FALSE	FALSE	qSqgnn	1	156700651	0.0234693	-0.4494126369342077	0.653133	longcovid2022W1v4	TRUE	reported	1	156700651	0.0036	5.638888888888888	1.803e-8	Willer2013hdl	TRUE	reported	kLaR4l	2	TRUE	5e-08	TRUE	NA	NA	TRUE	Biomarker	High-density lipoproteins	FALSE	188577	NA	NA	NA	Diagnosis	Long COVID: B case, S control	TRUE	52615	6407	46208	0.121
rs12412743	T	C	T	C	-0.0291	0.0137756	0.187614	0.174233	FALSE	FALSE	FALSE	qSqgnn	10	114045333	0.0288317	0.4777935397496506	0.632797	longcovid2022W1v4	TRUE	reported	10	114045333	0.0045	-6.46667	1.307e-9	Willer2013hdl	TRUE	reported	kLaR4l	2	TRUE	5e-08	TRUE	NA	NA	TRUE	Biomarker	High-density lipoproteins	FALSE	188577	NA	NA	NA	Diagnosis	Long COVID: B case, S control	TRUE	52615	6407	46208	0.121
rs12720922	A	G	A	G	-0.2593	-0.00833585	0.181918	0.183979	FALSE	FALSE	FALSE	qSqgnn	16	57000885	0.0288454	-0.28898368544031283	0.772594	longcovid2022W1v4	TRUE	reported	16	57000885	0.0062	-41.8226	1e-200	Willer2013hdl	TRUE	reported	kLaR4l	2	TRUE	5e-08	TRUE	NA	NA	TRUE	Biomarker	High-density lipoproteins	FALSE	188577	NA	NA	NA	Diagnosis	Long COVID: B case, S control	TRUE	52615	6407	46208	0.121
rs12740374	T	G	T	G	0.0343	-0.0163426	0.225677	0.217754	FALSE	FALSE	FALSE	qSqgnn	1	109817590	0.0268565	-0.6085156293634688	0.542845	longcovid2022W1v4	TRUE	reported	1	109817590	0.0041	8.365853658536585	1.6870000000000002e-15	Willer2013hdl	TRUE	reported	kLaR4l	2	TRUE	5e-08	TRUE	NA	NA	TRUE	Biomarker	High-density lipoproteins	FALSE	188577	NA	NA	NA	Diagnosis	Long COVID: B case, S control	TRUE	52615	6407	46208	0.121
rs12748152	T	C	T	C	-0.0506	-0.0262915	0.0683714	0.0860194	FALSE	FALSE	FALSE	qSqgnn	1	27138393	0.0412889	-0.6367692043139923	0.524275	longcovid2022W1v4	TRUE	reported	1	27138393	0.0062	-8.16129	9.737e-16	Willer2013hdl	TRUE	reported	kLaR4l	2	TRUE	5e-08	TRUE	NA	NA	TRUE	Biomarker	High-density lipoproteins	FALSE	188577	NA	NA	NA	Diagnosis	Long COVID: B case, S control	TRUE	52615	6407	46208	0.121
rs12801636	A	G	A	G	0.0235	-0.0102976	0.209226	0.227464	FALSE	FALSE	FALSE	qSqgnn	11	65391317	0.0264068	-0.3899601617765121	0.696566	longcovid2022W1v4	TRUE	reported	11	65391317	0.0042	5.595238095238096	3.1469999999999997e-8	Willer2013hdl	TRUE	reported	kLaR4l	2	TRUE	5e-08	TRUE	NA	NA	TRUE	Biomarker	High-density lipoproteins	FALSE	188577	NA	NA	NA	Diagnosis	Long COVID: B case, S control	TRUE	52615	6407	46208	0.121
rs13076253	C	A	C	A	-0.0283	0.00955585	0.136462	0.148071	FALSE	FALSE	FALSE	qSqgnn	3	131751775	0.0312083	0.3061957876590522	0.759456	longcovid2022W1v4	TRUE	reported	3	131751775	0.0048	-5.89583	4.961e-9	Willer2013hdl	TRUE	reported	kLaR4l	2	TRUE	5e-08	TRUE	NA	NA	TRUE	Biomarker	High-density lipoproteins	FALSE	188577	NA	NA	NA	Diagnosis	Long COVID: B case, S control	TRUE	52615	6407	46208	0.121
rs13099479	A	G	A	G	0.036	0.110307	0.0711951	0.0840287	FALSE	FALSE	FALSE	qSqgnn	3	52677478	0.0416948	2.645581703233977	0.0081550899999999	longcovid2022W1v4	TRUE	reported	3	52677478	0.0062	5.806451612903227	1.819e-8	Willer2013hdl	TRUE	reported	kLaR4l	2	TRUE	5e-08	TRUE	NA	NA	TRUE	Biomarker	High-density lipoproteins	FALSE	188577	NA	NA	NA	Diagnosis	Long COVID: B case, S control	TRUE	52615	6407	46208	0.121
rs13107325	T	C	T	C	-0.0708	0.00479157	0.0473169	0.0575324	FALSE	FALSE	FALSE	qSqgnn	4	103188709	0.0458906	0.10441288629915496	0.916842	longcovid2022W1v4	TRUE	reported	4	103188709	0.0078	-9.07692	1.065e-15	Willer2013hdl	TRUE	reported	kLaR4l	2	TRUE	5e-08	TRUE	NA	NA	TRUE	Biomarker	High-density lipoproteins	FALSE	188577	NA	NA	NA	Diagnosis	Long COVID: B case, S control	TRUE	52615	6407	46208	0.121
rs13702	C	T	C	T	0.1058	-0.0292718	0.268952	0.281131	FALSE	FALSE	FALSE	qSqgnn	8	19824492	0.024762	-1.1821258379775463	0.237157	longcovid2022W1v4	TRUE	reported	8	19824492	0.0038	27.842105263157897	1.2799999999999995e-160	Willer2013hdl	TRUE	reported	kLaR4l	2	TRUE	5e-08	TRUE	NA	NA	TRUE	Biomarker	High-density lipoproteins	FALSE	188577	NA	NA	NA	Diagnosis	Long COVID: B case, S control	TRUE	52615	6407	46208	0.121
rs1515110	T	G	T	G	-0.0323	-0.0368142	0.622772	0.625535	FALSE	FALSE	FALSE	qSqgnn	2	227122216	0.0232425	-1.583917392707325	0.113213	longcovid2022W1v4	TRUE	reported	2	227122216	0.0035	-9.22857	8.038e-18	Willer2013hdl	TRUE	reported	kLaR4l	2	TRUE	5e-08	TRUE	NA	NA	TRUE	Biomarker	High-density lipoproteins	FALSE	188577	NA	NA	NA	Diagnosis	Long COVID: B case, S control	TRUE	52615	6407	46208	0.121
rs1689797	A	C	A	C	-0.0358	-0.0188752	0.318611	0.320444	FALSE	FALSE	FALSE	qSqgnn	1	182150978	0.0240816	-0.783801740748123	0.433155	longcovid2022W1v4	TRUE	reported	1	182150978	0.0036	-9.94444	2.8520000000000003e-21	Willer2013hdl	TRUE	reported	kLaR4l	2	TRUE	5e-08	TRUE	NA	NA	TRUE	Biomarker	High-density lipoproteins	FALSE	188577	NA	NA	NA	Diagnosis	Long COVID: B case, S control	TRUE	52615	6407	46208	0.121
rs16942887	A	G	A	G	0.0831	0.0106125	0.155592	0.12764	FALSE	FALSE	FALSE	qSqgnn	16	67928042	0.033051	0.32109467187074525	0.748137	longcovid2022W1v4	TRUE	reported	16	67928042	0.0051	16.294117647058822	8.281000000000001e-54	Willer2013hdl	TRUE	reported	kLaR4l	2	TRUE	5e-08	TRUE	NA	NA	TRUE	Biomarker	High-density lipoproteins	FALSE	188577	NA	NA	NA	Diagnosis	Long COVID: B case, S control	TRUE	52615	6407	46208	0.121
rs17145738	T	C	T	C	0.0408	0.0364732	0.132668	0.123109	FALSE	FALSE	FALSE	qSqgnn	7	72982874	0.0339118	1.075531231016932	0.282137	longcovid2022W1v4	TRUE	reported	7	72982874	0.0053	7.698113207547171	4.952e-13	Willer2013hdl	TRUE	reported	kLaR4l	2	TRUE	5e-08	TRUE	NA	NA	TRUE	Biomarker	High-density lipoproteins	FALSE	188577	NA	NA	NA	Diagnosis	Long COVID: B case, S control	TRUE	52615	6407	46208	0.121
rs17173637	C	T	C	T	-0.0363	-0.013692	0.112319	0.103905	FALSE	FALSE	FALSE	qSqgnn	7	150529449	0.0371392	-0.3686670687575392	0.712375	longcovid2022W1v4	TRUE	reported	7	150529449	0.0057	-6.36842	1.899e-8	Willer2013hdl	TRUE	reported	kLaR4l	2	TRUE	5e-08	TRUE	NA	NA	TRUE	Biomarker	High-density lipoproteins	FALSE	188577	NA	NA	NA	Diagnosis	Long COVID: B case, S control	TRUE	52615	6407	46208	0.121
rs181362	T	C	T	C	-0.0379	-0.0393413	0.185326	0.220189	FALSE	FALSE	FALSE	qSqgnn	22	21932068	0.0275052	-1.430322266335093	0.152625	longcovid2022W1v4	TRUE	reported	22	21932068	0.0042	-9.02381	4.303e-18	Willer2013hdl	TRUE	reported	kLaR4l	2	TRUE	5e-08	TRUE	NA	NA	TRUE	Biomarker	High-density lipoproteins	FALSE	188577	NA	NA	NA	Diagnosis	Long COVID: B case, S control	TRUE	52615	6407	46208	0.121
rs1866956	T	C	T	C	0.0217	-0.0457418	0.648909	0.675418	FALSE	FALSE	FALSE	qSqgnn	8	19748921	0.0235472	-1.9425579262077868	0.0520696999999999	longcovid2022W1v4	TRUE	reported	8	19748921	0.0037	5.864864864864865	7.964000000000001e-10	Willer2013hdl	TRUE	reported	kLaR4l	2	TRUE	5e-08	TRUE	NA	NA	TRUE	Biomarker	High-density lipoproteins	FALSE	188577	NA	NA	NA	Diagnosis	Long COVID: B case, S control	TRUE	52615	6407	46208	0.121
rs1883025	T	C	T	C	-0.0698	0.0320514	0.216334	0.247395	FALSE	FALSE	FALSE	qSqgnn	9	107664301	0.0258518	1.239813088450321	0.2150449999999999	longcovid2022W1v4	TRUE	reported	9	107664301	0.0041	-17.0244	1.496e-65	Willer2013hdl	TRUE	reported	kLaR4l	2	TRUE	5e-08	TRUE	NA	NA	TRUE	Biomarker	High-density lipoproteins	FALSE	188577	NA	NA	NA	Diagnosis	Long COVID: B case, S control	TRUE	52615	6407	46208	0.121
rs1936800	T	C	T	C	-0.02	-4.7632e-4	0.530523	0.516741	FALSE	FALSE	FALSE	qSqgnn	6	127436064	0.0220261	-0.02162525367632036	0.982747	longcovid2022W1v4	TRUE	reported	6	127436064	0.0034	-5.88235	3.0550000000000003e-10	Willer2013hdl	TRUE	reported	kLaR4l	2	TRUE	5e-08	TRUE	NA	NA	TRUE	Biomarker	High-density lipoproteins	FALSE	188577	NA	NA	NA	Diagnosis	Long COVID: B case, S control	TRUE	52615	6407	46208	0.121
rs1980493	C	T	C	T	-0.0318	-0.020698	0.145577	0.160371	FALSE	FALSE	FALSE	qSqgnn	6	32363215	0.0333107	-0.621361904733314	0.534362	longcovid2022W1v4	TRUE	reported	6	32363215	0.0048	-6.625	3.764e-10	Willer2013hdl	TRUE	reported	kLaR4l	2	TRUE	5e-08	TRUE	NA	NA	TRUE	Biomarker	High-density lipoproteins	FALSE	188577	NA	NA	NA	Diagnosis	Long COVID: B case, S control	TRUE	52615	6407	46208	0.121
rs2013208	T	C	T	C	0.0254	0.0105835	0.49764	0.497144	FALSE	FALSE	FALSE	qSqgnn	3	50129399	0.0219462	0.4822474961496751	0.62963	longcovid2022W1v4	TRUE	reported	3	50129399	0.0036	7.055555555555555	8.916e-12	Willer2013hdl	TRUE	reported	kLaR4l	2	TRUE	5e-08	TRUE	NA	NA	TRUE	Biomarker	High-density lipoproteins	FALSE	188577	NA	NA	NA	Diagnosis	Long COVID: B case, S control	TRUE	52615	6407	46208	0.121
rs205262	G	A	G	A	-0.0283	0.0366208	0.263455	0.268024	FALSE	FALSE	FALSE	qSqgnn	6	34563164	0.025037	1.4626672524663498	0.143558	longcovid2022W1v4	TRUE	reported	6	34563164	0.0039	-7.25641	3.878e-13	Willer2013hdl	TRUE	reported	kLaR4l	2	TRUE	5e-08	TRUE	NA	NA	TRUE	Biomarker	High-density lipoproteins	FALSE	188577	NA	NA	NA	Diagnosis	Long COVID: B case, S control	TRUE	52615	6407	46208	0.121
rs2066714	C	T	C	T	0.0453	0.0165272	0.094521	0.122553	FALSE	FALSE	FALSE	qSqgnn	9	107586753	0.0340586	0.4852577616226151	0.627494	longcovid2022W1v4	TRUE	reported	9	107586753	0.0071	6.380281690140845	7.257999999999998e-10	Willer2013hdl	TRUE	reported	kLaR4l	2	TRUE	5e-08	TRUE	NA	NA	TRUE	Biomarker	High-density lipoproteins	FALSE	188577	NA	NA	NA	Diagnosis	Long COVID: B case, S control	TRUE	52615	6407	46208	0.121
rs2075650	G	A	G	A	-0.0554	0.0273605	0.155592	0.155054	FALSE	FALSE	FALSE	qSqgnn	19	45395619	0.0302726	0.9038041000772976	0.3661	longcovid2022W1v4	TRUE	reported	19	45395619	0.0051	-10.8627	9.716e-26	Willer2013hdl	TRUE	reported	kLaR4l	2	TRUE	5e-08	TRUE	NA	NA	TRUE	Biomarker	High-density lipoproteins	FALSE	188577	NA	NA	NA	Diagnosis	Long COVID: B case, S control	TRUE	52615	6407	46208	0.121
rs2241210	G	A	G	A	0.0332	0.0145422	0.570829	0.526908	FALSE	FALSE	FALSE	qSqgnn	12	109950144	0.0222233	0.6543672631877353	0.512875	longcovid2022W1v4	TRUE	reported	12	109950144	0.0035	9.485714285714286	2.4889999999999994e-20	Willer2013hdl	TRUE	reported	kLaR4l	2	TRUE	5e-08	TRUE	NA	NA	TRUE	Biomarker	High-density lipoproteins	FALSE	188577	NA	NA	NA	Diagnosis	Long COVID: B case, S control	TRUE	52615	6407	46208	0.121
rs2250802	A	G	A	G	-0.034	-0.0403176	0.733479	0.722149	FALSE	FALSE	FALSE	qSqgnn	10	113921354	0.0249056	-1.6188166516767315	0.105486	longcovid2022W1v4	TRUE	reported	10	113921354	0.0038	-8.94737	2.022e-17	Willer2013hdl	TRUE	reported	kLaR4l	2	TRUE	5e-08	TRUE	NA	NA	TRUE	Biomarker	High-density lipoproteins	FALSE	188577	NA	NA	NA	Diagnosis	Long COVID: B case, S control	TRUE	52615	6407	46208	0.121
rs2278236	A	G	A	G	0.0331	0.00548387	0.538363	0.52984	FALSE	FALSE	FALSE	qSqgnn	19	8431581	0.0221743	0.24730746855594088	0.80467	longcovid2022W1v4	TRUE	reported	19	8431581	0.0035	9.457142857142856	3.1850000000000004e-18	Willer2013hdl	TRUE	reported	kLaR4l	2	TRUE	5e-08	TRUE	NA	NA	TRUE	Biomarker	High-density lipoproteins	FALSE	188577	NA	NA	NA	Diagnosis	Long COVID: B case, S control	TRUE	52615	6407	46208	0.121
rs2288912	G	C	G	C	0.0297	0.0360653	0.530918	0.5016499999999999	FALSE	TRUE	TRUE	qSqgnn	19	45449199	0.0221864	-1.6255589009483289	0.1040439999999999	longcovid2022W1v4	TRUE	reported	19	45449199	0.0036	8.25	7.148e-15	Willer2013hdl	TRUE	reported	kLaR4l	2	FALSE	5e-08	TRUE	NA	NA	NA	Biomarker	High-density lipoproteins	FALSE	188577	NA	NA	NA	Diagnosis	Long COVID: B case, S control	TRUE	52615	6407	46208	0.121
rs2290547	A	G	A	G	-0.0297	0.0121825	0.186456	0.181318	FALSE	FALSE	FALSE	qSqgnn	3	47061183	0.0362989	0.33561623079487257	0.73716	longcovid2022W1v4	TRUE	reported	3	47061183	0.0046	-6.45652	3.69e-9	Willer2013hdl	TRUE	reported	kLaR4l	2	TRUE	5e-08	TRUE	NA	NA	TRUE	Biomarker	High-density lipoproteins	FALSE	188577	NA	NA	NA	Diagnosis	Long COVID: B case, S control	TRUE	52615	6407	46208	0.121
rs2293889	G	T	G	T	0.0312	-0.0155856	0.587028	0.588117	FALSE	FALSE	FALSE	qSqgnn	8	116599199	0.0227596	-0.6847923513594263	0.493474	longcovid2022W1v4	TRUE	reported	8	116599199	0.0035	8.914285714285713	4.270999999999999e-17	Willer2013hdl	TRUE	reported	kLaR4l	2	TRUE	5e-08	TRUE	NA	NA	TRUE	Biomarker	High-density lipoproteins	FALSE	188577	NA	NA	NA	Diagnosis	Long COVID: B case, S control	TRUE	52615	6407	46208	0.121
rs2454722	G	A	G	A	0.0351	-0.0114482	0.187885	0.181229	FALSE	FALSE	FALSE	qSqgnn	12	123171218	0.0281976	-0.4059990921213153	0.684743	longcovid2022W1v4	TRUE	reported	12	123171218	0.0044	7.977272727272727	3.308e-14	Willer2013hdl	TRUE	reported	kLaR4l	2	TRUE	5e-08	TRUE	NA	NA	TRUE	Biomarker	High-density lipoproteins	FALSE	188577	NA	NA	NA	Diagnosis	Long COVID: B case, S control	TRUE	52615	6407	46208	0.121
rs2602836	G	A	G	A	-0.0192	0.0268028	0.579215	0.576132	FALSE	FALSE	FALSE	qSqgnn	4	100014805	0.022515	1.1904419276038198	0.233873	longcovid2022W1v4	TRUE	reported	4	100014805	0.0034	-5.64706	4.963999999999999e-8	Willer2013hdl	TRUE	reported	kLaR4l	2	TRUE	5e-08	TRUE	NA	NA	TRUE	Biomarker	High-density lipoproteins	FALSE	188577	NA	NA	NA	Diagnosis	Long COVID: B case, S control	TRUE	52615	6407	46208	0.121
rs2606736	T	C	T	C	-0.0246	-0.00623023	0.605445	0.616712	FALSE	FALSE	FALSE	qSqgnn	3	11400249	0.0231431	-0.26920464414879597	0.787772	longcovid2022W1v4	TRUE	reported	3	11400249	0.0043	-5.72093	4.7989999999999995e-8	Willer2013hdl	TRUE	reported	kLaR4l	2	TRUE	5e-08	TRUE	NA	NA	TRUE	Biomarker	High-density lipoproteins	FALSE	188577	NA	NA	NA	Diagnosis	Long COVID: B case, S control	TRUE	52615	6407	46208	0.121
rs2642438	G	A	G	A	0.0303	-0.0324163	0.687908	0.711687	FALSE	FALSE	FALSE	qSqgnn	1	220970028	0.0247382	-1.310374239031134	0.190069	longcovid2022W1v4	TRUE	reported	1	220970028	0.0039	7.76923076923077	7.781e-14	Willer2013hdl	TRUE	reported	kLaR4l	2	TRUE	5e-08	TRUE	NA	NA	TRUE	Biomarker	High-density lipoproteins	FALSE	188577	NA	NA	NA	Diagnosis	Long COVID: B case, S control	TRUE	52615	6407	46208	0.121
rs2729816	C	T	C	T	0.0247	0.0247531	0.408929	0.595215	FALSE	FALSE	FALSE	qSqgnn	15	63413084	0.0326431	0.7582950148729747	0.448274	longcovid2022W1v4	TRUE	reported	15	63413084	0.0041	6.024390243902438	3.967e-9	Willer2013hdl	TRUE	reported	kLaR4l	2	TRUE	5e-08	TRUE	NA	NA	TRUE	Biomarker	High-density lipoproteins	FALSE	188577	NA	NA	NA	Diagnosis	Long COVID: B case, S control	TRUE	52615	6407	46208	0.121
rs2925979	C	T	C	T	0.0351	-0.0358782	0.705978	0.698415	FALSE	FALSE	FALSE	qSqgnn	16	81534790	0.0242497	-1.4795317055468729	0.138998	longcovid2022W1v4	TRUE	reported	16	81534790	0.0037	9.486486486486486	1.321e-19	Willer2013hdl	TRUE	reported	kLaR4l	2	TRUE	5e-08	TRUE	NA	NA	TRUE	Biomarker	High-density lipoproteins	FALSE	188577	NA	NA	NA	Diagnosis	Long COVID: B case, S control	TRUE	52615	6407	46208	0.121
rs3741414	T	C	T	C	0.0296	0.0071005800000000004	0.227025	0.252673	FALSE	FALSE	FALSE	qSqgnn	12	57844049	0.0258531	0.2746510089699108	0.783584	longcovid2022W1v4	TRUE	reported	12	57844049	0.004	7.4	6.095e-14	Willer2013hdl	TRUE	reported	kLaR4l	2	TRUE	5e-08	TRUE	NA	NA	TRUE	Biomarker	High-density lipoproteins	FALSE	188577	NA	NA	NA	Diagnosis	Long COVID: B case, S control	TRUE	52615	6407	46208	0.121
rs3822072	A	G	A	G	-0.0251	0.016894	0.524147	0.460808	FALSE	FALSE	FALSE	qSqgnn	4	89741269	0.0221168	0.7638537220574405	0.444954	longcovid2022W1v4	TRUE	reported	4	89741269	0.0034	-7.38235	4.058e-12	Willer2013hdl	TRUE	reported	kLaR4l	2	TRUE	5e-08	TRUE	NA	NA	TRUE	Biomarker	High-density lipoproteins	FALSE	188577	NA	NA	NA	Diagnosis	Long COVID: B case, S control	TRUE	52615	6407	46208	0.121
rs3847502	A	C	A	C	0.048	0.0447479	0.321856	0.337317	FALSE	FALSE	FALSE	qSqgnn	11	47333685	0.0289029	1.5482148850115387	0.1215709999999999	longcovid2022W1v4	TRUE	reported	11	47333685	0.0036	13.333333333333334	3.306e-38	Willer2013hdl	TRUE	reported	kLaR4l	2	TRUE	5e-08	TRUE	NA	NA	TRUE	Biomarker	High-density lipoproteins	FALSE	188577	NA	NA	NA	Diagnosis	Long COVID: B case, S control	TRUE	52615	6407	46208	0.121
rs3861397	G	A	G	A	-0.024	0.0349559	0.356623	0.360087	FALSE	FALSE	FALSE	qSqgnn	6	139828916	0.0234321	1.4917954430034013	0.135753	longcovid2022W1v4	TRUE	reported	6	139828916	0.0036	-6.66667	8.401e-11	Willer2013hdl	TRUE	reported	kLaR4l	2	TRUE	5e-08	TRUE	NA	NA	TRUE	Biomarker	High-density lipoproteins	FALSE	188577	NA	NA	NA	Diagnosis	Long COVID: B case, S control	TRUE	52615	6407	46208	0.121
rs4142995	T	G	T	G	-0.0263	0.0268224	0.39793	0.388419	FALSE	FALSE	FALSE	qSqgnn	7	17919258	0.0227764	1.177640013347149	0.23894	longcovid2022W1v4	TRUE	reported	7	17919258	0.0037	-7.10811	9.365e-12	Willer2013hdl	TRUE	reported	kLaR4l	2	TRUE	5e-08	TRUE	NA	NA	TRUE	Biomarker	High-density lipoproteins	FALSE	188577	NA	NA	NA	Diagnosis	Long COVID: B case, S control	TRUE	52615	6407	46208	0.121
rs4148005	G	T	G	T	-0.0283	-0.0122976	0.25445	0.311309	FALSE	FALSE	FALSE	qSqgnn	17	66882466	0.0239637	-0.5131761789706931	0.607827	longcovid2022W1v4	TRUE	reported	17	66882466	0.0036	-7.86111	5.743e-14	Willer2013hdl	TRUE	reported	kLaR4l	2	TRUE	5e-08	TRUE	NA	NA	TRUE	Biomarker	High-density lipoproteins	FALSE	188577	NA	NA	NA	Diagnosis	Long COVID: B case, S control	TRUE	52615	6407	46208	0.121
rs4240624	A	G	A	G	0.0818	0.0290867	0.911434	0.897386	FALSE	FALSE	FALSE	qSqgnn	8	9184231	0.0388759	0.7481936109517722	0.454343	longcovid2022W1v4	TRUE	reported	8	9184231	0.0058	14.10344827586207	1.323e-45	Willer2013hdl	TRUE	reported	kLaR4l	2	TRUE	5e-08	TRUE	NA	NA	TRUE	Biomarker	High-density lipoproteins	FALSE	188577	NA	NA	NA	Diagnosis	Long COVID: B case, S control	TRUE	52615	6407	46208	0.121
rs424346	T	C	T	C	0.0679	0.0172579	0.0367887	0.0311177	FALSE	FALSE	FALSE	qSqgnn	15	59010962	0.0622233	0.27735430297010927	0.781508	longcovid2022W1v4	TRUE	reported	15	59010962	0.0113	6.008849557522124	4.84e-8	Willer2013hdl	TRUE	reported	kLaR4l	2	TRUE	5e-08	TRUE	NA	NA	TRUE	Biomarker	High-density lipoproteins	FALSE	188577	NA	NA	NA	Diagnosis	Long COVID: B case, S control	TRUE	52615	6407	46208	0.121
rs4379922	C	T	C	T	0.0247	0.00327841	0.323208	0.373029	FALSE	FALSE	FALSE	qSqgnn	12	125351116	0.0230107	0.1424732841678002	0.886706	longcovid2022W1v4	TRUE	reported	12	125351116	0.0036	6.861111111111112	9.559e-12	Willer2013hdl	TRUE	reported	kLaR4l	2	TRUE	5e-08	TRUE	NA	NA	TRUE	Biomarker	High-density lipoproteins	FALSE	188577	NA	NA	NA	Diagnosis	Long COVID: B case, S control	TRUE	52615	6407	46208	0.121
rs4465830	G	A	G	A	-0.0597	0.0146347	0.18117	0.180478	FALSE	FALSE	FALSE	qSqgnn	20	44585420	0.0292569	0.500213624820128	0.616925	longcovid2022W1v4	TRUE	reported	20	44585420	0.0044	-13.5682	5.174999999999999e-40	Willer2013hdl	TRUE	reported	kLaR4l	2	TRUE	5e-08	TRUE	NA	NA	TRUE	Biomarker	High-density lipoproteins	FALSE	188577	NA	NA	NA	Diagnosis	Long COVID: B case, S control	TRUE	52615	6407	46208	0.121
rs4650994	A	G	A	G	-0.021	0.0181689	0.499818	0.51907	FALSE	FALSE	FALSE	qSqgnn	1	178515312	0.0223439	0.8131481075371803	0.416134	longcovid2022W1v4	TRUE	reported	1	178515312	0.0034	-6.17647	6.696e-9	Willer2013hdl	TRUE	reported	kLaR4l	2	TRUE	5e-08	TRUE	NA	NA	TRUE	Biomarker	High-density lipoproteins	FALSE	188577	NA	NA	NA	Diagnosis	Long COVID: B case, S control	TRUE	52615	6407	46208	0.121
rs4660293	G	A	G	A	-0.0353	-0.0240655	0.253442	0.230066	FALSE	FALSE	FALSE	qSqgnn	1	40028180	0.026905	-0.8944619959115406	0.371075	longcovid2022W1v4	TRUE	reported	1	40028180	0.004	-8.825	2.863e-18	Willer2013hdl	TRUE	reported	kLaR4l	2	TRUE	5e-08	TRUE	NA	NA	TRUE	Biomarker	High-density lipoproteins	FALSE	188577	NA	NA	NA	Diagnosis	Long COVID: B case, S control	TRUE	52615	6407	46208	0.121
rs4846914	A	G	A	G	0.0479	-0.0299298	0.622259	0.59991	FALSE	FALSE	FALSE	qSqgnn	1	230295691	0.022802	-1.3125953863696167	0.189319	longcovid2022W1v4	TRUE	reported	1	230295691	0.0034	14.088235294117649	3.513e-41	Willer2013hdl	TRUE	reported	kLaR4l	2	TRUE	5e-08	TRUE	NA	NA	TRUE	Biomarker	High-density lipoproteins	FALSE	188577	NA	NA	NA	Diagnosis	Long COVID: B case, S control	TRUE	52615	6407	46208	0.121
rs4917014	G	T	G	T	0.0222	0.00900037	0.316412	0.321583	FALSE	FALSE	FALSE	qSqgnn	7	50305863	0.0238168	0.377900053743576	0.705505	longcovid2022W1v4	TRUE	reported	7	50305863	0.0036	6.166666666666667	1.026e-8	Willer2013hdl	TRUE	reported	kLaR4l	2	TRUE	5e-08	TRUE	NA	NA	TRUE	Biomarker	High-density lipoproteins	FALSE	188577	NA	NA	NA	Diagnosis	Long COVID: B case, S control	TRUE	52615	6407	46208	0.121
rs492571	C	T	C	T	-0.0663	0.135825	0.0369699	0.0408893	FALSE	FALSE	FALSE	qSqgnn	15	44211273	0.055764	2.4357112115343234	0.0148626	longcovid2022W1v4	TRUE	reported	15	44211273	0.009	-7.36667	1.2649999999999998e-12	Willer2013hdl	TRUE	reported	kLaR4l	2	TRUE	5e-08	TRUE	NA	NA	TRUE	Biomarker	High-density lipoproteins	FALSE	188577	NA	NA	NA	Diagnosis	Long COVID: B case, S control	TRUE	52615	6407	46208	0.121
rs4939883	C	T	C	T	0.0799	0.0446894	0.808224	0.820442	FALSE	FALSE	FALSE	qSqgnn	18	47167214	0.0287908	1.5522111229976243	0.120612	longcovid2022W1v4	TRUE	reported	18	47167214	0.0045	17.755555555555556	1.7959999999999997e-66	Willer2013hdl	TRUE	reported	kLaR4l	2	TRUE	5e-08	TRUE	NA	NA	TRUE	Biomarker	High-density lipoproteins	FALSE	188577	NA	NA	NA	Diagnosis	Long COVID: B case, S control	TRUE	52615	6407	46208	0.121
rs4969178	G	A	G	A	0.0263	-0.0323181	0.664244	0.616968	FALSE	FALSE	FALSE	qSqgnn	17	76388202	0.0235215	-1.3739812511957146	0.169447	longcovid2022W1v4	TRUE	reported	17	76388202	0.0035	7.514285714285714	1.5319999999999997e-12	Willer2013hdl	TRUE	reported	kLaR4l	2	TRUE	5e-08	TRUE	NA	NA	TRUE	Biomarker	High-density lipoproteins	FALSE	188577	NA	NA	NA	Diagnosis	Long COVID: B case, S control	TRUE	52615	6407	46208	0.121
rs4983559	A	G	A	G	-0.0197	0.00710365	0.576318	0.605869	FALSE	FALSE	FALSE	qSqgnn	14	105277209	0.0228338	0.3111024008268444	0.755723	longcovid2022W1v4	TRUE	reported	14	105277209	0.0036	-5.47222	9.565e-9	Willer2013hdl	TRUE	reported	kLaR4l	2	TRUE	5e-08	TRUE	NA	NA	TRUE	Biomarker	High-density lipoproteins	FALSE	188577	NA	NA	NA	Diagnosis	Long COVID: B case, S control	TRUE	52615	6407	46208	0.121
rs499974	A	C	A	C	-0.0263	-0.00813354	0.202614	0.181252	FALSE	FALSE	FALSE	qSqgnn	11	75455021	0.0287059	-0.28334035860223855	0.776916	longcovid2022W1v4	TRUE	reported	11	75455021	0.0044	-5.97727	1.12e-8	Willer2013hdl	TRUE	reported	kLaR4l	2	TRUE	5e-08	TRUE	NA	NA	TRUE	Biomarker	High-density lipoproteins	FALSE	188577	NA	NA	NA	Diagnosis	Long COVID: B case, S control	TRUE	52615	6407	46208	0.121
rs6031587	T	C	T	C	-0.0488	-0.0497875	0.0718433	0.0834706	FALSE	FALSE	FALSE	qSqgnn	20	43038249	0.040796	-1.220401509951956	0.222312	longcovid2022W1v4	TRUE	reported	20	43038249	0.0074	-6.59459	1.9189999999999993e-9	Willer2013hdl	TRUE	reported	kLaR4l	2	TRUE	5e-08	TRUE	NA	NA	TRUE	Biomarker	High-density lipoproteins	FALSE	188577	NA	NA	NA	Diagnosis	Long COVID: B case, S control	TRUE	52615	6407	46208	0.121
rs633695	G	A	G	A	0.0885	-0.00975834	0.278081	0.289821	FALSE	FALSE	FALSE	qSqgnn	15	58725839	0.0250211	-0.3900044362558001	0.696533	longcovid2022W1v4	TRUE	reported	15	58725839	0.0054	16.388888888888886	7.82e-58	Willer2013hdl	TRUE	reported	kLaR4l	2	TRUE	5e-08	TRUE	NA	NA	TRUE	Biomarker	High-density lipoproteins	FALSE	188577	NA	NA	NA	Diagnosis	Long COVID: B case, S control	TRUE	52615	6407	46208	0.121
rs6450176	A	G	A	G	-0.0254	0.0159932	0.221234	0.251417	FALSE	FALSE	FALSE	qSqgnn	5	53298025	0.0255167	0.6267738383098127	0.530809	longcovid2022W1v4	TRUE	reported	5	53298025	0.0039	-6.51282	6.875000000000001e-10	Willer2013hdl	TRUE	reported	kLaR4l	2	TRUE	5e-08	TRUE	NA	NA	TRUE	Biomarker	High-density lipoproteins	FALSE	188577	NA	NA	NA	Diagnosis	Long COVID: B case, S control	TRUE	52615	6407	46208	0.121
rs6567160	C	T	C	T	-0.0257	0.00139364	0.198839	0.233844	FALSE	FALSE	FALSE	qSqgnn	18	57829135	0.0259966	0.05360854881022903	0.957247	longcovid2022W1v4	TRUE	reported	18	57829135	0.0041	-6.26829	2.918e-9	Willer2013hdl	TRUE	reported	kLaR4l	2	TRUE	5e-08	TRUE	NA	NA	TRUE	Biomarker	High-density lipoproteins	FALSE	188577	NA	NA	NA	Diagnosis	Long COVID: B case, S control	TRUE	52615	6407	46208	0.121
rs676210	A	G	A	G	0.066	0.00144927	0.231411	0.224625	FALSE	FALSE	FALSE	qSqgnn	2	21231524	0.0269771	0.05372223107746941	0.957157	longcovid2022W1v4	TRUE	reported	2	21231524	0.004	16.5	2.3449999999999994e-54	Willer2013hdl	TRUE	reported	kLaR4l	2	TRUE	5e-08	TRUE	NA	NA	TRUE	Biomarker	High-density lipoproteins	FALSE	188577	NA	NA	NA	Diagnosis	Long COVID: B case, S control	TRUE	52615	6407	46208	0.121
rs6805251	C	T	C	T	-0.02	0.0083237	0.565856	0.608129	FALSE	FALSE	FALSE	qSqgnn	3	119560606	0.0223721	0.372057160481135	0.70985	longcovid2022W1v4	TRUE	reported	3	119560606	0.0035	-5.71429	1.3319999999999998e-8	Willer2013hdl	TRUE	reported	kLaR4l	2	TRUE	5e-08	TRUE	NA	NA	TRUE	Biomarker	High-density lipoproteins	FALSE	188577	NA	NA	NA	Diagnosis	Long COVID: B case, S control	TRUE	52615	6407	46208	0.121
rs686030	A	C	A	C	0.055	0.0116551	0.854288	0.859605	FALSE	FALSE	FALSE	qSqgnn	9	15304782	0.0320836	0.3632728247453528	0.716401	longcovid2022W1v4	TRUE	reported	9	15304782	0.0049	11.224489795918368	4.292e-27	Willer2013hdl	TRUE	reported	kLaR4l	2	TRUE	5e-08	TRUE	NA	NA	TRUE	Biomarker	High-density lipoproteins	FALSE	188577	NA	NA	NA	Diagnosis	Long COVID: B case, S control	TRUE	52615	6407	46208	0.121
rs687339	T	C	T	C	-0.0316	0.0262134	0.818643	0.786931	FALSE	FALSE	FALSE	qSqgnn	3	135932359	0.0279644	0.9373846748008182	0.3485609999999999	longcovid2022W1v4	TRUE	reported	3	135932359	0.0042	-7.52381	7.108e-13	Willer2013hdl	TRUE	reported	kLaR4l	2	TRUE	5e-08	TRUE	NA	NA	TRUE	Biomarker	High-density lipoproteins	FALSE	188577	NA	NA	NA	Diagnosis	Long COVID: B case, S control	TRUE	52615	6407	46208	0.121
rs702485	G	A	G	A	0.0243	0.00105561	0.445877	0.463093	FALSE	FALSE	FALSE	qSqgnn	7	6449272	0.022541	0.04683066412315337	0.962648	longcovid2022W1v4	TRUE	reported	7	6449272	0.0034	7.147058823529412	6.450000000000001e-12	Willer2013hdl	TRUE	reported	kLaR4l	2	TRUE	5e-08	TRUE	NA	NA	TRUE	Biomarker	High-density lipoproteins	FALSE	188577	NA	NA	NA	Diagnosis	Long COVID: B case, S control	TRUE	52615	6407	46208	0.121
rs7112577	G	C	G	C	0.0826	0.0150062	0.048930800000000003	0.0363459	FALSE	TRUE	FALSE	qSqgnn	11	117044603	0.0585183	0.2564360208686855	0.797614	longcovid2022W1v4	TRUE	reported	11	117044603	0.0129	6.403100775193799	2.34e-10	Willer2013hdl	TRUE	reported	kLaR4l	2	TRUE	5e-08	TRUE	NA	NA	TRUE	Biomarker	High-density lipoproteins	FALSE	188577	NA	NA	NA	Diagnosis	Long COVID: B case, S control	TRUE	52615	6407	46208	0.121
rs7193072	A	G	A	G	0.0498	-0.0121384	0.247913	0.273937	FALSE	FALSE	FALSE	qSqgnn	16	56778067	0.0249425	-0.4866553072065752	0.626501	longcovid2022W1v4	TRUE	reported	16	56778067	0.0038	13.105263157894736	1.3999999999999998e-34	Willer2013hdl	TRUE	reported	kLaR4l	2	TRUE	5e-08	TRUE	NA	NA	TRUE	Biomarker	High-density lipoproteins	FALSE	188577	NA	NA	NA	Diagnosis	Long COVID: B case, S control	TRUE	52615	6407	46208	0.121
rs7306660	A	G	A	G	-0.0345	0.0295579	0.310683	0.348089	FALSE	FALSE	FALSE	qSqgnn	12	125327384	0.0236187	1.2514617654654998	0.2107669999999999	longcovid2022W1v4	TRUE	reported	12	125327384	0.0036	-9.58333	3.3409999999999997e-19	Willer2013hdl	TRUE	reported	kLaR4l	2	TRUE	5e-08	TRUE	NA	NA	TRUE	Biomarker	High-density lipoproteins	FALSE	188577	NA	NA	NA	Diagnosis	Long COVID: B case, S control	TRUE	52615	6407	46208	0.121
rs731839	A	G	A	G	0.022	0.0311825	0.6709	0.657729	FALSE	FALSE	FALSE	qSqgnn	19	33899065	0.0233025	1.3381611415084218	0.180843	longcovid2022W1v4	TRUE	reported	19	33899065	0.0037	5.9459459459459465	3.441e-9	Willer2013hdl	TRUE	reported	kLaR4l	2	TRUE	5e-08	TRUE	NA	NA	TRUE	Biomarker	High-density lipoproteins	FALSE	188577	NA	NA	NA	Diagnosis	Long COVID: B case, S control	TRUE	52615	6407	46208	0.121
rs737337	C	T	C	T	-0.0565	-0.0263364	0.0980321	0.0985018	FALSE	FALSE	FALSE	qSqgnn	19	11347493	0.0372524	-0.7069718997970601	0.479583	longcovid2022W1v4	TRUE	reported	19	11347493	0.0061	-9.2623	4.563999999999999e-17	Willer2013hdl	TRUE	reported	kLaR4l	2	TRUE	5e-08	TRUE	NA	NA	TRUE	Biomarker	High-density lipoproteins	FALSE	188577	NA	NA	NA	Diagnosis	Long COVID: B case, S control	TRUE	52615	6407	46208	0.121
rs7607980	C	T	C	T	0.0447	0.0477572	0.123634	0.119312	FALSE	FALSE	FALSE	qSqgnn	2	165551201	0.034158	1.3981263540019908	0.162075	longcovid2022W1v4	TRUE	reported	2	165551201	0.0052	8.596153846153847	1.807e-15	Willer2013hdl	TRUE	reported	kLaR4l	2	TRUE	5e-08	TRUE	NA	NA	TRUE	Biomarker	High-density lipoproteins	FALSE	188577	NA	NA	NA	Diagnosis	Long COVID: B case, S control	TRUE	52615	6407	46208	0.121
rs838876	G	A	G	A	-0.0493	0.0143874	0.658727	0.662058	FALSE	FALSE	FALSE	qSqgnn	12	125259888	0.0240065	0.5993126861475017	0.548964	longcovid2022W1v4	TRUE	reported	12	125259888	0.0039	-12.641	7.325e-33	Willer2013hdl	TRUE	reported	kLaR4l	2	TRUE	5e-08	TRUE	NA	NA	TRUE	Biomarker	High-density lipoproteins	FALSE	188577	NA	NA	NA	Diagnosis	Long COVID: B case, S control	TRUE	52615	6407	46208	0.121
rs931992	T	G	T	G	0.034	0.0128883	0.652808	0.670835	FALSE	FALSE	FALSE	qSqgnn	17	37821435	0.023848	0.5404352566252935	0.588897	longcovid2022W1v4	TRUE	reported	17	37821435	0.0036	9.444444444444445	5.447e-20	Willer2013hdl	TRUE	reported	kLaR4l	2	TRUE	5e-08	TRUE	NA	NA	TRUE	Biomarker	High-density lipoproteins	FALSE	188577	NA	NA	NA	Diagnosis	Long COVID: B case, S control	TRUE	52615	6407	46208	0.121
rs9457931	G	A	G	A	-0.0552	-0.0439637	0.0805223	0.073411	FALSE	FALSE	FALSE	qSqgnn	6	160929904	0.0408074	-1.0773462656282928	0.281325	longcovid2022W1v4	TRUE	reported	6	160929904	0.0073	-7.56164	7.297e-13	Willer2013hdl	TRUE	reported	kLaR4l	2	TRUE	5e-08	TRUE	NA	NA	TRUE	Biomarker	High-density lipoproteins	FALSE	188577	NA	NA	NA	Diagnosis	Long COVID: B case, S control	TRUE	52615	6407	46208	0.121
rs964184	C	G	C	G	0.1065	-0.0443723	0.87105	0.861809	FALSE	TRUE	FALSE	qSqgnn	11	116648917	0.0314997	-1.4086578602335895	0.158937	longcovid2022W1v4	TRUE	reported	11	116648917	0.0071	14.999999999999998	6.086e-48	Willer2013hdl	TRUE	reported	kLaR4l	2	TRUE	5e-08	TRUE	NA	NA	TRUE	Biomarker	High-density lipoproteins	FALSE	188577	NA	NA	NA	Diagnosis	Long COVID: B case, S control	TRUE	52615	6407	46208	0.121
rs970548	C	A	C	A	0.0258	-0.0185228	0.256075	0.249108	FALSE	FALSE	FALSE	qSqgnn	10	46013277	0.0256248	-0.7228466173394523	0.469773	longcovid2022W1v4	TRUE	reported	10	46013277	0.0039	6.615384615384616	1.7059999999999998e-10	Willer2013hdl	TRUE	reported	kLaR4l	2	TRUE	5e-08	TRUE	NA	NA	TRUE	Biomarker	High-density lipoproteins	FALSE	188577	NA	NA	NA	Diagnosis	Long COVID: B case, S control	TRUE	52615	6407	46208	0.121
rs998584	A	C	A	C	-0.026	8.57347e-4	0.490545	0.480802	FALSE	FALSE	FALSE	qSqgnn	6	43757896	0.0225668	0.0379915185139231	0.969694	longcovid2022W1v4	TRUE	reported	6	43757896	0.0038	-6.84211	2.269e-11	Willer2013hdl	TRUE	reported	kLaR4l	2	TRUE	5e-08	TRUE	NA	NA	TRUE	Biomarker	High-density lipoproteins	FALSE	188577	NA	NA	NA	Diagnosis	Long COVID: B case, S control	TRUE	52615	6407	46208	0.121
rs10019888	G	A	G	A	-0.027	-0.0260842	0.138244	0.151041	FALSE	FALSE	FALSE	yM6CyG	4	26062990	0.0275849	-0.9455970476601328	0.344354	longcovid2022W2v4	TRUE	reported	4	26062990	0.0046	-5.86957	4.901e-8	Willer2013hdl	TRUE	reported	iXuxWb	2	TRUE	5e-08	TRUE	NA	NA	TRUE	Biomarker	High-density lipoproteins	FALSE	188577	NA	NA	NA	Diagnosis	Long COVID: B case, B control	TRUE	1100445	6450	1093995	0.00586
rs10087900	A	G	A	G	-0.0231	-0.00265802	0.373132	0.41536	FALSE	FALSE	FALSE	yM6CyG	8	144303418	0.0201264	-0.13206634072660786	0.894932	longcovid2022W2v4	TRUE	reported	8	144303418	0.0036	-6.41667	2.174e-9	Willer2013hdl	TRUE	reported	iXuxWb	2	TRUE	5e-08	TRUE	NA	NA	TRUE	Biomarker	High-density lipoproteins	FALSE	188577	NA	NA	NA	Diagnosis	Long COVID: B case, B control	TRUE	1100445	6450	1093995	0.00586
rs102275	C	T	C	T	-0.0391	0.00524009	0.362745	0.379038	FALSE	FALSE	FALSE	yM6CyG	11	61557803	0.0207749	0.2522317796956905	0.800862	longcovid2022W2v4	TRUE	reported	11	61557803	0.0035	-11.1714	6.403999999999999e-28	Willer2013hdl	TRUE	reported	iXuxWb	2	TRUE	5e-08	TRUE	NA	NA	TRUE	Biomarker	High-density lipoproteins	FALSE	188577	NA	NA	NA	Diagnosis	Long COVID: B case, B control	TRUE	1100445	6450	1093995	0.00586
rs103294	T	C	T	C	0.0523	-0.00535401	0.209742	0.253782	FALSE	FALSE	FALSE	yM6CyG	19	54797848	0.0243769	-0.219635	0.826156	longcovid2022W2v4	TRUE	reported	19	54797848	0.0044	11.886363636363637	3.9949999999999995e-30	Willer2013hdl	TRUE	reported	iXuxWb	2	TRUE	5e-08	TRUE	NA	NA	TRUE	Biomarker	High-density lipoproteins	FALSE	188577	NA	NA	NA	Diagnosis	Long COVID: B case, B control	TRUE	1100445	6450	1093995	0.00586
rs10468017	T	C	T	C	0.1179	-0.00933424	0.272248	0.30551	FALSE	FALSE	FALSE	yM6CyG	15	58678512	0.0219174	-0.4258826320640222	0.670194	longcovid2022W2v4	TRUE	reported	15	58678512	0.0038	31.026315789473685	1.2099999999999994e-188	Willer2013hdl	TRUE	reported	iXuxWb	2	TRUE	5e-08	TRUE	NA	NA	TRUE	Biomarker	High-density lipoproteins	FALSE	188577	NA	NA	NA	Diagnosis	Long COVID: B case, B control	TRUE	1100445	6450	1093995	0.00586
rs1047891	A	C	A	C	-0.0269	0.016242	0.31454	0.316395	FALSE	FALSE	FALSE	yM6CyG	2	211540507	0.0215346	0.7542280794628179	0.450712	longcovid2022W2v4	TRUE	reported	2	211540507	0.0039	-6.89744	8.73e-10	Willer2013hdl	TRUE	reported	iXuxWb	2	TRUE	5e-08	TRUE	NA	NA	TRUE	Biomarker	High-density lipoproteins	FALSE	188577	NA	NA	NA	Diagnosis	Long COVID: B case, B control	TRUE	1100445	6450	1093995	0.00586
rs10761771	C	T	C	T	0.0198	-0.0072588	0.5	0.474462	FALSE	FALSE	FALSE	yM6CyG	10	65230164	0.0202491	-0.3584751914899922	0.719988	longcovid2022W2v4	TRUE	reported	10	65230164	0.0034	5.8235294117647065	4.120000000000001e-9	Willer2013hdl	TRUE	reported	iXuxWb	2	TRUE	5e-08	TRUE	NA	NA	TRUE	Biomarker	High-density lipoproteins	FALSE	188577	NA	NA	NA	Diagnosis	Long COVID: B case, B control	TRUE	1100445	6450	1093995	0.00586
rs10808546	T	C	T	C	0.0409	0.0312289	0.474545	0.439326	FALSE	FALSE	FALSE	yM6CyG	8	126495818	0.0200833	1.5549685559644084	0.11995299999999992	longcovid2022W2v4	TRUE	reported	8	126495818	0.0034	12.029411764705882	4.106e-30	Willer2013hdl	TRUE	reported	iXuxWb	2	TRUE	5e-08	TRUE	NA	NA	TRUE	Biomarker	High-density lipoproteins	FALSE	188577	NA	NA	NA	Diagnosis	Long COVID: B case, B control	TRUE	1100445	6450	1093995	0.00586
rs11045163	G	A	G	A	0.0217	0.036267	0.430571	0.418273	FALSE	FALSE	FALSE	yM6CyG	12	20463526	0.0198927	1.823131098342608	0.0682843	longcovid2022W2v4	TRUE	reported	12	20463526	0.0035	6.2	3.196e-9	Willer2013hdl	TRUE	reported	iXuxWb	2	TRUE	5e-08	TRUE	NA	NA	TRUE	Biomarker	High-density lipoproteins	FALSE	188577	NA	NA	NA	Diagnosis	Long COVID: B case, B control	TRUE	1100445	6450	1093995	0.00586
rs11065987	G	A	G	A	-0.0222	0.00192993	0.410407	0.400515	FALSE	FALSE	FALSE	yM6CyG	12	112072424	0.0204016	0.094596992392753515	0.924635	longcovid2022W2v4	TRUE	reported	12	112072424	0.0035	-6.34286	1.225e-9	Willer2013hdl	TRUE	reported	iXuxWb	2	TRUE	5e-08	TRUE	NA	NA	TRUE	Biomarker	High-density lipoproteins	FALSE	188577	NA	NA	NA	Diagnosis	Long COVID: B case, B control	TRUE	1100445	6450	1093995	0.00586
rs11765979	C	A	C	A	0.0412	0.0104098	0.494351	0.480167	FALSE	FALSE	FALSE	yM6CyG	7	130445877	0.0199798	0.5210162263886526	0.602354	longcovid2022W2v4	TRUE	reported	7	130445877	0.0048	8.583333333333334	3.111e-17	Willer2013hdl	TRUE	reported	iXuxWb	2	TRUE	5e-08	TRUE	NA	NA	TRUE	Biomarker	High-density lipoproteins	FALSE	188577	NA	NA	NA	Diagnosis	Long COVID: B case, B control	TRUE	1100445	6450	1093995	0.00586
rs11789603	T	C	T	C	0.06	-0.00550291	0.101016	0.0949149	FALSE	FALSE	FALSE	yM6CyG	9	107647019	0.0325494	-0.1690633314285363	0.865747	longcovid2022W2v4	TRUE	reported	9	107647019	0.006	10	3.695e-21	Willer2013hdl	TRUE	reported	iXuxWb	2	TRUE	5e-08	TRUE	NA	NA	TRUE	Biomarker	High-density lipoproteins	FALSE	188577	NA	NA	NA	Diagnosis	Long COVID: B case, B control	TRUE	1100445	6450	1093995	0.00586
rs12133576	G	A	G	A	-0.0243	-0.00841786	0.624955	0.641633	FALSE	FALSE	FALSE	yM6CyG	1	93816400	0.0205839	-0.4089535996579851	0.682573	longcovid2022W2v4	TRUE	reported	1	93816400	0.0035	-6.94286	6.15e-11	Willer2013hdl	TRUE	reported	iXuxWb	2	TRUE	5e-08	TRUE	NA	NA	TRUE	Biomarker	High-density lipoproteins	FALSE	188577	NA	NA	NA	Diagnosis	Long COVID: B case, B control	TRUE	1100445	6450	1093995	0.00586
rs12145743	G	T	G	T	0.0203	-0.0181991	0.401089	0.339185	FALSE	FALSE	FALSE	yM6CyG	1	156700651	0.020994	-0.8668714870915499	0.386014	longcovid2022W2v4	TRUE	reported	1	156700651	0.0036	5.638888888888888	1.803e-8	Willer2013hdl	TRUE	reported	iXuxWb	2	TRUE	5e-08	TRUE	NA	NA	TRUE	Biomarker	High-density lipoproteins	FALSE	188577	NA	NA	NA	Diagnosis	Long COVID: B case, B control	TRUE	1100445	6450	1093995	0.00586
rs12412743	T	C	T	C	-0.0291	0.00813514	0.187614	0.167685	FALSE	FALSE	FALSE	yM6CyG	10	114045333	0.0252842	0.3217479690874143	0.747643	longcovid2022W2v4	TRUE	reported	10	114045333	0.0045	-6.46667	1.307e-9	Willer2013hdl	TRUE	reported	iXuxWb	2	TRUE	5e-08	TRUE	NA	NA	TRUE	Biomarker	High-density lipoproteins	FALSE	188577	NA	NA	NA	Diagnosis	Long COVID: B case, B control	TRUE	1100445	6450	1093995	0.00586
rs12720922	A	G	A	G	-0.2593	9.86408e-4	0.181918	0.180106	FALSE	FALSE	FALSE	yM6CyG	16	57000885	0.0255332	0.03863236883743518	0.969183	longcovid2022W2v4	TRUE	reported	16	57000885	0.0062	-41.8226	1e-200	Willer2013hdl	TRUE	reported	iXuxWb	2	TRUE	5e-08	TRUE	NA	NA	TRUE	Biomarker	High-density lipoproteins	FALSE	188577	NA	NA	NA	Diagnosis	Long COVID: B case, B control	TRUE	1100445	6450	1093995	0.00586
rs12740374	T	G	T	G	0.0343	-0.00742781	0.225677	0.217868	FALSE	FALSE	FALSE	yM6CyG	1	109817590	0.0239583	-0.31003076178192945	0.756537	longcovid2022W2v4	TRUE	reported	1	109817590	0.0041	8.365853658536585	1.6870000000000002e-15	Willer2013hdl	TRUE	reported	iXuxWb	2	TRUE	5e-08	TRUE	NA	NA	TRUE	Biomarker	High-density lipoproteins	FALSE	188577	NA	NA	NA	Diagnosis	Long COVID: B case, B control	TRUE	1100445	6450	1093995	0.00586
rs12748152	T	C	T	C	-0.0506	-0.0213247	0.0683714	0.0811268	FALSE	FALSE	FALSE	yM6CyG	1	27138393	0.0368049	-0.5793983953223619	0.56232	longcovid2022W2v4	TRUE	reported	1	27138393	0.0062	-8.16129	9.737e-16	Willer2013hdl	TRUE	reported	iXuxWb	2	TRUE	5e-08	TRUE	NA	NA	TRUE	Biomarker	High-density lipoproteins	FALSE	188577	NA	NA	NA	Diagnosis	Long COVID: B case, B control	TRUE	1100445	6450	1093995	0.00586
rs12801636	A	G	A	G	0.0235	0.00252423	0.209226	0.219719	FALSE	FALSE	FALSE	yM6CyG	11	65391317	0.0233962	0.10789059761841668	0.914083	longcovid2022W2v4	TRUE	reported	11	65391317	0.0042	5.595238095238096	3.1469999999999997e-8	Willer2013hdl	TRUE	reported	iXuxWb	2	TRUE	5e-08	TRUE	NA	NA	TRUE	Biomarker	High-density lipoproteins	FALSE	188577	NA	NA	NA	Diagnosis	Long COVID: B case, B control	TRUE	1100445	6450	1093995	0.00586
rs13076253	C	A	C	A	-0.0283	0.0176714	0.136462	0.157946	FALSE	FALSE	FALSE	yM6CyG	3	131751775	0.0280381	0.6302638195883459	0.528522	longcovid2022W2v4	TRUE	reported	3	131751775	0.0048	-5.89583	4.961e-9	Willer2013hdl	TRUE	reported	iXuxWb	2	TRUE	5e-08	TRUE	NA	NA	TRUE	Biomarker	High-density lipoproteins	FALSE	188577	NA	NA	NA	Diagnosis	Long COVID: B case, B control	TRUE	1100445	6450	1093995	0.00586
rs13099479	A	G	A	G	0.036	0.110781	0.0711951	0.0817133	FALSE	FALSE	FALSE	yM6CyG	3	52677478	0.0368874	3.003220611916264	0.00267147	longcovid2022W2v4	TRUE	reported	3	52677478	0.0062	5.806451612903227	1.819e-8	Willer2013hdl	TRUE	reported	iXuxWb	2	TRUE	5e-08	TRUE	NA	NA	TRUE	Biomarker	High-density lipoproteins	FALSE	188577	NA	NA	NA	Diagnosis	Long COVID: B case, B control	TRUE	1100445	6450	1093995	0.00586
rs13107325	T	C	T	C	-0.0708	0.00239811	0.0473169	0.0478579	FALSE	FALSE	FALSE	yM6CyG	4	103188709	0.0424345	0.0565132144834981	0.954933	longcovid2022W2v4	TRUE	reported	4	103188709	0.0078	-9.07692	1.065e-15	Willer2013hdl	TRUE	reported	iXuxWb	2	TRUE	5e-08	TRUE	NA	NA	TRUE	Biomarker	High-density lipoproteins	FALSE	188577	NA	NA	NA	Diagnosis	Long COVID: B case, B control	TRUE	1100445	6450	1093995	0.00586
rs13702	C	T	C	T	0.1058	-0.0179694	0.268952	0.274238	FALSE	FALSE	FALSE	yM6CyG	8	19824492	0.0219771	-0.8176420000819035	0.41356	longcovid2022W2v4	TRUE	reported	8	19824492	0.0038	27.842105263157897	1.2799999999999995e-160	Willer2013hdl	TRUE	reported	iXuxWb	2	TRUE	5e-08	TRUE	NA	NA	TRUE	Biomarker	High-density lipoproteins	FALSE	188577	NA	NA	NA	Diagnosis	Long COVID: B case, B control	TRUE	1100445	6450	1093995	0.00586
rs1515110	T	G	T	G	-0.0323	-0.0322426	0.622772	0.627583	FALSE	FALSE	FALSE	yM6CyG	2	227122216	0.0208355	-1.5474838616783857	0.121746	longcovid2022W2v4	TRUE	reported	2	227122216	0.0035	-9.22857	8.038e-18	Willer2013hdl	TRUE	reported	iXuxWb	2	TRUE	5e-08	TRUE	NA	NA	TRUE	Biomarker	High-density lipoproteins	FALSE	188577	NA	NA	NA	Diagnosis	Long COVID: B case, B control	TRUE	1100445	6450	1093995	0.00586
rs1689797	A	C	A	C	-0.0358	-0.0117153	0.318611	0.31239	FALSE	FALSE	FALSE	yM6CyG	1	182150978	0.0213026	-0.5499469548318046	0.582354	longcovid2022W2v4	TRUE	reported	1	182150978	0.0036	-9.94444	2.8520000000000003e-21	Willer2013hdl	TRUE	reported	iXuxWb	2	TRUE	5e-08	TRUE	NA	NA	TRUE	Biomarker	High-density lipoproteins	FALSE	188577	NA	NA	NA	Diagnosis	Long COVID: B case, B control	TRUE	1100445	6450	1093995	0.00586
rs16942887	A	G	A	G	0.0831	-8.65034e-4	0.155592	0.131852	FALSE	FALSE	FALSE	yM6CyG	16	67928042	0.0292416	-0.02958230739768001	0.9764	longcovid2022W2v4	TRUE	reported	16	67928042	0.0051	16.294117647058822	8.281000000000001e-54	Willer2013hdl	TRUE	reported	iXuxWb	2	TRUE	5e-08	TRUE	NA	NA	TRUE	Biomarker	High-density lipoproteins	FALSE	188577	NA	NA	NA	Diagnosis	Long COVID: B case, B control	TRUE	1100445	6450	1093995	0.00586
rs17145738	T	C	T	C	0.0408	0.0502762	0.132668	0.124152	FALSE	FALSE	FALSE	yM6CyG	7	72982874	0.0301507	1.6674969403695437	0.0954159999999999	longcovid2022W2v4	TRUE	reported	7	72982874	0.0053	7.698113207547171	4.952e-13	Willer2013hdl	TRUE	reported	iXuxWb	2	TRUE	5e-08	TRUE	NA	NA	TRUE	Biomarker	High-density lipoproteins	FALSE	188577	NA	NA	NA	Diagnosis	Long COVID: B case, B control	TRUE	1100445	6450	1093995	0.00586
rs17173637	C	T	C	T	-0.0363	-9.15843e-4	0.112319	0.111153	FALSE	FALSE	FALSE	yM6CyG	7	150529449	0.0332721	-0.02752585499562696	0.97804	longcovid2022W2v4	TRUE	reported	7	150529449	0.0057	-6.36842	1.899e-8	Willer2013hdl	TRUE	reported	iXuxWb	2	TRUE	5e-08	TRUE	NA	NA	TRUE	Biomarker	High-density lipoproteins	FALSE	188577	NA	NA	NA	Diagnosis	Long COVID: B case, B control	TRUE	1100445	6450	1093995	0.00586
rs181362	T	C	T	C	-0.0379	-0.0351239	0.185326	0.246274	FALSE	FALSE	FALSE	yM6CyG	22	21932068	0.0246225	-1.426496090973703	0.153725	longcovid2022W2v4	TRUE	reported	22	21932068	0.0042	-9.02381	4.303e-18	Willer2013hdl	TRUE	reported	iXuxWb	2	TRUE	5e-08	TRUE	NA	NA	TRUE	Biomarker	High-density lipoproteins	FALSE	188577	NA	NA	NA	Diagnosis	Long COVID: B case, B control	TRUE	1100445	6450	1093995	0.00586
rs1866956	T	C	T	C	0.0217	-0.0392678	0.648909	0.668315	FALSE	FALSE	FALSE	yM6CyG	8	19748921	0.0208622	-1.8822463594443537	0.0598018999999999	longcovid2022W2v4	TRUE	reported	8	19748921	0.0037	5.864864864864865	7.964000000000001e-10	Willer2013hdl	TRUE	reported	iXuxWb	2	TRUE	5e-08	TRUE	NA	NA	TRUE	Biomarker	High-density lipoproteins	FALSE	188577	NA	NA	NA	Diagnosis	Long COVID: B case, B control	TRUE	1100445	6450	1093995	0.00586
rs1883025	T	C	T	C	-0.0698	0.0206883	0.216334	0.23317	FALSE	FALSE	FALSE	yM6CyG	9	107664301	0.0228661	0.9047585727343096	0.365591	longcovid2022W2v4	TRUE	reported	9	107664301	0.0041	-17.0244	1.496e-65	Willer2013hdl	TRUE	reported	iXuxWb	2	TRUE	5e-08	TRUE	NA	NA	TRUE	Biomarker	High-density lipoproteins	FALSE	188577	NA	NA	NA	Diagnosis	Long COVID: B case, B control	TRUE	1100445	6450	1093995	0.00586
rs1936800	T	C	T	C	-0.02	-0.00208942	0.530523	0.508842	FALSE	FALSE	FALSE	yM6CyG	6	127436064	0.0196323	-0.10642767276376176	0.915243	longcovid2022W2v4	TRUE	reported	6	127436064	0.0034	-5.88235	3.0550000000000003e-10	Willer2013hdl	TRUE	reported	iXuxWb	2	TRUE	5e-08	TRUE	NA	NA	TRUE	Biomarker	High-density lipoproteins	FALSE	188577	NA	NA	NA	Diagnosis	Long COVID: B case, B control	TRUE	1100445	6450	1093995	0.00586
rs1980493	C	T	C	T	-0.0318	-0.0273825	0.145577	0.159174	FALSE	FALSE	FALSE	yM6CyG	6	32363215	0.0317715	-0.8618573249610499	0.388766	longcovid2022W2v4	TRUE	reported	6	32363215	0.0048	-6.625	3.764e-10	Willer2013hdl	TRUE	reported	iXuxWb	2	TRUE	5e-08	TRUE	NA	NA	TRUE	Biomarker	High-density lipoproteins	FALSE	188577	NA	NA	NA	Diagnosis	Long COVID: B case, B control	TRUE	1100445	6450	1093995	0.00586
rs2013208	T	C	T	C	0.0254	0.00116697	0.49764	0.507962	FALSE	FALSE	FALSE	yM6CyG	3	50129399	0.0198998	0.05864229791254184	0.953237	longcovid2022W2v4	TRUE	reported	3	50129399	0.0036	7.055555555555555	8.916e-12	Willer2013hdl	TRUE	reported	iXuxWb	2	TRUE	5e-08	TRUE	NA	NA	TRUE	Biomarker	High-density lipoproteins	FALSE	188577	NA	NA	NA	Diagnosis	Long COVID: B case, B control	TRUE	1100445	6450	1093995	0.00586
rs205262	G	A	G	A	-0.0283	0.0297668	0.263455	0.271887	FALSE	FALSE	FALSE	yM6CyG	6	34563164	0.0224827	1.3239868876958727	0.1855069999999999	longcovid2022W2v4	TRUE	reported	6	34563164	0.0039	-7.25641	3.878e-13	Willer2013hdl	TRUE	reported	iXuxWb	2	TRUE	5e-08	TRUE	NA	NA	TRUE	Biomarker	High-density lipoproteins	FALSE	188577	NA	NA	NA	Diagnosis	Long COVID: B case, B control	TRUE	1100445	6450	1093995	0.00586
rs2066714	C	T	C	T	0.0453	7.65187e-4	0.094521	0.11613	FALSE	FALSE	FALSE	yM6CyG	9	107586753	0.029188	0.0262158078662464	0.979085	longcovid2022W2v4	TRUE	reported	9	107586753	0.0071	6.380281690140845	7.257999999999998e-10	Willer2013hdl	TRUE	reported	iXuxWb	2	TRUE	5e-08	TRUE	NA	NA	TRUE	Biomarker	High-density lipoproteins	FALSE	188577	NA	NA	NA	Diagnosis	Long COVID: B case, B control	TRUE	1100445	6450	1093995	0.00586
rs2075650	G	A	G	A	-0.0554	0.00976671	0.155592	0.157986	FALSE	FALSE	FALSE	yM6CyG	19	45395619	0.0271895	0.35920888578311483	0.719439	longcovid2022W2v4	TRUE	reported	19	45395619	0.0051	-10.8627	9.716e-26	Willer2013hdl	TRUE	reported	iXuxWb	2	TRUE	5e-08	TRUE	NA	NA	TRUE	Biomarker	High-density lipoproteins	FALSE	188577	NA	NA	NA	Diagnosis	Long COVID: B case, B control	TRUE	1100445	6450	1093995	0.00586
rs2241210	G	A	G	A	0.0332	0.0154839	0.570829	0.507735	FALSE	FALSE	FALSE	yM6CyG	12	109950144	0.0198803	0.7788564558884926	0.436064	longcovid2022W2v4	TRUE	reported	12	109950144	0.0035	9.485714285714286	2.4889999999999994e-20	Willer2013hdl	TRUE	reported	iXuxWb	2	TRUE	5e-08	TRUE	NA	NA	TRUE	Biomarker	High-density lipoproteins	FALSE	188577	NA	NA	NA	Diagnosis	Long COVID: B case, B control	TRUE	1100445	6450	1093995	0.00586
rs2250802	A	G	A	G	-0.034	-0.0246866	0.733479	0.709152	FALSE	FALSE	FALSE	yM6CyG	10	113921354	0.0219368	-1.1253510083512637	0.26044	longcovid2022W2v4	TRUE	reported	10	113921354	0.0038	-8.94737	2.022e-17	Willer2013hdl	TRUE	reported	iXuxWb	2	TRUE	5e-08	TRUE	NA	NA	TRUE	Biomarker	High-density lipoproteins	FALSE	188577	NA	NA	NA	Diagnosis	Long COVID: B case, B control	TRUE	1100445	6450	1093995	0.00586
rs2278236	A	G	A	G	0.0331	0.0143169	0.538363	0.522318	FALSE	FALSE	FALSE	yM6CyG	19	8431581	0.019903	0.7193337687785761	0.471934	longcovid2022W2v4	TRUE	reported	19	8431581	0.0035	9.457142857142856	3.1850000000000004e-18	Willer2013hdl	TRUE	reported	iXuxWb	2	TRUE	5e-08	TRUE	NA	NA	TRUE	Biomarker	High-density lipoproteins	FALSE	188577	NA	NA	NA	Diagnosis	Long COVID: B case, B control	TRUE	1100445	6450	1093995	0.00586
rs2288912	G	C	G	C	0.0297	-0.0242365	0.530918	0.507368	FALSE	TRUE	TRUE	yM6CyG	19	45449199	0.0204545	-1.1848981886626415	0.236058	longcovid2022W2v4	TRUE	reported	19	45449199	0.0036	8.25	7.148e-15	Willer2013hdl	TRUE	reported	iXuxWb	2	FALSE	5e-08	TRUE	NA	NA	NA	Biomarker	High-density lipoproteins	FALSE	188577	NA	NA	NA	Diagnosis	Long COVID: B case, B control	TRUE	1100445	6450	1093995	0.00586
rs2290547	A	G	A	G	-0.0297	0.00211896	0.186456	0.1981	FALSE	FALSE	FALSE	yM6CyG	3	47061183	0.0341249	0.06209424789523193	0.950488	longcovid2022W2v4	TRUE	reported	3	47061183	0.0046	-6.45652	3.69e-9	Willer2013hdl	TRUE	reported	iXuxWb	2	TRUE	5e-08	TRUE	NA	NA	TRUE	Biomarker	High-density lipoproteins	FALSE	188577	NA	NA	NA	Diagnosis	Long COVID: B case, B control	TRUE	1100445	6450	1093995	0.00586
rs2293889	G	T	G	T	0.0312	-0.00918322	0.587028	0.618188	FALSE	FALSE	FALSE	yM6CyG	8	116599199	0.0206391	-0.44494285119021665	0.656361	longcovid2022W2v4	TRUE	reported	8	116599199	0.0035	8.914285714285713	4.270999999999999e-17	Willer2013hdl	TRUE	reported	iXuxWb	2	TRUE	5e-08	TRUE	NA	NA	TRUE	Biomarker	High-density lipoproteins	FALSE	188577	NA	NA	NA	Diagnosis	Long COVID: B case, B control	TRUE	1100445	6450	1093995	0.00586
rs2454722	G	A	G	A	0.0351	-0.0230011	0.187885	0.176731	FALSE	FALSE	FALSE	yM6CyG	12	123171218	0.0253341	-0.9079106816504238	0.363926	longcovid2022W2v4	TRUE	reported	12	123171218	0.0044	7.977272727272727	3.308e-14	Willer2013hdl	TRUE	reported	iXuxWb	2	TRUE	5e-08	TRUE	NA	NA	TRUE	Biomarker	High-density lipoproteins	FALSE	188577	NA	NA	NA	Diagnosis	Long COVID: B case, B control	TRUE	1100445	6450	1093995	0.00586
rs2602836	G	A	G	A	-0.0192	0.0238437	0.579215	0.562516	FALSE	FALSE	FALSE	yM6CyG	4	100014805	0.0200236	1.1907798797419045	0.2337399999999999	longcovid2022W2v4	TRUE	reported	4	100014805	0.0034	-5.64706	4.963999999999999e-8	Willer2013hdl	TRUE	reported	iXuxWb	2	TRUE	5e-08	TRUE	NA	NA	TRUE	Biomarker	High-density lipoproteins	FALSE	188577	NA	NA	NA	Diagnosis	Long COVID: B case, B control	TRUE	1100445	6450	1093995	0.00586
rs2606736	T	C	T	C	-0.0246	-0.0127342	0.605445	0.607015	FALSE	FALSE	FALSE	yM6CyG	3	11400249	0.020250400000000002	-0.6288369612452099	0.529458	longcovid2022W2v4	TRUE	reported	3	11400249	0.0043	-5.72093	4.7989999999999995e-8	Willer2013hdl	TRUE	reported	iXuxWb	2	TRUE	5e-08	TRUE	NA	NA	TRUE	Biomarker	High-density lipoproteins	FALSE	188577	NA	NA	NA	Diagnosis	Long COVID: B case, B control	TRUE	1100445	6450	1093995	0.00586
rs2642438	G	A	G	A	0.0303	-0.00728154	0.687908	0.710417	FALSE	FALSE	FALSE	yM6CyG	1	220970028	0.021957	-0.33162727148517557	0.740171	longcovid2022W2v4	TRUE	reported	1	220970028	0.0039	7.76923076923077	7.781e-14	Willer2013hdl	TRUE	reported	iXuxWb	2	TRUE	5e-08	TRUE	NA	NA	TRUE	Biomarker	High-density lipoproteins	FALSE	188577	NA	NA	NA	Diagnosis	Long COVID: B case, B control	TRUE	1100445	6450	1093995	0.00586
rs2729816	C	T	C	T	0.0247	0.0147009	0.408929	0.579586	FALSE	FALSE	FALSE	yM6CyG	15	63413084	0.0286926	0.512358587231551	0.6084	longcovid2022W2v4	TRUE	reported	15	63413084	0.0041	6.024390243902438	3.967e-9	Willer2013hdl	TRUE	reported	iXuxWb	2	TRUE	5e-08	TRUE	NA	NA	TRUE	Biomarker	High-density lipoproteins	FALSE	188577	NA	NA	NA	Diagnosis	Long COVID: B case, B control	TRUE	1100445	6450	1093995	0.00586
rs2925979	C	T	C	T	0.0351	-0.0341883	0.705978	0.692723	FALSE	FALSE	FALSE	yM6CyG	16	81534790	0.0216872	-1.576427570179645	0.114928	longcovid2022W2v4	TRUE	reported	16	81534790	0.0037	9.486486486486486	1.321e-19	Willer2013hdl	TRUE	reported	iXuxWb	2	TRUE	5e-08	TRUE	NA	NA	TRUE	Biomarker	High-density lipoproteins	FALSE	188577	NA	NA	NA	Diagnosis	Long COVID: B case, B control	TRUE	1100445	6450	1093995	0.00586
rs3741414	T	C	T	C	0.0296	-0.00469545	0.227025	0.244145	FALSE	FALSE	FALSE	yM6CyG	12	57844049	0.0235395	-0.1994711017651182	0.841894	longcovid2022W2v4	TRUE	reported	12	57844049	0.004	7.4	6.095e-14	Willer2013hdl	TRUE	reported	iXuxWb	2	TRUE	5e-08	TRUE	NA	NA	TRUE	Biomarker	High-density lipoproteins	FALSE	188577	NA	NA	NA	Diagnosis	Long COVID: B case, B control	TRUE	1100445	6450	1093995	0.00586
rs3822072	A	G	A	G	-0.0251	0.0186633	0.524147	0.472479	FALSE	FALSE	FALSE	yM6CyG	4	89741269	0.0198523	0.940107695330012	0.347162	longcovid2022W2v4	TRUE	reported	4	89741269	0.0034	-7.38235	4.058e-12	Willer2013hdl	TRUE	reported	iXuxWb	2	TRUE	5e-08	TRUE	NA	NA	TRUE	Biomarker	High-density lipoproteins	FALSE	188577	NA	NA	NA	Diagnosis	Long COVID: B case, B control	TRUE	1100445	6450	1093995	0.00586
rs3847502	A	C	A	C	0.048	0.0387217	0.321856	0.357073	FALSE	FALSE	FALSE	yM6CyG	11	47333685	0.0271819	1.4245398592445708	0.15429	longcovid2022W2v4	TRUE	reported	11	47333685	0.0036	13.333333333333334	3.306e-38	Willer2013hdl	TRUE	reported	iXuxWb	2	TRUE	5e-08	TRUE	NA	NA	TRUE	Biomarker	High-density lipoproteins	FALSE	188577	NA	NA	NA	Diagnosis	Long COVID: B case, B control	TRUE	1100445	6450	1093995	0.00586
rs3861397	G	A	G	A	-0.024	0.00895189	0.356623	0.370082	FALSE	FALSE	FALSE	yM6CyG	6	139828916	0.0207621	0.4311649592285945	0.666348	longcovid2022W2v4	TRUE	reported	6	139828916	0.0036	-6.66667	8.401e-11	Willer2013hdl	TRUE	reported	iXuxWb	2	TRUE	5e-08	TRUE	NA	NA	TRUE	Biomarker	High-density lipoproteins	FALSE	188577	NA	NA	NA	Diagnosis	Long COVID: B case, B control	TRUE	1100445	6450	1093995	0.00586
rs4142995	T	G	T	G	-0.0263	0.0196542	0.39793	0.359886	FALSE	FALSE	FALSE	yM6CyG	7	17919258	0.0204587	0.9606768758523268	0.336714	longcovid2022W2v4	TRUE	reported	7	17919258	0.0037	-7.10811	9.365e-12	Willer2013hdl	TRUE	reported	iXuxWb	2	TRUE	5e-08	TRUE	NA	NA	TRUE	Biomarker	High-density lipoproteins	FALSE	188577	NA	NA	NA	Diagnosis	Long COVID: B case, B control	TRUE	1100445	6450	1093995	0.00586
rs4148005	G	T	G	T	-0.0283	-0.0119762	0.25445	0.308823	FALSE	FALSE	FALSE	yM6CyG	17	66882466	0.0215762	-0.5550653034361935	0.578851	longcovid2022W2v4	TRUE	reported	17	66882466	0.0036	-7.86111	5.743e-14	Willer2013hdl	TRUE	reported	iXuxWb	2	TRUE	5e-08	TRUE	NA	NA	TRUE	Biomarker	High-density lipoproteins	FALSE	188577	NA	NA	NA	Diagnosis	Long COVID: B case, B control	TRUE	1100445	6450	1093995	0.00586
rs4240624	A	G	A	G	0.0818	0.0205559	0.911434	0.887049	FALSE	FALSE	FALSE	yM6CyG	8	9184231	0.0337989	0.6081825148155708	0.543066	longcovid2022W2v4	TRUE	reported	8	9184231	0.0058	14.10344827586207	1.323e-45	Willer2013hdl	TRUE	reported	iXuxWb	2	TRUE	5e-08	TRUE	NA	NA	TRUE	Biomarker	High-density lipoproteins	FALSE	188577	NA	NA	NA	Diagnosis	Long COVID: B case, B control	TRUE	1100445	6450	1093995	0.00586
rs424346	T	C	T	C	0.0679	0.0196415	0.0367887	0.0320102	FALSE	FALSE	FALSE	yM6CyG	15	59010962	0.0548491	0.3581006798653032	0.720268	longcovid2022W2v4	TRUE	reported	15	59010962	0.0113	6.008849557522124	4.84e-8	Willer2013hdl	TRUE	reported	iXuxWb	2	TRUE	5e-08	TRUE	NA	NA	TRUE	Biomarker	High-density lipoproteins	FALSE	188577	NA	NA	NA	Diagnosis	Long COVID: B case, B control	TRUE	1100445	6450	1093995	0.00586
rs4379922	C	T	C	T	0.0247	0.0125878	0.323208	0.372271	FALSE	FALSE	FALSE	yM6CyG	12	125351116	0.0208667	0.6032482376226236	0.546345	longcovid2022W2v4	TRUE	reported	12	125351116	0.0036	6.861111111111112	9.559e-12	Willer2013hdl	TRUE	reported	iXuxWb	2	TRUE	5e-08	TRUE	NA	NA	TRUE	Biomarker	High-density lipoproteins	FALSE	188577	NA	NA	NA	Diagnosis	Long COVID: B case, B control	TRUE	1100445	6450	1093995	0.00586
rs4465830	G	A	G	A	-0.0597	0.0332105	0.18117	0.170961	FALSE	FALSE	FALSE	yM6CyG	20	44585420	0.0261604	1.2694951147535969	0.204264	longcovid2022W2v4	TRUE	reported	20	44585420	0.0044	-13.5682	5.174999999999999e-40	Willer2013hdl	TRUE	reported	iXuxWb	2	TRUE	5e-08	TRUE	NA	NA	TRUE	Biomarker	High-density lipoproteins	FALSE	188577	NA	NA	NA	Diagnosis	Long COVID: B case, B control	TRUE	1100445	6450	1093995	0.00586
rs4650994	A	G	A	G	-0.021	0.00127487	0.499818	0.505543	FALSE	FALSE	FALSE	yM6CyG	1	178515312	0.0197815	0.06444758991987463	0.948614	longcovid2022W2v4	TRUE	reported	1	178515312	0.0034	-6.17647	6.696e-9	Willer2013hdl	TRUE	reported	iXuxWb	2	TRUE	5e-08	TRUE	NA	NA	TRUE	Biomarker	High-density lipoproteins	FALSE	188577	NA	NA	NA	Diagnosis	Long COVID: B case, B control	TRUE	1100445	6450	1093995	0.00586
rs4660293	G	A	G	A	-0.0353	-0.0162451	0.253442	0.22582	FALSE	FALSE	FALSE	yM6CyG	1	40028180	0.024289	-0.6688253942113713	0.503607	longcovid2022W2v4	TRUE	reported	1	40028180	0.004	-8.825	2.863e-18	Willer2013hdl	TRUE	reported	iXuxWb	2	TRUE	5e-08	TRUE	NA	NA	TRUE	Biomarker	High-density lipoproteins	FALSE	188577	NA	NA	NA	Diagnosis	Long COVID: B case, B control	TRUE	1100445	6450	1093995	0.00586
rs4846914	A	G	A	G	0.0479	-0.0362103	0.622259	0.582995	FALSE	FALSE	FALSE	yM6CyG	1	230295691	0.020225	-1.7903733003708282	0.0733932	longcovid2022W2v4	TRUE	reported	1	230295691	0.0034	14.088235294117649	3.513e-41	Willer2013hdl	TRUE	reported	iXuxWb	2	TRUE	5e-08	TRUE	NA	NA	TRUE	Biomarker	High-density lipoproteins	FALSE	188577	NA	NA	NA	Diagnosis	Long COVID: B case, B control	TRUE	1100445	6450	1093995	0.00586
rs4917014	G	T	G	T	0.0222	0.018431	0.316412	0.313697	FALSE	FALSE	FALSE	yM6CyG	7	50305863	0.021081	0.8742943883117499	0.381957	longcovid2022W2v4	TRUE	reported	7	50305863	0.0036	6.166666666666667	1.026e-8	Willer2013hdl	TRUE	reported	iXuxWb	2	TRUE	5e-08	TRUE	NA	NA	TRUE	Biomarker	High-density lipoproteins	FALSE	188577	NA	NA	NA	Diagnosis	Long COVID: B case, B control	TRUE	1100445	6450	1093995	0.00586
rs492571	C	T	C	T	-0.0663	0.140067	0.0369699	0.0331463	FALSE	FALSE	FALSE	yM6CyG	15	44211273	0.0483637	2.896118369769062	0.0037782	longcovid2022W2v4	TRUE	reported	15	44211273	0.009	-7.36667	1.2649999999999998e-12	Willer2013hdl	TRUE	reported	iXuxWb	2	TRUE	5e-08	TRUE	NA	NA	TRUE	Biomarker	High-density lipoproteins	FALSE	188577	NA	NA	NA	Diagnosis	Long COVID: B case, B control	TRUE	1100445	6450	1093995	0.00586
rs4939883	C	T	C	T	0.0799	0.0410025	0.808224	0.821414	FALSE	FALSE	FALSE	yM6CyG	18	47167214	0.0262386	1.5626786490132856	0.118129	longcovid2022W2v4	TRUE	reported	18	47167214	0.0045	17.755555555555556	1.7959999999999997e-66	Willer2013hdl	TRUE	reported	iXuxWb	2	TRUE	5e-08	TRUE	NA	NA	TRUE	Biomarker	High-density lipoproteins	FALSE	188577	NA	NA	NA	Diagnosis	Long COVID: B case, B control	TRUE	1100445	6450	1093995	0.00586
rs4969178	G	A	G	A	0.0263	-0.0172401	0.664244	0.625734	FALSE	FALSE	FALSE	yM6CyG	17	76388202	0.0206962	-0.833007991805259	0.404839	longcovid2022W2v4	TRUE	reported	17	76388202	0.0035	7.514285714285714	1.5319999999999997e-12	Willer2013hdl	TRUE	reported	iXuxWb	2	TRUE	5e-08	TRUE	NA	NA	TRUE	Biomarker	High-density lipoproteins	FALSE	188577	NA	NA	NA	Diagnosis	Long COVID: B case, B control	TRUE	1100445	6450	1093995	0.00586
rs4983559	A	G	A	G	-0.0197	0.0242094	0.576318	0.601079	FALSE	FALSE	FALSE	yM6CyG	14	105277209	0.0201316	1.2025571737964196	0.229147	longcovid2022W2v4	TRUE	reported	14	105277209	0.0036	-5.47222	9.565e-9	Willer2013hdl	TRUE	reported	iXuxWb	2	TRUE	5e-08	TRUE	NA	NA	TRUE	Biomarker	High-density lipoproteins	FALSE	188577	NA	NA	NA	Diagnosis	Long COVID: B case, B control	TRUE	1100445	6450	1093995	0.00586
rs499974	A	C	A	C	-0.0263	-0.0113378	0.202614	0.190433	FALSE	FALSE	FALSE	yM6CyG	11	75455021	0.0254706	-0.4451328198000832	0.656224	longcovid2022W2v4	TRUE	reported	11	75455021	0.0044	-5.97727	1.12e-8	Willer2013hdl	TRUE	reported	iXuxWb	2	TRUE	5e-08	TRUE	NA	NA	TRUE	Biomarker	High-density lipoproteins	FALSE	188577	NA	NA	NA	Diagnosis	Long COVID: B case, B control	TRUE	1100445	6450	1093995	0.00586
rs6031587	T	C	T	C	-0.0488	-0.0427656	0.0718433	0.0773558	FALSE	FALSE	FALSE	yM6CyG	20	43038249	0.0359103	-1.190900660813193	0.233692	longcovid2022W2v4	TRUE	reported	20	43038249	0.0074	-6.59459	1.9189999999999993e-9	Willer2013hdl	TRUE	reported	iXuxWb	2	TRUE	5e-08	TRUE	NA	NA	TRUE	Biomarker	High-density lipoproteins	FALSE	188577	NA	NA	NA	Diagnosis	Long COVID: B case, B control	TRUE	1100445	6450	1093995	0.00586
rs633695	G	A	G	A	0.0885	-0.0149008	0.278081	0.297244	FALSE	FALSE	FALSE	yM6CyG	15	58725839	0.0221305	-0.6733151081087188	0.500748	longcovid2022W2v4	TRUE	reported	15	58725839	0.0054	16.388888888888886	7.82e-58	Willer2013hdl	TRUE	reported	iXuxWb	2	TRUE	5e-08	TRUE	NA	NA	TRUE	Biomarker	High-density lipoproteins	FALSE	188577	NA	NA	NA	Diagnosis	Long COVID: B case, B control	TRUE	1100445	6450	1093995	0.00586
rs6450176	A	G	A	G	-0.0254	-0.00273258	0.221234	0.250203	FALSE	FALSE	FALSE	yM6CyG	5	53298025	0.022684	-0.1204628813260448	0.904116	longcovid2022W2v4	TRUE	reported	5	53298025	0.0039	-6.51282	6.875000000000001e-10	Willer2013hdl	TRUE	reported	iXuxWb	2	TRUE	5e-08	TRUE	NA	NA	TRUE	Biomarker	High-density lipoproteins	FALSE	188577	NA	NA	NA	Diagnosis	Long COVID: B case, B control	TRUE	1100445	6450	1093995	0.00586
rs6567160	C	T	C	T	-0.0257	0.00930419	0.198839	0.216334	FALSE	FALSE	FALSE	yM6CyG	18	57829135	0.0234741	0.3963598178417916	0.69184	longcovid2022W2v4	TRUE	reported	18	57829135	0.0041	-6.26829	2.918e-9	Willer2013hdl	TRUE	reported	iXuxWb	2	TRUE	5e-08	TRUE	NA	NA	TRUE	Biomarker	High-density lipoproteins	FALSE	188577	NA	NA	NA	Diagnosis	Long COVID: B case, B control	TRUE	1100445	6450	1093995	0.00586
rs676210	A	G	A	G	0.066	0.0220584	0.231411	0.232788	FALSE	FALSE	FALSE	yM6CyG	2	21231524	0.0240528	0.9170824186789064	0.3591	longcovid2022W2v4	TRUE	reported	2	21231524	0.004	16.5	2.3449999999999994e-54	Willer2013hdl	TRUE	reported	iXuxWb	2	TRUE	5e-08	TRUE	NA	NA	TRUE	Biomarker	High-density lipoproteins	FALSE	188577	NA	NA	NA	Diagnosis	Long COVID: B case, B control	TRUE	1100445	6450	1093995	0.00586
rs6805251	C	T	C	T	-0.02	-0.0223679	0.565856	0.610942	FALSE	FALSE	FALSE	yM6CyG	3	119560606	0.0201092	-1.112321723390289	0.266001	longcovid2022W2v4	TRUE	reported	3	119560606	0.0035	-5.71429	1.3319999999999998e-8	Willer2013hdl	TRUE	reported	iXuxWb	2	TRUE	5e-08	TRUE	NA	NA	TRUE	Biomarker	High-density lipoproteins	FALSE	188577	NA	NA	NA	Diagnosis	Long COVID: B case, B control	TRUE	1100445	6450	1093995	0.00586
rs686030	A	C	A	C	0.055	-0.00565705	0.854288	0.867468	FALSE	FALSE	FALSE	yM6CyG	9	15304782	0.0289365	-0.19549876453613949	0.845003	longcovid2022W2v4	TRUE	reported	9	15304782	0.0049	11.224489795918368	4.292e-27	Willer2013hdl	TRUE	reported	iXuxWb	2	TRUE	5e-08	TRUE	NA	NA	TRUE	Biomarker	High-density lipoproteins	FALSE	188577	NA	NA	NA	Diagnosis	Long COVID: B case, B control	TRUE	1100445	6450	1093995	0.00586
rs687339	T	C	T	C	-0.0316	0.0265983	0.818643	0.803103	FALSE	FALSE	FALSE	yM6CyG	3	135932359	0.0248686	1.0695535735827508	0.284821	longcovid2022W2v4	TRUE	reported	3	135932359	0.0042	-7.52381	7.108e-13	Willer2013hdl	TRUE	reported	iXuxWb	2	TRUE	5e-08	TRUE	NA	NA	TRUE	Biomarker	High-density lipoproteins	FALSE	188577	NA	NA	NA	Diagnosis	Long COVID: B case, B control	TRUE	1100445	6450	1093995	0.00586
rs702485	G	A	G	A	0.0243	0.00126406	0.445877	0.463957	FALSE	FALSE	FALSE	yM6CyG	7	6449272	0.0200278	0.06311526977501274	0.949675	longcovid2022W2v4	TRUE	reported	7	6449272	0.0034	7.147058823529412	6.450000000000001e-12	Willer2013hdl	TRUE	reported	iXuxWb	2	TRUE	5e-08	TRUE	NA	NA	TRUE	Biomarker	High-density lipoproteins	FALSE	188577	NA	NA	NA	Diagnosis	Long COVID: B case, B control	TRUE	1100445	6450	1093995	0.00586
rs7112577	G	C	G	C	0.0826	-0.0290868	0.048930800000000003	0.0446529	FALSE	TRUE	FALSE	yM6CyG	11	117044603	0.0510247	-0.5700533271141232	0.568642	longcovid2022W2v4	TRUE	reported	11	117044603	0.0129	6.403100775193799	2.34e-10	Willer2013hdl	TRUE	reported	iXuxWb	2	TRUE	5e-08	TRUE	NA	NA	TRUE	Biomarker	High-density lipoproteins	FALSE	188577	NA	NA	NA	Diagnosis	Long COVID: B case, B control	TRUE	1100445	6450	1093995	0.00586
rs7193072	A	G	A	G	0.0498	-0.0020468	0.247913	0.262257	FALSE	FALSE	FALSE	yM6CyG	16	56778067	0.0221113	-0.09256805343873949	0.926247	longcovid2022W2v4	TRUE	reported	16	56778067	0.0038	13.105263157894736	1.3999999999999998e-34	Willer2013hdl	TRUE	reported	iXuxWb	2	TRUE	5e-08	TRUE	NA	NA	TRUE	Biomarker	High-density lipoproteins	FALSE	188577	NA	NA	NA	Diagnosis	Long COVID: B case, B control	TRUE	1100445	6450	1093995	0.00586
rs7306660	A	G	A	G	-0.0345	0.00408262	0.310683	0.34038	FALSE	FALSE	FALSE	yM6CyG	12	125327384	0.0208607	0.19570867708178535	0.844838	longcovid2022W2v4	TRUE	reported	12	125327384	0.0036	-9.58333	3.3409999999999997e-19	Willer2013hdl	TRUE	reported	iXuxWb	2	TRUE	5e-08	TRUE	NA	NA	TRUE	Biomarker	High-density lipoproteins	FALSE	188577	NA	NA	NA	Diagnosis	Long COVID: B case, B control	TRUE	1100445	6450	1093995	0.00586
rs731839	A	G	A	G	0.022	0.0162152	0.6709	0.659835	FALSE	FALSE	FALSE	yM6CyG	19	33899065	0.0208154	0.7790001633406035	0.43598	longcovid2022W2v4	TRUE	reported	19	33899065	0.0037	5.9459459459459465	3.441e-9	Willer2013hdl	TRUE	reported	iXuxWb	2	TRUE	5e-08	TRUE	NA	NA	TRUE	Biomarker	High-density lipoproteins	FALSE	188577	NA	NA	NA	Diagnosis	Long COVID: B case, B control	TRUE	1100445	6450	1093995	0.00586
rs737337	C	T	C	T	-0.0565	-0.00462557	0.0980321	0.0898564	FALSE	FALSE	FALSE	yM6CyG	19	11347493	0.0320079	-0.14451338575789102	0.885095	longcovid2022W2v4	TRUE	reported	19	11347493	0.0061	-9.2623	4.563999999999999e-17	Willer2013hdl	TRUE	reported	iXuxWb	2	TRUE	5e-08	TRUE	NA	NA	TRUE	Biomarker	High-density lipoproteins	FALSE	188577	NA	NA	NA	Diagnosis	Long COVID: B case, B control	TRUE	1100445	6450	1093995	0.00586
rs7607980	C	T	C	T	0.0447	0.0581726	0.123634	0.112986	FALSE	FALSE	FALSE	yM6CyG	2	165551201	0.0301813	1.9274385132515828	0.0539253999999999	longcovid2022W2v4	TRUE	reported	2	165551201	0.0052	8.596153846153847	1.807e-15	Willer2013hdl	TRUE	reported	iXuxWb	2	TRUE	5e-08	TRUE	NA	NA	TRUE	Biomarker	High-density lipoproteins	FALSE	188577	NA	NA	NA	Diagnosis	Long COVID: B case, B control	TRUE	1100445	6450	1093995	0.00586
rs838876	G	A	G	A	-0.0493	0.00302298	0.658727	0.641439	FALSE	FALSE	FALSE	yM6CyG	12	125259888	0.0213381	0.141670532990285	0.887341	longcovid2022W2v4	TRUE	reported	12	125259888	0.0039	-12.641	7.325e-33	Willer2013hdl	TRUE	reported	iXuxWb	2	TRUE	5e-08	TRUE	NA	NA	TRUE	Biomarker	High-density lipoproteins	FALSE	188577	NA	NA	NA	Diagnosis	Long COVID: B case, B control	TRUE	1100445	6450	1093995	0.00586
rs931992	T	G	T	G	0.034	0.0159089	0.652808	0.672888	FALSE	FALSE	FALSE	yM6CyG	17	37821435	0.0210212	0.7568026563659543	0.4491659999999999	longcovid2022W2v4	TRUE	reported	17	37821435	0.0036	9.444444444444445	5.447e-20	Willer2013hdl	TRUE	reported	iXuxWb	2	TRUE	5e-08	TRUE	NA	NA	TRUE	Biomarker	High-density lipoproteins	FALSE	188577	NA	NA	NA	Diagnosis	Long COVID: B case, B control	TRUE	1100445	6450	1093995	0.00586
rs9457931	G	A	G	A	-0.0552	-0.0571767	0.0805223	0.0855235	FALSE	FALSE	FALSE	yM6CyG	6	160929904	0.0353453	-1.6176606224872894	0.1057359999999999	longcovid2022W2v4	TRUE	reported	6	160929904	0.0073	-7.56164	7.297e-13	Willer2013hdl	TRUE	reported	iXuxWb	2	TRUE	5e-08	TRUE	NA	NA	TRUE	Biomarker	High-density lipoproteins	FALSE	188577	NA	NA	NA	Diagnosis	Long COVID: B case, B control	TRUE	1100445	6450	1093995	0.00586
rs964184	C	G	C	G	0.1065	-0.0408732	0.87105	0.860116	FALSE	TRUE	FALSE	yM6CyG	11	116648917	0.0274471	-1.4891627895114603	0.136444	longcovid2022W2v4	TRUE	reported	11	116648917	0.0071	14.999999999999998	6.086e-48	Willer2013hdl	TRUE	reported	iXuxWb	2	TRUE	5e-08	TRUE	NA	NA	TRUE	Biomarker	High-density lipoproteins	FALSE	188577	NA	NA	NA	Diagnosis	Long COVID: B case, B control	TRUE	1100445	6450	1093995	0.00586
rs970548	C	A	C	A	0.0258	-0.0158015	0.256075	0.260625	FALSE	FALSE	FALSE	yM6CyG	10	46013277	0.0230633	-0.6851361253593372	0.493257	longcovid2022W2v4	TRUE	reported	10	46013277	0.0039	6.615384615384616	1.7059999999999998e-10	Willer2013hdl	TRUE	reported	iXuxWb	2	TRUE	5e-08	TRUE	NA	NA	TRUE	Biomarker	High-density lipoproteins	FALSE	188577	NA	NA	NA	Diagnosis	Long COVID: B case, B control	TRUE	1100445	6450	1093995	0.00586
rs998584	A	C	A	C	-0.026	2.73324e-4	0.490545	0.481697	FALSE	FALSE	FALSE	yM6CyG	6	43757896	0.0198636	0.01376004349664713	0.989021	longcovid2022W2v4	TRUE	reported	6	43757896	0.0038	-6.84211	2.269e-11	Willer2013hdl	TRUE	reported	iXuxWb	2	TRUE	5e-08	TRUE	NA	NA	TRUE	Biomarker	High-density lipoproteins	FALSE	188577	NA	NA	NA	Diagnosis	Long COVID: B case, B control	TRUE	1100445	6450	1093995	0.00586
rs10195252	C	T	C	T	-0.0238	0.00816541	0.411701	0.400023	FALSE	FALSE	FALSE	5sWLom	2	165513091	0.0317624	0.25707786565246954	0.797119	longcovid2022N1v4	TRUE	reported	2	165513091	0.0039	-6.10256	3.812e-8	Willer2013ldl	TRUE	reported	wzpQB7	2	TRUE	5e-08	TRUE	NA	NA	TRUE	Biomarker	Low-density lipoproteins	FALSE	188577	NA	NA	NA	Diagnosis	Long COVID: S case, S control	TRUE	40910	2975	37935	0.0727
rs10490626	A	G	A	G	-0.0508	-0.0241956	0.113249	0.0758606	FALSE	FALSE	FALSE	5sWLom	2	118835841	0.0611804	-0.3954795980412027	0.692489	longcovid2022N1v4	TRUE	reported	2	118835841	0.0069	-7.36232	1.6969999999999997e-12	Willer2013ldl	TRUE	reported	wzpQB7	2	TRUE	5e-08	TRUE	NA	NA	TRUE	Biomarker	Low-density lipoproteins	FALSE	188577	NA	NA	NA	Diagnosis	Long COVID: S case, S control	TRUE	40910	2975	37935	0.0727
rs10832962	T	C	T	C	0.032	0.0284788	0.679861	0.707358	FALSE	FALSE	FALSE	5sWLom	11	18656271	0.0346407	0.8221196453882281	0.41101	longcovid2022N1v4	TRUE	reported	11	18656271	0.004	8	6.618999999999999e-14	Willer2013ldl	TRUE	reported	wzpQB7	2	TRUE	5e-08	TRUE	NA	NA	TRUE	Biomarker	Low-density lipoproteins	FALSE	188577	NA	NA	NA	Diagnosis	Long COVID: S case, S control	TRUE	40910	2975	37935	0.0727
rs10893499	A	G	A	G	0.0521	0.103059	0.159347	0.145949	FALSE	FALSE	FALSE	5sWLom	11	126241979	0.0443924	2.3215460304016005	0.0202577999999999	longcovid2022N1v4	TRUE	reported	11	126241979	0.0053	9.830188679245284	3.861e-21	Willer2013ldl	TRUE	reported	wzpQB7	2	TRUE	5e-08	TRUE	NA	NA	TRUE	Biomarker	Low-density lipoproteins	FALSE	188577	NA	NA	NA	Diagnosis	Long COVID: S case, S control	TRUE	40910	2975	37935	0.0727
rs10903129	G	A	G	A	0.0328	0.0224253	0.542287	0.552018	FALSE	FALSE	FALSE	5sWLom	1	25768937	0.0314446	0.7131685567633234	0.475741	longcovid2022N1v4	TRUE	reported	1	25768937	0.0037	8.864864864864865	3.03e-17	Willer2013ldl	TRUE	reported	wzpQB7	2	TRUE	5e-08	TRUE	NA	NA	TRUE	Biomarker	Low-density lipoproteins	FALSE	188577	NA	NA	NA	Diagnosis	Long COVID: S case, S control	TRUE	40910	2975	37935	0.0727
rs10947332	A	G	A	G	0.0504	0.00379046	0.119636	0.123524	FALSE	FALSE	FALSE	5sWLom	6	32677440	0.0471127	0.08045516389423658	0.935875	longcovid2022N1v4	TRUE	reported	6	32677440	0.0056	9	6.969e-18	Willer2013ldl	TRUE	reported	wzpQB7	2	TRUE	5e-08	TRUE	NA	NA	TRUE	Biomarker	Low-density lipoproteins	FALSE	188577	NA	NA	NA	Diagnosis	Long COVID: S case, S control	TRUE	40910	2975	37935	0.0727
rs112201728	T	C	T	C	0.0675	0.0321285	0.0874456	0.0688302	FALSE	FALSE	FALSE	5sWLom	6	160551486	0.0598923	0.5364379060413441	0.591657	longcovid2022N1v4	TRUE	reported	6	160551486	0.0104	6.490384615384616	8.514e-10	Willer2013ldl	TRUE	reported	wzpQB7	2	TRUE	5e-08	TRUE	NA	NA	TRUE	Biomarker	Low-density lipoproteins	FALSE	188577	NA	NA	NA	Diagnosis	Long COVID: S case, S control	TRUE	40910	2975	37935	0.0727
rs11563251	T	C	T	C	0.0345	0.0204006	0.0817817	0.104719	FALSE	FALSE	FALSE	5sWLom	2	234679384	0.0502364	0.4060919970380043	0.684675	longcovid2022N1v4	TRUE	reported	2	234679384	0.0062	5.564516129032259	4.4989999999999995e-8	Willer2013ldl	TRUE	reported	wzpQB7	2	TRUE	5e-08	TRUE	NA	NA	TRUE	Biomarker	Low-density lipoproteins	FALSE	188577	NA	NA	NA	Diagnosis	Long COVID: S case, S control	TRUE	40910	2975	37935	0.0727
rs11591147	T	G	T	G	-0.497	0.112864	0.0152119	0.0217288	FALSE	FALSE	FALSE	5sWLom	1	55505647	0.138196	0.8166951286578482	0.4141019999999999	longcovid2022N1v4	TRUE	reported	1	55505647	0.018	-27.6111	8.579999999999997e-143	Willer2013ldl	TRUE	reported	wzpQB7	2	TRUE	5e-08	TRUE	NA	NA	TRUE	Biomarker	Low-density lipoproteins	FALSE	188577	NA	NA	NA	Diagnosis	Long COVID: S case, S control	TRUE	40910	2975	37935	0.0727
rs1169288	C	A	C	A	0.0375	0.023014	0.359088	0.333075	FALSE	FALSE	FALSE	5sWLom	12	121416650	0.0333807	0.6894403053261315	0.490546	longcovid2022N1v4	TRUE	reported	12	121416650	0.004	9.375	6.446999999999999e-21	Willer2013ldl	TRUE	reported	wzpQB7	2	TRUE	5e-08	TRUE	NA	NA	TRUE	Biomarker	Low-density lipoproteins	FALSE	188577	NA	NA	NA	Diagnosis	Long COVID: S case, S control	TRUE	40910	2975	37935	0.0727
rs1250229	C	T	C	T	0.0243	-0.00154276	0.755754	0.746027	FALSE	FALSE	FALSE	5sWLom	2	216304384	0.0339636	-0.04542392443674994	0.96377	longcovid2022N1v4	TRUE	reported	2	216304384	0.0042	5.785714285714286	3.1299999999999996e-8	Willer2013ldl	TRUE	reported	wzpQB7	2	TRUE	5e-08	TRUE	NA	NA	TRUE	Biomarker	Low-density lipoproteins	FALSE	188577	NA	NA	NA	Diagnosis	Long COVID: S case, S control	TRUE	40910	2975	37935	0.0727
rs12721109	A	G	A	G	-0.4462	0.0322647	0.0357792	0.0197921	FALSE	FALSE	FALSE	5sWLom	19	45447221	0.112559	0.28664700290514306	0.774382	longcovid2022N1v4	TRUE	reported	19	45447221	0.0183	-24.3825	2.9900000000000003e-122	Willer2013ldl	TRUE	reported	wzpQB7	2	TRUE	5e-08	TRUE	NA	NA	TRUE	Biomarker	Low-density lipoproteins	FALSE	188577	NA	NA	NA	Diagnosis	Long COVID: S case, S control	TRUE	40910	2975	37935	0.0727
rs12748152	T	C	T	C	0.0499	-0.0634159	0.0683714	0.0875308	FALSE	FALSE	FALSE	5sWLom	1	27138393	0.0575349	-1.102216220068167	0.270367	longcovid2022N1v4	TRUE	reported	1	27138393	0.0066	7.5606060606060606	3.2089999999999994e-12	Willer2013ldl	TRUE	reported	wzpQB7	2	TRUE	5e-08	TRUE	NA	NA	TRUE	Biomarker	Low-density lipoproteins	FALSE	188577	NA	NA	NA	Diagnosis	Long COVID: S case, S control	TRUE	40910	2975	37935	0.0727
rs12916	C	T	C	T	0.0733	-0.00905884	0.439586	0.412051	FALSE	FALSE	FALSE	5sWLom	5	74656539	0.0320442	-0.2826982730104044	0.777408	longcovid2022N1v4	TRUE	reported	5	74656539	0.0038	19.289473684210527	7.791999999999999e-78	Willer2013ldl	TRUE	reported	wzpQB7	2	TRUE	5e-08	TRUE	NA	NA	TRUE	Biomarker	Low-density lipoproteins	FALSE	188577	NA	NA	NA	Diagnosis	Long COVID: S case, S control	TRUE	40910	2975	37935	0.0727
rs13206249	A	G	A	G	-0.0378	0.0475506	0.271392	0.221666	FALSE	FALSE	FALSE	5sWLom	6	16175022	0.0381901	1.2451027884189882	0.213094	longcovid2022N1v4	TRUE	reported	6	16175022	0.0062	-6.09677	4.534e-8	Willer2013ldl	TRUE	reported	wzpQB7	2	TRUE	5e-08	TRUE	NA	NA	TRUE	Biomarker	Low-density lipoproteins	FALSE	188577	NA	NA	NA	Diagnosis	Long COVID: S case, S control	TRUE	40910	2975	37935	0.0727
rs13277801	T	C	T	C	-0.0338	-0.0106553	0.611285	0.665849	FALSE	FALSE	FALSE	5sWLom	8	59353534	0.0332722	-0.3202463317724707	0.748781	longcovid2022N1v4	TRUE	reported	8	59353534	0.0038	-8.89474	3.993999999999999e-17	Willer2013ldl	TRUE	reported	wzpQB7	2	TRUE	5e-08	TRUE	NA	NA	TRUE	Biomarker	Low-density lipoproteins	FALSE	188577	NA	NA	NA	Diagnosis	Long COVID: S case, S control	TRUE	40910	2975	37935	0.0727
rs1367117	A	G	A	G	0.1186	0.0313296	0.292227	0.329888	FALSE	FALSE	FALSE	5sWLom	2	21263900	0.0334481	0.9366630690532496	0.348931	longcovid2022N1v4	TRUE	reported	2	21263900	0.004	29.65	9.479999999999995e-183	Willer2013ldl	TRUE	reported	wzpQB7	2	TRUE	5e-08	TRUE	NA	NA	TRUE	Biomarker	Low-density lipoproteins	FALSE	188577	NA	NA	NA	Diagnosis	Long COVID: S case, S control	TRUE	40910	2975	37935	0.0727
rs1408272	G	T	G	T	-0.052	-8.0454e-4	0.0476968	0.0675724	FALSE	FALSE	FALSE	5sWLom	6	25842951	0.0659007	-0.01220836804464899	0.990259	longcovid2022N1v4	TRUE	reported	6	25842951	0.0083	-6.26506	3.675e-9	Willer2013ldl	TRUE	reported	wzpQB7	2	TRUE	5e-08	TRUE	NA	NA	TRUE	Biomarker	Low-density lipoproteins	FALSE	188577	NA	NA	NA	Diagnosis	Long COVID: S case, S control	TRUE	40910	2975	37935	0.0727
rs1564348	C	T	C	T	0.0481	-0.0226295	0.150018	0.162354	FALSE	FALSE	FALSE	5sWLom	6	160578860	0.0404136	-0.5599476413880475	0.575516	longcovid2022N1v4	TRUE	reported	6	160578860	0.005	9.62	2.762e-21	Willer2013ldl	TRUE	reported	wzpQB7	2	TRUE	5e-08	TRUE	NA	NA	TRUE	Biomarker	Low-density lipoproteins	FALSE	188577	NA	NA	NA	Diagnosis	Long COVID: S case, S control	TRUE	40910	2975	37935	0.0727
rs16831243	T	C	T	C	0.0378	0.0212363	0.191524	0.111106	FALSE	FALSE	FALSE	5sWLom	2	135762344	0.0478227	0.4440631750193945	0.656997	longcovid2022N1v4	TRUE	reported	2	135762344	0.0055	6.872727272727273	9.063e-12	Willer2013ldl	TRUE	reported	wzpQB7	2	TRUE	5e-08	TRUE	NA	NA	TRUE	Biomarker	Low-density lipoproteins	FALSE	188577	NA	NA	NA	Diagnosis	Long COVID: S case, S control	TRUE	40910	2975	37935	0.0727
rs16891156	C	A	C	A	0.0965	-0.0053494	0.0261059	0.0239735	FALSE	FALSE	FALSE	5sWLom	6	160608804	0.0897524	-0.05960174881117385	0.952473	longcovid2022N1v4	TRUE	reported	6	160608804	0.0171	5.643274853801169	8.233e-9	Willer2013ldl	TRUE	reported	wzpQB7	2	TRUE	5e-08	TRUE	NA	NA	TRUE	Biomarker	Low-density lipoproteins	FALSE	188577	NA	NA	NA	Diagnosis	Long COVID: S case, S control	TRUE	40910	2975	37935	0.0727
rs17404153	T	G	T	G	-0.0336	-0.0298003	0.129307	0.121352	FALSE	FALSE	FALSE	5sWLom	3	132163200	0.0466464	-0.6388553028743912	0.522918	longcovid2022N1v4	TRUE	reported	3	132163200	0.0054	-6.22222	1.832e-9	Willer2013ldl	TRUE	reported	wzpQB7	2	TRUE	5e-08	TRUE	NA	NA	TRUE	Biomarker	Low-density lipoproteins	FALSE	188577	NA	NA	NA	Diagnosis	Long COVID: S case, S control	TRUE	40910	2975	37935	0.0727
rs174583	T	C	T	C	-0.0522	-0.0171292	0.360044	0.373561	FALSE	FALSE	FALSE	5sWLom	11	61609750	0.0323483	-0.5295239626193649	0.596442	longcovid2022N1v4	TRUE	reported	11	61609750	0.0038	-13.7368	7.002999999999999e-41	Willer2013ldl	TRUE	reported	wzpQB7	2	TRUE	5e-08	TRUE	NA	NA	TRUE	Biomarker	Low-density lipoproteins	FALSE	188577	NA	NA	NA	Diagnosis	Long COVID: S case, S control	TRUE	40910	2975	37935	0.0727
rs1800961	T	C	T	C	-0.0685	-0.0281548	0.0270712	0.0400861	FALSE	FALSE	FALSE	5sWLom	20	43042364	0.0824145	-0.3416243500840265	0.732633	longcovid2022N1v4	TRUE	reported	20	43042364	0.0106	-6.46226	6.034e-10	Willer2013ldl	TRUE	reported	wzpQB7	2	TRUE	5e-08	TRUE	NA	NA	TRUE	Biomarker	Low-density lipoproteins	FALSE	188577	NA	NA	NA	Diagnosis	Long COVID: S case, S control	TRUE	40910	2975	37935	0.0727
rs1801689	C	A	C	A	0.1028	-0.151045	0.0270025	0.0249827	FALSE	FALSE	FALSE	5sWLom	17	64210580	0.0957902	-1.5768314503988927	0.1148349999999999	longcovid2022N1v4	TRUE	reported	17	64210580	0.0139	7.39568345323741	9.808999999999996e-12	Willer2013ldl	TRUE	reported	wzpQB7	2	TRUE	5e-08	TRUE	NA	NA	TRUE	Biomarker	Low-density lipoproteins	FALSE	188577	NA	NA	NA	Diagnosis	Long COVID: S case, S control	TRUE	40910	2975	37935	0.0727
rs1883025	T	C	T	C	-0.0296	0.0265313	0.216334	0.249514	FALSE	FALSE	FALSE	5sWLom	9	107664301	0.0355469	0.746374508044302	0.455442	longcovid2022N1v4	TRUE	reported	9	107664301	0.0044	-6.72727	6.141e-11	Willer2013ldl	TRUE	reported	wzpQB7	2	TRUE	5e-08	TRUE	NA	NA	TRUE	Biomarker	Low-density lipoproteins	FALSE	188577	NA	NA	NA	Diagnosis	Long COVID: S case, S control	TRUE	40910	2975	37935	0.0727
rs2000999	A	G	A	G	0.065	-0.0194668	0.195179	0.197866	FALSE	FALSE	FALSE	5sWLom	16	72108093	0.0377315	-0.515929660893418	0.605904	longcovid2022N1v4	TRUE	reported	16	72108093	0.0046	14.130434782608695	4.2189999999999985e-41	Willer2013ldl	TRUE	reported	wzpQB7	2	TRUE	5e-08	TRUE	NA	NA	TRUE	Biomarker	Low-density lipoproteins	FALSE	188577	NA	NA	NA	Diagnosis	Long COVID: S case, S control	TRUE	40910	2975	37935	0.0727
rs2030746	T	C	T	C	0.0214	-0.00628616	0.397636	0.404574	FALSE	FALSE	FALSE	5sWLom	2	121309488	0.0313897	-0.20026186933930556	0.841276	longcovid2022N1v4	TRUE	reported	2	121309488	0.0038	5.63157894736842	8.605e-9	Willer2013ldl	TRUE	reported	wzpQB7	2	TRUE	5e-08	TRUE	NA	NA	TRUE	Biomarker	Low-density lipoproteins	FALSE	188577	NA	NA	NA	Diagnosis	Long COVID: S case, S control	TRUE	40910	2975	37935	0.0727
rs2073547	G	A	G	A	0.0485	0.0296946	0.265488	0.21964	FALSE	FALSE	FALSE	5sWLom	7	44582331	0.0376266	0.789191688858414	0.429999	longcovid2022N1v4	TRUE	reported	7	44582331	0.0049	9.89795918367347	1.923e-21	Willer2013ldl	TRUE	reported	wzpQB7	2	TRUE	5e-08	TRUE	NA	NA	TRUE	Biomarker	Low-density lipoproteins	FALSE	188577	NA	NA	NA	Diagnosis	Long COVID: S case, S control	TRUE	40910	2975	37935	0.0727
rs2228603	T	C	T	C	-0.104	-0.0177353	0.0785559	0.079892	FALSE	FALSE	FALSE	5sWLom	19	19329924	0.054571	-0.32499496069340855	0.745184	longcovid2022N1v4	TRUE	reported	19	19329924	0.0072	-14.4444	4.4329999999999996e-44	Willer2013ldl	TRUE	reported	wzpQB7	2	TRUE	5e-08	TRUE	NA	NA	TRUE	Biomarker	Low-density lipoproteins	FALSE	188577	NA	NA	NA	Diagnosis	Long COVID: S case, S control	TRUE	40910	2975	37935	0.0727
rs2315065	A	C	A	C	0.1102	-0.0618513	0.0750272	0.090694	FALSE	FALSE	FALSE	5sWLom	6	161108144	0.0579171	-1.0679281248543175	0.285552	longcovid2022N1v4	TRUE	reported	6	161108144	0.0158	6.974683544303797	5.23e-12	Willer2013ldl	TRUE	reported	wzpQB7	2	TRUE	5e-08	TRUE	NA	NA	TRUE	Biomarker	Low-density lipoproteins	FALSE	188577	NA	NA	NA	Diagnosis	Long COVID: S case, S control	TRUE	40910	2975	37935	0.0727
rs2328223	C	A	C	A	0.0299	0.00457318	0.189705	0.196774	FALSE	FALSE	FALSE	5sWLom	20	17845921	0.0502805	0.09095335169697992	0.92753	longcovid2022N1v4	TRUE	reported	20	17845921	0.005	5.9799999999999995	5.632e-9	Willer2013ldl	TRUE	reported	wzpQB7	2	TRUE	5e-08	TRUE	NA	NA	TRUE	Biomarker	Low-density lipoproteins	FALSE	188577	NA	NA	NA	Diagnosis	Long COVID: S case, S control	TRUE	40910	2975	37935	0.0727
rs2390536	A	G	A	G	0.0223	0.0146968	0.389495	0.351351	FALSE	FALSE	FALSE	5sWLom	7	21485397	0.0322734	0.4553843102988839	0.648833	longcovid2022N1v4	TRUE	reported	7	21485397	0.0038	5.868421052631579	2.037e-8	Willer2013ldl	TRUE	reported	wzpQB7	2	TRUE	5e-08	TRUE	NA	NA	TRUE	Biomarker	Low-density lipoproteins	FALSE	188577	NA	NA	NA	Diagnosis	Long COVID: S case, S control	TRUE	40910	2975	37935	0.0727
rs2419604	G	A	G	A	-0.0302	-0.0479332	0.733115	0.722369	FALSE	FALSE	FALSE	5sWLom	10	113944271	0.035135	-1.3642578625302406	0.172487	longcovid2022N1v4	TRUE	reported	10	113944271	0.004	-7.55	7.49e-14	Willer2013ldl	TRUE	reported	wzpQB7	2	TRUE	5e-08	TRUE	NA	NA	TRUE	Biomarker	Low-density lipoproteins	FALSE	188577	NA	NA	NA	Diagnosis	Long COVID: S case, S control	TRUE	40910	2975	37935	0.0727
rs247616	T	C	T	C	-0.0547	-0.0335921	0.322684	0.322703	FALSE	FALSE	FALSE	5sWLom	16	56989590	0.032419	-1.0361855701903204	0.300115	longcovid2022N1v4	TRUE	reported	16	56989590	0.0041	-13.3415	2.566e-37	Willer2013ldl	TRUE	reported	wzpQB7	2	TRUE	5e-08	TRUE	NA	NA	TRUE	Biomarker	Low-density lipoproteins	FALSE	188577	NA	NA	NA	Diagnosis	Long COVID: S case, S control	TRUE	40910	2975	37935	0.0727
rs2587534	A	G	A	G	0.0391	-0.0136975	0.552209	0.523623	FALSE	FALSE	FALSE	5sWLom	1	234849339	0.0309841	-0.44208158378006784	0.65843	longcovid2022N1v4	TRUE	reported	1	234849339	0.0037	10.567567567567568	8.055e-25	Willer2013ldl	TRUE	reported	wzpQB7	2	TRUE	5e-08	TRUE	NA	NA	TRUE	Biomarker	Low-density lipoproteins	FALSE	188577	NA	NA	NA	Diagnosis	Long COVID: S case, S control	TRUE	40910	2975	37935	0.0727
rs2642438	G	A	G	A	0.0352	-0.0330814	0.687908	0.712939	FALSE	FALSE	FALSE	5sWLom	1	220970028	0.0343752	-0.962362400800577	0.335868	longcovid2022N1v4	TRUE	reported	1	220970028	0.0042	8.380952380952381	7.318e-16	Willer2013ldl	TRUE	reported	wzpQB7	2	TRUE	5e-08	TRUE	NA	NA	TRUE	Biomarker	Low-density lipoproteins	FALSE	188577	NA	NA	NA	Diagnosis	Long COVID: S case, S control	TRUE	40910	2975	37935	0.0727
rs267733	G	A	G	A	-0.0331	-0.0254389	0.146899	0.154705	FALSE	FALSE	FALSE	5sWLom	1	150958836	0.0425837	-0.5973858542118228	0.55025	longcovid2022N1v4	TRUE	reported	1	150958836	0.0053	-6.24528	5.285e-9	Willer2013ldl	TRUE	reported	wzpQB7	2	TRUE	5e-08	TRUE	NA	NA	TRUE	Biomarker	Low-density lipoproteins	FALSE	188577	NA	NA	NA	Diagnosis	Long COVID: S case, S control	TRUE	40910	2975	37935	0.0727
rs2710642	A	G	A	G	0.0239	0.0131133	0.676588	0.670651	FALSE	FALSE	FALSE	5sWLom	2	63149557	0.0337695	0.3883178607915426	0.697782	longcovid2022N1v4	TRUE	reported	2	63149557	0.0038	6.2894736842105265	6.089e-9	Willer2013ldl	TRUE	reported	wzpQB7	2	TRUE	5e-08	TRUE	NA	NA	TRUE	Biomarker	Low-density lipoproteins	FALSE	188577	NA	NA	NA	Diagnosis	Long COVID: S case, S control	TRUE	40910	2975	37935	0.0727
rs2737252	A	G	A	G	-0.0314	-0.0553192	0.277576	0.295404	FALSE	FALSE	FALSE	5sWLom	8	116663898	0.0345998	-1.5988300510407574	0.109858	longcovid2022N1v4	TRUE	reported	8	116663898	0.0041	-7.65854	7.039e-14	Willer2013ldl	TRUE	reported	wzpQB7	2	TRUE	5e-08	TRUE	NA	NA	TRUE	Biomarker	Low-density lipoproteins	FALSE	188577	NA	NA	NA	Diagnosis	Long COVID: S case, S control	TRUE	40910	2975	37935	0.0727
rs2738459	C	A	C	A	-0.0532	0.0378504	0.481556	0.472678	FALSE	FALSE	FALSE	5sWLom	19	11238473	0.0314449	1.2037055293545218	0.228704	longcovid2022N1v4	TRUE	reported	19	11238473	0.0058	-9.17241	2.261e-19	Willer2013ldl	TRUE	reported	wzpQB7	2	TRUE	5e-08	TRUE	NA	NA	TRUE	Biomarker	Low-density lipoproteins	FALSE	188577	NA	NA	NA	Diagnosis	Long COVID: S case, S control	TRUE	40910	2975	37935	0.0727
rs2886232	C	T	C	T	-0.0451	-0.0391384	0.911349	0.887887	FALSE	FALSE	FALSE	5sWLom	17	67150176	0.0510069	-0.7673157945297596	0.442894	longcovid2022N1v4	TRUE	reported	17	67150176	0.0064	-7.04688	3.876e-11	Willer2013ldl	TRUE	reported	wzpQB7	2	TRUE	5e-08	TRUE	NA	NA	TRUE	Biomarker	Low-density lipoproteins	FALSE	188577	NA	NA	NA	Diagnosis	Long COVID: S case, S control	TRUE	40910	2975	37935	0.0727
rs2902875	T	C	T	C	0.0756	0.0337445	0.0613908	0.0455442	FALSE	FALSE	FALSE	5sWLom	1	55695535	0.075355	0.4478070466458761	0.654292	longcovid2022N1v4	TRUE	reported	1	55695535	0.0126	6	2.187e-9	Willer2013ldl	TRUE	reported	wzpQB7	2	TRUE	5e-08	TRUE	NA	NA	TRUE	Biomarker	Low-density lipoproteins	FALSE	188577	NA	NA	NA	Diagnosis	Long COVID: S case, S control	TRUE	40910	2975	37935	0.0727
rs2954029	T	A	T	A	-0.0564	-0.0207314	0.51297	0.533459	FALSE	TRUE	TRUE	5sWLom	8	126490972	0.0311357	0.6658401770315105	0.505513	longcovid2022N1v4	TRUE	reported	8	126490972	0.0036	-15.6667	2.095e-50	Willer2013ldl	TRUE	reported	wzpQB7	2	FALSE	5e-08	TRUE	NA	NA	NA	Biomarker	Low-density lipoproteins	FALSE	188577	NA	NA	NA	Diagnosis	Long COVID: S case, S control	TRUE	40910	2975	37935	0.0727
rs2965157	C	T	C	T	-0.1886	-0.140745	0.0211957	0.0314323	FALSE	FALSE	FALSE	5sWLom	19	45176340	0.0860108	-1.636364270533468	0.101763	longcovid2022N1v4	TRUE	reported	19	45176340	0.0112	-16.8393	7.291999999999999e-62	Willer2013ldl	TRUE	reported	wzpQB7	2	TRUE	5e-08	TRUE	NA	NA	TRUE	Biomarker	Low-density lipoproteins	FALSE	188577	NA	NA	NA	Diagnosis	Long COVID: S case, S control	TRUE	40910	2975	37935	0.0727
rs314253	C	T	C	T	-0.0242	-0.0184567	0.355301	0.368466	FALSE	FALSE	FALSE	5sWLom	17	7091650	0.032418	-0.5693349373804676	0.569129	longcovid2022N1v4	TRUE	reported	17	7091650	0.0038	-6.36842	3.4360000000000003e-10	Willer2013ldl	TRUE	reported	wzpQB7	2	TRUE	5e-08	TRUE	NA	NA	TRUE	Biomarker	Low-density lipoproteins	FALSE	188577	NA	NA	NA	Diagnosis	Long COVID: S case, S control	TRUE	40910	2975	37935	0.0727
rs3184504	C	T	C	T	0.0268	0.0275196	0.546909	0.542371	FALSE	FALSE	FALSE	5sWLom	12	111884608	0.0306949	0.8965528475414483	0.369957	longcovid2022N1v4	TRUE	reported	12	111884608	0.0038	7.052631578947369	4.203000000000001e-12	Willer2013ldl	TRUE	reported	wzpQB7	2	TRUE	5e-08	TRUE	NA	NA	TRUE	Biomarker	Low-density lipoproteins	FALSE	188577	NA	NA	NA	Diagnosis	Long COVID: S case, S control	TRUE	40910	2975	37935	0.0727
rs364585	G	A	G	A	0.0249	-0.0053852	0.645969	0.601348	FALSE	FALSE	FALSE	5sWLom	20	12962718	0.031348	-0.17178767385479135	0.863605	longcovid2022N1v4	TRUE	reported	20	12962718	0.0038	6.552631578947368	4.278e-10	Willer2013ldl	TRUE	reported	wzpQB7	2	TRUE	5e-08	TRUE	NA	NA	TRUE	Biomarker	Low-density lipoproteins	FALSE	188577	NA	NA	NA	Diagnosis	Long COVID: S case, S control	TRUE	40910	2975	37935	0.0727
rs3757354	T	C	T	C	-0.0382	0.00697372	0.275768	0.238258	FALSE	FALSE	FALSE	5sWLom	6	16127407	0.037025	0.18835165428764347	0.850601	longcovid2022N1v4	TRUE	reported	6	16127407	0.0044	-8.68182	2.087e-17	Willer2013ldl	TRUE	reported	wzpQB7	2	TRUE	5e-08	TRUE	NA	NA	TRUE	Biomarker	Low-density lipoproteins	FALSE	188577	NA	NA	NA	Diagnosis	Long COVID: S case, S control	TRUE	40910	2975	37935	0.0727
rs3780181	G	A	G	A	-0.0445	0.0104605	0.0739935	0.064453	FALSE	FALSE	FALSE	5sWLom	9	2640759	0.0634364	0.16489744058616188	0.869024	longcovid2022N1v4	TRUE	reported	9	2640759	0.0074	-6.01351	1.764e-9	Willer2013ldl	TRUE	reported	wzpQB7	2	TRUE	5e-08	TRUE	NA	NA	TRUE	Biomarker	Low-density lipoproteins	FALSE	188577	NA	NA	NA	Diagnosis	Long COVID: S case, S control	TRUE	40910	2975	37935	0.0727
rs4253776	G	A	G	A	0.0311	-0.0389864	0.108373	0.105499	FALSE	FALSE	FALSE	5sWLom	22	46629479	0.0492852	-0.7910366600926849	0.4289229999999999	longcovid2022N1v4	TRUE	reported	22	46629479	0.0059	5.271186440677966	3.353e-8	Willer2013ldl	TRUE	reported	wzpQB7	2	TRUE	5e-08	TRUE	NA	NA	TRUE	Biomarker	Low-density lipoproteins	FALSE	188577	NA	NA	NA	Diagnosis	Long COVID: S case, S control	TRUE	40910	2975	37935	0.0727
rs4530754	A	G	A	G	0.0275	0.0147708	0.518364	0.527548	FALSE	FALSE	FALSE	5sWLom	5	122855416	0.0312707	0.4723527135625362	0.636676	longcovid2022N1v4	TRUE	reported	5	122855416	0.0036	7.638888888888889	3.576e-12	Willer2013ldl	TRUE	reported	wzpQB7	2	TRUE	5e-08	TRUE	NA	NA	TRUE	Biomarker	Low-density lipoproteins	FALSE	188577	NA	NA	NA	Diagnosis	Long COVID: S case, S control	TRUE	40910	2975	37935	0.0727
rs4722551	C	T	C	T	0.0391	-0.0361882	0.180677	0.166294	FALSE	FALSE	FALSE	5sWLom	7	25991826	0.0419362	-0.8629346483467744	0.388173	longcovid2022N1v4	TRUE	reported	7	25991826	0.0049	7.979591836734695	3.949e-14	Willer2013ldl	TRUE	reported	wzpQB7	2	TRUE	5e-08	TRUE	NA	NA	TRUE	Biomarker	Low-density lipoproteins	FALSE	188577	NA	NA	NA	Diagnosis	Long COVID: S case, S control	TRUE	40910	2975	37935	0.0727
rs4942486	C	T	C	T	-0.0243	0.0236478	0.544993	0.529004	FALSE	FALSE	FALSE	5sWLom	13	32953388	0.0306993	0.7703042088907565	0.441119	longcovid2022N1v4	TRUE	reported	13	32953388	0.0037	-6.56757	2.261e-11	Willer2013ldl	TRUE	reported	wzpQB7	2	TRUE	5e-08	TRUE	NA	NA	TRUE	Biomarker	Low-density lipoproteins	FALSE	188577	NA	NA	NA	Diagnosis	Long COVID: S case, S control	TRUE	40910	2975	37935	0.0727
rs4970712	C	A	C	A	0.0339	0.01202	0.826323	0.787398	FALSE	FALSE	FALSE	5sWLom	1	92993547	0.0381818	0.31480967371889224	0.752905	longcovid2022N1v4	TRUE	reported	1	92993547	0.0044	7.704545454545454	2.458e-13	Willer2013ldl	TRUE	reported	wzpQB7	2	TRUE	5e-08	TRUE	NA	NA	TRUE	Biomarker	Low-density lipoproteins	FALSE	188577	NA	NA	NA	Diagnosis	Long COVID: S case, S control	TRUE	40910	2975	37935	0.0727
rs5763662	T	C	T	C	0.0767	-0.00175659	0.0322698	0.0239284	FALSE	FALSE	FALSE	5sWLom	22	30378703	0.0926702	-0.01895528443879478	0.984877	longcovid2022N1v4	TRUE	reported	22	30378703	0.0121	6.338842975206612	1.191e-8	Willer2013ldl	TRUE	reported	wzpQB7	2	TRUE	5e-08	TRUE	NA	NA	TRUE	Biomarker	Low-density lipoproteins	FALSE	188577	NA	NA	NA	Diagnosis	Long COVID: S case, S control	TRUE	40910	2975	37935	0.0727
rs579459	C	T	C	T	0.0665	-0.0283522	0.219521	0.239162	FALSE	FALSE	FALSE	5sWLom	9	136154168	0.0335114	-0.846046	0.397528	longcovid2022N1v4	TRUE	reported	9	136154168	0.0045	14.77777777777778	2.419e-44	Willer2013ldl	TRUE	reported	wzpQB7	2	TRUE	5e-08	TRUE	NA	NA	TRUE	Biomarker	Low-density lipoproteins	FALSE	188577	NA	NA	NA	Diagnosis	Long COVID: S case, S control	TRUE	40910	2975	37935	0.0727
rs6016373	G	A	G	A	-0.0349	-0.0171722	0.380901	0.38277	FALSE	FALSE	FALSE	5sWLom	20	39154095	0.0320691	-0.5354749587609255	0.59232	longcovid2022N1v4	TRUE	reported	20	39154095	0.0037	-9.43243	7.946999999999998e-19	Willer2013ldl	TRUE	reported	wzpQB7	2	TRUE	5e-08	TRUE	NA	NA	TRUE	Biomarker	Low-density lipoproteins	FALSE	188577	NA	NA	NA	Diagnosis	Long COVID: S case, S control	TRUE	40910	2975	37935	0.0727
rs6065311	C	T	C	T	0.0417	-0.0430828	0.501089	0.484242	FALSE	FALSE	FALSE	5sWLom	20	39724338	0.0312122	-1.3803192341456223	0.167489	longcovid2022N1v4	TRUE	reported	20	39724338	0.0036	11.583333333333334	1.656e-30	Willer2013ldl	TRUE	reported	wzpQB7	2	TRUE	5e-08	TRUE	NA	NA	TRUE	Biomarker	Low-density lipoproteins	FALSE	188577	NA	NA	NA	Diagnosis	Long COVID: S case, S control	TRUE	40910	2975	37935	0.0727
rs646776	T	C	T	C	0.1602	0.048931	0.773207	0.782036	FALSE	FALSE	FALSE	5sWLom	1	109818530	0.0373214	1.311070860149941	0.1898329999999999	longcovid2022N1v4	TRUE	reported	1	109818530	0.0044	36.40909090909091	1e-200	Willer2013ldl	TRUE	reported	wzpQB7	2	TRUE	5e-08	TRUE	NA	NA	TRUE	Biomarker	Low-density lipoproteins	FALSE	188577	NA	NA	NA	Diagnosis	Long COVID: S case, S control	TRUE	40910	2975	37935	0.0727
rs6504872	T	C	T	C	0.0274	0.020034	0.510802	0.487502	FALSE	FALSE	FALSE	5sWLom	17	45438952	0.0308997	0.6483558092797017	0.516755	longcovid2022N1v4	TRUE	reported	17	45438952	0.0037	7.405405405405405	3.479e-13	Willer2013ldl	TRUE	reported	wzpQB7	2	TRUE	5e-08	TRUE	NA	NA	TRUE	Biomarker	Low-density lipoproteins	FALSE	188577	NA	NA	NA	Diagnosis	Long COVID: S case, S control	TRUE	40910	2975	37935	0.0727
rs6511720	T	G	T	G	-0.2209	-0.0168886	0.0894412	0.107508	FALSE	FALSE	FALSE	5sWLom	19	11202306	0.0510822	-0.3306161441754662	0.740935	longcovid2022N1v4	TRUE	reported	19	11202306	0.0061	-36.2131	1e-200	Willer2013ldl	TRUE	reported	wzpQB7	2	TRUE	5e-08	TRUE	NA	NA	TRUE	Biomarker	Low-density lipoproteins	FALSE	188577	NA	NA	NA	Diagnosis	Long COVID: S case, S control	TRUE	40910	2975	37935	0.0727
rs6544713	C	T	C	T	-0.0806	-0.0633999	0.697459	0.702374	FALSE	FALSE	FALSE	5sWLom	2	44073881	0.0365916	-1.7326353589348371	0.0831603	longcovid2022N1v4	TRUE	reported	2	44073881	0.0041	-19.6585	4.8429999999999984e-83	Willer2013ldl	TRUE	reported	wzpQB7	2	TRUE	5e-08	TRUE	NA	NA	TRUE	Biomarker	Low-density lipoproteins	FALSE	188577	NA	NA	NA	Diagnosis	Long COVID: S case, S control	TRUE	40910	2975	37935	0.0727
rs6709904	G	A	G	A	-0.055	0.0758954	0.099274	0.109283	FALSE	FALSE	FALSE	5sWLom	2	44080324	0.0521814	1.4544531193107122	0.145821	longcovid2022N1v4	TRUE	reported	2	44080324	0.0085	-6.47059	4.577e-10	Willer2013ldl	TRUE	reported	wzpQB7	2	TRUE	5e-08	TRUE	NA	NA	TRUE	Biomarker	Low-density lipoproteins	FALSE	188577	NA	NA	NA	Diagnosis	Long COVID: S case, S control	TRUE	40910	2975	37935	0.0727
rs676388	C	T	C	T	0.0265	0.0291708	0.409586	0.487486	FALSE	FALSE	FALSE	5sWLom	19	49211969	0.0306864	0.9506100422336932	0.3418009999999999	longcovid2022N1v4	TRUE	reported	19	49211969	0.0039	6.794871794871795	1.31e-11	Willer2013ldl	TRUE	reported	wzpQB7	2	TRUE	5e-08	TRUE	NA	NA	TRUE	Biomarker	Low-density lipoproteins	FALSE	188577	NA	NA	NA	Diagnosis	Long COVID: S case, S control	TRUE	40910	2975	37935	0.0727
rs6818397	G	T	G	T	-0.0224	-0.0427507	0.646514	0.621543	FALSE	FALSE	FALSE	5sWLom	4	3434885	0.0313047	-1.3656319977511366	0.172054	longcovid2022N1v4	TRUE	reported	4	3434885	0.004	-5.6	1.6769999999999997e-8	Willer2013ldl	TRUE	reported	wzpQB7	2	TRUE	5e-08	TRUE	NA	NA	TRUE	Biomarker	Low-density lipoproteins	FALSE	188577	NA	NA	NA	Diagnosis	Long COVID: S case, S control	TRUE	40910	2975	37935	0.0727
rs6882076	C	T	C	T	0.0456	-0.0230752	0.632716	0.645658	FALSE	FALSE	FALSE	5sWLom	5	156390297	0.032747	-0.7046508077075763	0.481028	longcovid2022N1v4	TRUE	reported	5	156390297	0.0038	12	3.3099999999999998e-31	Willer2013ldl	TRUE	reported	wzpQB7	2	TRUE	5e-08	TRUE	NA	NA	TRUE	Biomarker	Low-density lipoproteins	FALSE	188577	NA	NA	NA	Diagnosis	Long COVID: S case, S control	TRUE	40910	2975	37935	0.0727
rs6909746	T	C	T	C	-0.0263	4.15843e-4	0.338903	0.391297	FALSE	FALSE	FALSE	5sWLom	6	116352750	0.0315718	0.01317134278058267	0.989491	longcovid2022N1v4	TRUE	reported	6	116352750	0.0037	-7.10811	7.859999999999999e-11	Willer2013ldl	TRUE	reported	wzpQB7	2	TRUE	5e-08	TRUE	NA	NA	TRUE	Biomarker	Low-density lipoproteins	FALSE	188577	NA	NA	NA	Diagnosis	Long COVID: S case, S control	TRUE	40910	2975	37935	0.0727
rs7254892	A	G	A	G	-0.4853	0.0546071	0.043494	0.0313442	FALSE	FALSE	FALSE	5sWLom	19	45389596	0.0813474	0.6712826716035177	0.50204	longcovid2022N1v4	TRUE	reported	19	45389596	0.0119	-40.7815	1e-200	Willer2013ldl	TRUE	reported	wzpQB7	2	TRUE	5e-08	TRUE	NA	NA	TRUE	Biomarker	Low-density lipoproteins	FALSE	188577	NA	NA	NA	Diagnosis	Long COVID: S case, S control	TRUE	40910	2975	37935	0.0727
rs72902576	G	T	G	T	-0.0933	-0.0303998	0.0517928	0.039136	FALSE	FALSE	FALSE	5sWLom	2	21275480	0.0825698	-0.36817092932282747	0.712746	longcovid2022N1v4	TRUE	reported	2	21275480	0.0133	-7.01504	9.576e-12	Willer2013ldl	TRUE	reported	wzpQB7	2	TRUE	5e-08	TRUE	NA	NA	TRUE	Biomarker	Low-density lipoproteins	FALSE	188577	NA	NA	NA	Diagnosis	Long COVID: S case, S control	TRUE	40910	2975	37935	0.0727
rs7534572	G	C	G	C	0.0407	2.78472e-4	0.699132	0.668053	FALSE	TRUE	FALSE	5sWLom	1	62999675	0.0329605	0.00844865824244171	0.993259	longcovid2022N1v4	TRUE	reported	1	62999675	0.0058	7.017241379310345	1.288e-11	Willer2013ldl	TRUE	reported	wzpQB7	2	TRUE	5e-08	TRUE	NA	NA	TRUE	Biomarker	Low-density lipoproteins	FALSE	188577	NA	NA	NA	Diagnosis	Long COVID: S case, S control	TRUE	40910	2975	37935	0.0727
rs7551981	T	G	T	G	0.0472	-0.0461388	0.626681	0.607299	FALSE	FALSE	FALSE	5sWLom	1	55719166	0.0320997	-1.4373592276563332	0.1506169999999999	longcovid2022N1v4	TRUE	reported	1	55719166	0.0038	12.421052631578949	1.3619999999999996e-33	Willer2013ldl	TRUE	reported	wzpQB7	2	TRUE	5e-08	TRUE	NA	NA	TRUE	Biomarker	Low-density lipoproteins	FALSE	188577	NA	NA	NA	Diagnosis	Long COVID: S case, S control	TRUE	40910	2975	37935	0.0727
rs75687619	T	G	T	G	0.1735	-0.0952406	0.0257713	0.0313968	FALSE	FALSE	FALSE	5sWLom	19	45399344	0.0927803	-1.0265174826983745	0.304648	longcovid2022N1v4	TRUE	reported	19	45399344	0.0161	10.77639751552795	8.052e-24	Willer2013ldl	TRUE	reported	wzpQB7	2	TRUE	5e-08	TRUE	NA	NA	TRUE	Biomarker	Low-density lipoproteins	FALSE	188577	NA	NA	NA	Diagnosis	Long COVID: S case, S control	TRUE	40910	2975	37935	0.0727
rs7640978	T	C	T	C	-0.0392	-0.083807	0.0689967	0.078089	FALSE	FALSE	FALSE	5sWLom	3	32533010	0.0564	-1.485939716312057	0.137295	longcovid2022N1v4	TRUE	reported	3	32533010	0.0069	-5.68116	9.837e-9	Willer2013ldl	TRUE	reported	wzpQB7	2	TRUE	5e-08	TRUE	NA	NA	TRUE	Biomarker	Low-density lipoproteins	FALSE	188577	NA	NA	NA	Diagnosis	Long COVID: S case, S control	TRUE	40910	2975	37935	0.0727
rs7832643	T	G	T	G	0.0339	0.022332	0.363421	0.383972	FALSE	FALSE	FALSE	5sWLom	8	145022657	0.0327241	0.6824328247377316	0.494965	longcovid2022N1v4	TRUE	reported	8	145022657	0.0038	8.921052631578947	2.671e-17	Willer2013ldl	TRUE	reported	wzpQB7	2	TRUE	5e-08	TRUE	NA	NA	TRUE	Biomarker	Low-density lipoproteins	FALSE	188577	NA	NA	NA	Diagnosis	Long COVID: S case, S control	TRUE	40910	2975	37935	0.0727
rs8017377	A	G	A	G	0.0303	0.0127423	0.447503	0.452964	FALSE	FALSE	FALSE	5sWLom	14	24883887	0.0318605	0.39994036502879743	0.689201	longcovid2022N1v4	TRUE	reported	14	24883887	0.0038	7.973684210526316	2.516e-15	Willer2013ldl	TRUE	reported	wzpQB7	2	TRUE	5e-08	TRUE	NA	NA	TRUE	Biomarker	Low-density lipoproteins	FALSE	188577	NA	NA	NA	Diagnosis	Long COVID: S case, S control	TRUE	40910	2975	37935	0.0727
rs964184	C	G	C	G	-0.0855	-0.00506789	0.87105	0.864994	FALSE	TRUE	FALSE	5sWLom	11	116648917	0.0443801	-0.1141928476952508	0.909085	longcovid2022N1v4	TRUE	reported	11	116648917	0.0078	-10.9615	2.0080000000000003e-26	Willer2013ldl	TRUE	reported	wzpQB7	2	TRUE	5e-08	TRUE	NA	NA	TRUE	Biomarker	Low-density lipoproteins	FALSE	188577	NA	NA	NA	Diagnosis	Long COVID: S case, S control	TRUE	40910	2975	37935	0.0727
rs9875338	A	G	A	G	-0.027	0.0221584	0.353804	0.390272	FALSE	FALSE	FALSE	5sWLom	3	12296469	0.0316294	0.7005633998748	0.483576	longcovid2022N1v4	TRUE	reported	3	12296469	0.0037	-7.2973	2.2100000000000003e-11	Willer2013ldl	TRUE	reported	wzpQB7	2	TRUE	5e-08	TRUE	NA	NA	TRUE	Biomarker	Low-density lipoproteins	FALSE	188577	NA	NA	NA	Diagnosis	Long COVID: S case, S control	TRUE	40910	2975	37935	0.0727
rs9987289	G	A	G	A	0.0714	-0.0131739	0.911252	0.894891	FALSE	FALSE	FALSE	5sWLom	8	9183358	0.0527462	-0.2497601722967721	0.802773	longcovid2022N1v4	TRUE	reported	8	9183358	0.0066	10.818181818181818	8.529e-24	Willer2013ldl	TRUE	reported	wzpQB7	2	TRUE	5e-08	TRUE	NA	NA	TRUE	Biomarker	Low-density lipoproteins	FALSE	188577	NA	NA	NA	Diagnosis	Long COVID: S case, S control	TRUE	40910	2975	37935	0.0727
rs10195252	C	T	C	T	-0.0238	0.00936376	0.411701	0.386001	FALSE	FALSE	FALSE	ErMe89	2	165513091	0.0317492	0.29492900608519274	0.768048	longcovid2022N2v4	TRUE	reported	2	165513091	0.0039	-6.10256	3.812e-8	Willer2013ldl	TRUE	reported	HNwKzB	2	TRUE	5e-08	TRUE	NA	NA	TRUE	Biomarker	Low-density lipoproteins	FALSE	188577	NA	NA	NA	Diagnosis	Long COVID: S case, B control	TRUE	997600	3018	994582	0.00302
rs10490626	A	G	A	G	-0.0508	-0.0414002	0.113249	0.0773332	FALSE	FALSE	FALSE	ErMe89	2	118835841	0.0598382	-0.6918690736018128	0.489019	longcovid2022N2v4	TRUE	reported	2	118835841	0.0069	-7.36232	1.6969999999999997e-12	Willer2013ldl	TRUE	reported	HNwKzB	2	TRUE	5e-08	TRUE	NA	NA	TRUE	Biomarker	Low-density lipoproteins	FALSE	188577	NA	NA	NA	Diagnosis	Long COVID: S case, B control	TRUE	997600	3018	994582	0.00302
rs10832962	T	C	T	C	0.032	0.0264365	0.679861	0.683643	FALSE	FALSE	FALSE	ErMe89	11	18656271	0.032525	0.8128055342044582	0.416329	longcovid2022N2v4	TRUE	reported	11	18656271	0.004	8	6.618999999999999e-14	Willer2013ldl	TRUE	reported	HNwKzB	2	TRUE	5e-08	TRUE	NA	NA	TRUE	Biomarker	Low-density lipoproteins	FALSE	188577	NA	NA	NA	Diagnosis	Long COVID: S case, B control	TRUE	997600	3018	994582	0.00302
rs10893499	A	G	A	G	0.0521	0.0831452	0.159347	0.158423	FALSE	FALSE	FALSE	ErMe89	11	126241979	0.04149	2.0039816823330923	0.0450719999999999	longcovid2022N2v4	TRUE	reported	11	126241979	0.0053	9.830188679245284	3.861e-21	Willer2013ldl	TRUE	reported	HNwKzB	2	TRUE	5e-08	TRUE	NA	NA	TRUE	Biomarker	Low-density lipoproteins	FALSE	188577	NA	NA	NA	Diagnosis	Long COVID: S case, B control	TRUE	997600	3018	994582	0.00302
rs10903129	G	A	G	A	0.0328	0.0250373	0.542287	0.551577	FALSE	FALSE	FALSE	ErMe89	1	25768937	0.0295619	0.8469448851393179	0.397026	longcovid2022N2v4	TRUE	reported	1	25768937	0.0037	8.864864864864865	3.03e-17	Willer2013ldl	TRUE	reported	HNwKzB	2	TRUE	5e-08	TRUE	NA	NA	TRUE	Biomarker	Low-density lipoproteins	FALSE	188577	NA	NA	NA	Diagnosis	Long COVID: S case, B control	TRUE	997600	3018	994582	0.00302
rs10947332	A	G	A	G	0.0504	0.013766	0.119636	0.148944	FALSE	FALSE	FALSE	ErMe89	6	32677440	0.0455308	0.30234478638635826	0.762389	longcovid2022N2v4	TRUE	reported	6	32677440	0.0056	9	6.969e-18	Willer2013ldl	TRUE	reported	HNwKzB	2	TRUE	5e-08	TRUE	NA	NA	TRUE	Biomarker	Low-density lipoproteins	FALSE	188577	NA	NA	NA	Diagnosis	Long COVID: S case, B control	TRUE	997600	3018	994582	0.00302
rs112201728	T	C	T	C	0.0675	0.0257348	0.0874456	0.0648412	FALSE	FALSE	FALSE	ErMe89	6	160551486	0.0604793	0.42551418419194664	0.670463	longcovid2022N2v4	TRUE	reported	6	160551486	0.0104	6.490384615384616	8.514e-10	Willer2013ldl	TRUE	reported	HNwKzB	2	TRUE	5e-08	TRUE	NA	NA	TRUE	Biomarker	Low-density lipoproteins	FALSE	188577	NA	NA	NA	Diagnosis	Long COVID: S case, B control	TRUE	997600	3018	994582	0.00302
rs11563251	T	C	T	C	0.0345	0.039318	0.0817817	0.104107	FALSE	FALSE	FALSE	ErMe89	2	234679384	0.0497949	0.7895989348306753	0.429761	longcovid2022N2v4	TRUE	reported	2	234679384	0.0062	5.564516129032259	4.4989999999999995e-8	Willer2013ldl	TRUE	reported	HNwKzB	2	TRUE	5e-08	TRUE	NA	NA	TRUE	Biomarker	Low-density lipoproteins	FALSE	188577	NA	NA	NA	Diagnosis	Long COVID: S case, B control	TRUE	997600	3018	994582	0.00302
rs11591147	T	G	T	G	-0.497	0.163904	0.0152119	0.0263598	FALSE	FALSE	FALSE	ErMe89	1	55505647	0.139685	1.1733829688227082	0.240644	longcovid2022N2v4	TRUE	reported	1	55505647	0.018	-27.6111	8.579999999999997e-143	Willer2013ldl	TRUE	reported	HNwKzB	2	TRUE	5e-08	TRUE	NA	NA	TRUE	Biomarker	Low-density lipoproteins	FALSE	188577	NA	NA	NA	Diagnosis	Long COVID: S case, B control	TRUE	997600	3018	994582	0.00302
rs1169288	C	A	C	A	0.0375	0.021181	0.359088	0.34121	FALSE	FALSE	FALSE	ErMe89	12	121416650	0.0311074	0.6808990786758135	0.495937	longcovid2022N2v4	TRUE	reported	12	121416650	0.004	9.375	6.446999999999999e-21	Willer2013ldl	TRUE	reported	HNwKzB	2	TRUE	5e-08	TRUE	NA	NA	TRUE	Biomarker	Low-density lipoproteins	FALSE	188577	NA	NA	NA	Diagnosis	Long COVID: S case, B control	TRUE	997600	3018	994582	0.00302
rs1250229	C	T	C	T	0.0243	-0.00165875	0.755754	0.762211	FALSE	FALSE	FALSE	ErMe89	2	216304384	0.0354092	-0.04684517018176067	0.962637	longcovid2022N2v4	TRUE	reported	2	216304384	0.0042	5.785714285714286	3.1299999999999996e-8	Willer2013ldl	TRUE	reported	HNwKzB	2	TRUE	5e-08	TRUE	NA	NA	TRUE	Biomarker	Low-density lipoproteins	FALSE	188577	NA	NA	NA	Diagnosis	Long COVID: S case, B control	TRUE	997600	3018	994582	0.00302
rs12721109	A	G	A	G	-0.4462	0.0368738	0.0357792	0.0215725	FALSE	FALSE	FALSE	ErMe89	19	45447221	0.116103	0.3175955832321301	0.750791	longcovid2022N2v4	TRUE	reported	19	45447221	0.0183	-24.3825	2.9900000000000003e-122	Willer2013ldl	TRUE	reported	HNwKzB	2	TRUE	5e-08	TRUE	NA	NA	TRUE	Biomarker	Low-density lipoproteins	FALSE	188577	NA	NA	NA	Diagnosis	Long COVID: S case, B control	TRUE	997600	3018	994582	0.00302
rs12748152	T	C	T	C	0.0499	-0.0607514	0.0683714	0.0813055	FALSE	FALSE	FALSE	ErMe89	1	27138393	0.0550223	-1.1041232373056014	0.26954	longcovid2022N2v4	TRUE	reported	1	27138393	0.0066	7.5606060606060606	3.2089999999999994e-12	Willer2013ldl	TRUE	reported	HNwKzB	2	TRUE	5e-08	TRUE	NA	NA	TRUE	Biomarker	Low-density lipoproteins	FALSE	188577	NA	NA	NA	Diagnosis	Long COVID: S case, B control	TRUE	997600	3018	994582	0.00302
rs12916	C	T	C	T	0.0733	-0.0191482	0.439586	0.424008	FALSE	FALSE	FALSE	ErMe89	5	74656539	0.0299298	-0.639770396060114	0.522323	longcovid2022N2v4	TRUE	reported	5	74656539	0.0038	19.289473684210527	7.791999999999999e-78	Willer2013ldl	TRUE	reported	HNwKzB	2	TRUE	5e-08	TRUE	NA	NA	TRUE	Biomarker	Low-density lipoproteins	FALSE	188577	NA	NA	NA	Diagnosis	Long COVID: S case, B control	TRUE	997600	3018	994582	0.00302
rs13206249	A	G	A	G	-0.0378	0.0349146	0.271392	0.220821	FALSE	FALSE	FALSE	ErMe89	6	16175022	0.0353612	0.9873703381106974	0.32346	longcovid2022N2v4	TRUE	reported	6	16175022	0.0062	-6.09677	4.534e-8	Willer2013ldl	TRUE	reported	HNwKzB	2	TRUE	5e-08	TRUE	NA	NA	TRUE	Biomarker	Low-density lipoproteins	FALSE	188577	NA	NA	NA	Diagnosis	Long COVID: S case, B control	TRUE	997600	3018	994582	0.00302
rs13277801	T	C	T	C	-0.0338	0.00860958	0.611285	0.64759	FALSE	FALSE	FALSE	ErMe89	8	59353534	0.0318586	0.27024351352539033	0.786973	longcovid2022N2v4	TRUE	reported	8	59353534	0.0038	-8.89474	3.993999999999999e-17	Willer2013ldl	TRUE	reported	HNwKzB	2	TRUE	5e-08	TRUE	NA	NA	TRUE	Biomarker	Low-density lipoproteins	FALSE	188577	NA	NA	NA	Diagnosis	Long COVID: S case, B control	TRUE	997600	3018	994582	0.00302
rs1367117	A	G	A	G	0.1186	0.0204025	0.292227	0.313432	FALSE	FALSE	FALSE	ErMe89	2	21263900	0.0326113	0.6256266999475641	0.531561	longcovid2022N2v4	TRUE	reported	2	21263900	0.004	29.65	9.479999999999995e-183	Willer2013ldl	TRUE	reported	HNwKzB	2	TRUE	5e-08	TRUE	NA	NA	TRUE	Biomarker	Low-density lipoproteins	FALSE	188577	NA	NA	NA	Diagnosis	Long COVID: S case, B control	TRUE	997600	3018	994582	0.00302
rs1408272	G	T	G	T	-0.052	-0.030809	0.0476968	0.0613943	FALSE	FALSE	FALSE	ErMe89	6	25842951	0.0631974	-0.4875042327690696	0.625901	longcovid2022N2v4	TRUE	reported	6	25842951	0.0083	-6.26506	3.675e-9	Willer2013ldl	TRUE	reported	HNwKzB	2	TRUE	5e-08	TRUE	NA	NA	TRUE	Biomarker	Low-density lipoproteins	FALSE	188577	NA	NA	NA	Diagnosis	Long COVID: S case, B control	TRUE	997600	3018	994582	0.00302
rs1564348	C	T	C	T	0.0481	-0.010838800000000001	0.150018	0.15746	FALSE	FALSE	FALSE	ErMe89	6	160578860	0.0399182	-0.2715252691754638	0.785986	longcovid2022N2v4	TRUE	reported	6	160578860	0.005	9.62	2.762e-21	Willer2013ldl	TRUE	reported	HNwKzB	2	TRUE	5e-08	TRUE	NA	NA	TRUE	Biomarker	Low-density lipoproteins	FALSE	188577	NA	NA	NA	Diagnosis	Long COVID: S case, B control	TRUE	997600	3018	994582	0.00302
rs16831243	T	C	T	C	0.0378	0.0486265	0.191524	0.120719	FALSE	FALSE	FALSE	ErMe89	2	135762344	0.044166	1.1009939772675816	0.2708989999999999	longcovid2022N2v4	TRUE	reported	2	135762344	0.0055	6.872727272727273	9.063e-12	Willer2013ldl	TRUE	reported	HNwKzB	2	TRUE	5e-08	TRUE	NA	NA	TRUE	Biomarker	Low-density lipoproteins	FALSE	188577	NA	NA	NA	Diagnosis	Long COVID: S case, B control	TRUE	997600	3018	994582	0.00302
rs16891156	C	A	C	A	0.0965	-0.0369727	0.0261059	0.0238278	FALSE	FALSE	FALSE	ErMe89	6	160608804	0.076808	-0.4813652223726695	0.630257	longcovid2022N2v4	TRUE	reported	6	160608804	0.0171	5.643274853801169	8.233e-9	Willer2013ldl	TRUE	reported	HNwKzB	2	TRUE	5e-08	TRUE	NA	NA	TRUE	Biomarker	Low-density lipoproteins	FALSE	188577	NA	NA	NA	Diagnosis	Long COVID: S case, B control	TRUE	997600	3018	994582	0.00302
rs17404153	T	G	T	G	-0.0336	-0.0117548	0.129307	0.139234	FALSE	FALSE	FALSE	ErMe89	3	132163200	0.0448943	-0.2618327939181589	0.793451	longcovid2022N2v4	TRUE	reported	3	132163200	0.0054	-6.22222	1.832e-9	Willer2013ldl	TRUE	reported	HNwKzB	2	TRUE	5e-08	TRUE	NA	NA	TRUE	Biomarker	Low-density lipoproteins	FALSE	188577	NA	NA	NA	Diagnosis	Long COVID: S case, B control	TRUE	997600	3018	994582	0.00302
rs174583	T	C	T	C	-0.0522	0.00519176	0.360044	0.383333	FALSE	FALSE	FALSE	ErMe89	11	61609750	0.0309927	0.16751557624860047	0.866964	longcovid2022N2v4	TRUE	reported	11	61609750	0.0038	-13.7368	7.002999999999999e-41	Willer2013ldl	TRUE	reported	HNwKzB	2	TRUE	5e-08	TRUE	NA	NA	TRUE	Biomarker	Low-density lipoproteins	FALSE	188577	NA	NA	NA	Diagnosis	Long COVID: S case, B control	TRUE	997600	3018	994582	0.00302
rs1800961	T	C	T	C	-0.0685	-0.0302069	0.0270712	0.0393738	FALSE	FALSE	FALSE	ErMe89	20	43042364	0.0781955	-0.3862997231298476	0.699275	longcovid2022N2v4	TRUE	reported	20	43042364	0.0106	-6.46226	6.034e-10	Willer2013ldl	TRUE	reported	HNwKzB	2	TRUE	5e-08	TRUE	NA	NA	TRUE	Biomarker	Low-density lipoproteins	FALSE	188577	NA	NA	NA	Diagnosis	Long COVID: S case, B control	TRUE	997600	3018	994582	0.00302
rs1801689	C	A	C	A	0.1028	-0.117391	0.0270025	0.0206143	FALSE	FALSE	FALSE	ErMe89	17	64210580	0.0945174	-1.2420041177603276	0.214233	longcovid2022N2v4	TRUE	reported	17	64210580	0.0139	7.39568345323741	9.808999999999996e-12	Willer2013ldl	TRUE	reported	HNwKzB	2	TRUE	5e-08	TRUE	NA	NA	TRUE	Biomarker	Low-density lipoproteins	FALSE	188577	NA	NA	NA	Diagnosis	Long COVID: S case, B control	TRUE	997600	3018	994582	0.00302
rs1883025	T	C	T	C	-0.0296	0.0199558	0.216334	0.231782	FALSE	FALSE	FALSE	ErMe89	9	107664301	0.0337015	0.5921338812812486	0.553761	longcovid2022N2v4	TRUE	reported	9	107664301	0.0044	-6.72727	6.141e-11	Willer2013ldl	TRUE	reported	HNwKzB	2	TRUE	5e-08	TRUE	NA	NA	TRUE	Biomarker	Low-density lipoproteins	FALSE	188577	NA	NA	NA	Diagnosis	Long COVID: S case, B control	TRUE	997600	3018	994582	0.00302
rs2000999	A	G	A	G	0.065	-0.0304253	0.195179	0.19253	FALSE	FALSE	FALSE	ErMe89	16	72108093	0.0370064	-0.8221631933935751	0.410983	longcovid2022N2v4	TRUE	reported	16	72108093	0.0046	14.130434782608695	4.2189999999999985e-41	Willer2013ldl	TRUE	reported	HNwKzB	2	TRUE	5e-08	TRUE	NA	NA	TRUE	Biomarker	Low-density lipoproteins	FALSE	188577	NA	NA	NA	Diagnosis	Long COVID: S case, B control	TRUE	997600	3018	994582	0.00302
rs2030746	T	C	T	C	0.0214	0.00249906	0.397636	0.391932	FALSE	FALSE	FALSE	ErMe89	2	121309488	0.0308464	0.0810162612168681	0.935429	longcovid2022N2v4	TRUE	reported	2	121309488	0.0038	5.63157894736842	8.605e-9	Willer2013ldl	TRUE	reported	HNwKzB	2	TRUE	5e-08	TRUE	NA	NA	TRUE	Biomarker	Low-density lipoproteins	FALSE	188577	NA	NA	NA	Diagnosis	Long COVID: S case, B control	TRUE	997600	3018	994582	0.00302
rs2073547	G	A	G	A	0.0485	0.0281212	0.265488	0.248307	FALSE	FALSE	FALSE	ErMe89	7	44582331	0.0358311	0.7848265891920706	0.432556	longcovid2022N2v4	TRUE	reported	7	44582331	0.0049	9.89795918367347	1.923e-21	Willer2013ldl	TRUE	reported	HNwKzB	2	TRUE	5e-08	TRUE	NA	NA	TRUE	Biomarker	Low-density lipoproteins	FALSE	188577	NA	NA	NA	Diagnosis	Long COVID: S case, B control	TRUE	997600	3018	994582	0.00302
rs2228603	T	C	T	C	-0.104	-0.00695933	0.0785559	0.0749034	FALSE	FALSE	FALSE	ErMe89	19	19329924	0.0565853	-0.122988302615697	0.902116	longcovid2022N2v4	TRUE	reported	19	19329924	0.0072	-14.4444	4.4329999999999996e-44	Willer2013ldl	TRUE	reported	HNwKzB	2	TRUE	5e-08	TRUE	NA	NA	TRUE	Biomarker	Low-density lipoproteins	FALSE	188577	NA	NA	NA	Diagnosis	Long COVID: S case, B control	TRUE	997600	3018	994582	0.00302
rs2315065	A	C	A	C	0.1102	-0.0176615	0.0750272	0.0841806	FALSE	FALSE	FALSE	ErMe89	6	161108144	0.0563821	-0.31324658003160577	0.754094	longcovid2022N2v4	TRUE	reported	6	161108144	0.0158	6.974683544303797	5.23e-12	Willer2013ldl	TRUE	reported	HNwKzB	2	TRUE	5e-08	TRUE	NA	NA	TRUE	Biomarker	Low-density lipoproteins	FALSE	188577	NA	NA	NA	Diagnosis	Long COVID: S case, B control	TRUE	997600	3018	994582	0.00302
rs2328223	C	A	C	A	0.0299	6.0772e-5	0.189705	0.196498	FALSE	FALSE	FALSE	ErMe89	20	17845921	0.0456194	0.00133215254913479	0.998937	longcovid2022N2v4	TRUE	reported	20	17845921	0.005	5.9799999999999995	5.632e-9	Willer2013ldl	TRUE	reported	HNwKzB	2	TRUE	5e-08	TRUE	NA	NA	TRUE	Biomarker	Low-density lipoproteins	FALSE	188577	NA	NA	NA	Diagnosis	Long COVID: S case, B control	TRUE	997600	3018	994582	0.00302
rs2390536	A	G	A	G	0.0223	-0.00862072	0.389495	0.366324	FALSE	FALSE	FALSE	ErMe89	7	21485397	0.0318391	-0.2707589096425464	0.786577	longcovid2022N2v4	TRUE	reported	7	21485397	0.0038	5.868421052631579	2.037e-8	Willer2013ldl	TRUE	reported	HNwKzB	2	TRUE	5e-08	TRUE	NA	NA	TRUE	Biomarker	Low-density lipoproteins	FALSE	188577	NA	NA	NA	Diagnosis	Long COVID: S case, B control	TRUE	997600	3018	994582	0.00302
rs2419604	G	A	G	A	-0.0302	-0.0188449	0.733115	0.709048	FALSE	FALSE	FALSE	ErMe89	10	113944271	0.0330752	-0.5697592153637772	0.56884	longcovid2022N2v4	TRUE	reported	10	113944271	0.004	-7.55	7.49e-14	Willer2013ldl	TRUE	reported	HNwKzB	2	TRUE	5e-08	TRUE	NA	NA	TRUE	Biomarker	Low-density lipoproteins	FALSE	188577	NA	NA	NA	Diagnosis	Long COVID: S case, B control	TRUE	997600	3018	994582	0.00302
rs247616	T	C	T	C	-0.0547	-0.0200721	0.322684	0.306836	FALSE	FALSE	FALSE	ErMe89	16	56989590	0.0316188	-0.6348153630118789	0.525549	longcovid2022N2v4	TRUE	reported	16	56989590	0.0041	-13.3415	2.566e-37	Willer2013ldl	TRUE	reported	HNwKzB	2	TRUE	5e-08	TRUE	NA	NA	TRUE	Biomarker	Low-density lipoproteins	FALSE	188577	NA	NA	NA	Diagnosis	Long COVID: S case, B control	TRUE	997600	3018	994582	0.00302
rs2587534	A	G	A	G	0.0391	-0.0321345	0.552209	0.537002	FALSE	FALSE	FALSE	ErMe89	1	234849339	0.0302406	-1.0626277256403645	0.287951	longcovid2022N2v4	TRUE	reported	1	234849339	0.0037	10.567567567567568	8.055e-25	Willer2013ldl	TRUE	reported	HNwKzB	2	TRUE	5e-08	TRUE	NA	NA	TRUE	Biomarker	Low-density lipoproteins	FALSE	188577	NA	NA	NA	Diagnosis	Long COVID: S case, B control	TRUE	997600	3018	994582	0.00302
rs2642438	G	A	G	A	0.0352	-0.024422	0.687908	0.711284	FALSE	FALSE	FALSE	ErMe89	1	220970028	0.0331892	-0.7358417798560977	0.461827	longcovid2022N2v4	TRUE	reported	1	220970028	0.0042	8.380952380952381	7.318e-16	Willer2013ldl	TRUE	reported	HNwKzB	2	TRUE	5e-08	TRUE	NA	NA	TRUE	Biomarker	Low-density lipoproteins	FALSE	188577	NA	NA	NA	Diagnosis	Long COVID: S case, B control	TRUE	997600	3018	994582	0.00302
rs267733	G	A	G	A	-0.0331	-0.00260994	0.146899	0.154079	FALSE	FALSE	FALSE	ErMe89	1	150958836	0.0418282	-0.06239666062608479	0.950247	longcovid2022N2v4	TRUE	reported	1	150958836	0.0053	-6.24528	5.285e-9	Willer2013ldl	TRUE	reported	HNwKzB	2	TRUE	5e-08	TRUE	NA	NA	TRUE	Biomarker	Low-density lipoproteins	FALSE	188577	NA	NA	NA	Diagnosis	Long COVID: S case, B control	TRUE	997600	3018	994582	0.00302
rs2710642	A	G	A	G	0.0239	3.15578e-4	0.676588	0.65343	FALSE	FALSE	FALSE	ErMe89	2	63149557	0.0321565	0.00981381680220173	0.99217	longcovid2022N2v4	TRUE	reported	2	63149557	0.0038	6.2894736842105265	6.089e-9	Willer2013ldl	TRUE	reported	HNwKzB	2	TRUE	5e-08	TRUE	NA	NA	TRUE	Biomarker	Low-density lipoproteins	FALSE	188577	NA	NA	NA	Diagnosis	Long COVID: S case, B control	TRUE	997600	3018	994582	0.00302
rs2737252	A	G	A	G	-0.0314	-0.0475567	0.277576	0.297701	FALSE	FALSE	FALSE	ErMe89	8	116663898	0.0324123	-1.4672423740370168	0.14231	longcovid2022N2v4	TRUE	reported	8	116663898	0.0041	-7.65854	7.039e-14	Willer2013ldl	TRUE	reported	HNwKzB	2	TRUE	5e-08	TRUE	NA	NA	TRUE	Biomarker	Low-density lipoproteins	FALSE	188577	NA	NA	NA	Diagnosis	Long COVID: S case, B control	TRUE	997600	3018	994582	0.00302
rs2738459	C	A	C	A	-0.0532	0.0138496	0.481556	0.458709	FALSE	FALSE	FALSE	ErMe89	19	11238473	0.030211	0.4584290490218795	0.646645	longcovid2022N2v4	TRUE	reported	19	11238473	0.0058	-9.17241	2.261e-19	Willer2013ldl	TRUE	reported	HNwKzB	2	TRUE	5e-08	TRUE	NA	NA	TRUE	Biomarker	Low-density lipoproteins	FALSE	188577	NA	NA	NA	Diagnosis	Long COVID: S case, B control	TRUE	997600	3018	994582	0.00302
rs2886232	C	T	C	T	-0.0451	-0.0165586	0.911349	0.883766	FALSE	FALSE	FALSE	ErMe89	17	67150176	0.0490429	-0.33763500934895774	0.735638	longcovid2022N2v4	TRUE	reported	17	67150176	0.0064	-7.04688	3.876e-11	Willer2013ldl	TRUE	reported	HNwKzB	2	TRUE	5e-08	TRUE	NA	NA	TRUE	Biomarker	Low-density lipoproteins	FALSE	188577	NA	NA	NA	Diagnosis	Long COVID: S case, B control	TRUE	997600	3018	994582	0.00302
rs2902875	T	C	T	C	0.0756	0.0432157	0.0613908	0.0480935	FALSE	FALSE	FALSE	ErMe89	1	55695535	0.0722986	0.5977390986824088	0.550014	longcovid2022N2v4	TRUE	reported	1	55695535	0.0126	6	2.187e-9	Willer2013ldl	TRUE	reported	HNwKzB	2	TRUE	5e-08	TRUE	NA	NA	TRUE	Biomarker	Low-density lipoproteins	FALSE	188577	NA	NA	NA	Diagnosis	Long COVID: S case, B control	TRUE	997600	3018	994582	0.00302
rs2954029	T	A	T	A	-0.0564	-0.030484	0.51297	0.537486	FALSE	TRUE	TRUE	ErMe89	8	126490972	0.0296621	1.0277087596630043	0.304087	longcovid2022N2v4	TRUE	reported	8	126490972	0.0036	-15.6667	2.095e-50	Willer2013ldl	TRUE	reported	HNwKzB	2	FALSE	5e-08	TRUE	NA	NA	NA	Biomarker	Low-density lipoproteins	FALSE	188577	NA	NA	NA	Diagnosis	Long COVID: S case, B control	TRUE	997600	3018	994582	0.00302
rs2965157	C	T	C	T	-0.1886	-0.139208	0.0211957	0.0345863	FALSE	FALSE	FALSE	ErMe89	19	45176340	0.0850427	-1.6369188654640552	0.101647	longcovid2022N2v4	TRUE	reported	19	45176340	0.0112	-16.8393	7.291999999999999e-62	Willer2013ldl	TRUE	reported	HNwKzB	2	TRUE	5e-08	TRUE	NA	NA	TRUE	Biomarker	Low-density lipoproteins	FALSE	188577	NA	NA	NA	Diagnosis	Long COVID: S case, B control	TRUE	997600	3018	994582	0.00302
rs314253	C	T	C	T	-0.0242	-0.0304132	0.355301	0.3819	FALSE	FALSE	FALSE	ErMe89	17	7091650	0.0306108	-0.993544761979432	0.320446	longcovid2022N2v4	TRUE	reported	17	7091650	0.0038	-6.36842	3.4360000000000003e-10	Willer2013ldl	TRUE	reported	HNwKzB	2	TRUE	5e-08	TRUE	NA	NA	TRUE	Biomarker	Low-density lipoproteins	FALSE	188577	NA	NA	NA	Diagnosis	Long COVID: S case, B control	TRUE	997600	3018	994582	0.00302
rs3184504	C	T	C	T	0.0268	0.0360429	0.546909	0.553673	FALSE	FALSE	FALSE	ErMe89	12	111884608	0.0305861	1.1784078388549046	0.238634	longcovid2022N2v4	TRUE	reported	12	111884608	0.0038	7.052631578947369	4.203000000000001e-12	Willer2013ldl	TRUE	reported	HNwKzB	2	TRUE	5e-08	TRUE	NA	NA	TRUE	Biomarker	Low-density lipoproteins	FALSE	188577	NA	NA	NA	Diagnosis	Long COVID: S case, B control	TRUE	997600	3018	994582	0.00302
rs364585	G	A	G	A	0.0249	0.00411988	0.645969	0.623768	FALSE	FALSE	FALSE	ErMe89	20	12962718	0.0301651	0.1365777007203689	0.891365	longcovid2022N2v4	TRUE	reported	20	12962718	0.0038	6.552631578947368	4.278e-10	Willer2013ldl	TRUE	reported	HNwKzB	2	TRUE	5e-08	TRUE	NA	NA	TRUE	Biomarker	Low-density lipoproteins	FALSE	188577	NA	NA	NA	Diagnosis	Long COVID: S case, B control	TRUE	997600	3018	994582	0.00302
rs3757354	T	C	T	C	-0.0382	-0.0102974	0.275768	0.239577	FALSE	FALSE	FALSE	ErMe89	6	16127407	0.0340719	-0.3022255876543427	0.762481	longcovid2022N2v4	TRUE	reported	6	16127407	0.0044	-8.68182	2.087e-17	Willer2013ldl	TRUE	reported	HNwKzB	2	TRUE	5e-08	TRUE	NA	NA	TRUE	Biomarker	Low-density lipoproteins	FALSE	188577	NA	NA	NA	Diagnosis	Long COVID: S case, B control	TRUE	997600	3018	994582	0.00302
rs3780181	G	A	G	A	-0.0445	-0.00363602	0.0739935	0.0616419	FALSE	FALSE	FALSE	ErMe89	9	2640759	0.0595693	-0.06103848794597217	0.951329	longcovid2022N2v4	TRUE	reported	9	2640759	0.0074	-6.01351	1.764e-9	Willer2013ldl	TRUE	reported	HNwKzB	2	TRUE	5e-08	TRUE	NA	NA	TRUE	Biomarker	Low-density lipoproteins	FALSE	188577	NA	NA	NA	Diagnosis	Long COVID: S case, B control	TRUE	997600	3018	994582	0.00302
rs4253776	G	A	G	A	0.0311	-0.0244994	0.108373	0.0990676	FALSE	FALSE	FALSE	ErMe89	22	46629479	0.0490688	-0.4992867157949654	0.617577	longcovid2022N2v4	TRUE	reported	22	46629479	0.0059	5.271186440677966	3.353e-8	Willer2013ldl	TRUE	reported	HNwKzB	2	TRUE	5e-08	TRUE	NA	NA	TRUE	Biomarker	Low-density lipoproteins	FALSE	188577	NA	NA	NA	Diagnosis	Long COVID: S case, B control	TRUE	997600	3018	994582	0.00302
rs4530754	A	G	A	G	0.0275	-0.00359904	0.518364	0.522217	FALSE	FALSE	FALSE	ErMe89	5	122855416	0.029762	-0.1209273570324575	0.903749	longcovid2022N2v4	TRUE	reported	5	122855416	0.0036	7.638888888888889	3.576e-12	Willer2013ldl	TRUE	reported	HNwKzB	2	TRUE	5e-08	TRUE	NA	NA	TRUE	Biomarker	Low-density lipoproteins	FALSE	188577	NA	NA	NA	Diagnosis	Long COVID: S case, B control	TRUE	997600	3018	994582	0.00302
rs4722551	C	T	C	T	0.0391	-0.0263537	0.180677	0.181508	FALSE	FALSE	FALSE	ErMe89	7	25991826	0.039963	-0.6594524935565398	0.509605	longcovid2022N2v4	TRUE	reported	7	25991826	0.0049	7.979591836734695	3.949e-14	Willer2013ldl	TRUE	reported	HNwKzB	2	TRUE	5e-08	TRUE	NA	NA	TRUE	Biomarker	Low-density lipoproteins	FALSE	188577	NA	NA	NA	Diagnosis	Long COVID: S case, B control	TRUE	997600	3018	994582	0.00302
rs4942486	C	T	C	T	-0.0243	0.0375816	0.544993	0.539465	FALSE	FALSE	FALSE	ErMe89	13	32953388	0.0294918	1.2743067564543364	0.202555	longcovid2022N2v4	TRUE	reported	13	32953388	0.0037	-6.56757	2.261e-11	Willer2013ldl	TRUE	reported	HNwKzB	2	TRUE	5e-08	TRUE	NA	NA	TRUE	Biomarker	Low-density lipoproteins	FALSE	188577	NA	NA	NA	Diagnosis	Long COVID: S case, B control	TRUE	997600	3018	994582	0.00302
rs4970712	C	A	C	A	0.0339	-0.004864	0.826323	0.786134	FALSE	FALSE	FALSE	ErMe89	1	92993547	0.037862	-0.12846653636891872	0.89778	longcovid2022N2v4	TRUE	reported	1	92993547	0.0044	7.704545454545454	2.458e-13	Willer2013ldl	TRUE	reported	HNwKzB	2	TRUE	5e-08	TRUE	NA	NA	TRUE	Biomarker	Low-density lipoproteins	FALSE	188577	NA	NA	NA	Diagnosis	Long COVID: S case, B control	TRUE	997600	3018	994582	0.00302
rs5763662	T	C	T	C	0.0767	0.0660041	0.0322698	0.0270162	FALSE	FALSE	FALSE	ErMe89	22	30378703	0.0850261	0.7762804597647076	0.437584	longcovid2022N2v4	TRUE	reported	22	30378703	0.0121	6.338842975206612	1.191e-8	Willer2013ldl	TRUE	reported	HNwKzB	2	TRUE	5e-08	TRUE	NA	NA	TRUE	Biomarker	Low-density lipoproteins	FALSE	188577	NA	NA	NA	Diagnosis	Long COVID: S case, B control	TRUE	997600	3018	994582	0.00302
rs579459	C	T	C	T	0.0665	0.0391062	0.219521	0.218977	FALSE	FALSE	FALSE	ErMe89	9	136154168	0.0353168	1.1073	0.2681659999999999	longcovid2022N2v4	TRUE	reported	9	136154168	0.0045	14.77777777777778	2.419e-44	Willer2013ldl	TRUE	reported	HNwKzB	2	TRUE	5e-08	TRUE	NA	NA	TRUE	Biomarker	Low-density lipoproteins	FALSE	188577	NA	NA	NA	Diagnosis	Long COVID: S case, B control	TRUE	997600	3018	994582	0.00302
rs6016373	G	A	G	A	-0.0349	-0.0223848	0.380901	0.381034	FALSE	FALSE	FALSE	ErMe89	20	39154095	0.0309341	-0.7236286169631572	0.469294	longcovid2022N2v4	TRUE	reported	20	39154095	0.0037	-9.43243	7.946999999999998e-19	Willer2013ldl	TRUE	reported	HNwKzB	2	TRUE	5e-08	TRUE	NA	NA	TRUE	Biomarker	Low-density lipoproteins	FALSE	188577	NA	NA	NA	Diagnosis	Long COVID: S case, B control	TRUE	997600	3018	994582	0.00302
rs6065311	C	T	C	T	0.0417	-0.0185034	0.501089	0.501611	FALSE	FALSE	FALSE	ErMe89	20	39724338	0.0297956	-0.6210111560096122	0.534593	longcovid2022N2v4	TRUE	reported	20	39724338	0.0036	11.583333333333334	1.656e-30	Willer2013ldl	TRUE	reported	HNwKzB	2	TRUE	5e-08	TRUE	NA	NA	TRUE	Biomarker	Low-density lipoproteins	FALSE	188577	NA	NA	NA	Diagnosis	Long COVID: S case, B control	TRUE	997600	3018	994582	0.00302
rs646776	T	C	T	C	0.1602	0.0369207	0.773207	0.781946	FALSE	FALSE	FALSE	ErMe89	1	109818530	0.0360203	1.024997015571775	0.305365	longcovid2022N2v4	TRUE	reported	1	109818530	0.0044	36.40909090909091	1e-200	Willer2013ldl	TRUE	reported	HNwKzB	2	TRUE	5e-08	TRUE	NA	NA	TRUE	Biomarker	Low-density lipoproteins	FALSE	188577	NA	NA	NA	Diagnosis	Long COVID: S case, B control	TRUE	997600	3018	994582	0.00302
rs6504872	T	C	T	C	0.0274	0.00390983	0.510802	0.491972	FALSE	FALSE	FALSE	ErMe89	17	45438952	0.0296942	0.13166982104249317	0.895245	longcovid2022N2v4	TRUE	reported	17	45438952	0.0037	7.405405405405405	3.479e-13	Willer2013ldl	TRUE	reported	HNwKzB	2	TRUE	5e-08	TRUE	NA	NA	TRUE	Biomarker	Low-density lipoproteins	FALSE	188577	NA	NA	NA	Diagnosis	Long COVID: S case, B control	TRUE	997600	3018	994582	0.00302
rs6511720	T	G	T	G	-0.2209	0.00907493	0.0894412	0.108462	FALSE	FALSE	FALSE	ErMe89	19	11202306	0.0494398	0.1835551519221356	0.854362	longcovid2022N2v4	TRUE	reported	19	11202306	0.0061	-36.2131	1e-200	Willer2013ldl	TRUE	reported	HNwKzB	2	TRUE	5e-08	TRUE	NA	NA	TRUE	Biomarker	Low-density lipoproteins	FALSE	188577	NA	NA	NA	Diagnosis	Long COVID: S case, B control	TRUE	997600	3018	994582	0.00302
rs6544713	C	T	C	T	-0.0806	-0.0387921	0.697459	0.725247	FALSE	FALSE	FALSE	ErMe89	2	44073881	0.0342633	-1.1321764103282523	0.25756	longcovid2022N2v4	TRUE	reported	2	44073881	0.0041	-19.6585	4.8429999999999984e-83	Willer2013ldl	TRUE	reported	HNwKzB	2	TRUE	5e-08	TRUE	NA	NA	TRUE	Biomarker	Low-density lipoproteins	FALSE	188577	NA	NA	NA	Diagnosis	Long COVID: S case, B control	TRUE	997600	3018	994582	0.00302
rs6709904	G	A	G	A	-0.055	0.0520649	0.099274	0.107279	FALSE	FALSE	FALSE	ErMe89	2	44080324	0.0478039	1.0891349868943745	0.276094	longcovid2022N2v4	TRUE	reported	2	44080324	0.0085	-6.47059	4.577e-10	Willer2013ldl	TRUE	reported	HNwKzB	2	TRUE	5e-08	TRUE	NA	NA	TRUE	Biomarker	Low-density lipoproteins	FALSE	188577	NA	NA	NA	Diagnosis	Long COVID: S case, B control	TRUE	997600	3018	994582	0.00302
rs676388	C	T	C	T	0.0265	-0.0149787	0.409586	0.477194	FALSE	FALSE	FALSE	ErMe89	19	49211969	0.0307372	-0.4873150449618052	0.626034	longcovid2022N2v4	TRUE	reported	19	49211969	0.0039	6.794871794871795	1.31e-11	Willer2013ldl	TRUE	reported	HNwKzB	2	TRUE	5e-08	TRUE	NA	NA	TRUE	Biomarker	Low-density lipoproteins	FALSE	188577	NA	NA	NA	Diagnosis	Long COVID: S case, B control	TRUE	997600	3018	994582	0.00302
rs6818397	G	T	G	T	-0.0224	-0.0332506	0.646514	0.656815	FALSE	FALSE	FALSE	ErMe89	4	3434885	0.0302946	-1.0975751454054516	0.2723900000000001	longcovid2022N2v4	TRUE	reported	4	3434885	0.004	-5.6	1.6769999999999997e-8	Willer2013ldl	TRUE	reported	HNwKzB	2	TRUE	5e-08	TRUE	NA	NA	TRUE	Biomarker	Low-density lipoproteins	FALSE	188577	NA	NA	NA	Diagnosis	Long COVID: S case, B control	TRUE	997600	3018	994582	0.00302
rs6882076	C	T	C	T	0.0456	-0.0263942	0.632716	0.650066	FALSE	FALSE	FALSE	ErMe89	5	156390297	0.0313823	-0.8410537149922089	0.400318	longcovid2022N2v4	TRUE	reported	5	156390297	0.0038	12	3.3099999999999998e-31	Willer2013ldl	TRUE	reported	HNwKzB	2	TRUE	5e-08	TRUE	NA	NA	TRUE	Biomarker	Low-density lipoproteins	FALSE	188577	NA	NA	NA	Diagnosis	Long COVID: S case, B control	TRUE	997600	3018	994582	0.00302
rs6909746	T	C	T	C	-0.0263	0.0149341	0.338903	0.401342	FALSE	FALSE	FALSE	ErMe89	6	116352750	0.030585	0.48828183750204346	0.62535	longcovid2022N2v4	TRUE	reported	6	116352750	0.0037	-7.10811	7.859999999999999e-11	Willer2013ldl	TRUE	reported	HNwKzB	2	TRUE	5e-08	TRUE	NA	NA	TRUE	Biomarker	Low-density lipoproteins	FALSE	188577	NA	NA	NA	Diagnosis	Long COVID: S case, B control	TRUE	997600	3018	994582	0.00302
rs7254892	A	G	A	G	-0.4853	0.0838928	0.043494	0.0277433	FALSE	FALSE	FALSE	ErMe89	19	45389596	0.0808707	1.0373695293845608	0.299564	longcovid2022N2v4	TRUE	reported	19	45389596	0.0119	-40.7815	1e-200	Willer2013ldl	TRUE	reported	HNwKzB	2	TRUE	5e-08	TRUE	NA	NA	TRUE	Biomarker	Low-density lipoproteins	FALSE	188577	NA	NA	NA	Diagnosis	Long COVID: S case, B control	TRUE	997600	3018	994582	0.00302
rs72902576	G	T	G	T	-0.0933	-0.0504719	0.0517928	0.0436744	FALSE	FALSE	FALSE	ErMe89	2	21275480	0.0833076	-0.6058498864449342	0.544615	longcovid2022N2v4	TRUE	reported	2	21275480	0.0133	-7.01504	9.576e-12	Willer2013ldl	TRUE	reported	HNwKzB	2	TRUE	5e-08	TRUE	NA	NA	TRUE	Biomarker	Low-density lipoproteins	FALSE	188577	NA	NA	NA	Diagnosis	Long COVID: S case, B control	TRUE	997600	3018	994582	0.00302
rs7534572	G	C	G	C	0.0407	0.01333	0.699132	0.684578	FALSE	TRUE	FALSE	ErMe89	1	62999675	0.0334859	0.3980779970076958	0.690572	longcovid2022N2v4	TRUE	reported	1	62999675	0.0058	7.017241379310345	1.288e-11	Willer2013ldl	TRUE	reported	HNwKzB	2	TRUE	5e-08	TRUE	NA	NA	TRUE	Biomarker	Low-density lipoproteins	FALSE	188577	NA	NA	NA	Diagnosis	Long COVID: S case, B control	TRUE	997600	3018	994582	0.00302
rs7551981	T	G	T	G	0.0472	-0.0479425	0.626681	0.598639	FALSE	FALSE	FALSE	ErMe89	1	55719166	0.0303878	-1.5776890725883417	0.114637	longcovid2022N2v4	TRUE	reported	1	55719166	0.0038	12.421052631578949	1.3619999999999996e-33	Willer2013ldl	TRUE	reported	HNwKzB	2	TRUE	5e-08	TRUE	NA	NA	TRUE	Biomarker	Low-density lipoproteins	FALSE	188577	NA	NA	NA	Diagnosis	Long COVID: S case, B control	TRUE	997600	3018	994582	0.00302
rs75687619	T	G	T	G	0.1735	-0.10469	0.0257713	0.0262341	FALSE	FALSE	FALSE	ErMe89	19	45399344	0.0884242	-1.1839519045691114	0.236432	longcovid2022N2v4	TRUE	reported	19	45399344	0.0161	10.77639751552795	8.052e-24	Willer2013ldl	TRUE	reported	HNwKzB	2	TRUE	5e-08	TRUE	NA	NA	TRUE	Biomarker	Low-density lipoproteins	FALSE	188577	NA	NA	NA	Diagnosis	Long COVID: S case, B control	TRUE	997600	3018	994582	0.00302
rs7640978	T	C	T	C	-0.0392	-0.109859	0.0689967	0.0831827	FALSE	FALSE	FALSE	ErMe89	3	32533010	0.0548543	-2.002741808755194	0.0452044	longcovid2022N2v4	TRUE	reported	3	32533010	0.0069	-5.68116	9.837e-9	Willer2013ldl	TRUE	reported	HNwKzB	2	TRUE	5e-08	TRUE	NA	NA	TRUE	Biomarker	Low-density lipoproteins	FALSE	188577	NA	NA	NA	Diagnosis	Long COVID: S case, B control	TRUE	997600	3018	994582	0.00302
rs7832643	T	G	T	G	0.0339	0.0362813	0.363421	0.392159	FALSE	FALSE	FALSE	ErMe89	8	145022657	0.0307467	1.1800063096202196	0.237998	longcovid2022N2v4	TRUE	reported	8	145022657	0.0038	8.921052631578947	2.671e-17	Willer2013ldl	TRUE	reported	HNwKzB	2	TRUE	5e-08	TRUE	NA	NA	TRUE	Biomarker	Low-density lipoproteins	FALSE	188577	NA	NA	NA	Diagnosis	Long COVID: S case, B control	TRUE	997600	3018	994582	0.00302
rs8017377	A	G	A	G	0.0303	0.00365911	0.447503	0.432595	FALSE	FALSE	FALSE	ErMe89	14	24883887	0.0303987	0.1203706079536296	0.904189	longcovid2022N2v4	TRUE	reported	14	24883887	0.0038	7.973684210526316	2.516e-15	Willer2013ldl	TRUE	reported	HNwKzB	2	TRUE	5e-08	TRUE	NA	NA	TRUE	Biomarker	Low-density lipoproteins	FALSE	188577	NA	NA	NA	Diagnosis	Long COVID: S case, B control	TRUE	997600	3018	994582	0.00302
rs964184	C	G	C	G	-0.0855	-0.00376393	0.87105	0.86113	FALSE	TRUE	FALSE	ErMe89	11	116648917	0.0406828	-0.09251895149793034	0.926286	longcovid2022N2v4	TRUE	reported	11	116648917	0.0078	-10.9615	2.0080000000000003e-26	Willer2013ldl	TRUE	reported	HNwKzB	2	TRUE	5e-08	TRUE	NA	NA	TRUE	Biomarker	Low-density lipoproteins	FALSE	188577	NA	NA	NA	Diagnosis	Long COVID: S case, B control	TRUE	997600	3018	994582	0.00302
rs9875338	A	G	A	G	-0.027	0.0144621	0.353804	0.394617	FALSE	FALSE	FALSE	ErMe89	3	12296469	0.0309418	0.46739685474018966	0.6402160000000001	longcovid2022N2v4	TRUE	reported	3	12296469	0.0037	-7.2973	2.2100000000000003e-11	Willer2013ldl	TRUE	reported	HNwKzB	2	TRUE	5e-08	TRUE	NA	NA	TRUE	Biomarker	Low-density lipoproteins	FALSE	188577	NA	NA	NA	Diagnosis	Long COVID: S case, B control	TRUE	997600	3018	994582	0.00302
rs9987289	G	A	G	A	0.0714	0.0148503	0.911252	0.884538	FALSE	FALSE	FALSE	ErMe89	8	9183358	0.0480062	0.3093412934162671	0.757062	longcovid2022N2v4	TRUE	reported	8	9183358	0.0066	10.818181818181818	8.529e-24	Willer2013ldl	TRUE	reported	HNwKzB	2	TRUE	5e-08	TRUE	NA	NA	TRUE	Biomarker	Low-density lipoproteins	FALSE	188577	NA	NA	NA	Diagnosis	Long COVID: S case, B control	TRUE	997600	3018	994582	0.00302
rs10195252	C	T	C	T	-0.0238	0.0290205	0.411701	0.402624	FALSE	FALSE	FALSE	pCyvv9	2	165513091	0.0227847	1.2736836561376712	0.202775	longcovid2022W1v4	TRUE	reported	2	165513091	0.0039	-6.10256	3.812e-8	Willer2013ldl	TRUE	reported	uuKSy7	2	TRUE	5e-08	TRUE	NA	NA	TRUE	Biomarker	Low-density lipoproteins	FALSE	188577	NA	NA	NA	Diagnosis	Long COVID: B case, S control	TRUE	52615	6407	46208	0.121
rs10490626	A	G	A	G	-0.0508	-0.0158039	0.113249	0.0786551	FALSE	FALSE	FALSE	pCyvv9	2	118835841	0.0409756	-0.3856905084977401	0.699726	longcovid2022W1v4	TRUE	reported	2	118835841	0.0069	-7.36232	1.6969999999999997e-12	Willer2013ldl	TRUE	reported	uuKSy7	2	TRUE	5e-08	TRUE	NA	NA	TRUE	Biomarker	Low-density lipoproteins	FALSE	188577	NA	NA	NA	Diagnosis	Long COVID: B case, S control	TRUE	52615	6407	46208	0.121
rs10832962	T	C	T	C	0.032	0.00684286	0.679861	0.710955	FALSE	FALSE	FALSE	pCyvv9	11	18656271	0.0249637	0.27411241122109303	0.783999	longcovid2022W1v4	TRUE	reported	11	18656271	0.004	8	6.618999999999999e-14	Willer2013ldl	TRUE	reported	uuKSy7	2	TRUE	5e-08	TRUE	NA	NA	TRUE	Biomarker	Low-density lipoproteins	FALSE	188577	NA	NA	NA	Diagnosis	Long COVID: B case, S control	TRUE	52615	6407	46208	0.121
rs10893499	A	G	A	G	0.0521	0.0621702	0.159347	0.148353	FALSE	FALSE	FALSE	pCyvv9	11	126241979	0.0309929	2.0059497497814016	0.0448617999999999	longcovid2022W1v4	TRUE	reported	11	126241979	0.0053	9.830188679245284	3.861e-21	Willer2013ldl	TRUE	reported	uuKSy7	2	TRUE	5e-08	TRUE	NA	NA	TRUE	Biomarker	Low-density lipoproteins	FALSE	188577	NA	NA	NA	Diagnosis	Long COVID: B case, S control	TRUE	52615	6407	46208	0.121
rs10903129	G	A	G	A	0.0328	0.0150033	0.542287	0.550696	FALSE	FALSE	FALSE	pCyvv9	1	25768937	0.0223527	0.671207505133608	0.5020890000000001	longcovid2022W1v4	TRUE	reported	1	25768937	0.0037	8.864864864864865	3.03e-17	Willer2013ldl	TRUE	reported	uuKSy7	2	TRUE	5e-08	TRUE	NA	NA	TRUE	Biomarker	Low-density lipoproteins	FALSE	188577	NA	NA	NA	Diagnosis	Long COVID: B case, S control	TRUE	52615	6407	46208	0.121
rs10947332	A	G	A	G	0.0504	-0.00329518	0.119636	0.122635	FALSE	FALSE	FALSE	pCyvv9	6	32677440	0.0380266	-0.08665460493444063	0.930946	longcovid2022W1v4	TRUE	reported	6	32677440	0.0056	9	6.969e-18	Willer2013ldl	TRUE	reported	uuKSy7	2	TRUE	5e-08	TRUE	NA	NA	TRUE	Biomarker	Low-density lipoproteins	FALSE	188577	NA	NA	NA	Diagnosis	Long COVID: B case, S control	TRUE	52615	6407	46208	0.121
rs112201728	T	C	T	C	0.0675	0.0168662	0.0874456	0.0723234	FALSE	FALSE	FALSE	pCyvv9	6	160551486	0.0412335	0.4090411922344696	0.682509	longcovid2022W1v4	TRUE	reported	6	160551486	0.0104	6.490384615384616	8.514e-10	Willer2013ldl	TRUE	reported	uuKSy7	2	TRUE	5e-08	TRUE	NA	NA	TRUE	Biomarker	Low-density lipoproteins	FALSE	188577	NA	NA	NA	Diagnosis	Long COVID: B case, S control	TRUE	52615	6407	46208	0.121
rs11563251	T	C	T	C	0.0345	0.00352974	0.0817817	0.102662	FALSE	FALSE	FALSE	pCyvv9	2	234679384	0.0371242	0.0950792205623286	0.924252	longcovid2022W1v4	TRUE	reported	2	234679384	0.0062	5.564516129032259	4.4989999999999995e-8	Willer2013ldl	TRUE	reported	uuKSy7	2	TRUE	5e-08	TRUE	NA	NA	TRUE	Biomarker	Low-density lipoproteins	FALSE	188577	NA	NA	NA	Diagnosis	Long COVID: B case, S control	TRUE	52615	6407	46208	0.121
rs11591147	T	G	T	G	-0.497	0.078147	0.0152119	0.0190983	FALSE	FALSE	FALSE	pCyvv9	1	55505647	0.100314	0.7790238650636999	0.435964	longcovid2022W1v4	TRUE	reported	1	55505647	0.018	-27.6111	8.579999999999997e-143	Willer2013ldl	TRUE	reported	uuKSy7	2	TRUE	5e-08	TRUE	NA	NA	TRUE	Biomarker	Low-density lipoproteins	FALSE	188577	NA	NA	NA	Diagnosis	Long COVID: B case, S control	TRUE	52615	6407	46208	0.121
rs1169288	C	A	C	A	0.0375	0.0116456	0.359088	0.339184	FALSE	FALSE	FALSE	pCyvv9	12	121416650	0.0235294	0.4949382474691238	0.620644	longcovid2022W1v4	TRUE	reported	12	121416650	0.004	9.375	6.446999999999999e-21	Willer2013ldl	TRUE	reported	uuKSy7	2	TRUE	5e-08	TRUE	NA	NA	TRUE	Biomarker	Low-density lipoproteins	FALSE	188577	NA	NA	NA	Diagnosis	Long COVID: B case, S control	TRUE	52615	6407	46208	0.121
rs1250229	C	T	C	T	0.0243	0.026069	0.755754	0.744517	FALSE	FALSE	FALSE	pCyvv9	2	216304384	0.0248651	1.048417259532437	0.294446	longcovid2022W1v4	TRUE	reported	2	216304384	0.0042	5.785714285714286	3.1299999999999996e-8	Willer2013ldl	TRUE	reported	uuKSy7	2	TRUE	5e-08	TRUE	NA	NA	TRUE	Biomarker	Low-density lipoproteins	FALSE	188577	NA	NA	NA	Diagnosis	Long COVID: B case, S control	TRUE	52615	6407	46208	0.121
rs12721109	A	G	A	G	-0.4462	-0.0238834	0.0357792	0.0202805	FALSE	FALSE	FALSE	pCyvv9	19	45447221	0.0800937	-0.298193241166284	0.765556	longcovid2022W1v4	TRUE	reported	19	45447221	0.0183	-24.3825	2.9900000000000003e-122	Willer2013ldl	TRUE	reported	uuKSy7	2	TRUE	5e-08	TRUE	NA	NA	TRUE	Biomarker	Low-density lipoproteins	FALSE	188577	NA	NA	NA	Diagnosis	Long COVID: B case, S control	TRUE	52615	6407	46208	0.121
rs12748152	T	C	T	C	0.0499	-0.0262915	0.0683714	0.0860194	FALSE	FALSE	FALSE	pCyvv9	1	27138393	0.0412889	-0.6367692043139923	0.524275	longcovid2022W1v4	TRUE	reported	1	27138393	0.0066	7.5606060606060606	3.2089999999999994e-12	Willer2013ldl	TRUE	reported	uuKSy7	2	TRUE	5e-08	TRUE	NA	NA	TRUE	Biomarker	Low-density lipoproteins	FALSE	188577	NA	NA	NA	Diagnosis	Long COVID: B case, S control	TRUE	52615	6407	46208	0.121
rs12916	C	T	C	T	0.0733	0.00976943	0.439586	0.417162	FALSE	FALSE	FALSE	pCyvv9	5	74656539	0.0226688	0.4309637034161491	0.666495	longcovid2022W1v4	TRUE	reported	5	74656539	0.0038	19.289473684210527	7.791999999999999e-78	Willer2013ldl	TRUE	reported	uuKSy7	2	TRUE	5e-08	TRUE	NA	NA	TRUE	Biomarker	Low-density lipoproteins	FALSE	188577	NA	NA	NA	Diagnosis	Long COVID: B case, S control	TRUE	52615	6407	46208	0.121
rs13206249	A	G	A	G	-0.0378	0.0253646	0.271392	0.225744	FALSE	FALSE	FALSE	pCyvv9	6	16175022	0.0266593	0.9514353340110204	0.341383	longcovid2022W1v4	TRUE	reported	6	16175022	0.0062	-6.09677	4.534e-8	Willer2013ldl	TRUE	reported	uuKSy7	2	TRUE	5e-08	TRUE	NA	NA	TRUE	Biomarker	Low-density lipoproteins	FALSE	188577	NA	NA	NA	Diagnosis	Long COVID: B case, S control	TRUE	52615	6407	46208	0.121
rs13277801	T	C	T	C	-0.0338	-0.00784349	0.611285	0.659016	FALSE	FALSE	FALSE	pCyvv9	8	59353534	0.0235548	-0.33298902983680606	0.739142	longcovid2022W1v4	TRUE	reported	8	59353534	0.0038	-8.89474	3.993999999999999e-17	Willer2013ldl	TRUE	reported	uuKSy7	2	TRUE	5e-08	TRUE	NA	NA	TRUE	Biomarker	Low-density lipoproteins	FALSE	188577	NA	NA	NA	Diagnosis	Long COVID: B case, S control	TRUE	52615	6407	46208	0.121
rs1367117	A	G	A	G	0.1186	7.00902e-4	0.292227	0.323721	FALSE	FALSE	FALSE	pCyvv9	2	21263900	0.024207	0.02895451728838765	0.976901	longcovid2022W1v4	TRUE	reported	2	21263900	0.004	29.65	9.479999999999995e-183	Willer2013ldl	TRUE	reported	uuKSy7	2	TRUE	5e-08	TRUE	NA	NA	TRUE	Biomarker	Low-density lipoproteins	FALSE	188577	NA	NA	NA	Diagnosis	Long COVID: B case, S control	TRUE	52615	6407	46208	0.121
rs1408272	G	T	G	T	-0.052	-0.0087085	0.0476968	0.0636056	FALSE	FALSE	FALSE	pCyvv9	6	25842951	0.0512301	-0.16998795629912883	0.86502	longcovid2022W1v4	TRUE	reported	6	25842951	0.0083	-6.26506	3.675e-9	Willer2013ldl	TRUE	reported	uuKSy7	2	TRUE	5e-08	TRUE	NA	NA	TRUE	Biomarker	Low-density lipoproteins	FALSE	188577	NA	NA	NA	Diagnosis	Long COVID: B case, S control	TRUE	52615	6407	46208	0.121
rs1564348	C	T	C	T	0.0481	0.0214873	0.150018	0.16181	FALSE	FALSE	FALSE	pCyvv9	6	160578860	0.029591	0.7261430840458248	0.467751	longcovid2022W1v4	TRUE	reported	6	160578860	0.005	9.62	2.762e-21	Willer2013ldl	TRUE	reported	uuKSy7	2	TRUE	5e-08	TRUE	NA	NA	TRUE	Biomarker	Low-density lipoproteins	FALSE	188577	NA	NA	NA	Diagnosis	Long COVID: B case, S control	TRUE	52615	6407	46208	0.121
rs16831243	T	C	T	C	0.0378	0.0671305	0.191524	0.128907	FALSE	FALSE	FALSE	pCyvv9	2	135762344	0.0304107	2.207463162636835	0.0272818	longcovid2022W1v4	TRUE	reported	2	135762344	0.0055	6.872727272727273	9.063e-12	Willer2013ldl	TRUE	reported	uuKSy7	2	TRUE	5e-08	TRUE	NA	NA	TRUE	Biomarker	Low-density lipoproteins	FALSE	188577	NA	NA	NA	Diagnosis	Long COVID: B case, S control	TRUE	52615	6407	46208	0.121
rs16891156	C	A	C	A	0.0965	-0.0621037	0.0261059	0.024104	FALSE	FALSE	FALSE	pCyvv9	6	160608804	0.0665031	-0.9338466928609344	0.350383	longcovid2022W1v4	TRUE	reported	6	160608804	0.0171	5.643274853801169	8.233e-9	Willer2013ldl	TRUE	reported	uuKSy7	2	TRUE	5e-08	TRUE	NA	NA	TRUE	Biomarker	Low-density lipoproteins	FALSE	188577	NA	NA	NA	Diagnosis	Long COVID: B case, S control	TRUE	52615	6407	46208	0.121
rs17404153	T	G	T	G	-0.0336	-0.00172814	0.129307	0.123817	FALSE	FALSE	FALSE	pCyvv9	3	132163200	0.0334781	-0.05162001427799069	0.958831	longcovid2022W1v4	TRUE	reported	3	132163200	0.0054	-6.22222	1.832e-9	Willer2013ldl	TRUE	reported	uuKSy7	2	TRUE	5e-08	TRUE	NA	NA	TRUE	Biomarker	Low-density lipoproteins	FALSE	188577	NA	NA	NA	Diagnosis	Long COVID: B case, S control	TRUE	52615	6407	46208	0.121
rs174583	T	C	T	C	-0.0522	-0.00824529	0.360044	0.367172	FALSE	FALSE	FALSE	pCyvv9	11	61609750	0.0233782	-0.3526913962580524	0.7243199999999999	longcovid2022W1v4	TRUE	reported	11	61609750	0.0038	-13.7368	7.002999999999999e-41	Willer2013ldl	TRUE	reported	uuKSy7	2	TRUE	5e-08	TRUE	NA	NA	TRUE	Biomarker	Low-density lipoproteins	FALSE	188577	NA	NA	NA	Diagnosis	Long COVID: B case, S control	TRUE	52615	6407	46208	0.121
rs1800961	T	C	T	C	-0.0685	-0.0284498	0.0270712	0.0369203	FALSE	FALSE	FALSE	pCyvv9	20	43042364	0.0649703	-0.4378893125012506	0.661466	longcovid2022W1v4	TRUE	reported	20	43042364	0.0106	-6.46226	6.034e-10	Willer2013ldl	TRUE	reported	uuKSy7	2	TRUE	5e-08	TRUE	NA	NA	TRUE	Biomarker	Low-density lipoproteins	FALSE	188577	NA	NA	NA	Diagnosis	Long COVID: B case, S control	TRUE	52615	6407	46208	0.121
rs1801689	C	A	C	A	0.1028	-0.0228855	0.0270025	0.0262038	FALSE	FALSE	FALSE	pCyvv9	17	64210580	0.0674545	-0.339273139671927	0.734404	longcovid2022W1v4	TRUE	reported	17	64210580	0.0139	7.39568345323741	9.808999999999996e-12	Willer2013ldl	TRUE	reported	uuKSy7	2	TRUE	5e-08	TRUE	NA	NA	TRUE	Biomarker	Low-density lipoproteins	FALSE	188577	NA	NA	NA	Diagnosis	Long COVID: B case, S control	TRUE	52615	6407	46208	0.121
rs1883025	T	C	T	C	-0.0296	0.0320514	0.216334	0.247395	FALSE	FALSE	FALSE	pCyvv9	9	107664301	0.0258518	1.239813088450321	0.2150449999999999	longcovid2022W1v4	TRUE	reported	9	107664301	0.0044	-6.72727	6.141e-11	Willer2013ldl	TRUE	reported	uuKSy7	2	TRUE	5e-08	TRUE	NA	NA	TRUE	Biomarker	Low-density lipoproteins	FALSE	188577	NA	NA	NA	Diagnosis	Long COVID: B case, S control	TRUE	52615	6407	46208	0.121
rs2000999	A	G	A	G	0.065	-0.00442971	0.195179	0.199927	FALSE	FALSE	FALSE	pCyvv9	16	72108093	0.0273144	-0.16217489675775415	0.871168	longcovid2022W1v4	TRUE	reported	16	72108093	0.0046	14.130434782608695	4.2189999999999985e-41	Willer2013ldl	TRUE	reported	uuKSy7	2	TRUE	5e-08	TRUE	NA	NA	TRUE	Biomarker	Low-density lipoproteins	FALSE	188577	NA	NA	NA	Diagnosis	Long COVID: B case, S control	TRUE	52615	6407	46208	0.121
rs2030746	T	C	T	C	0.0214	-4.39159e-4	0.397636	0.405707	FALSE	FALSE	FALSE	pCyvv9	2	121309488	0.0225782	-0.0194505762195392	0.984482	longcovid2022W1v4	TRUE	reported	2	121309488	0.0038	5.63157894736842	8.605e-9	Willer2013ldl	TRUE	reported	uuKSy7	2	TRUE	5e-08	TRUE	NA	NA	TRUE	Biomarker	Low-density lipoproteins	FALSE	188577	NA	NA	NA	Diagnosis	Long COVID: B case, S control	TRUE	52615	6407	46208	0.121
rs2073547	G	A	G	A	0.0485	0.0200633	0.265488	0.217931	FALSE	FALSE	FALSE	pCyvv9	7	44582331	0.0271313	0.7394890771912882	0.45961	longcovid2022W1v4	TRUE	reported	7	44582331	0.0049	9.89795918367347	1.923e-21	Willer2013ldl	TRUE	reported	uuKSy7	2	TRUE	5e-08	TRUE	NA	NA	TRUE	Biomarker	Low-density lipoproteins	FALSE	188577	NA	NA	NA	Diagnosis	Long COVID: B case, S control	TRUE	52615	6407	46208	0.121
rs2228603	T	C	T	C	-0.104	-0.0232056	0.0785559	0.0779612	FALSE	FALSE	FALSE	pCyvv9	19	19329924	0.0418001	-0.5551565666110847	0.578787	longcovid2022W1v4	TRUE	reported	19	19329924	0.0072	-14.4444	4.4329999999999996e-44	Willer2013ldl	TRUE	reported	uuKSy7	2	TRUE	5e-08	TRUE	NA	NA	TRUE	Biomarker	Low-density lipoproteins	FALSE	188577	NA	NA	NA	Diagnosis	Long COVID: B case, S control	TRUE	52615	6407	46208	0.121
rs2315065	A	C	A	C	0.1102	-0.00414684	0.0750272	0.0861492	FALSE	FALSE	FALSE	pCyvv9	6	161108144	0.0442282	-0.0937600897165157	0.9253	longcovid2022W1v4	TRUE	reported	6	161108144	0.0158	6.974683544303797	5.23e-12	Willer2013ldl	TRUE	reported	uuKSy7	2	TRUE	5e-08	TRUE	NA	NA	TRUE	Biomarker	Low-density lipoproteins	FALSE	188577	NA	NA	NA	Diagnosis	Long COVID: B case, S control	TRUE	52615	6407	46208	0.121
rs2328223	C	A	C	A	0.0299	0.0253206	0.189705	0.196977	FALSE	FALSE	FALSE	pCyvv9	20	17845921	0.0319925	0.7914542470891615	0.428678	longcovid2022W1v4	TRUE	reported	20	17845921	0.005	5.9799999999999995	5.632e-9	Willer2013ldl	TRUE	reported	uuKSy7	2	TRUE	5e-08	TRUE	NA	NA	TRUE	Biomarker	Low-density lipoproteins	FALSE	188577	NA	NA	NA	Diagnosis	Long COVID: B case, S control	TRUE	52615	6407	46208	0.121
rs2390536	A	G	A	G	0.0223	-0.00755545	0.389495	0.355205	FALSE	FALSE	FALSE	pCyvv9	7	21485397	0.0232855	-0.3244701638358635	0.745582	longcovid2022W1v4	TRUE	reported	7	21485397	0.0038	5.868421052631579	2.037e-8	Willer2013ldl	TRUE	reported	uuKSy7	2	TRUE	5e-08	TRUE	NA	NA	TRUE	Biomarker	Low-density lipoproteins	FALSE	188577	NA	NA	NA	Diagnosis	Long COVID: B case, S control	TRUE	52615	6407	46208	0.121
rs2419604	G	A	G	A	-0.0302	-0.0502634	0.733115	0.720741	FALSE	FALSE	FALSE	pCyvv9	10	113944271	0.0250684	-2.005050182700132	0.0449577	longcovid2022W1v4	TRUE	reported	10	113944271	0.004	-7.55	7.49e-14	Willer2013ldl	TRUE	reported	uuKSy7	2	TRUE	5e-08	TRUE	NA	NA	TRUE	Biomarker	Low-density lipoproteins	FALSE	188577	NA	NA	NA	Diagnosis	Long COVID: B case, S control	TRUE	52615	6407	46208	0.121
rs247616	T	C	T	C	-0.0547	-0.0261795	0.322684	0.322281	FALSE	FALSE	FALSE	pCyvv9	16	56989590	0.023598	-1.109394863971523	0.267259	longcovid2022W1v4	TRUE	reported	16	56989590	0.0041	-13.3415	2.566e-37	Willer2013ldl	TRUE	reported	uuKSy7	2	TRUE	5e-08	TRUE	NA	NA	TRUE	Biomarker	Low-density lipoproteins	FALSE	188577	NA	NA	NA	Diagnosis	Long COVID: B case, S control	TRUE	52615	6407	46208	0.121
rs2587534	A	G	A	G	0.0391	0.0213691	0.552209	0.527253	FALSE	FALSE	FALSE	pCyvv9	1	234849339	0.0224937	0.950003778835852	0.342111	longcovid2022W1v4	TRUE	reported	1	234849339	0.0037	10.567567567567568	8.055e-25	Willer2013ldl	TRUE	reported	uuKSy7	2	TRUE	5e-08	TRUE	NA	NA	TRUE	Biomarker	Low-density lipoproteins	FALSE	188577	NA	NA	NA	Diagnosis	Long COVID: B case, S control	TRUE	52615	6407	46208	0.121
rs2642438	G	A	G	A	0.0352	-0.0324163	0.687908	0.711687	FALSE	FALSE	FALSE	pCyvv9	1	220970028	0.0247382	-1.310374239031134	0.190069	longcovid2022W1v4	TRUE	reported	1	220970028	0.0042	8.380952380952381	7.318e-16	Willer2013ldl	TRUE	reported	uuKSy7	2	TRUE	5e-08	TRUE	NA	NA	TRUE	Biomarker	Low-density lipoproteins	FALSE	188577	NA	NA	NA	Diagnosis	Long COVID: B case, S control	TRUE	52615	6407	46208	0.121
rs267733	G	A	G	A	-0.0331	-0.00955913	0.146899	0.152801	FALSE	FALSE	FALSE	pCyvv9	1	150958836	0.0313293	-0.30511789283514157	0.760277	longcovid2022W1v4	TRUE	reported	1	150958836	0.0053	-6.24528	5.285e-9	Willer2013ldl	TRUE	reported	uuKSy7	2	TRUE	5e-08	TRUE	NA	NA	TRUE	Biomarker	Low-density lipoproteins	FALSE	188577	NA	NA	NA	Diagnosis	Long COVID: B case, S control	TRUE	52615	6407	46208	0.121
rs2710642	A	G	A	G	0.0239	0.00955811	0.676588	0.666691	FALSE	FALSE	FALSE	pCyvv9	2	63149557	0.0239258	0.399489672236665	0.689532	longcovid2022W1v4	TRUE	reported	2	63149557	0.0038	6.2894736842105265	6.089e-9	Willer2013ldl	TRUE	reported	uuKSy7	2	TRUE	5e-08	TRUE	NA	NA	TRUE	Biomarker	Low-density lipoproteins	FALSE	188577	NA	NA	NA	Diagnosis	Long COVID: B case, S control	TRUE	52615	6407	46208	0.121
rs2737252	A	G	A	G	-0.0314	-0.0326547	0.277576	0.286071	FALSE	FALSE	FALSE	pCyvv9	8	116663898	0.0254222	-1.2844954409925184	0.198969	longcovid2022W1v4	TRUE	reported	8	116663898	0.0041	-7.65854	7.039e-14	Willer2013ldl	TRUE	reported	uuKSy7	2	TRUE	5e-08	TRUE	NA	NA	TRUE	Biomarker	Low-density lipoproteins	FALSE	188577	NA	NA	NA	Diagnosis	Long COVID: B case, S control	TRUE	52615	6407	46208	0.121
rs2738459	C	A	C	A	-0.0532	0.0178601	0.481556	0.472884	FALSE	FALSE	FALSE	pCyvv9	19	11238473	0.026836	0.6655276494261441	0.5057120000000002	longcovid2022W1v4	TRUE	reported	19	11238473	0.0058	-9.17241	2.261e-19	Willer2013ldl	TRUE	reported	uuKSy7	2	TRUE	5e-08	TRUE	NA	NA	TRUE	Biomarker	Low-density lipoproteins	FALSE	188577	NA	NA	NA	Diagnosis	Long COVID: B case, S control	TRUE	52615	6407	46208	0.121
rs2886232	C	T	C	T	-0.0451	-0.0452153	0.911349	0.888145	FALSE	FALSE	FALSE	pCyvv9	17	67150176	0.0364236	-1.2413737247279235	0.214467	longcovid2022W1v4	TRUE	reported	17	67150176	0.0064	-7.04688	3.876e-11	Willer2013ldl	TRUE	reported	uuKSy7	2	TRUE	5e-08	TRUE	NA	NA	TRUE	Biomarker	Low-density lipoproteins	FALSE	188577	NA	NA	NA	Diagnosis	Long COVID: B case, S control	TRUE	52615	6407	46208	0.121
rs2902875	T	C	T	C	0.0756	0.0756842	0.0613908	0.0460788	FALSE	FALSE	FALSE	pCyvv9	1	55695535	0.0525371	1.4405857955616124	0.1497019999999999	longcovid2022W1v4	TRUE	reported	1	55695535	0.0126	6	2.187e-9	Willer2013ldl	TRUE	reported	uuKSy7	2	TRUE	5e-08	TRUE	NA	NA	TRUE	Biomarker	Low-density lipoproteins	FALSE	188577	NA	NA	NA	Diagnosis	Long COVID: B case, S control	TRUE	52615	6407	46208	0.121
rs2954029	T	A	T	A	-0.0564	-0.022456	0.51297	0.53249	FALSE	TRUE	TRUE	pCyvv9	8	126490972	0.0223909	1.0029074311439024	0.315905	longcovid2022W1v4	TRUE	reported	8	126490972	0.0036	-15.6667	2.095e-50	Willer2013ldl	TRUE	reported	uuKSy7	2	FALSE	5e-08	TRUE	NA	NA	NA	Biomarker	Low-density lipoproteins	FALSE	188577	NA	NA	NA	Diagnosis	Long COVID: B case, S control	TRUE	52615	6407	46208	0.121
rs2965157	C	T	C	T	-0.1886	-0.11934	0.0211957	0.0300741	FALSE	FALSE	FALSE	pCyvv9	19	45176340	0.0663946	-1.797435333596407	0.0722665	longcovid2022W1v4	TRUE	reported	19	45176340	0.0112	-16.8393	7.291999999999999e-62	Willer2013ldl	TRUE	reported	uuKSy7	2	TRUE	5e-08	TRUE	NA	NA	TRUE	Biomarker	Low-density lipoproteins	FALSE	188577	NA	NA	NA	Diagnosis	Long COVID: B case, S control	TRUE	52615	6407	46208	0.121
rs314253	C	T	C	T	-0.0242	-0.0177739	0.355301	0.367135	FALSE	FALSE	FALSE	pCyvv9	17	7091650	0.0232807	-0.7634607206827972	0.445187	longcovid2022W1v4	TRUE	reported	17	7091650	0.0038	-6.36842	3.4360000000000003e-10	Willer2013ldl	TRUE	reported	uuKSy7	2	TRUE	5e-08	TRUE	NA	NA	TRUE	Biomarker	Low-density lipoproteins	FALSE	188577	NA	NA	NA	Diagnosis	Long COVID: B case, S control	TRUE	52615	6407	46208	0.121
rs3184504	C	T	C	T	0.0268	-0.0293425	0.546909	0.538476	FALSE	FALSE	FALSE	pCyvv9	12	111884608	0.022107	-1.327294522097073	0.1844109999999999	longcovid2022W1v4	TRUE	reported	12	111884608	0.0038	7.052631578947369	4.203000000000001e-12	Willer2013ldl	TRUE	reported	uuKSy7	2	TRUE	5e-08	TRUE	NA	NA	TRUE	Biomarker	Low-density lipoproteins	FALSE	188577	NA	NA	NA	Diagnosis	Long COVID: B case, S control	TRUE	52615	6407	46208	0.121
rs364585	G	A	G	A	0.0249	-0.00186374	0.645969	0.607771	FALSE	FALSE	FALSE	pCyvv9	20	12962718	0.0228146	-0.08169067176281854	0.934893	longcovid2022W1v4	TRUE	reported	20	12962718	0.0038	6.552631578947368	4.278e-10	Willer2013ldl	TRUE	reported	uuKSy7	2	TRUE	5e-08	TRUE	NA	NA	TRUE	Biomarker	Low-density lipoproteins	FALSE	188577	NA	NA	NA	Diagnosis	Long COVID: B case, S control	TRUE	52615	6407	46208	0.121
rs3757354	T	C	T	C	-0.0382	-9.49085e-4	0.275768	0.239931	FALSE	FALSE	FALSE	pCyvv9	6	16127407	0.0261728	-0.03626226464115417	0.971073	longcovid2022W1v4	TRUE	reported	6	16127407	0.0044	-8.68182	2.087e-17	Willer2013ldl	TRUE	reported	uuKSy7	2	TRUE	5e-08	TRUE	NA	NA	TRUE	Biomarker	Low-density lipoproteins	FALSE	188577	NA	NA	NA	Diagnosis	Long COVID: B case, S control	TRUE	52615	6407	46208	0.121
rs3780181	G	A	G	A	-0.0445	0.00489371	0.0739935	0.0641958	FALSE	FALSE	FALSE	pCyvv9	9	2640759	0.0458106	0.10682483966592884	0.914928	longcovid2022W1v4	TRUE	reported	9	2640759	0.0074	-6.01351	1.764e-9	Willer2013ldl	TRUE	reported	uuKSy7	2	TRUE	5e-08	TRUE	NA	NA	TRUE	Biomarker	Low-density lipoproteins	FALSE	188577	NA	NA	NA	Diagnosis	Long COVID: B case, S control	TRUE	52615	6407	46208	0.121
rs4253776	G	A	G	A	0.0311	-0.0179106	0.108373	0.106293	FALSE	FALSE	FALSE	pCyvv9	22	46629479	0.0361267	-0.4957718252705063	0.620056	longcovid2022W1v4	TRUE	reported	22	46629479	0.0059	5.271186440677966	3.353e-8	Willer2013ldl	TRUE	reported	uuKSy7	2	TRUE	5e-08	TRUE	NA	NA	TRUE	Biomarker	Low-density lipoproteins	FALSE	188577	NA	NA	NA	Diagnosis	Long COVID: B case, S control	TRUE	52615	6407	46208	0.121
rs4530754	A	G	A	G	0.0275	0.0200157	0.518364	0.53112	FALSE	FALSE	FALSE	pCyvv9	5	122855416	0.0224277	0.8924544202035877	0.372149	longcovid2022W1v4	TRUE	reported	5	122855416	0.0036	7.638888888888889	3.576e-12	Willer2013ldl	TRUE	reported	uuKSy7	2	TRUE	5e-08	TRUE	NA	NA	TRUE	Biomarker	Low-density lipoproteins	FALSE	188577	NA	NA	NA	Diagnosis	Long COVID: B case, S control	TRUE	52615	6407	46208	0.121
rs4722551	C	T	C	T	0.0391	-0.0483507	0.180677	0.166444	FALSE	FALSE	FALSE	pCyvv9	7	25991826	0.0298261	-1.6210869003993147	0.104999	longcovid2022W1v4	TRUE	reported	7	25991826	0.0049	7.979591836734695	3.949e-14	Willer2013ldl	TRUE	reported	uuKSy7	2	TRUE	5e-08	TRUE	NA	NA	TRUE	Biomarker	Low-density lipoproteins	FALSE	188577	NA	NA	NA	Diagnosis	Long COVID: B case, S control	TRUE	52615	6407	46208	0.121
rs4942486	C	T	C	T	-0.0243	0.0305666	0.544993	0.528316	FALSE	FALSE	FALSE	pCyvv9	13	32953388	0.022132	1.3811042833905658	0.167248	longcovid2022W1v4	TRUE	reported	13	32953388	0.0037	-6.56757	2.261e-11	Willer2013ldl	TRUE	reported	uuKSy7	2	TRUE	5e-08	TRUE	NA	NA	TRUE	Biomarker	Low-density lipoproteins	FALSE	188577	NA	NA	NA	Diagnosis	Long COVID: B case, S control	TRUE	52615	6407	46208	0.121
rs4970712	C	A	C	A	0.0339	0.0170315	0.826323	0.791815	FALSE	FALSE	FALSE	pCyvv9	1	92993547	0.0280861	0.6064031674030927	0.544246	longcovid2022W1v4	TRUE	reported	1	92993547	0.0044	7.704545454545454	2.458e-13	Willer2013ldl	TRUE	reported	uuKSy7	2	TRUE	5e-08	TRUE	NA	NA	TRUE	Biomarker	Low-density lipoproteins	FALSE	188577	NA	NA	NA	Diagnosis	Long COVID: B case, S control	TRUE	52615	6407	46208	0.121
rs5763662	T	C	T	C	0.0767	0.0231599	0.0322698	0.0248537	FALSE	FALSE	FALSE	pCyvv9	22	30378703	0.0658428	0.35174536927348166	0.725029	longcovid2022W1v4	TRUE	reported	22	30378703	0.0121	6.338842975206612	1.191e-8	Willer2013ldl	TRUE	reported	uuKSy7	2	TRUE	5e-08	TRUE	NA	NA	TRUE	Biomarker	Low-density lipoproteins	FALSE	188577	NA	NA	NA	Diagnosis	Long COVID: B case, S control	TRUE	52615	6407	46208	0.121
rs579459	C	T	C	T	0.0665	-0.0131094	0.219521	0.235633	FALSE	FALSE	FALSE	pCyvv9	9	136154168	0.0252645	-0.518886	0.60384	longcovid2022W1v4	TRUE	reported	9	136154168	0.0045	14.77777777777778	2.419e-44	Willer2013ldl	TRUE	reported	uuKSy7	2	TRUE	5e-08	TRUE	NA	NA	TRUE	Biomarker	Low-density lipoproteins	FALSE	188577	NA	NA	NA	Diagnosis	Long COVID: B case, S control	TRUE	52615	6407	46208	0.121
rs6016373	G	A	G	A	-0.0349	-0.0196352	0.380901	0.381925	FALSE	FALSE	FALSE	pCyvv9	20	39154095	0.0231185	-0.8493284598914289	0.395699	longcovid2022W1v4	TRUE	reported	20	39154095	0.0037	-9.43243	7.946999999999998e-19	Willer2013ldl	TRUE	reported	uuKSy7	2	TRUE	5e-08	TRUE	NA	NA	TRUE	Biomarker	Low-density lipoproteins	FALSE	188577	NA	NA	NA	Diagnosis	Long COVID: B case, S control	TRUE	52615	6407	46208	0.121
rs6065311	C	T	C	T	0.0417	0.00864508	0.501089	0.48228	FALSE	FALSE	FALSE	pCyvv9	20	39724338	0.0224871	0.38444619359543913	0.700648	longcovid2022W1v4	TRUE	reported	20	39724338	0.0036	11.583333333333334	1.656e-30	Willer2013ldl	TRUE	reported	uuKSy7	2	TRUE	5e-08	TRUE	NA	NA	TRUE	Biomarker	Low-density lipoproteins	FALSE	188577	NA	NA	NA	Diagnosis	Long COVID: B case, S control	TRUE	52615	6407	46208	0.121
rs646776	T	C	T	C	0.1602	0.018332	0.773207	0.78175	FALSE	FALSE	FALSE	pCyvv9	1	109818530	0.0268766	0.6820803226598603	0.495188	longcovid2022W1v4	TRUE	reported	1	109818530	0.0044	36.40909090909091	1e-200	Willer2013ldl	TRUE	reported	uuKSy7	2	TRUE	5e-08	TRUE	NA	NA	TRUE	Biomarker	Low-density lipoproteins	FALSE	188577	NA	NA	NA	Diagnosis	Long COVID: B case, S control	TRUE	52615	6407	46208	0.121
rs6504872	T	C	T	C	0.0274	0.00819704	0.510802	0.48796	FALSE	FALSE	FALSE	pCyvv9	17	45438952	0.0223376	0.3669615357066113	0.713648	longcovid2022W1v4	TRUE	reported	17	45438952	0.0037	7.405405405405405	3.479e-13	Willer2013ldl	TRUE	reported	uuKSy7	2	TRUE	5e-08	TRUE	NA	NA	TRUE	Biomarker	Low-density lipoproteins	FALSE	188577	NA	NA	NA	Diagnosis	Long COVID: B case, S control	TRUE	52615	6407	46208	0.121
rs6511720	T	G	T	G	-0.2209	0.00413083	0.0894412	0.106628	FALSE	FALSE	FALSE	pCyvv9	19	11202306	0.0371387	0.11122710272572817	0.911436	longcovid2022W1v4	TRUE	reported	19	11202306	0.0061	-36.2131	1e-200	Willer2013ldl	TRUE	reported	uuKSy7	2	TRUE	5e-08	TRUE	NA	NA	TRUE	Biomarker	Low-density lipoproteins	FALSE	188577	NA	NA	NA	Diagnosis	Long COVID: B case, S control	TRUE	52615	6407	46208	0.121
rs6544713	C	T	C	T	-0.0806	-0.0171558	0.697459	0.70047	FALSE	FALSE	FALSE	pCyvv9	2	44073881	0.0257527	-0.6661748088549938	0.505299	longcovid2022W1v4	TRUE	reported	2	44073881	0.0041	-19.6585	4.8429999999999984e-83	Willer2013ldl	TRUE	reported	uuKSy7	2	TRUE	5e-08	TRUE	NA	NA	TRUE	Biomarker	Low-density lipoproteins	FALSE	188577	NA	NA	NA	Diagnosis	Long COVID: B case, S control	TRUE	52615	6407	46208	0.121
rs6709904	G	A	G	A	-0.055	0.0217255	0.099274	0.10823	FALSE	FALSE	FALSE	pCyvv9	2	44080324	0.0372926	0.5825686597341027	0.560183	longcovid2022W1v4	TRUE	reported	2	44080324	0.0085	-6.47059	4.577e-10	Willer2013ldl	TRUE	reported	uuKSy7	2	TRUE	5e-08	TRUE	NA	NA	TRUE	Biomarker	Low-density lipoproteins	FALSE	188577	NA	NA	NA	Diagnosis	Long COVID: B case, S control	TRUE	52615	6407	46208	0.121
rs676388	C	T	C	T	0.0265	0.0155979	0.409586	0.479852	FALSE	FALSE	FALSE	pCyvv9	19	49211969	0.0223379	0.6982706521203873	0.485007	longcovid2022W1v4	TRUE	reported	19	49211969	0.0039	6.794871794871795	1.31e-11	Willer2013ldl	TRUE	reported	uuKSy7	2	TRUE	5e-08	TRUE	NA	NA	TRUE	Biomarker	Low-density lipoproteins	FALSE	188577	NA	NA	NA	Diagnosis	Long COVID: B case, S control	TRUE	52615	6407	46208	0.121
rs6818397	G	T	G	T	-0.0224	-0.0407773	0.646514	0.61908	FALSE	FALSE	FALSE	pCyvv9	4	3434885	0.0231264	-1.7632359554448598	0.0778609	longcovid2022W1v4	TRUE	reported	4	3434885	0.004	-5.6	1.6769999999999997e-8	Willer2013ldl	TRUE	reported	uuKSy7	2	TRUE	5e-08	TRUE	NA	NA	TRUE	Biomarker	Low-density lipoproteins	FALSE	188577	NA	NA	NA	Diagnosis	Long COVID: B case, S control	TRUE	52615	6407	46208	0.121
rs6882076	C	T	C	T	0.0456	-0.0248253	0.632716	0.640752	FALSE	FALSE	FALSE	pCyvv9	5	156390297	0.0232545	-1.067548216474231	0.285725	longcovid2022W1v4	TRUE	reported	5	156390297	0.0038	12	3.3099999999999998e-31	Willer2013ldl	TRUE	reported	uuKSy7	2	TRUE	5e-08	TRUE	NA	NA	TRUE	Biomarker	Low-density lipoproteins	FALSE	188577	NA	NA	NA	Diagnosis	Long COVID: B case, S control	TRUE	52615	6407	46208	0.121
rs6909746	T	C	T	C	-0.0263	0.00139253	0.338903	0.386635	FALSE	FALSE	FALSE	pCyvv9	6	116352750	0.0229821	0.06059193894378668	0.951684	longcovid2022W1v4	TRUE	reported	6	116352750	0.0037	-7.10811	7.859999999999999e-11	Willer2013ldl	TRUE	reported	uuKSy7	2	TRUE	5e-08	TRUE	NA	NA	TRUE	Biomarker	Low-density lipoproteins	FALSE	188577	NA	NA	NA	Diagnosis	Long COVID: B case, S control	TRUE	52615	6407	46208	0.121
rs7254892	A	G	A	G	-0.4853	-0.0478538	0.043494	0.0328341	FALSE	FALSE	FALSE	pCyvv9	19	45389596	0.0584651	-0.8185019781031762	0.413071	longcovid2022W1v4	TRUE	reported	19	45389596	0.0119	-40.7815	1e-200	Willer2013ldl	TRUE	reported	uuKSy7	2	TRUE	5e-08	TRUE	NA	NA	TRUE	Biomarker	Low-density lipoproteins	FALSE	188577	NA	NA	NA	Diagnosis	Long COVID: B case, S control	TRUE	52615	6407	46208	0.121
rs72902576	G	T	G	T	-0.0933	-0.0188339	0.0517928	0.0389608	FALSE	FALSE	FALSE	pCyvv9	2	21275480	0.0586764	-0.3209791330074783	0.748226	longcovid2022W1v4	TRUE	reported	2	21275480	0.0133	-7.01504	9.576e-12	Willer2013ldl	TRUE	reported	uuKSy7	2	TRUE	5e-08	TRUE	NA	NA	TRUE	Biomarker	Low-density lipoproteins	FALSE	188577	NA	NA	NA	Diagnosis	Long COVID: B case, S control	TRUE	52615	6407	46208	0.121
rs7534572	G	C	G	C	0.0407	0.0161847	0.699132	0.669712	FALSE	TRUE	FALSE	pCyvv9	1	62999675	0.0240099	0.6740844401684305	0.500258	longcovid2022W1v4	TRUE	reported	1	62999675	0.0058	7.017241379310345	1.288e-11	Willer2013ldl	TRUE	reported	uuKSy7	2	TRUE	5e-08	TRUE	NA	NA	TRUE	Biomarker	Low-density lipoproteins	FALSE	188577	NA	NA	NA	Diagnosis	Long COVID: B case, S control	TRUE	52615	6407	46208	0.121
rs7551981	T	G	T	G	0.0472	-0.0336139	0.626681	0.611961	FALSE	FALSE	FALSE	pCyvv9	1	55719166	0.0229637	-1.4637841462830468	0.143252	longcovid2022W1v4	TRUE	reported	1	55719166	0.0038	12.421052631578949	1.3619999999999996e-33	Willer2013ldl	TRUE	reported	uuKSy7	2	TRUE	5e-08	TRUE	NA	NA	TRUE	Biomarker	Low-density lipoproteins	FALSE	188577	NA	NA	NA	Diagnosis	Long COVID: B case, S control	TRUE	52615	6407	46208	0.121
rs75687619	T	G	T	G	0.1735	-0.0180568	0.0257713	0.0295759	FALSE	FALSE	FALSE	pCyvv9	19	45399344	0.0708186	-0.25497256370501536	0.798744	longcovid2022W1v4	TRUE	reported	19	45399344	0.0161	10.77639751552795	8.052e-24	Willer2013ldl	TRUE	reported	uuKSy7	2	TRUE	5e-08	TRUE	NA	NA	TRUE	Biomarker	Low-density lipoproteins	FALSE	188577	NA	NA	NA	Diagnosis	Long COVID: B case, S control	TRUE	52615	6407	46208	0.121
rs7640978	T	C	T	C	-0.0392	-0.0509379	0.0689967	0.078021	FALSE	FALSE	FALSE	pCyvv9	3	32533010	0.0421546	-1.208359230072163	0.226909	longcovid2022W1v4	TRUE	reported	3	32533010	0.0069	-5.68116	9.837e-9	Willer2013ldl	TRUE	reported	uuKSy7	2	TRUE	5e-08	TRUE	NA	NA	TRUE	Biomarker	Low-density lipoproteins	FALSE	188577	NA	NA	NA	Diagnosis	Long COVID: B case, S control	TRUE	52615	6407	46208	0.121
rs7832643	T	G	T	G	0.0339	0.0218778	0.363421	0.379702	FALSE	FALSE	FALSE	pCyvv9	8	145022657	0.023943	0.9137451447187068	0.36085	longcovid2022W1v4	TRUE	reported	8	145022657	0.0038	8.921052631578947	2.671e-17	Willer2013ldl	TRUE	reported	uuKSy7	2	TRUE	5e-08	TRUE	NA	NA	TRUE	Biomarker	Low-density lipoproteins	FALSE	188577	NA	NA	NA	Diagnosis	Long COVID: B case, S control	TRUE	52615	6407	46208	0.121
rs8017377	A	G	A	G	0.0303	-0.012168	0.447503	0.453831	FALSE	FALSE	FALSE	pCyvv9	14	24883887	0.0226668	-0.5368203716448726	0.591392	longcovid2022W1v4	TRUE	reported	14	24883887	0.0038	7.973684210526316	2.516e-15	Willer2013ldl	TRUE	reported	uuKSy7	2	TRUE	5e-08	TRUE	NA	NA	TRUE	Biomarker	Low-density lipoproteins	FALSE	188577	NA	NA	NA	Diagnosis	Long COVID: B case, S control	TRUE	52615	6407	46208	0.121
rs964184	C	G	C	G	-0.0855	-0.0443723	0.87105	0.861809	FALSE	TRUE	FALSE	pCyvv9	11	116648917	0.0314997	-1.4086578602335895	0.158937	longcovid2022W1v4	TRUE	reported	11	116648917	0.0078	-10.9615	2.0080000000000003e-26	Willer2013ldl	TRUE	reported	uuKSy7	2	TRUE	5e-08	TRUE	NA	NA	TRUE	Biomarker	Low-density lipoproteins	FALSE	188577	NA	NA	NA	Diagnosis	Long COVID: B case, S control	TRUE	52615	6407	46208	0.121
rs9875338	A	G	A	G	-0.027	0.0175693	0.353804	0.387327	FALSE	FALSE	FALSE	pCyvv9	3	12296469	0.022968	0.7649468826192964	0.444305	longcovid2022W1v4	TRUE	reported	3	12296469	0.0037	-7.2973	2.2100000000000003e-11	Willer2013ldl	TRUE	reported	uuKSy7	2	TRUE	5e-08	TRUE	NA	NA	TRUE	Biomarker	Low-density lipoproteins	FALSE	188577	NA	NA	NA	Diagnosis	Long COVID: B case, S control	TRUE	52615	6407	46208	0.121
rs9987289	G	A	G	A	0.0714	0.0288089	0.911252	0.897588	FALSE	FALSE	FALSE	pCyvv9	8	9183358	0.0388928	0.7407257898634194	0.45886	longcovid2022W1v4	TRUE	reported	8	9183358	0.0066	10.818181818181818	8.529e-24	Willer2013ldl	TRUE	reported	uuKSy7	2	TRUE	5e-08	TRUE	NA	NA	TRUE	Biomarker	Low-density lipoproteins	FALSE	188577	NA	NA	NA	Diagnosis	Long COVID: B case, S control	TRUE	52615	6407	46208	0.121
rs10195252	C	T	C	T	-0.0238	0.0417638	0.411701	0.387741	FALSE	FALSE	FALSE	W61dRA	2	165513091	0.0205521	2.032094043917653	0.0421444999999999	longcovid2022W2v4	TRUE	reported	2	165513091	0.0039	-6.10256	3.812e-8	Willer2013ldl	TRUE	reported	2JSFyF	2	TRUE	5e-08	TRUE	NA	NA	TRUE	Biomarker	Low-density lipoproteins	FALSE	188577	NA	NA	NA	Diagnosis	Long COVID: B case, B control	TRUE	1100445	6450	1093995	0.00586
rs10490626	A	G	A	G	-0.0508	0.0161899	0.113249	0.0780737	FALSE	FALSE	FALSE	W61dRA	2	118835841	0.0362951	0.4460629671773877	0.655551	longcovid2022W2v4	TRUE	reported	2	118835841	0.0069	-7.36232	1.6969999999999997e-12	Willer2013ldl	TRUE	reported	2JSFyF	2	TRUE	5e-08	TRUE	NA	NA	TRUE	Biomarker	Low-density lipoproteins	FALSE	188577	NA	NA	NA	Diagnosis	Long COVID: B case, B control	TRUE	1100445	6450	1093995	0.00586
rs10832962	T	C	T	C	0.032	0.0162818	0.679861	0.686902	FALSE	FALSE	FALSE	W61dRA	11	18656271	0.0219365	0.7422241469696623	0.457953	longcovid2022W2v4	TRUE	reported	11	18656271	0.004	8	6.618999999999999e-14	Willer2013ldl	TRUE	reported	2JSFyF	2	TRUE	5e-08	TRUE	NA	NA	TRUE	Biomarker	Low-density lipoproteins	FALSE	188577	NA	NA	NA	Diagnosis	Long COVID: B case, B control	TRUE	1100445	6450	1093995	0.00586
rs10893499	A	G	A	G	0.0521	0.0408558	0.159347	0.158091	FALSE	FALSE	FALSE	W61dRA	11	126241979	0.027138	1.5054830864470483	0.1322009999999999	longcovid2022W2v4	TRUE	reported	11	126241979	0.0053	9.830188679245284	3.861e-21	Willer2013ldl	TRUE	reported	2JSFyF	2	TRUE	5e-08	TRUE	NA	NA	TRUE	Biomarker	Low-density lipoproteins	FALSE	188577	NA	NA	NA	Diagnosis	Long COVID: B case, B control	TRUE	1100445	6450	1093995	0.00586
rs10903129	G	A	G	A	0.0328	0.0192425	0.542287	0.550559	FALSE	FALSE	FALSE	W61dRA	1	25768937	0.0197361	0.9749899929570685	0.329565	longcovid2022W2v4	TRUE	reported	1	25768937	0.0037	8.864864864864865	3.03e-17	Willer2013ldl	TRUE	reported	2JSFyF	2	TRUE	5e-08	TRUE	NA	NA	TRUE	Biomarker	Low-density lipoproteins	FALSE	188577	NA	NA	NA	Diagnosis	Long COVID: B case, B control	TRUE	1100445	6450	1093995	0.00586
rs10947332	A	G	A	G	0.0504	-0.0162665	0.119636	0.146301	FALSE	FALSE	FALSE	W61dRA	6	32677440	0.034605	-0.47006212975003614	0.63831	longcovid2022W2v4	TRUE	reported	6	32677440	0.0056	9	6.969e-18	Willer2013ldl	TRUE	reported	2JSFyF	2	TRUE	5e-08	TRUE	NA	NA	TRUE	Biomarker	Low-density lipoproteins	FALSE	188577	NA	NA	NA	Diagnosis	Long COVID: B case, B control	TRUE	1100445	6450	1093995	0.00586
rs112201728	T	C	T	C	0.0675	-0.00202584	0.0874456	0.0666029	FALSE	FALSE	FALSE	W61dRA	6	160551486	0.0370248	-0.05471575808647178	0.956365	longcovid2022W2v4	TRUE	reported	6	160551486	0.0104	6.490384615384616	8.514e-10	Willer2013ldl	TRUE	reported	2JSFyF	2	TRUE	5e-08	TRUE	NA	NA	TRUE	Biomarker	Low-density lipoproteins	FALSE	188577	NA	NA	NA	Diagnosis	Long COVID: B case, B control	TRUE	1100445	6450	1093995	0.00586
rs11563251	T	C	T	C	0.0345	0.0192021	0.0817817	0.103399	FALSE	FALSE	FALSE	W61dRA	2	234679384	0.0339957	0.564839082589857	0.572184	longcovid2022W2v4	TRUE	reported	2	234679384	0.0062	5.564516129032259	4.4989999999999995e-8	Willer2013ldl	TRUE	reported	2JSFyF	2	TRUE	5e-08	TRUE	NA	NA	TRUE	Biomarker	Low-density lipoproteins	FALSE	188577	NA	NA	NA	Diagnosis	Long COVID: B case, B control	TRUE	1100445	6450	1093995	0.00586
rs11591147	T	G	T	G	-0.497	0.0623761	0.0152119	0.0250359	FALSE	FALSE	FALSE	W61dRA	1	55505647	0.0899355	0.6935648325744561	0.4879550000000001	longcovid2022W2v4	TRUE	reported	1	55505647	0.018	-27.6111	8.579999999999997e-143	Willer2013ldl	TRUE	reported	2JSFyF	2	TRUE	5e-08	TRUE	NA	NA	TRUE	Biomarker	Low-density lipoproteins	FALSE	188577	NA	NA	NA	Diagnosis	Long COVID: B case, B control	TRUE	1100445	6450	1093995	0.00586
rs1169288	C	A	C	A	0.0375	0.0158444	0.359088	0.343029	FALSE	FALSE	FALSE	W61dRA	12	121416650	0.0205994	0.7691680340204085	0.441795	longcovid2022W2v4	TRUE	reported	12	121416650	0.004	9.375	6.446999999999999e-21	Willer2013ldl	TRUE	reported	2JSFyF	2	TRUE	5e-08	TRUE	NA	NA	TRUE	Biomarker	Low-density lipoproteins	FALSE	188577	NA	NA	NA	Diagnosis	Long COVID: B case, B control	TRUE	1100445	6450	1093995	0.00586
rs1250229	C	T	C	T	0.0243	0.0236584	0.755754	0.760302	FALSE	FALSE	FALSE	W61dRA	2	216304384	0.0231189	1.0233358853578671	0.306149	longcovid2022W2v4	TRUE	reported	2	216304384	0.0042	5.785714285714286	3.1299999999999996e-8	Willer2013ldl	TRUE	reported	2JSFyF	2	TRUE	5e-08	TRUE	NA	NA	TRUE	Biomarker	Low-density lipoproteins	FALSE	188577	NA	NA	NA	Diagnosis	Long COVID: B case, B control	TRUE	1100445	6450	1093995	0.00586
rs12721109	A	G	A	G	-0.4462	0.0112653	0.0357792	0.0215302	FALSE	FALSE	FALSE	W61dRA	19	45447221	0.0726786	0.15500160982737698	0.87682	longcovid2022W2v4	TRUE	reported	19	45447221	0.0183	-24.3825	2.9900000000000003e-122	Willer2013ldl	TRUE	reported	2JSFyF	2	TRUE	5e-08	TRUE	NA	NA	TRUE	Biomarker	Low-density lipoproteins	FALSE	188577	NA	NA	NA	Diagnosis	Long COVID: B case, B control	TRUE	1100445	6450	1093995	0.00586
rs12748152	T	C	T	C	0.0499	-0.0213247	0.0683714	0.0811268	FALSE	FALSE	FALSE	W61dRA	1	27138393	0.0368049	-0.5793983953223619	0.56232	longcovid2022W2v4	TRUE	reported	1	27138393	0.0066	7.5606060606060606	3.2089999999999994e-12	Willer2013ldl	TRUE	reported	2JSFyF	2	TRUE	5e-08	TRUE	NA	NA	TRUE	Biomarker	Low-density lipoproteins	FALSE	188577	NA	NA	NA	Diagnosis	Long COVID: B case, B control	TRUE	1100445	6450	1093995	0.00586
rs12916	C	T	C	T	0.0733	0.00303893	0.439586	0.424472	FALSE	FALSE	FALSE	W61dRA	5	74656539	0.0198636	0.1529898910570088	0.878406	longcovid2022W2v4	TRUE	reported	5	74656539	0.0038	19.289473684210527	7.791999999999999e-78	Willer2013ldl	TRUE	reported	2JSFyF	2	TRUE	5e-08	TRUE	NA	NA	TRUE	Biomarker	Low-density lipoproteins	FALSE	188577	NA	NA	NA	Diagnosis	Long COVID: B case, B control	TRUE	1100445	6450	1093995	0.00586
rs13206249	A	G	A	G	-0.0378	0.010947	0.271392	0.222284	FALSE	FALSE	FALSE	W61dRA	6	16175022	0.0232218	0.4714104849753249	0.637346	longcovid2022W2v4	TRUE	reported	6	16175022	0.0062	-6.09677	4.534e-8	Willer2013ldl	TRUE	reported	2JSFyF	2	TRUE	5e-08	TRUE	NA	NA	TRUE	Biomarker	Low-density lipoproteins	FALSE	188577	NA	NA	NA	Diagnosis	Long COVID: B case, B control	TRUE	1100445	6450	1093995	0.00586
rs13277801	T	C	T	C	-0.0338	-0.00152178	0.611285	0.646315	FALSE	FALSE	FALSE	W61dRA	8	59353534	0.0207823	-0.0732248114982461	0.941627	longcovid2022W2v4	TRUE	reported	8	59353534	0.0038	-8.89474	3.993999999999999e-17	Willer2013ldl	TRUE	reported	2JSFyF	2	TRUE	5e-08	TRUE	NA	NA	TRUE	Biomarker	Low-density lipoproteins	FALSE	188577	NA	NA	NA	Diagnosis	Long COVID: B case, B control	TRUE	1100445	6450	1093995	0.00586
rs1367117	A	G	A	G	0.1186	-0.0186298	0.292227	0.312523	FALSE	FALSE	FALSE	W61dRA	2	21263900	0.0217633	-0.8560190779890917	0.391988	longcovid2022W2v4	TRUE	reported	2	21263900	0.004	29.65	9.479999999999995e-183	Willer2013ldl	TRUE	reported	2JSFyF	2	TRUE	5e-08	TRUE	NA	NA	TRUE	Biomarker	Low-density lipoproteins	FALSE	188577	NA	NA	NA	Diagnosis	Long COVID: B case, B control	TRUE	1100445	6450	1093995	0.00586
rs1408272	G	T	G	T	-0.052	-0.0088727	0.0476968	0.0601506	FALSE	FALSE	FALSE	W61dRA	6	25842951	0.0465834	-0.19046913707458024	0.848942	longcovid2022W2v4	TRUE	reported	6	25842951	0.0083	-6.26506	3.675e-9	Willer2013ldl	TRUE	reported	2JSFyF	2	TRUE	5e-08	TRUE	NA	NA	TRUE	Biomarker	Low-density lipoproteins	FALSE	188577	NA	NA	NA	Diagnosis	Long COVID: B case, B control	TRUE	1100445	6450	1093995	0.00586
rs1564348	C	T	C	T	0.0481	0.0095158	0.150018	0.157604	FALSE	FALSE	FALSE	W61dRA	6	160578860	0.0266952	0.3564610866372981	0.721495	longcovid2022W2v4	TRUE	reported	6	160578860	0.005	9.62	2.762e-21	Willer2013ldl	TRUE	reported	2JSFyF	2	TRUE	5e-08	TRUE	NA	NA	TRUE	Biomarker	Low-density lipoproteins	FALSE	188577	NA	NA	NA	Diagnosis	Long COVID: B case, B control	TRUE	1100445	6450	1093995	0.00586
rs16831243	T	C	T	C	0.0378	0.05727	0.191524	0.128609	FALSE	FALSE	FALSE	W61dRA	2	135762344	0.0261344	2.1913646381780336	0.0284256	longcovid2022W2v4	TRUE	reported	2	135762344	0.0055	6.872727272727273	9.063e-12	Willer2013ldl	TRUE	reported	2JSFyF	2	TRUE	5e-08	TRUE	NA	NA	TRUE	Biomarker	Low-density lipoproteins	FALSE	188577	NA	NA	NA	Diagnosis	Long COVID: B case, B control	TRUE	1100445	6450	1093995	0.00586
rs16891156	C	A	C	A	0.0965	-0.0788568	0.0261059	0.023914500000000002	FALSE	FALSE	FALSE	W61dRA	6	160608804	0.0558904	-1.4109185119448064	0.158269	longcovid2022W2v4	TRUE	reported	6	160608804	0.0171	5.643274853801169	8.233e-9	Willer2013ldl	TRUE	reported	2JSFyF	2	TRUE	5e-08	TRUE	NA	NA	TRUE	Biomarker	Low-density lipoproteins	FALSE	188577	NA	NA	NA	Diagnosis	Long COVID: B case, B control	TRUE	1100445	6450	1093995	0.00586
rs17404153	T	G	T	G	-0.0336	-0.0147164	0.129307	0.138753	FALSE	FALSE	FALSE	W61dRA	3	132163200	0.0296522	-0.49630044313744	0.619683	longcovid2022W2v4	TRUE	reported	3	132163200	0.0054	-6.22222	1.832e-9	Willer2013ldl	TRUE	reported	2JSFyF	2	TRUE	5e-08	TRUE	NA	NA	TRUE	Biomarker	Low-density lipoproteins	FALSE	188577	NA	NA	NA	Diagnosis	Long COVID: B case, B control	TRUE	1100445	6450	1093995	0.00586
rs174583	T	C	T	C	-0.0522	-0.0036198	0.360044	0.37976	FALSE	FALSE	FALSE	W61dRA	11	61609750	0.0207955	-0.17406650477266714	0.861813	longcovid2022W2v4	TRUE	reported	11	61609750	0.0038	-13.7368	7.002999999999999e-41	Willer2013ldl	TRUE	reported	2JSFyF	2	TRUE	5e-08	TRUE	NA	NA	TRUE	Biomarker	Low-density lipoproteins	FALSE	188577	NA	NA	NA	Diagnosis	Long COVID: B case, B control	TRUE	1100445	6450	1093995	0.00586
rs1800961	T	C	T	C	-0.0685	-0.0398472	0.0270712	0.038153	FALSE	FALSE	FALSE	W61dRA	20	43042364	0.0575918	-0.6918901649193114	0.489006	longcovid2022W2v4	TRUE	reported	20	43042364	0.0106	-6.46226	6.034e-10	Willer2013ldl	TRUE	reported	2JSFyF	2	TRUE	5e-08	TRUE	NA	NA	TRUE	Biomarker	Low-density lipoproteins	FALSE	188577	NA	NA	NA	Diagnosis	Long COVID: B case, B control	TRUE	1100445	6450	1093995	0.00586
rs1801689	C	A	C	A	0.1028	0.0355391	0.0270025	0.021833	FALSE	FALSE	FALSE	W61dRA	17	64210580	0.0598516	0.5937869664303043	0.552655	longcovid2022W2v4	TRUE	reported	17	64210580	0.0139	7.39568345323741	9.808999999999996e-12	Willer2013ldl	TRUE	reported	2JSFyF	2	TRUE	5e-08	TRUE	NA	NA	TRUE	Biomarker	Low-density lipoproteins	FALSE	188577	NA	NA	NA	Diagnosis	Long COVID: B case, B control	TRUE	1100445	6450	1093995	0.00586
rs1883025	T	C	T	C	-0.0296	0.0206883	0.216334	0.23317	FALSE	FALSE	FALSE	W61dRA	9	107664301	0.0228661	0.9047585727343096	0.365591	longcovid2022W2v4	TRUE	reported	9	107664301	0.0044	-6.72727	6.141e-11	Willer2013ldl	TRUE	reported	2JSFyF	2	TRUE	5e-08	TRUE	NA	NA	TRUE	Biomarker	Low-density lipoproteins	FALSE	188577	NA	NA	NA	Diagnosis	Long COVID: B case, B control	TRUE	1100445	6450	1093995	0.00586
rs2000999	A	G	A	G	0.065	0.00549766	0.195179	0.193874	FALSE	FALSE	FALSE	W61dRA	16	72108093	0.0245045	0.2243530780060805	0.822483	longcovid2022W2v4	TRUE	reported	16	72108093	0.0046	14.130434782608695	4.2189999999999985e-41	Willer2013ldl	TRUE	reported	2JSFyF	2	TRUE	5e-08	TRUE	NA	NA	TRUE	Biomarker	Low-density lipoproteins	FALSE	188577	NA	NA	NA	Diagnosis	Long COVID: B case, B control	TRUE	1100445	6450	1093995	0.00586
rs2030746	T	C	T	C	0.0214	0.0168401	0.397636	0.393447	FALSE	FALSE	FALSE	W61dRA	2	121309488	0.0203279	0.8284230048357184	0.40743	longcovid2022W2v4	TRUE	reported	2	121309488	0.0038	5.63157894736842	8.605e-9	Willer2013ldl	TRUE	reported	2JSFyF	2	TRUE	5e-08	TRUE	NA	NA	TRUE	Biomarker	Low-density lipoproteins	FALSE	188577	NA	NA	NA	Diagnosis	Long COVID: B case, B control	TRUE	1100445	6450	1093995	0.00586
rs2073547	G	A	G	A	0.0485	0.0138232	0.265488	0.244762	FALSE	FALSE	FALSE	W61dRA	7	44582331	0.0239425	0.5773499008040097	0.563704	longcovid2022W2v4	TRUE	reported	7	44582331	0.0049	9.89795918367347	1.923e-21	Willer2013ldl	TRUE	reported	2JSFyF	2	TRUE	5e-08	TRUE	NA	NA	TRUE	Biomarker	Low-density lipoproteins	FALSE	188577	NA	NA	NA	Diagnosis	Long COVID: B case, B control	TRUE	1100445	6450	1093995	0.00586
rs2228603	T	C	T	C	-0.104	-0.0195359	0.0785559	0.0745446	FALSE	FALSE	FALSE	W61dRA	19	19329924	0.0387701	-0.5038908849861103	0.614339	longcovid2022W2v4	TRUE	reported	19	19329924	0.0072	-14.4444	4.4329999999999996e-44	Willer2013ldl	TRUE	reported	2JSFyF	2	TRUE	5e-08	TRUE	NA	NA	TRUE	Biomarker	Low-density lipoproteins	FALSE	188577	NA	NA	NA	Diagnosis	Long COVID: B case, B control	TRUE	1100445	6450	1093995	0.00586
rs2315065	A	C	A	C	0.1102	0.0128606	0.0750272	0.0828949	FALSE	FALSE	FALSE	W61dRA	6	161108144	0.0398273	0.3229091602995935	0.746764	longcovid2022W2v4	TRUE	reported	6	161108144	0.0158	6.974683544303797	5.23e-12	Willer2013ldl	TRUE	reported	2JSFyF	2	TRUE	5e-08	TRUE	NA	NA	TRUE	Biomarker	Low-density lipoproteins	FALSE	188577	NA	NA	NA	Diagnosis	Long COVID: B case, B control	TRUE	1100445	6450	1093995	0.00586
rs2328223	C	A	C	A	0.0299	0.0275992	0.189705	0.196519	FALSE	FALSE	FALSE	W61dRA	20	17845921	0.0272964	1.0110930379097611	0.311972	longcovid2022W2v4	TRUE	reported	20	17845921	0.005	5.9799999999999995	5.632e-9	Willer2013ldl	TRUE	reported	2JSFyF	2	TRUE	5e-08	TRUE	NA	NA	TRUE	Biomarker	Low-density lipoproteins	FALSE	188577	NA	NA	NA	Diagnosis	Long COVID: B case, B control	TRUE	1100445	6450	1093995	0.00586
rs2390536	A	G	A	G	0.0223	-0.0186153	0.389495	0.366288	FALSE	FALSE	FALSE	W61dRA	7	21485397	0.0209177	-0.8899305372961654	0.373501	longcovid2022W2v4	TRUE	reported	7	21485397	0.0038	5.868421052631579	2.037e-8	Willer2013ldl	TRUE	reported	2JSFyF	2	TRUE	5e-08	TRUE	NA	NA	TRUE	Biomarker	Low-density lipoproteins	FALSE	188577	NA	NA	NA	Diagnosis	Long COVID: B case, B control	TRUE	1100445	6450	1093995	0.00586
rs2419604	G	A	G	A	-0.0302	-0.0324954	0.733115	0.708377	FALSE	FALSE	FALSE	W61dRA	10	113944271	0.0220743	-1.4720919802666448	0.140997	longcovid2022W2v4	TRUE	reported	10	113944271	0.004	-7.55	7.49e-14	Willer2013ldl	TRUE	reported	2JSFyF	2	TRUE	5e-08	TRUE	NA	NA	TRUE	Biomarker	Low-density lipoproteins	FALSE	188577	NA	NA	NA	Diagnosis	Long COVID: B case, B control	TRUE	1100445	6450	1093995	0.00586
rs247616	T	C	T	C	-0.0547	-0.0228134	0.322684	0.30792	FALSE	FALSE	FALSE	W61dRA	16	56989590	0.0211733	-1.0774607642644274	0.281277	longcovid2022W2v4	TRUE	reported	16	56989590	0.0041	-13.3415	2.566e-37	Willer2013ldl	TRUE	reported	2JSFyF	2	TRUE	5e-08	TRUE	NA	NA	TRUE	Biomarker	Low-density lipoproteins	FALSE	188577	NA	NA	NA	Diagnosis	Long COVID: B case, B control	TRUE	1100445	6450	1093995	0.00586
rs2587534	A	G	A	G	0.0391	0.00395717	0.552209	0.536932	FALSE	FALSE	FALSE	W61dRA	1	234849339	0.0201423	0.19646068224582103	0.84425	longcovid2022W2v4	TRUE	reported	1	234849339	0.0037	10.567567567567568	8.055e-25	Willer2013ldl	TRUE	reported	2JSFyF	2	TRUE	5e-08	TRUE	NA	NA	TRUE	Biomarker	Low-density lipoproteins	FALSE	188577	NA	NA	NA	Diagnosis	Long COVID: B case, B control	TRUE	1100445	6450	1093995	0.00586
rs2642438	G	A	G	A	0.0352	-0.00728154	0.687908	0.710417	FALSE	FALSE	FALSE	W61dRA	1	220970028	0.021957	-0.33162727148517557	0.740171	longcovid2022W2v4	TRUE	reported	1	220970028	0.0042	8.380952380952381	7.318e-16	Willer2013ldl	TRUE	reported	2JSFyF	2	TRUE	5e-08	TRUE	NA	NA	TRUE	Biomarker	Low-density lipoproteins	FALSE	188577	NA	NA	NA	Diagnosis	Long COVID: B case, B control	TRUE	1100445	6450	1093995	0.00586
rs267733	G	A	G	A	-0.0331	-0.011973	0.146899	0.15379	FALSE	FALSE	FALSE	W61dRA	1	150958836	0.0280021	-0.4275750747265384	0.66896	longcovid2022W2v4	TRUE	reported	1	150958836	0.0053	-6.24528	5.285e-9	Willer2013ldl	TRUE	reported	2JSFyF	2	TRUE	5e-08	TRUE	NA	NA	TRUE	Biomarker	Low-density lipoproteins	FALSE	188577	NA	NA	NA	Diagnosis	Long COVID: B case, B control	TRUE	1100445	6450	1093995	0.00586
rs2710642	A	G	A	G	0.0239	0.0217003	0.676588	0.652439	FALSE	FALSE	FALSE	W61dRA	2	63149557	0.0211066	1.0281286422256546	0.303888	longcovid2022W2v4	TRUE	reported	2	63149557	0.0038	6.2894736842105265	6.089e-9	Willer2013ldl	TRUE	reported	2JSFyF	2	TRUE	5e-08	TRUE	NA	NA	TRUE	Biomarker	Low-density lipoproteins	FALSE	188577	NA	NA	NA	Diagnosis	Long COVID: B case, B control	TRUE	1100445	6450	1093995	0.00586
rs2737252	A	G	A	G	-0.0314	-0.0318887	0.277576	0.292925	FALSE	FALSE	FALSE	W61dRA	8	116663898	0.0224268	-1.421901475020957	0.155055	longcovid2022W2v4	TRUE	reported	8	116663898	0.0041	-7.65854	7.039e-14	Willer2013ldl	TRUE	reported	2JSFyF	2	TRUE	5e-08	TRUE	NA	NA	TRUE	Biomarker	Low-density lipoproteins	FALSE	188577	NA	NA	NA	Diagnosis	Long COVID: B case, B control	TRUE	1100445	6450	1093995	0.00586
rs2738459	C	A	C	A	-0.0532	-3.55034e-5	0.481556	0.459336	FALSE	FALSE	FALSE	W61dRA	19	11238473	0.0248952	-0.00142611427102413	0.998862	longcovid2022W2v4	TRUE	reported	19	11238473	0.0058	-9.17241	2.261e-19	Willer2013ldl	TRUE	reported	2JSFyF	2	TRUE	5e-08	TRUE	NA	NA	TRUE	Biomarker	Low-density lipoproteins	FALSE	188577	NA	NA	NA	Diagnosis	Long COVID: B case, B control	TRUE	1100445	6450	1093995	0.00586
rs2886232	C	T	C	T	-0.0451	-0.0574575	0.911349	0.88388	FALSE	FALSE	FALSE	W61dRA	17	67150176	0.0323133	-1.7781377946542134	0.0753813	longcovid2022W2v4	TRUE	reported	17	67150176	0.0064	-7.04688	3.876e-11	Willer2013ldl	TRUE	reported	2JSFyF	2	TRUE	5e-08	TRUE	NA	NA	TRUE	Biomarker	Low-density lipoproteins	FALSE	188577	NA	NA	NA	Diagnosis	Long COVID: B case, B control	TRUE	1100445	6450	1093995	0.00586
rs2902875	T	C	T	C	0.0756	0.0644967	0.0613908	0.0480738	FALSE	FALSE	FALSE	W61dRA	1	55695535	0.0463161	1.3925330500625053	0.1637609999999999	longcovid2022W2v4	TRUE	reported	1	55695535	0.0126	6	2.187e-9	Willer2013ldl	TRUE	reported	2JSFyF	2	TRUE	5e-08	TRUE	NA	NA	TRUE	Biomarker	Low-density lipoproteins	FALSE	188577	NA	NA	NA	Diagnosis	Long COVID: B case, B control	TRUE	1100445	6450	1093995	0.00586
rs2954029	T	A	T	A	-0.0564	-0.0195198	0.51297	0.536823	FALSE	TRUE	TRUE	W61dRA	8	126490972	0.0198551	0.983112651157637	0.325551	longcovid2022W2v4	TRUE	reported	8	126490972	0.0036	-15.6667	2.095e-50	Willer2013ldl	TRUE	reported	2JSFyF	2	FALSE	5e-08	TRUE	NA	NA	NA	Biomarker	Low-density lipoproteins	FALSE	188577	NA	NA	NA	Diagnosis	Long COVID: B case, B control	TRUE	1100445	6450	1093995	0.00586
rs2965157	C	T	C	T	-0.1886	-0.0497906	0.0211957	0.0335952	FALSE	FALSE	FALSE	W61dRA	19	45176340	0.0604339	-0.8238852696913487	0.410005	longcovid2022W2v4	TRUE	reported	19	45176340	0.0112	-16.8393	7.291999999999999e-62	Willer2013ldl	TRUE	reported	2JSFyF	2	TRUE	5e-08	TRUE	NA	NA	TRUE	Biomarker	Low-density lipoproteins	FALSE	188577	NA	NA	NA	Diagnosis	Long COVID: B case, B control	TRUE	1100445	6450	1093995	0.00586
rs314253	C	T	C	T	-0.0242	-0.0139405	0.355301	0.378993	FALSE	FALSE	FALSE	W61dRA	17	7091650	0.0205901	-0.6770486787339547	0.498374	longcovid2022W2v4	TRUE	reported	17	7091650	0.0038	-6.36842	3.4360000000000003e-10	Willer2013ldl	TRUE	reported	2JSFyF	2	TRUE	5e-08	TRUE	NA	NA	TRUE	Biomarker	Low-density lipoproteins	FALSE	188577	NA	NA	NA	Diagnosis	Long COVID: B case, B control	TRUE	1100445	6450	1093995	0.00586
rs3184504	C	T	C	T	0.0268	-0.0186328	0.546909	0.549819	FALSE	FALSE	FALSE	W61dRA	12	111884608	0.0201022	-0.9269035229974828	0.3539739999999999	longcovid2022W2v4	TRUE	reported	12	111884608	0.0038	7.052631578947369	4.203000000000001e-12	Willer2013ldl	TRUE	reported	2JSFyF	2	TRUE	5e-08	TRUE	NA	NA	TRUE	Biomarker	Low-density lipoproteins	FALSE	188577	NA	NA	NA	Diagnosis	Long COVID: B case, B control	TRUE	1100445	6450	1093995	0.00586
rs364585	G	A	G	A	0.0249	-0.00627696	0.645969	0.625139	FALSE	FALSE	FALSE	W61dRA	20	12962718	0.0203801	-0.30799456332402686	0.758086	longcovid2022W2v4	TRUE	reported	20	12962718	0.0038	6.552631578947368	4.278e-10	Willer2013ldl	TRUE	reported	2JSFyF	2	TRUE	5e-08	TRUE	NA	NA	TRUE	Biomarker	Low-density lipoproteins	FALSE	188577	NA	NA	NA	Diagnosis	Long COVID: B case, B control	TRUE	1100445	6450	1093995	0.00586
rs3757354	T	C	T	C	-0.0382	-0.00305285	0.275768	0.239618	FALSE	FALSE	FALSE	W61dRA	6	16127407	0.0227991	-0.13390221543832873	0.89348	longcovid2022W2v4	TRUE	reported	6	16127407	0.0044	-8.68182	2.087e-17	Willer2013ldl	TRUE	reported	2JSFyF	2	TRUE	5e-08	TRUE	NA	NA	TRUE	Biomarker	Low-density lipoproteins	FALSE	188577	NA	NA	NA	Diagnosis	Long COVID: B case, B control	TRUE	1100445	6450	1093995	0.00586
rs3780181	G	A	G	A	-0.0445	-5.67543e-4	0.0739935	0.0619376	FALSE	FALSE	FALSE	W61dRA	9	2640759	0.0401517	-0.01413496813335425	0.988722	longcovid2022W2v4	TRUE	reported	9	2640759	0.0074	-6.01351	1.764e-9	Willer2013ldl	TRUE	reported	2JSFyF	2	TRUE	5e-08	TRUE	NA	NA	TRUE	Biomarker	Low-density lipoproteins	FALSE	188577	NA	NA	NA	Diagnosis	Long COVID: B case, B control	TRUE	1100445	6450	1093995	0.00586
rs4253776	G	A	G	A	0.0311	-0.0148442	0.108373	0.100267	FALSE	FALSE	FALSE	W61dRA	22	46629479	0.0327225	-0.4536389334555734	0.650088	longcovid2022W2v4	TRUE	reported	22	46629479	0.0059	5.271186440677966	3.353e-8	Willer2013ldl	TRUE	reported	2JSFyF	2	TRUE	5e-08	TRUE	NA	NA	TRUE	Biomarker	Low-density lipoproteins	FALSE	188577	NA	NA	NA	Diagnosis	Long COVID: B case, B control	TRUE	1100445	6450	1093995	0.00586
rs4530754	A	G	A	G	0.0275	0.00878392	0.518364	0.524905	FALSE	FALSE	FALSE	W61dRA	5	122855416	0.0198485	0.4425483033982417	0.658093	longcovid2022W2v4	TRUE	reported	5	122855416	0.0036	7.638888888888889	3.576e-12	Willer2013ldl	TRUE	reported	2JSFyF	2	TRUE	5e-08	TRUE	NA	NA	TRUE	Biomarker	Low-density lipoproteins	FALSE	188577	NA	NA	NA	Diagnosis	Long COVID: B case, B control	TRUE	1100445	6450	1093995	0.00586
rs4722551	C	T	C	T	0.0391	-0.0343826	0.180677	0.18028	FALSE	FALSE	FALSE	W61dRA	7	25991826	0.0264833	-1.2982747618310406	0.1941919999999999	longcovid2022W2v4	TRUE	reported	7	25991826	0.0049	7.979591836734695	3.949e-14	Willer2013ldl	TRUE	reported	2JSFyF	2	TRUE	5e-08	TRUE	NA	NA	TRUE	Biomarker	Low-density lipoproteins	FALSE	188577	NA	NA	NA	Diagnosis	Long COVID: B case, B control	TRUE	1100445	6450	1093995	0.00586
rs4942486	C	T	C	T	-0.0243	0.0277968	0.544993	0.537765	FALSE	FALSE	FALSE	W61dRA	13	32953388	0.0197166	1.409817108426402	0.158593	longcovid2022W2v4	TRUE	reported	13	32953388	0.0037	-6.56757	2.261e-11	Willer2013ldl	TRUE	reported	2JSFyF	2	TRUE	5e-08	TRUE	NA	NA	TRUE	Biomarker	Low-density lipoproteins	FALSE	188577	NA	NA	NA	Diagnosis	Long COVID: B case, B control	TRUE	1100445	6450	1093995	0.00586
rs4970712	C	A	C	A	0.0339	-0.0102584	0.826323	0.78841	FALSE	FALSE	FALSE	W61dRA	1	92993547	0.0255405	-0.4016522777549383	0.68794	longcovid2022W2v4	TRUE	reported	1	92993547	0.0044	7.704545454545454	2.458e-13	Willer2013ldl	TRUE	reported	2JSFyF	2	TRUE	5e-08	TRUE	NA	NA	TRUE	Biomarker	Low-density lipoproteins	FALSE	188577	NA	NA	NA	Diagnosis	Long COVID: B case, B control	TRUE	1100445	6450	1093995	0.00586
rs5763662	T	C	T	C	0.0767	0.0437753	0.0322698	0.0271799	FALSE	FALSE	FALSE	W61dRA	22	30378703	0.0563435	0.776936115079823	0.437197	longcovid2022W2v4	TRUE	reported	22	30378703	0.0121	6.338842975206612	1.191e-8	Willer2013ldl	TRUE	reported	2JSFyF	2	TRUE	5e-08	TRUE	NA	NA	TRUE	Biomarker	Low-density lipoproteins	FALSE	188577	NA	NA	NA	Diagnosis	Long COVID: B case, B control	TRUE	1100445	6450	1093995	0.00586
rs579459	C	T	C	T	0.0665	0.0438925	0.219521	0.219117	FALSE	FALSE	FALSE	W61dRA	9	136154168	0.0236766	1.85383	0.0637634	longcovid2022W2v4	TRUE	reported	9	136154168	0.0045	14.77777777777778	2.419e-44	Willer2013ldl	TRUE	reported	2JSFyF	2	TRUE	5e-08	TRUE	NA	NA	TRUE	Biomarker	Low-density lipoproteins	FALSE	188577	NA	NA	NA	Diagnosis	Long COVID: B case, B control	TRUE	1100445	6450	1093995	0.00586
rs6016373	G	A	G	A	-0.0349	-0.0382256	0.380901	0.380986	FALSE	FALSE	FALSE	W61dRA	20	39154095	0.0205273	-1.8621835311999144	0.0625767999999999	longcovid2022W2v4	TRUE	reported	20	39154095	0.0037	-9.43243	7.946999999999998e-19	Willer2013ldl	TRUE	reported	2JSFyF	2	TRUE	5e-08	TRUE	NA	NA	TRUE	Biomarker	Low-density lipoproteins	FALSE	188577	NA	NA	NA	Diagnosis	Long COVID: B case, B control	TRUE	1100445	6450	1093995	0.00586
rs6065311	C	T	C	T	0.0417	0.0084507	0.501089	0.499576	FALSE	FALSE	FALSE	W61dRA	20	39724338	0.0198839	0.4250021374076514	0.670836	longcovid2022W2v4	TRUE	reported	20	39724338	0.0036	11.583333333333334	1.656e-30	Willer2013ldl	TRUE	reported	2JSFyF	2	TRUE	5e-08	TRUE	NA	NA	TRUE	Biomarker	Low-density lipoproteins	FALSE	188577	NA	NA	NA	Diagnosis	Long COVID: B case, B control	TRUE	1100445	6450	1093995	0.00586
rs646776	T	C	T	C	0.1602	0.0100749	0.773207	0.781671	FALSE	FALSE	FALSE	W61dRA	1	109818530	0.0239276	0.4210576907002791	0.673713	longcovid2022W2v4	TRUE	reported	1	109818530	0.0044	36.40909090909091	1e-200	Willer2013ldl	TRUE	reported	2JSFyF	2	TRUE	5e-08	TRUE	NA	NA	TRUE	Biomarker	Low-density lipoproteins	FALSE	188577	NA	NA	NA	Diagnosis	Long COVID: B case, B control	TRUE	1100445	6450	1093995	0.00586
rs6504872	T	C	T	C	0.0274	0.00304067	0.510802	0.491662	FALSE	FALSE	FALSE	W61dRA	17	45438952	0.0198016	0.1535567832902392	0.877959	longcovid2022W2v4	TRUE	reported	17	45438952	0.0037	7.405405405405405	3.479e-13	Willer2013ldl	TRUE	reported	2JSFyF	2	TRUE	5e-08	TRUE	NA	NA	TRUE	Biomarker	Low-density lipoproteins	FALSE	188577	NA	NA	NA	Diagnosis	Long COVID: B case, B control	TRUE	1100445	6450	1093995	0.00586
rs6511720	T	G	T	G	-0.2209	0.00725792	0.0894412	0.108219	FALSE	FALSE	FALSE	W61dRA	19	11202306	0.0331771	0.2187629419087262	0.826835	longcovid2022W2v4	TRUE	reported	19	11202306	0.0061	-36.2131	1e-200	Willer2013ldl	TRUE	reported	2JSFyF	2	TRUE	5e-08	TRUE	NA	NA	TRUE	Biomarker	Low-density lipoproteins	FALSE	188577	NA	NA	NA	Diagnosis	Long COVID: B case, B control	TRUE	1100445	6450	1093995	0.00586
rs6544713	C	T	C	T	-0.0806	-0.0104923	0.697459	0.722193	FALSE	FALSE	FALSE	W61dRA	2	44073881	0.0227201	-0.4618069462722435	0.644218	longcovid2022W2v4	TRUE	reported	2	44073881	0.0041	-19.6585	4.8429999999999984e-83	Willer2013ldl	TRUE	reported	2JSFyF	2	TRUE	5e-08	TRUE	NA	NA	TRUE	Biomarker	Low-density lipoproteins	FALSE	188577	NA	NA	NA	Diagnosis	Long COVID: B case, B control	TRUE	1100445	6450	1093995	0.00586
rs6709904	G	A	G	A	-0.055	0.0146413	0.099274	0.107474	FALSE	FALSE	FALSE	W61dRA	2	44080324	0.0323794	0.45217947213351695	0.651139	longcovid2022W2v4	TRUE	reported	2	44080324	0.0085	-6.47059	4.577e-10	Willer2013ldl	TRUE	reported	2JSFyF	2	TRUE	5e-08	TRUE	NA	NA	TRUE	Biomarker	Low-density lipoproteins	FALSE	188577	NA	NA	NA	Diagnosis	Long COVID: B case, B control	TRUE	1100445	6450	1093995	0.00586
rs676388	C	T	C	T	0.0265	0.00378447	0.409586	0.475454	FALSE	FALSE	FALSE	W61dRA	19	49211969	0.0202885	0.18653276486679649	0.852027	longcovid2022W2v4	TRUE	reported	19	49211969	0.0039	6.794871794871795	1.31e-11	Willer2013ldl	TRUE	reported	2JSFyF	2	TRUE	5e-08	TRUE	NA	NA	TRUE	Biomarker	Low-density lipoproteins	FALSE	188577	NA	NA	NA	Diagnosis	Long COVID: B case, B control	TRUE	1100445	6450	1093995	0.00586
rs6818397	G	T	G	T	-0.0224	-0.0292795	0.646514	0.651748	FALSE	FALSE	FALSE	W61dRA	4	3434885	0.0206518	-1.4177698796230835	0.156259	longcovid2022W2v4	TRUE	reported	4	3434885	0.004	-5.6	1.6769999999999997e-8	Willer2013ldl	TRUE	reported	2JSFyF	2	TRUE	5e-08	TRUE	NA	NA	TRUE	Biomarker	Low-density lipoproteins	FALSE	188577	NA	NA	NA	Diagnosis	Long COVID: B case, B control	TRUE	1100445	6450	1093995	0.00586
rs6882076	C	T	C	T	0.0456	-0.0132166	0.632716	0.6475	FALSE	FALSE	FALSE	W61dRA	5	156390297	0.0206173	-0.6410441716422616	0.521494	longcovid2022W2v4	TRUE	reported	5	156390297	0.0038	12	3.3099999999999998e-31	Willer2013ldl	TRUE	reported	2JSFyF	2	TRUE	5e-08	TRUE	NA	NA	TRUE	Biomarker	Low-density lipoproteins	FALSE	188577	NA	NA	NA	Diagnosis	Long COVID: B case, B control	TRUE	1100445	6450	1093995	0.00586
rs6909746	T	C	T	C	-0.0263	0.0136294	0.338903	0.399051	FALSE	FALSE	FALSE	W61dRA	6	116352750	0.0205503	0.6632214614871802	0.507188	longcovid2022W2v4	TRUE	reported	6	116352750	0.0037	-7.10811	7.859999999999999e-11	Willer2013ldl	TRUE	reported	2JSFyF	2	TRUE	5e-08	TRUE	NA	NA	TRUE	Biomarker	Low-density lipoproteins	FALSE	188577	NA	NA	NA	Diagnosis	Long COVID: B case, B control	TRUE	1100445	6450	1093995	0.00586
rs7254892	A	G	A	G	-0.4853	-0.0270974	0.043494	0.0287976	FALSE	FALSE	FALSE	W61dRA	19	45389596	0.0531991	-0.5093582410228744	0.610501	longcovid2022W2v4	TRUE	reported	19	45389596	0.0119	-40.7815	1e-200	Willer2013ldl	TRUE	reported	2JSFyF	2	TRUE	5e-08	TRUE	NA	NA	TRUE	Biomarker	Low-density lipoproteins	FALSE	188577	NA	NA	NA	Diagnosis	Long COVID: B case, B control	TRUE	1100445	6450	1093995	0.00586
rs72902576	G	T	G	T	-0.0933	-0.0228779	0.0517928	0.0431321	FALSE	FALSE	FALSE	W61dRA	2	21275480	0.0527789	-0.43346678312734827	0.664676	longcovid2022W2v4	TRUE	reported	2	21275480	0.0133	-7.01504	9.576e-12	Willer2013ldl	TRUE	reported	2JSFyF	2	TRUE	5e-08	TRUE	NA	NA	TRUE	Biomarker	Low-density lipoproteins	FALSE	188577	NA	NA	NA	Diagnosis	Long COVID: B case, B control	TRUE	1100445	6450	1093995	0.00586
rs7534572	G	C	G	C	0.0407	0.022903	0.699132	0.684437	FALSE	TRUE	FALSE	W61dRA	1	62999675	0.022031	1.0395805909854297	0.298535	longcovid2022W2v4	TRUE	reported	1	62999675	0.0058	7.017241379310345	1.288e-11	Willer2013ldl	TRUE	reported	2JSFyF	2	TRUE	5e-08	TRUE	NA	NA	TRUE	Biomarker	Low-density lipoproteins	FALSE	188577	NA	NA	NA	Diagnosis	Long COVID: B case, B control	TRUE	1100445	6450	1093995	0.00586
rs7551981	T	G	T	G	0.0472	-0.0169699	0.626681	0.600872	FALSE	FALSE	FALSE	W61dRA	1	55719166	0.0202671	-0.8373126890378989	0.402417	longcovid2022W2v4	TRUE	reported	1	55719166	0.0038	12.421052631578949	1.3619999999999996e-33	Willer2013ldl	TRUE	reported	2JSFyF	2	TRUE	5e-08	TRUE	NA	NA	TRUE	Biomarker	Low-density lipoproteins	FALSE	188577	NA	NA	NA	Diagnosis	Long COVID: B case, B control	TRUE	1100445	6450	1093995	0.00586
rs75687619	T	G	T	G	0.1735	-0.0293862	0.0257713	0.0259864	FALSE	FALSE	FALSE	W61dRA	19	45399344	0.0627295	-0.4684590184841263	0.639457	longcovid2022W2v4	TRUE	reported	19	45399344	0.0161	10.77639751552795	8.052e-24	Willer2013ldl	TRUE	reported	2JSFyF	2	TRUE	5e-08	TRUE	NA	NA	TRUE	Biomarker	Low-density lipoproteins	FALSE	188577	NA	NA	NA	Diagnosis	Long COVID: B case, B control	TRUE	1100445	6450	1093995	0.00586
rs7640978	T	C	T	C	-0.0392	-0.0534906	0.0689967	0.0832073	FALSE	FALSE	FALSE	W61dRA	3	32533010	0.0376978	-1.4189316087410937	0.1559189999999999	longcovid2022W2v4	TRUE	reported	3	32533010	0.0069	-5.68116	9.837e-9	Willer2013ldl	TRUE	reported	2JSFyF	2	TRUE	5e-08	TRUE	NA	NA	TRUE	Biomarker	Low-density lipoproteins	FALSE	188577	NA	NA	NA	Diagnosis	Long COVID: B case, B control	TRUE	1100445	6450	1093995	0.00586
rs7832643	T	G	T	G	0.0339	0.0188578	0.363421	0.390596	FALSE	FALSE	FALSE	W61dRA	8	145022657	0.0211271	0.8925881924163752	0.372077	longcovid2022W2v4	TRUE	reported	8	145022657	0.0038	8.921052631578947	2.671e-17	Willer2013ldl	TRUE	reported	2JSFyF	2	TRUE	5e-08	TRUE	NA	NA	TRUE	Biomarker	Low-density lipoproteins	FALSE	188577	NA	NA	NA	Diagnosis	Long COVID: B case, B control	TRUE	1100445	6450	1093995	0.00586
rs8017377	A	G	A	G	0.0303	-0.0133767	0.447503	0.435131	FALSE	FALSE	FALSE	W61dRA	14	24883887	0.0201149	-0.6650144917449253	0.506041	longcovid2022W2v4	TRUE	reported	14	24883887	0.0038	7.973684210526316	2.516e-15	Willer2013ldl	TRUE	reported	2JSFyF	2	TRUE	5e-08	TRUE	NA	NA	TRUE	Biomarker	Low-density lipoproteins	FALSE	188577	NA	NA	NA	Diagnosis	Long COVID: B case, B control	TRUE	1100445	6450	1093995	0.00586
rs964184	C	G	C	G	-0.0855	-0.0408732	0.87105	0.860116	FALSE	TRUE	FALSE	W61dRA	11	116648917	0.0274471	-1.4891627895114603	0.136444	longcovid2022W2v4	TRUE	reported	11	116648917	0.0078	-10.9615	2.0080000000000003e-26	Willer2013ldl	TRUE	reported	2JSFyF	2	TRUE	5e-08	TRUE	NA	NA	TRUE	Biomarker	Low-density lipoproteins	FALSE	188577	NA	NA	NA	Diagnosis	Long COVID: B case, B control	TRUE	1100445	6450	1093995	0.00586
rs9875338	A	G	A	G	-0.027	0.013136	0.353804	0.393871	FALSE	FALSE	FALSE	W61dRA	3	12296469	0.0205984	0.637719434519186	0.523654	longcovid2022W2v4	TRUE	reported	3	12296469	0.0037	-7.2973	2.2100000000000003e-11	Willer2013ldl	TRUE	reported	2JSFyF	2	TRUE	5e-08	TRUE	NA	NA	TRUE	Biomarker	Low-density lipoproteins	FALSE	188577	NA	NA	NA	Diagnosis	Long COVID: B case, B control	TRUE	1100445	6450	1093995	0.00586
rs9987289	G	A	G	A	0.0714	0.0211313	0.911252	0.887141	FALSE	FALSE	FALSE	W61dRA	8	9183358	0.0337753	0.6256435916187272	0.531549	longcovid2022W2v4	TRUE	reported	8	9183358	0.0066	10.818181818181818	8.529e-24	Willer2013ldl	TRUE	reported	2JSFyF	2	TRUE	5e-08	TRUE	NA	NA	TRUE	Biomarker	Low-density lipoproteins	FALSE	188577	NA	NA	NA	Diagnosis	Long COVID: B case, B control	TRUE	1100445	6450	1093995	0.00586
rs10088180	G	A	G	A	-0.0228	-0.0301078	0.721618	0.696118	FALSE	FALSE	FALSE	drakNL	8	18228116	0.0331452	-0.9083607882891036	0.363688	longcovid2022N1v4	TRUE	reported	8	18228116	0.004	-5.7	6.017999999999998e-10	Willer2013tc	TRUE	reported	dC30Xo	2	TRUE	5e-08	TRUE	NA	NA	TRUE	Biomarker	Total cholesterol	FALSE	188577	NA	NA	NA	Diagnosis	Long COVID: S case, S control	TRUE	40910	2975	37935	0.0727
rs10468017	T	C	T	C	0.0617	0.00963733	0.272248	0.290316	FALSE	FALSE	FALSE	drakNL	15	58678512	0.0330862	0.29127944581124454	0.770838	longcovid2022N1v4	TRUE	reported	15	58678512	0.004	15.425	7.232e-48	Willer2013tc	TRUE	reported	dC30Xo	2	TRUE	5e-08	TRUE	NA	NA	TRUE	Biomarker	Total cholesterol	FALSE	188577	NA	NA	NA	Diagnosis	Long COVID: S case, S control	TRUE	40910	2975	37935	0.0727
rs10773003	A	G	A	G	0.0369	-0.0623914	0.107897	0.0969014	FALSE	FALSE	FALSE	drakNL	12	123775127	0.0506392	-1.2320771260209482	0.21792	longcovid2022N1v4	TRUE	reported	12	123775127	0.0058	6.362068965517242	4.083e-9	Willer2013tc	TRUE	reported	dC30Xo	2	TRUE	5e-08	TRUE	NA	NA	TRUE	Biomarker	Total cholesterol	FALSE	188577	NA	NA	NA	Diagnosis	Long COVID: S case, S control	TRUE	40910	2975	37935	0.0727
rs10832962	T	C	T	C	0.0315	0.0284788	0.679861	0.707358	FALSE	FALSE	FALSE	drakNL	11	18656271	0.0346407	0.8221196453882281	0.41101	longcovid2022N1v4	TRUE	reported	11	18656271	0.0039	8.076923076923077	1.539e-14	Willer2013tc	TRUE	reported	dC30Xo	2	TRUE	5e-08	TRUE	NA	NA	TRUE	Biomarker	Total cholesterol	FALSE	188577	NA	NA	NA	Diagnosis	Long COVID: S case, S control	TRUE	40910	2975	37935	0.0727
rs10900221	A	G	A	G	0.0255	0.00771258	0.253536	0.244081	FALSE	FALSE	FALSE	drakNL	10	45988597	0.0352008	0.2191024067634827	0.82657	longcovid2022N1v4	TRUE	reported	10	45988597	0.0041	6.2195121951219505	7.963e-9	Willer2013tc	TRUE	reported	dC30Xo	2	TRUE	5e-08	TRUE	NA	NA	TRUE	Biomarker	Total cholesterol	FALSE	188577	NA	NA	NA	Diagnosis	Long COVID: S case, S control	TRUE	40910	2975	37935	0.0727
rs10904908	G	A	G	A	0.025	-0.0589032	0.407751	0.412477	FALSE	FALSE	FALSE	drakNL	10	17260290	0.0314966	-1.870144714032626	0.0614637999999999	longcovid2022N1v4	TRUE	reported	10	17260290	0.0036	6.944444444444445	2.601e-11	Willer2013tc	TRUE	reported	dC30Xo	2	TRUE	5e-08	TRUE	NA	NA	TRUE	Biomarker	Total cholesterol	FALSE	188577	NA	NA	NA	Diagnosis	Long COVID: S case, S control	TRUE	40910	2975	37935	0.0727
rs11153594	T	C	T	C	-0.029	2.80193e-4	0.338792	0.391326	FALSE	FALSE	FALSE	drakNL	6	116354591	0.0315711	0.00887498376679938	0.992919	longcovid2022N1v4	TRUE	reported	6	116354591	0.0036	-8.05556	1.266e-14	Willer2013tc	TRUE	reported	dC30Xo	2	TRUE	5e-08	TRUE	NA	NA	TRUE	Biomarker	Total cholesterol	FALSE	188577	NA	NA	NA	Diagnosis	Long COVID: S case, S control	TRUE	40910	2975	37935	0.0727
rs112201728	T	C	T	C	0.0581	0.0321285	0.0874456	0.0688302	FALSE	FALSE	FALSE	drakNL	6	160551486	0.0598923	0.5364379060413441	0.591657	longcovid2022N1v4	TRUE	reported	6	160551486	0.0099	5.8686868686868685	1.195e-8	Willer2013tc	TRUE	reported	dC30Xo	2	TRUE	5e-08	TRUE	NA	NA	TRUE	Biomarker	Total cholesterol	FALSE	188577	NA	NA	NA	Diagnosis	Long COVID: S case, S control	TRUE	40910	2975	37935	0.0727
rs11220462	A	G	A	G	0.0474	0.106943	0.159405	0.145606	FALSE	FALSE	FALSE	drakNL	11	126243952	0.0444169	2.4077096780729854	0.0160528999999999	longcovid2022N1v4	TRUE	reported	11	126243952	0.0058	8.172413793103448	5.4869999999999994e-15	Willer2013tc	TRUE	reported	dC30Xo	2	TRUE	5e-08	TRUE	NA	NA	TRUE	Biomarker	Total cholesterol	FALSE	188577	NA	NA	NA	Diagnosis	Long COVID: S case, S control	TRUE	40910	2975	37935	0.0727
rs11563251	T	C	T	C	0.0368	0.0204006	0.0817817	0.104719	FALSE	FALSE	FALSE	drakNL	2	234679384	0.0502364	0.4060919970380043	0.684675	longcovid2022N1v4	TRUE	reported	2	234679384	0.0059	6.237288135593221	1.266e-9	Willer2013tc	TRUE	reported	dC30Xo	2	TRUE	5e-08	TRUE	NA	NA	TRUE	Biomarker	Total cholesterol	FALSE	188577	NA	NA	NA	Diagnosis	Long COVID: S case, S control	TRUE	40910	2975	37935	0.0727
rs11591147	T	G	T	G	-0.3341	0.112864	0.0152119	0.0217288	FALSE	FALSE	FALSE	drakNL	1	55505647	0.138196	0.8166951286578482	0.4141019999999999	longcovid2022N1v4	TRUE	reported	1	55505647	0.0173	-19.3121	8.826999999999997e-86	Willer2013tc	TRUE	reported	dC30Xo	2	TRUE	5e-08	TRUE	NA	NA	TRUE	Biomarker	Total cholesterol	FALSE	188577	NA	NA	NA	Diagnosis	Long COVID: S case, S control	TRUE	40910	2975	37935	0.0727
rs11694172	G	A	G	A	0.0277	0.0442714	0.214052	0.235271	FALSE	FALSE	FALSE	drakNL	2	203532304	0.0371796	1.1907443867066887	0.2337539999999999	longcovid2022N1v4	TRUE	reported	2	203532304	0.0041	6.756097560975609	1.951e-9	Willer2013tc	TRUE	reported	dC30Xo	2	TRUE	5e-08	TRUE	NA	NA	TRUE	Biomarker	Total cholesterol	FALSE	188577	NA	NA	NA	Diagnosis	Long COVID: S case, S control	TRUE	40910	2975	37935	0.0727
rs11753995	A	G	A	G	0.0489	-0.0332842	0.152435	0.164249	FALSE	FALSE	FALSE	drakNL	6	160575366	0.04044	-0.8230514342235411	0.4104789999999999	longcovid2022N1v4	TRUE	reported	6	160575366	0.0048	10.1875	1.839e-23	Willer2013tc	TRUE	reported	dC30Xo	2	TRUE	5e-08	TRUE	NA	NA	TRUE	Biomarker	Total cholesterol	FALSE	188577	NA	NA	NA	Diagnosis	Long COVID: S case, S control	TRUE	40910	2975	37935	0.0727
rs11789603	T	C	T	C	0.0427	-0.00733797	0.101016	0.101744	FALSE	FALSE	FALSE	drakNL	9	107647019	0.0515822	-0.1422577943554172	0.886876	longcovid2022N1v4	TRUE	reported	9	107647019	0.0062	6.887096774193549	1.439e-11	Willer2013tc	TRUE	reported	dC30Xo	2	TRUE	5e-08	TRUE	NA	NA	TRUE	Biomarker	Total cholesterol	FALSE	188577	NA	NA	NA	Diagnosis	Long COVID: S case, S control	TRUE	40910	2975	37935	0.0727
rs11802413	T	C	T	C	0.0287	0.0222583	0.542619	0.551607	FALSE	FALSE	FALSE	drakNL	1	25760920	0.0315302	0.70593589637871	0.480228	longcovid2022N1v4	TRUE	reported	1	25760920	0.0035	8.2	1.576e-14	Willer2013tc	TRUE	reported	dC30Xo	2	TRUE	5e-08	TRUE	NA	NA	TRUE	Biomarker	Total cholesterol	FALSE	188577	NA	NA	NA	Diagnosis	Long COVID: S case, S control	TRUE	40910	2975	37935	0.0727
rs12412743	T	C	T	C	-0.0298	-0.0377975	0.187614	0.172294	FALSE	FALSE	FALSE	drakNL	10	114045333	0.0404901	-0.9334997937767504	0.350562	longcovid2022N1v4	TRUE	reported	10	114045333	0.0047	-6.34043	6.976000000000001e-10	Willer2013tc	TRUE	reported	dC30Xo	2	TRUE	5e-08	TRUE	NA	NA	TRUE	Biomarker	Total cholesterol	FALSE	188577	NA	NA	NA	Diagnosis	Long COVID: S case, S control	TRUE	40910	2975	37935	0.0727
rs12670798	C	T	C	T	0.0364	0.0212189	0.245375	0.247827	FALSE	FALSE	FALSE	drakNL	7	21607352	0.0364605	0.5819695286680105	0.560587	longcovid2022N1v4	TRUE	reported	7	21607352	0.0041	8.878048780487804	9.478e-17	Willer2013tc	TRUE	reported	dC30Xo	2	TRUE	5e-08	TRUE	NA	NA	TRUE	Biomarker	Total cholesterol	FALSE	188577	NA	NA	NA	Diagnosis	Long COVID: S case, S control	TRUE	40910	2975	37935	0.0727
rs12916	C	T	C	T	0.0684	-0.00905884	0.439586	0.412051	FALSE	FALSE	FALSE	drakNL	5	74656539	0.0320442	-0.2826982730104044	0.777408	longcovid2022N1v4	TRUE	reported	5	74656539	0.0036	19	4.546999999999999e-74	Willer2013tc	TRUE	reported	dC30Xo	2	TRUE	5e-08	TRUE	NA	NA	TRUE	Biomarker	Total cholesterol	FALSE	188577	NA	NA	NA	Diagnosis	Long COVID: S case, S control	TRUE	40910	2975	37935	0.0727
rs13315871	A	G	A	G	-0.0355	0.0156012	0.0913374	0.0879396	FALSE	FALSE	FALSE	drakNL	3	58381287	0.0538101	0.289930700742054	0.771869	longcovid2022N1v4	TRUE	reported	3	58381287	0.0061	-5.81967	3.48e-8	Willer2013tc	TRUE	reported	dC30Xo	2	TRUE	5e-08	TRUE	NA	NA	TRUE	Biomarker	Total cholesterol	FALSE	188577	NA	NA	NA	Diagnosis	Long COVID: S case, S control	TRUE	40910	2975	37935	0.0727
rs138777	G	A	G	A	-0.0214	0.0124342	0.64442	0.632452	FALSE	FALSE	FALSE	drakNL	22	35711098	0.031957	0.38909159182651687	0.697209	longcovid2022N1v4	TRUE	reported	22	35711098	0.0037	-5.78378	4.74e-8	Willer2013tc	TRUE	reported	dC30Xo	2	TRUE	5e-08	TRUE	NA	NA	TRUE	Biomarker	Total cholesterol	FALSE	188577	NA	NA	NA	Diagnosis	Long COVID: S case, S control	TRUE	40910	2975	37935	0.0727
rs1535	G	A	G	A	-0.0497	-0.0110439	0.354704	0.367796	FALSE	FALSE	FALSE	drakNL	11	61597972	0.0324558	-0.34027508180356053	0.73365	longcovid2022N1v4	TRUE	reported	11	61597972	0.0037	-13.4324	8.623999999999998e-39	Willer2013tc	TRUE	reported	dC30Xo	2	TRUE	5e-08	TRUE	NA	NA	TRUE	Biomarker	Total cholesterol	FALSE	188577	NA	NA	NA	Diagnosis	Long COVID: S case, S control	TRUE	40910	2975	37935	0.0727
rs17526895	G	A	G	A	-0.042	-0.0220775	0.112845	0.0753735	FALSE	FALSE	FALSE	drakNL	2	118815958	0.060808	-0.3630690040784107	0.716553	longcovid2022N1v4	TRUE	reported	2	118815958	0.0067	-6.26866	5.777e-9	Willer2013tc	TRUE	reported	dC30Xo	2	TRUE	5e-08	TRUE	NA	NA	TRUE	Biomarker	Total cholesterol	FALSE	188577	NA	NA	NA	Diagnosis	Long COVID: S case, S control	TRUE	40910	2975	37935	0.0727
rs1800562	A	G	A	G	-0.0565	0.0211306	0.0471698	0.0664831	FALSE	FALSE	FALSE	drakNL	6	26093141	0.0680906	0.31033064769586405	0.75631	longcovid2022N1v4	TRUE	reported	6	26093141	0.0077	-7.33766	1.905e-12	Willer2013tc	TRUE	reported	dC30Xo	2	TRUE	5e-08	TRUE	NA	NA	TRUE	Biomarker	Total cholesterol	FALSE	188577	NA	NA	NA	Diagnosis	Long COVID: S case, S control	TRUE	40910	2975	37935	0.0727
rs1800961	T	C	T	C	-0.1062	-0.0281548	0.0270712	0.0400861	FALSE	FALSE	FALSE	drakNL	20	43042364	0.0824145	-0.3416243500840265	0.732633	longcovid2022N1v4	TRUE	reported	20	43042364	0.0101	-10.5149	1.3419999999999999e-24	Willer2013tc	TRUE	reported	dC30Xo	2	TRUE	5e-08	TRUE	NA	NA	TRUE	Biomarker	Total cholesterol	FALSE	188577	NA	NA	NA	Diagnosis	Long COVID: S case, S control	TRUE	40910	2975	37935	0.0727
rs1883025	T	C	T	C	-0.0671	0.0265313	0.216334	0.249514	FALSE	FALSE	FALSE	drakNL	9	107664301	0.0355469	0.746374508044302	0.455442	longcovid2022N1v4	TRUE	reported	9	107664301	0.0042	-15.9762	5.749e-53	Willer2013tc	TRUE	reported	dC30Xo	2	TRUE	5e-08	TRUE	NA	NA	TRUE	Biomarker	Total cholesterol	FALSE	188577	NA	NA	NA	Diagnosis	Long COVID: S case, S control	TRUE	40910	2975	37935	0.0727
rs1997243	G	A	G	A	0.0332	0.00231051	0.161829	0.14506	FALSE	FALSE	FALSE	drakNL	7	1083777	0.0434859	0.05313239463826205	0.957626	longcovid2022N1v4	TRUE	reported	7	1083777	0.005	6.64	2.719e-10	Willer2013tc	TRUE	reported	dC30Xo	2	TRUE	5e-08	TRUE	NA	NA	TRUE	Biomarker	Total cholesterol	FALSE	188577	NA	NA	NA	Diagnosis	Long COVID: S case, S control	TRUE	40910	2975	37935	0.0727
rs2000999	A	G	A	G	0.0617	-0.0194668	0.195179	0.197866	FALSE	FALSE	FALSE	drakNL	16	72108093	0.0377315	-0.515929660893418	0.605904	longcovid2022N1v4	TRUE	reported	16	72108093	0.0044	14.022727272727272	6.803999999999999e-41	Willer2013tc	TRUE	reported	dC30Xo	2	TRUE	5e-08	TRUE	NA	NA	TRUE	Biomarker	Total cholesterol	FALSE	188577	NA	NA	NA	Diagnosis	Long COVID: S case, S control	TRUE	40910	2975	37935	0.0727
rs2030746	T	C	T	C	0.0199	-0.00628616	0.397636	0.404574	FALSE	FALSE	FALSE	drakNL	2	121309488	0.0313897	-0.20026186933930556	0.841276	longcovid2022N1v4	TRUE	reported	2	121309488	0.0037	5.378378378378378	3.603e-8	Willer2013tc	TRUE	reported	dC30Xo	2	TRUE	5e-08	TRUE	NA	NA	TRUE	Biomarker	Total cholesterol	FALSE	188577	NA	NA	NA	Diagnosis	Long COVID: S case, S control	TRUE	40910	2975	37935	0.0727
rs2066714	C	T	C	T	0.0442	0.0731695	0.094521	0.12035	FALSE	FALSE	FALSE	drakNL	9	107586753	0.048554	1.506971619228076	0.131817	longcovid2022N1v4	TRUE	reported	9	107586753	0.0076	5.815789473684211	1.136e-8	Willer2013tc	TRUE	reported	dC30Xo	2	TRUE	5e-08	TRUE	NA	NA	TRUE	Biomarker	Total cholesterol	FALSE	188577	NA	NA	NA	Diagnosis	Long COVID: S case, S control	TRUE	40910	2975	37935	0.0727
rs2073547	G	A	G	A	0.0456	0.0296946	0.265488	0.21964	FALSE	FALSE	FALSE	drakNL	7	44582331	0.0376266	0.789191688858414	0.429999	longcovid2022N1v4	TRUE	reported	7	44582331	0.0047	9.702127659574469	3.829999999999999e-21	Willer2013tc	TRUE	reported	dC30Xo	2	TRUE	5e-08	TRUE	NA	NA	TRUE	Biomarker	Total cholesterol	FALSE	188577	NA	NA	NA	Diagnosis	Long COVID: S case, S control	TRUE	40910	2975	37935	0.0727
rs2156552	T	A	T	A	0.057	0.0384077	0.810051	0.820419	FALSE	TRUE	FALSE	drakNL	18	47181668	0.0392351	0.97891173974324	0.327624	longcovid2022N1v4	TRUE	reported	18	47181668	0.0047	12.127659574468083	1.247e-31	Willer2013tc	TRUE	reported	dC30Xo	2	TRUE	5e-08	TRUE	NA	NA	TRUE	Biomarker	Total cholesterol	FALSE	188577	NA	NA	NA	Diagnosis	Long COVID: S case, S control	TRUE	40910	2975	37935	0.0727
rs2228603	T	C	T	C	-0.1217	-0.0177353	0.0785559	0.079892	FALSE	FALSE	FALSE	drakNL	19	19329924	0.054571	-0.32499496069340855	0.745184	longcovid2022N1v4	TRUE	reported	19	19329924	0.0069	-17.6377	1.049e-62	Willer2013tc	TRUE	reported	dC30Xo	2	TRUE	5e-08	TRUE	NA	NA	TRUE	Biomarker	Total cholesterol	FALSE	188577	NA	NA	NA	Diagnosis	Long COVID: S case, S control	TRUE	40910	2975	37935	0.0727
rs2235367	G	A	G	A	0.0357	-0.0413167	0.508364	0.485086	FALSE	FALSE	FALSE	drakNL	20	39830122	0.0309316	-1.3357440287602322	0.181633	longcovid2022N1v4	TRUE	reported	20	39830122	0.0035	10.2	7.219000000000001e-25	Willer2013tc	TRUE	reported	dC30Xo	2	TRUE	5e-08	TRUE	NA	NA	TRUE	Biomarker	Total cholesterol	FALSE	188577	NA	NA	NA	Diagnosis	Long COVID: S case, S control	TRUE	40910	2975	37935	0.0727
rs2244608	G	A	G	A	0.0313	0.0209204	0.365314	0.337207	FALSE	FALSE	FALSE	drakNL	12	121416988	0.0332205	0.6297436823648048	0.528863	longcovid2022N1v4	TRUE	reported	12	121416988	0.0037	8.45945945945946	9.618e-18	Willer2013tc	TRUE	reported	dC30Xo	2	TRUE	5e-08	TRUE	NA	NA	TRUE	Biomarker	Total cholesterol	FALSE	188577	NA	NA	NA	Diagnosis	Long COVID: S case, S control	TRUE	40910	2975	37935	0.0727
rs2255141	G	A	G	A	-0.0314	-0.0460354	0.734035	0.724072	FALSE	FALSE	FALSE	drakNL	10	113933886	0.0347983	-1.3229209472876549	0.185862	longcovid2022N1v4	TRUE	reported	10	113933886	0.0039	-8.05128	6.513999999999999e-16	Willer2013tc	TRUE	reported	dC30Xo	2	TRUE	5e-08	TRUE	NA	NA	TRUE	Biomarker	Total cholesterol	FALSE	188577	NA	NA	NA	Diagnosis	Long COVID: S case, S control	TRUE	40910	2975	37935	0.0727
rs2277862	T	C	T	C	-0.0349	0.00229467	0.114924	0.12693	FALSE	FALSE	FALSE	drakNL	20	34152782	0.044412	0.05166779248851661	0.958793	longcovid2022N1v4	TRUE	reported	20	34152782	0.0052	-6.71154	5.256e-11	Willer2013tc	TRUE	reported	dC30Xo	2	TRUE	5e-08	TRUE	NA	NA	TRUE	Biomarker	Total cholesterol	FALSE	188577	NA	NA	NA	Diagnosis	Long COVID: S case, S control	TRUE	40910	2975	37935	0.0727
rs2287623	A	G	A	G	-0.0273	0.0171386	0.567794	0.581662	FALSE	FALSE	FALSE	drakNL	2	169830155	0.0323768	0.5293481752365892	0.596564	longcovid2022N1v4	TRUE	reported	2	169830155	0.0036	-7.58333	4.085000000000001e-12	Willer2013tc	TRUE	reported	dC30Xo	2	TRUE	5e-08	TRUE	NA	NA	TRUE	Biomarker	Total cholesterol	FALSE	188577	NA	NA	NA	Diagnosis	Long COVID: S case, S control	TRUE	40910	2975	37935	0.0727
rs2315065	A	C	A	C	0.1102	-0.0618513	0.0750272	0.090694	FALSE	FALSE	FALSE	drakNL	6	161108144	0.0579171	-1.0679281248543175	0.285552	longcovid2022N1v4	TRUE	reported	6	161108144	0.0158	6.974683544303797	1.098e-11	Willer2013tc	TRUE	reported	dC30Xo	2	TRUE	5e-08	TRUE	NA	NA	TRUE	Biomarker	Total cholesterol	FALSE	188577	NA	NA	NA	Diagnosis	Long COVID: S case, S control	TRUE	40910	2975	37935	0.0727
rs247616	T	C	T	C	0.0499	-0.0335921	0.322684	0.322703	FALSE	FALSE	FALSE	drakNL	16	56989590	0.032419	-1.0361855701903204	0.300115	longcovid2022N1v4	TRUE	reported	16	56989590	0.004	12.475	4.469999999999999e-32	Willer2013tc	TRUE	reported	dC30Xo	2	TRUE	5e-08	TRUE	NA	NA	TRUE	Biomarker	Total cholesterol	FALSE	188577	NA	NA	NA	Diagnosis	Long COVID: S case, S control	TRUE	40910	2975	37935	0.0727
rs2642438	G	A	G	A	0.037	-0.0330814	0.687908	0.712939	FALSE	FALSE	FALSE	drakNL	1	220970028	0.0343752	-0.962362400800577	0.335868	longcovid2022N1v4	TRUE	reported	1	220970028	0.004	9.250000000000002	1.283e-18	Willer2013tc	TRUE	reported	dC30Xo	2	TRUE	5e-08	TRUE	NA	NA	TRUE	Biomarker	Total cholesterol	FALSE	188577	NA	NA	NA	Diagnosis	Long COVID: S case, S control	TRUE	40910	2975	37935	0.0727
rs2737252	A	G	A	G	-0.0331	-0.0553192	0.277576	0.295404	FALSE	FALSE	FALSE	drakNL	8	116663898	0.0345998	-1.5988300510407574	0.109858	longcovid2022N1v4	TRUE	reported	8	116663898	0.0039	-8.48718	1.634e-16	Willer2013tc	TRUE	reported	dC30Xo	2	TRUE	5e-08	TRUE	NA	NA	TRUE	Biomarker	Total cholesterol	FALSE	188577	NA	NA	NA	Diagnosis	Long COVID: S case, S control	TRUE	40910	2975	37935	0.0727
rs2738459	C	A	C	A	-0.0387	0.0378504	0.481556	0.472678	FALSE	FALSE	FALSE	drakNL	19	11238473	0.0314449	1.2037055293545218	0.228704	longcovid2022N1v4	TRUE	reported	19	11238473	0.0057	-6.78947	2.109e-11	Willer2013tc	TRUE	reported	dC30Xo	2	TRUE	5e-08	TRUE	NA	NA	TRUE	Biomarker	Total cholesterol	FALSE	188577	NA	NA	NA	Diagnosis	Long COVID: S case, S control	TRUE	40910	2975	37935	0.0727
rs281393	T	C	T	C	-0.0322	9.58896e-4	0.400474	0.364941	FALSE	FALSE	FALSE	drakNL	19	49224484	0.0309231	0.03100905148578247	0.975262	longcovid2022N1v4	TRUE	reported	19	49224484	0.0055	-5.85455	4.256000000000001e-8	Willer2013tc	TRUE	reported	dC30Xo	2	TRUE	5e-08	TRUE	NA	NA	TRUE	Biomarker	Total cholesterol	FALSE	188577	NA	NA	NA	Diagnosis	Long COVID: S case, S control	TRUE	40910	2975	37935	0.0727
rs2814982	T	C	T	C	-0.0441	-0.0104735	0.135686	0.11612	FALSE	FALSE	FALSE	drakNL	6	34546560	0.0499217	-0.20979854452071944	0.833826	longcovid2022N1v4	TRUE	reported	6	34546560	0.0057	-7.73684	3.678e-15	Willer2013tc	TRUE	reported	dC30Xo	2	TRUE	5e-08	TRUE	NA	NA	TRUE	Biomarker	Total cholesterol	FALSE	188577	NA	NA	NA	Diagnosis	Long COVID: S case, S control	TRUE	40910	2975	37935	0.0727
rs2886232	C	T	C	T	-0.0358	-0.0391384	0.911349	0.887887	FALSE	FALSE	FALSE	drakNL	17	67150176	0.0510069	-0.7673157945297596	0.442894	longcovid2022N1v4	TRUE	reported	17	67150176	0.0062	-5.77419	3.8739999999999995e-8	Willer2013tc	TRUE	reported	dC30Xo	2	TRUE	5e-08	TRUE	NA	NA	TRUE	Biomarker	Total cholesterol	FALSE	188577	NA	NA	NA	Diagnosis	Long COVID: S case, S control	TRUE	40910	2975	37935	0.0727
rs2902875	T	C	T	C	0.0707	0.0337445	0.0613908	0.0455442	FALSE	FALSE	FALSE	drakNL	1	55695535	0.075355	0.4478070466458761	0.654292	longcovid2022N1v4	TRUE	reported	1	55695535	0.0123	5.747967479674797	1.79e-8	Willer2013tc	TRUE	reported	dC30Xo	2	TRUE	5e-08	TRUE	NA	NA	TRUE	Biomarker	Total cholesterol	FALSE	188577	NA	NA	NA	Diagnosis	Long COVID: S case, S control	TRUE	40910	2975	37935	0.0727
rs2954029	T	A	T	A	-0.0622	-0.0207314	0.51297	0.533459	FALSE	TRUE	TRUE	drakNL	8	126490972	0.0311357	0.6658401770315105	0.505513	longcovid2022N1v4	TRUE	reported	8	126490972	0.0035	-17.7714	2.421e-65	Willer2013tc	TRUE	reported	dC30Xo	2	FALSE	5e-08	TRUE	NA	NA	NA	Biomarker	Total cholesterol	FALSE	188577	NA	NA	NA	Diagnosis	Long COVID: S case, S control	TRUE	40910	2975	37935	0.0727
rs314253	C	T	C	T	-0.0233	-0.0184567	0.355301	0.368466	FALSE	FALSE	FALSE	drakNL	17	7091650	0.032418	-0.5693349373804676	0.569129	longcovid2022N1v4	TRUE	reported	17	7091650	0.0037	-6.2973	2.808e-10	Willer2013tc	TRUE	reported	dC30Xo	2	TRUE	5e-08	TRUE	NA	NA	TRUE	Biomarker	Total cholesterol	FALSE	188577	NA	NA	NA	Diagnosis	Long COVID: S case, S control	TRUE	40910	2975	37935	0.0727
rs3184504	C	T	C	T	0.0318	0.0275196	0.546909	0.542371	FALSE	FALSE	FALSE	drakNL	12	111884608	0.0306949	0.8965528475414483	0.369957	longcovid2022N1v4	TRUE	reported	12	111884608	0.0037	8.594594594594595	1.623e-17	Willer2013tc	TRUE	reported	dC30Xo	2	TRUE	5e-08	TRUE	NA	NA	TRUE	Biomarker	Total cholesterol	FALSE	188577	NA	NA	NA	Diagnosis	Long COVID: S case, S control	TRUE	40910	2975	37935	0.0727
rs3757354	T	C	T	C	-0.0348	0.00697372	0.275768	0.238258	FALSE	FALSE	FALSE	drakNL	6	16127407	0.037025	0.18835165428764347	0.850601	longcovid2022N1v4	TRUE	reported	6	16127407	0.0042	-8.28571	2.215e-15	Willer2013tc	TRUE	reported	dC30Xo	2	TRUE	5e-08	TRUE	NA	NA	TRUE	Biomarker	Total cholesterol	FALSE	188577	NA	NA	NA	Diagnosis	Long COVID: S case, S control	TRUE	40910	2975	37935	0.0727
rs3780181	G	A	G	A	-0.0442	0.0104605	0.0739935	0.064453	FALSE	FALSE	FALSE	drakNL	9	2640759	0.0634364	0.16489744058616188	0.869024	longcovid2022N1v4	TRUE	reported	9	2640759	0.0071	-6.22535	6.667999999999998e-10	Willer2013tc	TRUE	reported	dC30Xo	2	TRUE	5e-08	TRUE	NA	NA	TRUE	Biomarker	Total cholesterol	FALSE	188577	NA	NA	NA	Diagnosis	Long COVID: S case, S control	TRUE	40910	2975	37935	0.0727
rs4253772	T	C	T	C	0.0322	-0.0403313	0.103948	0.101426	FALSE	FALSE	FALSE	drakNL	22	46627603	0.0503615	-0.8008359560378464	0.4232269999999999	longcovid2022N1v4	TRUE	reported	22	46627603	0.0058	5.551724137931035	9.852e-9	Willer2013tc	TRUE	reported	dC30Xo	2	TRUE	5e-08	TRUE	NA	NA	TRUE	Biomarker	Total cholesterol	FALSE	188577	NA	NA	NA	Diagnosis	Long COVID: S case, S control	TRUE	40910	2975	37935	0.0727
rs4530754	A	G	A	G	0.0228	0.0147708	0.518364	0.527548	FALSE	FALSE	FALSE	drakNL	5	122855416	0.0312707	0.4723527135625362	0.636676	longcovid2022N1v4	TRUE	reported	5	122855416	0.0035	6.514285714285714	1.678e-9	Willer2013tc	TRUE	reported	dC30Xo	2	TRUE	5e-08	TRUE	NA	NA	TRUE	Biomarker	Total cholesterol	FALSE	188577	NA	NA	NA	Diagnosis	Long COVID: S case, S control	TRUE	40910	2975	37935	0.0727
rs4738684	G	A	G	A	-0.0392	-0.0198477	0.607501	0.675216	FALSE	FALSE	FALSE	drakNL	8	59393273	0.0347247	-0.5715729725526787	0.567611	longcovid2022N1v4	TRUE	reported	8	59393273	0.0037	-10.5946	1.1159999999999999e-23	Willer2013tc	TRUE	reported	dC30Xo	2	TRUE	5e-08	TRUE	NA	NA	TRUE	Biomarker	Total cholesterol	FALSE	188577	NA	NA	NA	Diagnosis	Long COVID: S case, S control	TRUE	40910	2975	37935	0.0727
rs4752805	G	A	G	A	0.0251	0.019779	0.243106	0.258664	FALSE	FALSE	FALSE	drakNL	11	48018355	0.035963	0.5499819258682535	0.582331	longcovid2022N1v4	TRUE	reported	11	48018355	0.0041	6.121951219512195	1.617e-9	Willer2013tc	TRUE	reported	dC30Xo	2	TRUE	5e-08	TRUE	NA	NA	TRUE	Biomarker	Total cholesterol	FALSE	188577	NA	NA	NA	Diagnosis	Long COVID: S case, S control	TRUE	40910	2975	37935	0.0727
rs4820091	G	T	G	T	-0.0289	-0.0843327	0.182692	0.220662	FALSE	FALSE	FALSE	drakNL	22	21940189	0.0373038	-2.2606999823074325	0.0237779	longcovid2022N1v4	TRUE	reported	22	21940189	0.0045	-6.42222	4.363e-10	Willer2013tc	TRUE	reported	dC30Xo	2	TRUE	5e-08	TRUE	NA	NA	TRUE	Biomarker	Total cholesterol	FALSE	188577	NA	NA	NA	Diagnosis	Long COVID: S case, S control	TRUE	40910	2975	37935	0.0727
rs4988235	A	G	A	G	-0.0308	-0.0110994	0.517266	0.683419	FALSE	FALSE	FALSE	drakNL	2	136608646	0.0451021	-0.2460949711875944	0.805609	longcovid2022N1v4	TRUE	reported	2	136608646	0.004	-7.7	3.975e-14	Willer2013tc	TRUE	reported	dC30Xo	2	TRUE	5e-08	TRUE	NA	NA	TRUE	Biomarker	Total cholesterol	FALSE	188577	NA	NA	NA	Diagnosis	Long COVID: S case, S control	TRUE	40910	2975	37935	0.0727
rs515135	C	T	C	T	0.1238	-0.0125138	0.817918	0.833824	FALSE	FALSE	FALSE	drakNL	2	21286057	0.0410919	-0.3045320367274329	0.760723	longcovid2022N1v4	TRUE	reported	2	21286057	0.0046	26.913043478260867	6.379999999999998e-151	Willer2013tc	TRUE	reported	dC30Xo	2	TRUE	5e-08	TRUE	NA	NA	TRUE	Biomarker	Total cholesterol	FALSE	188577	NA	NA	NA	Diagnosis	Long COVID: S case, S control	TRUE	40910	2975	37935	0.0727
rs558971	G	A	G	A	0.0398	-0.0127011	0.554545	0.526172	FALSE	FALSE	FALSE	drakNL	1	234853406	0.0309283	-0.4106627263703469	0.681319	longcovid2022N1v4	TRUE	reported	1	234853406	0.0036	11.055555555555555	7.025000000000001e-28	Willer2013tc	TRUE	reported	dC30Xo	2	TRUE	5e-08	TRUE	NA	NA	TRUE	Biomarker	Total cholesterol	FALSE	188577	NA	NA	NA	Diagnosis	Long COVID: S case, S control	TRUE	40910	2975	37935	0.0727
rs579459	C	T	C	T	0.062	-0.0283522	0.219521	0.239162	FALSE	FALSE	FALSE	drakNL	9	136154168	0.0335114	-0.846046	0.397528	longcovid2022N1v4	TRUE	reported	9	136154168	0.0044	14.09090909090909	8.828e-42	Willer2013tc	TRUE	reported	dC30Xo	2	TRUE	5e-08	TRUE	NA	NA	TRUE	Biomarker	Total cholesterol	FALSE	188577	NA	NA	NA	Diagnosis	Long COVID: S case, S control	TRUE	40910	2975	37935	0.0727
rs581080	C	G	C	G	0.0377	0.0285214	0.797351	0.825243	FALSE	TRUE	FALSE	drakNL	9	15305378	0.0405481	0.7033967066274376	0.481808	longcovid2022N1v4	TRUE	reported	9	15305378	0.0047	8.02127659574468	1.022e-13	Willer2013tc	TRUE	reported	dC30Xo	2	TRUE	5e-08	TRUE	NA	NA	TRUE	Biomarker	Total cholesterol	FALSE	188577	NA	NA	NA	Diagnosis	Long COVID: S case, S control	TRUE	40910	2975	37935	0.0727
rs6016373	G	A	G	A	-0.0319	-0.0171722	0.380901	0.38277	FALSE	FALSE	FALSE	drakNL	20	39154095	0.0320691	-0.5354749587609255	0.59232	longcovid2022N1v4	TRUE	reported	20	39154095	0.0036	-8.86111	1.0019999999999999e-17	Willer2013tc	TRUE	reported	dC30Xo	2	TRUE	5e-08	TRUE	NA	NA	TRUE	Biomarker	Total cholesterol	FALSE	188577	NA	NA	NA	Diagnosis	Long COVID: S case, S control	TRUE	40910	2975	37935	0.0727
rs633695	G	A	G	A	0.0433	0.00185436	0.278081	0.292493	FALSE	FALSE	FALSE	drakNL	15	58725839	0.0346866	0.05346041410804172	0.957365	longcovid2022N1v4	TRUE	reported	15	58725839	0.0058	7.4655172413793105	1.054e-14	Willer2013tc	TRUE	reported	dC30Xo	2	TRUE	5e-08	TRUE	NA	NA	TRUE	Biomarker	Total cholesterol	FALSE	188577	NA	NA	NA	Diagnosis	Long COVID: S case, S control	TRUE	40910	2975	37935	0.0727
rs646776	T	C	T	C	0.1272	0.048931	0.773207	0.782036	FALSE	FALSE	FALSE	drakNL	1	109818530	0.0373214	1.311070860149941	0.1898329999999999	longcovid2022N1v4	TRUE	reported	1	109818530	0.0042	30.28571428571429	4.769999999999997e-187	Willer2013tc	TRUE	reported	dC30Xo	2	TRUE	5e-08	TRUE	NA	NA	TRUE	Biomarker	Total cholesterol	FALSE	188577	NA	NA	NA	Diagnosis	Long COVID: S case, S control	TRUE	40910	2975	37935	0.0727
rs6504872	T	C	T	C	0.025	0.020034	0.510802	0.487502	FALSE	FALSE	FALSE	drakNL	17	45438952	0.0308997	0.6483558092797017	0.516755	longcovid2022N1v4	TRUE	reported	17	45438952	0.0035	7.142857142857143	6.987e-12	Willer2013tc	TRUE	reported	dC30Xo	2	TRUE	5e-08	TRUE	NA	NA	TRUE	Biomarker	Total cholesterol	FALSE	188577	NA	NA	NA	Diagnosis	Long COVID: S case, S control	TRUE	40910	2975	37935	0.0727
rs6511720	T	G	T	G	-0.1851	-0.0168886	0.0894412	0.107508	FALSE	FALSE	FALSE	drakNL	19	11202306	0.0510822	-0.3306161441754662	0.740935	longcovid2022N1v4	TRUE	reported	19	11202306	0.0059	-31.3729	1e-200	Willer2013tc	TRUE	reported	dC30Xo	2	TRUE	5e-08	TRUE	NA	NA	TRUE	Biomarker	Total cholesterol	FALSE	188577	NA	NA	NA	Diagnosis	Long COVID: S case, S control	TRUE	40910	2975	37935	0.0727
rs6544713	C	T	C	T	-0.0773	-0.0633999	0.697459	0.702374	FALSE	FALSE	FALSE	drakNL	2	44073881	0.0365916	-1.7326353589348371	0.0831603	longcovid2022N1v4	TRUE	reported	2	44073881	0.004	-19.325	1.685e-81	Willer2013tc	TRUE	reported	dC30Xo	2	TRUE	5e-08	TRUE	NA	NA	TRUE	Biomarker	Total cholesterol	FALSE	188577	NA	NA	NA	Diagnosis	Long COVID: S case, S control	TRUE	40910	2975	37935	0.0727
rs6573778	C	T	C	T	-0.0263	-0.00929933	0.544876	0.54305	FALSE	FALSE	FALSE	drakNL	14	24872209	0.0322088	-0.28872016343359574	0.772796	longcovid2022N1v4	TRUE	reported	14	24872209	0.0039	-6.74359	2.9579999999999996e-11	Willer2013tc	TRUE	reported	dC30Xo	2	TRUE	5e-08	TRUE	NA	NA	TRUE	Biomarker	Total cholesterol	FALSE	188577	NA	NA	NA	Diagnosis	Long COVID: S case, S control	TRUE	40910	2975	37935	0.0727
rs6603981	T	C	T	C	0.0351	0.0119332	0.826442	0.787391	FALSE	FALSE	FALSE	drakNL	1	92993807	0.0381819	0.3125355207572174	0.754634	longcovid2022N1v4	TRUE	reported	1	92993807	0.0043	8.162790697674419	7.846e-15	Willer2013tc	TRUE	reported	dC30Xo	2	TRUE	5e-08	TRUE	NA	NA	TRUE	Biomarker	Total cholesterol	FALSE	188577	NA	NA	NA	Diagnosis	Long COVID: S case, S control	TRUE	40910	2975	37935	0.0727
rs6709904	G	A	G	A	-0.0545	0.0758954	0.099274	0.109283	FALSE	FALSE	FALSE	drakNL	2	44080324	0.0521814	1.4544531193107122	0.145821	longcovid2022N1v4	TRUE	reported	2	44080324	0.0083	-6.56627	8.394999999999998e-10	Willer2013tc	TRUE	reported	dC30Xo	2	TRUE	5e-08	TRUE	NA	NA	TRUE	Biomarker	Total cholesterol	FALSE	188577	NA	NA	NA	Diagnosis	Long COVID: S case, S control	TRUE	40910	2975	37935	0.0727
rs6818397	G	T	G	T	-0.0254	-0.0427507	0.646514	0.621543	FALSE	FALSE	FALSE	drakNL	4	3434885	0.0313047	-1.3656319977511366	0.172054	longcovid2022N1v4	TRUE	reported	4	3434885	0.0039	-6.51282	9.51e-11	Willer2013tc	TRUE	reported	dC30Xo	2	TRUE	5e-08	TRUE	NA	NA	TRUE	Biomarker	Total cholesterol	FALSE	188577	NA	NA	NA	Diagnosis	Long COVID: S case, S control	TRUE	40910	2975	37935	0.0727
rs6882076	C	T	C	T	0.0508	-0.0230752	0.632716	0.645658	FALSE	FALSE	FALSE	drakNL	5	156390297	0.032747	-0.7046508077075763	0.481028	longcovid2022N1v4	TRUE	reported	5	156390297	0.0037	13.729729729729728	5.353999999999999e-41	Willer2013tc	TRUE	reported	dC30Xo	2	TRUE	5e-08	TRUE	NA	NA	TRUE	Biomarker	Total cholesterol	FALSE	188577	NA	NA	NA	Diagnosis	Long COVID: S case, S control	TRUE	40910	2975	37935	0.0727
rs7412	T	C	T	C	-0.3736	0.0518293	0.0956586	0.0716397	FALSE	FALSE	FALSE	drakNL	19	45412079	0.0608191	0.8521878817674053	0.3941099999999999	longcovid2022N1v4	TRUE	reported	19	45412079	0.0096	-38.9167	1e-200	Willer2013tc	TRUE	reported	dC30Xo	2	TRUE	5e-08	TRUE	NA	NA	TRUE	Biomarker	Total cholesterol	FALSE	188577	NA	NA	NA	Diagnosis	Long COVID: S case, S control	TRUE	40910	2975	37935	0.0727
rs7534572	G	C	G	C	0.0629	2.78472e-4	0.699132	0.668053	FALSE	TRUE	FALSE	drakNL	1	62999675	0.0329605	0.00844865824244171	0.993259	longcovid2022N1v4	TRUE	reported	1	62999675	0.0055	11.436363636363636	3.597e-28	Willer2013tc	TRUE	reported	dC30Xo	2	TRUE	5e-08	TRUE	NA	NA	TRUE	Biomarker	Total cholesterol	FALSE	188577	NA	NA	NA	Diagnosis	Long COVID: S case, S control	TRUE	40910	2975	37935	0.0727
rs7551981	T	G	T	G	0.0358	-0.0461388	0.626681	0.607299	FALSE	FALSE	FALSE	drakNL	1	55719166	0.0320997	-1.4373592276563332	0.1506169999999999	longcovid2022N1v4	TRUE	reported	1	55719166	0.0037	9.675675675675675	7.4970000000000005e-22	Willer2013tc	TRUE	reported	dC30Xo	2	TRUE	5e-08	TRUE	NA	NA	TRUE	Biomarker	Total cholesterol	FALSE	188577	NA	NA	NA	Diagnosis	Long COVID: S case, S control	TRUE	40910	2975	37935	0.0727
rs75687619	T	G	T	G	0.1592	-0.0952406	0.0257713	0.0313968	FALSE	FALSE	FALSE	drakNL	19	45399344	0.0927803	-1.0265174826983745	0.304648	longcovid2022N1v4	TRUE	reported	19	45399344	0.0153	10.405228758169937	3.609e-22	Willer2013tc	TRUE	reported	dC30Xo	2	TRUE	5e-08	TRUE	NA	NA	TRUE	Biomarker	Total cholesterol	FALSE	188577	NA	NA	NA	Diagnosis	Long COVID: S case, S control	TRUE	40910	2975	37935	0.0727
rs7616006	G	A	G	A	-0.0315	0.0604295	0.381765	0.401768	FALSE	FALSE	FALSE	drakNL	3	12267648	0.0312195	1.93563317798171	0.0529126	longcovid2022N1v4	TRUE	reported	3	12267648	0.0036	-8.75	8.406e-17	Willer2013tc	TRUE	reported	dC30Xo	2	TRUE	5e-08	TRUE	NA	NA	TRUE	Biomarker	Total cholesterol	FALSE	188577	NA	NA	NA	Diagnosis	Long COVID: S case, S control	TRUE	40910	2975	37935	0.0727
rs7640978	T	C	T	C	-0.0376	-0.083807	0.0689967	0.078089	FALSE	FALSE	FALSE	drakNL	3	32533010	0.0564	-1.485939716312057	0.137295	longcovid2022N1v4	TRUE	reported	3	32533010	0.0066	-5.69697	1.658e-8	Willer2013tc	TRUE	reported	dC30Xo	2	TRUE	5e-08	TRUE	NA	NA	TRUE	Biomarker	Total cholesterol	FALSE	188577	NA	NA	NA	Diagnosis	Long COVID: S case, S control	TRUE	40910	2975	37935	0.0727
rs780093	C	T	C	T	-0.0515	-0.0144986	0.616055	0.641492	FALSE	FALSE	FALSE	drakNL	2	27742603	0.0327574	-0.4426053349777455	0.658051	longcovid2022N1v4	TRUE	reported	2	27742603	0.0036	-14.3056	2.5909999999999997e-42	Willer2013tc	TRUE	reported	dC30Xo	2	TRUE	5e-08	TRUE	NA	NA	TRUE	Biomarker	Total cholesterol	FALSE	188577	NA	NA	NA	Diagnosis	Long COVID: S case, S control	TRUE	40910	2975	37935	0.0727
rs7832643	T	G	T	G	0.0289	0.022332	0.363421	0.383972	FALSE	FALSE	FALSE	drakNL	8	145022657	0.0327241	0.6824328247377316	0.494965	longcovid2022N1v4	TRUE	reported	8	145022657	0.0037	7.810810810810811	3.121e-13	Willer2013tc	TRUE	reported	dC30Xo	2	TRUE	5e-08	TRUE	NA	NA	TRUE	Biomarker	Total cholesterol	FALSE	188577	NA	NA	NA	Diagnosis	Long COVID: S case, S control	TRUE	40910	2975	37935	0.0727
rs8103315	A	C	A	C	0.0422	0.0670781	0.125544	0.144599	FALSE	FALSE	FALSE	drakNL	19	45254168	0.0470978	1.4242300064971187	0.15438	longcovid2022N1v4	TRUE	reported	19	45254168	0.0055	7.672727272727274	5.942e-15	Willer2013tc	TRUE	reported	dC30Xo	2	TRUE	5e-08	TRUE	NA	NA	TRUE	Biomarker	Total cholesterol	FALSE	188577	NA	NA	NA	Diagnosis	Long COVID: S case, S control	TRUE	40910	2975	37935	0.0727
rs9272775	C	T	C	T	0.0317	0.0122661	0.232224	0.327151	FALSE	FALSE	FALSE	drakNL	6	32604059	0.0473159	0.2592384378189995	0.795451	longcovid2022N1v4	TRUE	reported	6	32610257	0.0055	5.763636363636364	2.125e-8	Willer2013tc	TRUE	reported	dC30Xo	2	TRUE	5e-08	TRUE	NA	NA	TRUE	Biomarker	Total cholesterol	FALSE	188577	NA	NA	NA	Diagnosis	Long COVID: S case, S control	TRUE	40910	2975	37935	0.0727
rs9306897	C	T	C	T	-0.0488	-0.00906497	0.676353	0.658704	FALSE	FALSE	FALSE	drakNL	2	21138066	0.0339222	-0.26722824580952886	0.789293	longcovid2022N1v4	TRUE	reported	2	21138066	0.0037	-13.1892	7.515e-37	Willer2013tc	TRUE	reported	dC30Xo	2	TRUE	5e-08	TRUE	NA	NA	TRUE	Biomarker	Total cholesterol	FALSE	188577	NA	NA	NA	Diagnosis	Long COVID: S case, S control	TRUE	40910	2975	37935	0.0727
rs9376090	C	T	C	T	-0.0254	-7.24423e-4	0.289273	0.280072	FALSE	FALSE	FALSE	drakNL	6	135411228	0.035434	-0.0204442907941525	0.983689	longcovid2022N1v4	TRUE	reported	6	135411228	0.004	-6.35	2.595e-9	Willer2013tc	TRUE	reported	dC30Xo	2	TRUE	5e-08	TRUE	NA	NA	TRUE	Biomarker	Total cholesterol	FALSE	188577	NA	NA	NA	Diagnosis	Long COVID: S case, S control	TRUE	40910	2975	37935	0.0727
rs9391858	G	A	G	A	0.0495	-0.00170481	0.150563	0.160804	FALSE	FALSE	FALSE	drakNL	6	32341398	0.0429302	-0.03971120563146689	0.968323	longcovid2022N1v4	TRUE	reported	6	32341398	0.005	9.9	7.203999999999999e-22	Willer2013tc	TRUE	reported	dC30Xo	2	TRUE	5e-08	TRUE	NA	NA	TRUE	Biomarker	Total cholesterol	FALSE	188577	NA	NA	NA	Diagnosis	Long COVID: S case, S control	TRUE	40910	2975	37935	0.0727
rs964184	C	G	C	G	-0.1214	-0.00506789	0.87105	0.864994	FALSE	TRUE	FALSE	drakNL	11	116648917	0.0443801	-0.1141928476952508	0.909085	longcovid2022N1v4	TRUE	reported	11	116648917	0.0076	-15.9737	2.8379999999999996e-55	Willer2013tc	TRUE	reported	dC30Xo	2	TRUE	5e-08	TRUE	NA	NA	TRUE	Biomarker	Total cholesterol	FALSE	188577	NA	NA	NA	Diagnosis	Long COVID: S case, S control	TRUE	40910	2975	37935	0.0727
rs9987289	G	A	G	A	0.0842	-0.0131739	0.911252	0.894891	FALSE	FALSE	FALSE	drakNL	8	9183358	0.0527462	-0.2497601722967721	0.802773	longcovid2022N1v4	TRUE	reported	8	9183358	0.0063	13.365079365079364	1.8439999999999997e-36	Willer2013tc	TRUE	reported	dC30Xo	2	TRUE	5e-08	TRUE	NA	NA	TRUE	Biomarker	Total cholesterol	FALSE	188577	NA	NA	NA	Diagnosis	Long COVID: S case, S control	TRUE	40910	2975	37935	0.0727
rs10088180	G	A	G	A	-0.0228	-0.027615	0.721618	0.685435	FALSE	FALSE	FALSE	GVus3X	8	18228116	0.0322513	-0.8562445544830752	0.391864	longcovid2022N2v4	TRUE	reported	8	18228116	0.004	-5.7	6.017999999999998e-10	Willer2013tc	TRUE	reported	PMpKho	2	TRUE	5e-08	TRUE	NA	NA	TRUE	Biomarker	Total cholesterol	FALSE	188577	NA	NA	NA	Diagnosis	Long COVID: S case, B control	TRUE	997600	3018	994582	0.00302
rs10468017	T	C	T	C	0.0617	0.0121454	0.272248	0.307649	FALSE	FALSE	FALSE	GVus3X	15	58678512	0.0327157	0.3712407192876815	0.710458	longcovid2022N2v4	TRUE	reported	15	58678512	0.004	15.425	7.232e-48	Willer2013tc	TRUE	reported	PMpKho	2	TRUE	5e-08	TRUE	NA	NA	TRUE	Biomarker	Total cholesterol	FALSE	188577	NA	NA	NA	Diagnosis	Long COVID: S case, B control	TRUE	997600	3018	994582	0.00302
rs10773003	A	G	A	G	0.0369	-0.066372	0.107897	0.102385	FALSE	FALSE	FALSE	GVus3X	12	123775127	0.0485323	-1.3675840625727609	0.1714419999999999	longcovid2022N2v4	TRUE	reported	12	123775127	0.0058	6.362068965517242	4.083e-9	Willer2013tc	TRUE	reported	PMpKho	2	TRUE	5e-08	TRUE	NA	NA	TRUE	Biomarker	Total cholesterol	FALSE	188577	NA	NA	NA	Diagnosis	Long COVID: S case, B control	TRUE	997600	3018	994582	0.00302
rs10832962	T	C	T	C	0.0315	0.0264365	0.679861	0.683643	FALSE	FALSE	FALSE	GVus3X	11	18656271	0.032525	0.8128055342044582	0.416329	longcovid2022N2v4	TRUE	reported	11	18656271	0.0039	8.076923076923077	1.539e-14	Willer2013tc	TRUE	reported	PMpKho	2	TRUE	5e-08	TRUE	NA	NA	TRUE	Biomarker	Total cholesterol	FALSE	188577	NA	NA	NA	Diagnosis	Long COVID: S case, B control	TRUE	997600	3018	994582	0.00302
rs10900221	A	G	A	G	0.0255	0.0250638	0.253536	0.256836	FALSE	FALSE	FALSE	GVus3X	10	45988597	0.0344387	0.7277800846141114	0.466749	longcovid2022N2v4	TRUE	reported	10	45988597	0.0041	6.2195121951219505	7.963e-9	Willer2013tc	TRUE	reported	PMpKho	2	TRUE	5e-08	TRUE	NA	NA	TRUE	Biomarker	Total cholesterol	FALSE	188577	NA	NA	NA	Diagnosis	Long COVID: S case, B control	TRUE	997600	3018	994582	0.00302
rs10904908	G	A	G	A	0.025	-0.062245	0.407751	0.414572	FALSE	FALSE	FALSE	GVus3X	10	17260290	0.0301541	-2.064230071532561	0.0389958999999999	longcovid2022N2v4	TRUE	reported	10	17260290	0.0036	6.944444444444445	2.601e-11	Willer2013tc	TRUE	reported	PMpKho	2	TRUE	5e-08	TRUE	NA	NA	TRUE	Biomarker	Total cholesterol	FALSE	188577	NA	NA	NA	Diagnosis	Long COVID: S case, B control	TRUE	997600	3018	994582	0.00302
rs11153594	T	C	T	C	-0.029	0.014714	0.338792	0.401347	FALSE	FALSE	FALSE	GVus3X	6	116354591	0.0305831	0.48111538725636055	0.630436	longcovid2022N2v4	TRUE	reported	6	116354591	0.0036	-8.05556	1.266e-14	Willer2013tc	TRUE	reported	PMpKho	2	TRUE	5e-08	TRUE	NA	NA	TRUE	Biomarker	Total cholesterol	FALSE	188577	NA	NA	NA	Diagnosis	Long COVID: S case, B control	TRUE	997600	3018	994582	0.00302
rs112201728	T	C	T	C	0.0581	0.0257348	0.0874456	0.0648412	FALSE	FALSE	FALSE	GVus3X	6	160551486	0.0604793	0.42551418419194664	0.670463	longcovid2022N2v4	TRUE	reported	6	160551486	0.0099	5.8686868686868685	1.195e-8	Willer2013tc	TRUE	reported	PMpKho	2	TRUE	5e-08	TRUE	NA	NA	TRUE	Biomarker	Total cholesterol	FALSE	188577	NA	NA	NA	Diagnosis	Long COVID: S case, B control	TRUE	997600	3018	994582	0.00302
rs11220462	A	G	A	G	0.0474	0.0893205	0.159405	0.158029	FALSE	FALSE	FALSE	GVus3X	11	126243952	0.0411015	2.1731688624502756	0.0297677999999999	longcovid2022N2v4	TRUE	reported	11	126243952	0.0058	8.172413793103448	5.4869999999999994e-15	Willer2013tc	TRUE	reported	PMpKho	2	TRUE	5e-08	TRUE	NA	NA	TRUE	Biomarker	Total cholesterol	FALSE	188577	NA	NA	NA	Diagnosis	Long COVID: S case, B control	TRUE	997600	3018	994582	0.00302
rs11563251	T	C	T	C	0.0368	0.039318	0.0817817	0.104107	FALSE	FALSE	FALSE	GVus3X	2	234679384	0.0497949	0.7895989348306753	0.429761	longcovid2022N2v4	TRUE	reported	2	234679384	0.0059	6.237288135593221	1.266e-9	Willer2013tc	TRUE	reported	PMpKho	2	TRUE	5e-08	TRUE	NA	NA	TRUE	Biomarker	Total cholesterol	FALSE	188577	NA	NA	NA	Diagnosis	Long COVID: S case, B control	TRUE	997600	3018	994582	0.00302
rs11591147	T	G	T	G	-0.3341	0.163904	0.0152119	0.0263598	FALSE	FALSE	FALSE	GVus3X	1	55505647	0.139685	1.1733829688227082	0.240644	longcovid2022N2v4	TRUE	reported	1	55505647	0.0173	-19.3121	8.826999999999997e-86	Willer2013tc	TRUE	reported	PMpKho	2	TRUE	5e-08	TRUE	NA	NA	TRUE	Biomarker	Total cholesterol	FALSE	188577	NA	NA	NA	Diagnosis	Long COVID: S case, B control	TRUE	997600	3018	994582	0.00302
rs11694172	G	A	G	A	0.0277	0.0370217	0.214052	0.21367	FALSE	FALSE	FALSE	GVus3X	2	203532304	0.0359891	1.0286920206395824	0.303624	longcovid2022N2v4	TRUE	reported	2	203532304	0.0041	6.756097560975609	1.951e-9	Willer2013tc	TRUE	reported	PMpKho	2	TRUE	5e-08	TRUE	NA	NA	TRUE	Biomarker	Total cholesterol	FALSE	188577	NA	NA	NA	Diagnosis	Long COVID: S case, B control	TRUE	997600	3018	994582	0.00302
rs11753995	A	G	A	G	0.0489	-0.0144755	0.152435	0.158982	FALSE	FALSE	FALSE	GVus3X	6	160575366	0.0399953	-0.3619300267781465	0.717404	longcovid2022N2v4	TRUE	reported	6	160575366	0.0048	10.1875	1.839e-23	Willer2013tc	TRUE	reported	PMpKho	2	TRUE	5e-08	TRUE	NA	NA	TRUE	Biomarker	Total cholesterol	FALSE	188577	NA	NA	NA	Diagnosis	Long COVID: S case, B control	TRUE	997600	3018	994582	0.00302
rs11789603	T	C	T	C	0.0427	-0.019558	0.101016	0.0936103	FALSE	FALSE	FALSE	GVus3X	9	107647019	0.0503565	-0.3883907737829277	0.697727	longcovid2022N2v4	TRUE	reported	9	107647019	0.0062	6.887096774193549	1.439e-11	Willer2013tc	TRUE	reported	PMpKho	2	TRUE	5e-08	TRUE	NA	NA	TRUE	Biomarker	Total cholesterol	FALSE	188577	NA	NA	NA	Diagnosis	Long COVID: S case, B control	TRUE	997600	3018	994582	0.00302
rs11802413	T	C	T	C	0.0287	0.02463	0.542619	0.551437	FALSE	FALSE	FALSE	GVus3X	1	25760920	0.0296585	0.8304533270394658	0.406283	longcovid2022N2v4	TRUE	reported	1	25760920	0.0035	8.2	1.576e-14	Willer2013tc	TRUE	reported	PMpKho	2	TRUE	5e-08	TRUE	NA	NA	TRUE	Biomarker	Total cholesterol	FALSE	188577	NA	NA	NA	Diagnosis	Long COVID: S case, B control	TRUE	997600	3018	994582	0.00302
rs12412743	T	C	T	C	-0.0298	-0.0405339	0.187614	0.166478	FALSE	FALSE	FALSE	GVus3X	10	114045333	0.0383003	-1.0583180810594173	0.28991	longcovid2022N2v4	TRUE	reported	10	114045333	0.0047	-6.34043	6.976000000000001e-10	Willer2013tc	TRUE	reported	PMpKho	2	TRUE	5e-08	TRUE	NA	NA	TRUE	Biomarker	Total cholesterol	FALSE	188577	NA	NA	NA	Diagnosis	Long COVID: S case, B control	TRUE	997600	3018	994582	0.00302
rs12670798	C	T	C	T	0.0364	0.0142375	0.245375	0.247938	FALSE	FALSE	FALSE	GVus3X	7	21607352	0.0340746	0.4178332247480528	0.67607	longcovid2022N2v4	TRUE	reported	7	21607352	0.0041	8.878048780487804	9.478e-17	Willer2013tc	TRUE	reported	PMpKho	2	TRUE	5e-08	TRUE	NA	NA	TRUE	Biomarker	Total cholesterol	FALSE	188577	NA	NA	NA	Diagnosis	Long COVID: S case, B control	TRUE	997600	3018	994582	0.00302
rs12916	C	T	C	T	0.0684	-0.0191482	0.439586	0.424008	FALSE	FALSE	FALSE	GVus3X	5	74656539	0.0299298	-0.639770396060114	0.522323	longcovid2022N2v4	TRUE	reported	5	74656539	0.0036	19	4.546999999999999e-74	Willer2013tc	TRUE	reported	PMpKho	2	TRUE	5e-08	TRUE	NA	NA	TRUE	Biomarker	Total cholesterol	FALSE	188577	NA	NA	NA	Diagnosis	Long COVID: S case, B control	TRUE	997600	3018	994582	0.00302
rs13315871	A	G	A	G	-0.0355	0.0423769	0.0913374	0.0868594	FALSE	FALSE	FALSE	GVus3X	3	58381287	0.0533688	0.7940388391719507	0.427173	longcovid2022N2v4	TRUE	reported	3	58381287	0.0061	-5.81967	3.48e-8	Willer2013tc	TRUE	reported	PMpKho	2	TRUE	5e-08	TRUE	NA	NA	TRUE	Biomarker	Total cholesterol	FALSE	188577	NA	NA	NA	Diagnosis	Long COVID: S case, B control	TRUE	997600	3018	994582	0.00302
rs138777	G	A	G	A	-0.0214	0.0153682	0.64442	0.630026	FALSE	FALSE	FALSE	GVus3X	22	35711098	0.0305197	0.503550165958381	0.614577	longcovid2022N2v4	TRUE	reported	22	35711098	0.0037	-5.78378	4.74e-8	Willer2013tc	TRUE	reported	PMpKho	2	TRUE	5e-08	TRUE	NA	NA	TRUE	Biomarker	Total cholesterol	FALSE	188577	NA	NA	NA	Diagnosis	Long COVID: S case, B control	TRUE	997600	3018	994582	0.00302
rs1535	G	A	G	A	-0.0497	0.0106104	0.354704	0.378984	FALSE	FALSE	FALSE	GVus3X	11	61597972	0.0311474	0.34065122610554976	0.733367	longcovid2022N2v4	TRUE	reported	11	61597972	0.0037	-13.4324	8.623999999999998e-39	Willer2013tc	TRUE	reported	PMpKho	2	TRUE	5e-08	TRUE	NA	NA	TRUE	Biomarker	Total cholesterol	FALSE	188577	NA	NA	NA	Diagnosis	Long COVID: S case, B control	TRUE	997600	3018	994582	0.00302
rs17526895	G	A	G	A	-0.042	-0.0420449	0.112845	0.0768963	FALSE	FALSE	FALSE	GVus3X	2	118815958	0.0602335	-0.6980318261432592	0.485157	longcovid2022N2v4	TRUE	reported	2	118815958	0.0067	-6.26866	5.777e-9	Willer2013tc	TRUE	reported	PMpKho	2	TRUE	5e-08	TRUE	NA	NA	TRUE	Biomarker	Total cholesterol	FALSE	188577	NA	NA	NA	Diagnosis	Long COVID: S case, B control	TRUE	997600	3018	994582	0.00302
rs1800562	A	G	A	G	-0.0565	-0.0298581	0.0471698	0.0597774	FALSE	FALSE	FALSE	GVus3X	6	26093141	0.0646016	-0.46218824301565287	0.643946	longcovid2022N2v4	TRUE	reported	6	26093141	0.0077	-7.33766	1.905e-12	Willer2013tc	TRUE	reported	PMpKho	2	TRUE	5e-08	TRUE	NA	NA	TRUE	Biomarker	Total cholesterol	FALSE	188577	NA	NA	NA	Diagnosis	Long COVID: S case, B control	TRUE	997600	3018	994582	0.00302
rs1800961	T	C	T	C	-0.1062	-0.0302069	0.0270712	0.0393738	FALSE	FALSE	FALSE	GVus3X	20	43042364	0.0781955	-0.3862997231298476	0.699275	longcovid2022N2v4	TRUE	reported	20	43042364	0.0101	-10.5149	1.3419999999999999e-24	Willer2013tc	TRUE	reported	PMpKho	2	TRUE	5e-08	TRUE	NA	NA	TRUE	Biomarker	Total cholesterol	FALSE	188577	NA	NA	NA	Diagnosis	Long COVID: S case, B control	TRUE	997600	3018	994582	0.00302
rs1883025	T	C	T	C	-0.0671	0.0199558	0.216334	0.231782	FALSE	FALSE	FALSE	GVus3X	9	107664301	0.0337015	0.5921338812812486	0.553761	longcovid2022N2v4	TRUE	reported	9	107664301	0.0042	-15.9762	5.749e-53	Willer2013tc	TRUE	reported	PMpKho	2	TRUE	5e-08	TRUE	NA	NA	TRUE	Biomarker	Total cholesterol	FALSE	188577	NA	NA	NA	Diagnosis	Long COVID: S case, B control	TRUE	997600	3018	994582	0.00302
rs1997243	G	A	G	A	0.0332	0.0165199	0.161829	0.138542	FALSE	FALSE	FALSE	GVus3X	7	1083777	0.0428824	0.38523730015111096	0.700062	longcovid2022N2v4	TRUE	reported	7	1083777	0.005	6.64	2.719e-10	Willer2013tc	TRUE	reported	PMpKho	2	TRUE	5e-08	TRUE	NA	NA	TRUE	Biomarker	Total cholesterol	FALSE	188577	NA	NA	NA	Diagnosis	Long COVID: S case, B control	TRUE	997600	3018	994582	0.00302
rs2000999	A	G	A	G	0.0617	-0.0304253	0.195179	0.19253	FALSE	FALSE	FALSE	GVus3X	16	72108093	0.0370064	-0.8221631933935751	0.410983	longcovid2022N2v4	TRUE	reported	16	72108093	0.0044	14.022727272727272	6.803999999999999e-41	Willer2013tc	TRUE	reported	PMpKho	2	TRUE	5e-08	TRUE	NA	NA	TRUE	Biomarker	Total cholesterol	FALSE	188577	NA	NA	NA	Diagnosis	Long COVID: S case, B control	TRUE	997600	3018	994582	0.00302
rs2030746	T	C	T	C	0.0199	0.00249906	0.397636	0.391932	FALSE	FALSE	FALSE	GVus3X	2	121309488	0.0308464	0.0810162612168681	0.935429	longcovid2022N2v4	TRUE	reported	2	121309488	0.0037	5.378378378378378	3.603e-8	Willer2013tc	TRUE	reported	PMpKho	2	TRUE	5e-08	TRUE	NA	NA	TRUE	Biomarker	Total cholesterol	FALSE	188577	NA	NA	NA	Diagnosis	Long COVID: S case, B control	TRUE	997600	3018	994582	0.00302
rs2066714	C	T	C	T	0.0442	0.0546692	0.094521	0.114309	FALSE	FALSE	FALSE	GVus3X	9	107586753	0.0428022	1.27725210386382	0.201513	longcovid2022N2v4	TRUE	reported	9	107586753	0.0076	5.815789473684211	1.136e-8	Willer2013tc	TRUE	reported	PMpKho	2	TRUE	5e-08	TRUE	NA	NA	TRUE	Biomarker	Total cholesterol	FALSE	188577	NA	NA	NA	Diagnosis	Long COVID: S case, B control	TRUE	997600	3018	994582	0.00302
rs2073547	G	A	G	A	0.0456	0.0281212	0.265488	0.248307	FALSE	FALSE	FALSE	GVus3X	7	44582331	0.0358311	0.7848265891920706	0.432556	longcovid2022N2v4	TRUE	reported	7	44582331	0.0047	9.702127659574469	3.829999999999999e-21	Willer2013tc	TRUE	reported	PMpKho	2	TRUE	5e-08	TRUE	NA	NA	TRUE	Biomarker	Total cholesterol	FALSE	188577	NA	NA	NA	Diagnosis	Long COVID: S case, B control	TRUE	997600	3018	994582	0.00302
rs2156552	T	A	T	A	0.057	0.0234555	0.810051	0.822404	FALSE	TRUE	FALSE	GVus3X	18	47181668	0.0400919	0.5850433628737974	0.558519	longcovid2022N2v4	TRUE	reported	18	47181668	0.0047	12.127659574468083	1.247e-31	Willer2013tc	TRUE	reported	PMpKho	2	TRUE	5e-08	TRUE	NA	NA	TRUE	Biomarker	Total cholesterol	FALSE	188577	NA	NA	NA	Diagnosis	Long COVID: S case, B control	TRUE	997600	3018	994582	0.00302
rs2228603	T	C	T	C	-0.1217	-0.00695933	0.0785559	0.0749034	FALSE	FALSE	FALSE	GVus3X	19	19329924	0.0565853	-0.122988302615697	0.902116	longcovid2022N2v4	TRUE	reported	19	19329924	0.0069	-17.6377	1.049e-62	Willer2013tc	TRUE	reported	PMpKho	2	TRUE	5e-08	TRUE	NA	NA	TRUE	Biomarker	Total cholesterol	FALSE	188577	NA	NA	NA	Diagnosis	Long COVID: S case, B control	TRUE	997600	3018	994582	0.00302
rs2235367	G	A	G	A	0.0357	-0.0155835	0.508364	0.502582	FALSE	FALSE	FALSE	GVus3X	20	39830122	0.0296999	-0.5246987363593817	0.599794	longcovid2022N2v4	TRUE	reported	20	39830122	0.0035	10.2	7.219000000000001e-25	Willer2013tc	TRUE	reported	PMpKho	2	TRUE	5e-08	TRUE	NA	NA	TRUE	Biomarker	Total cholesterol	FALSE	188577	NA	NA	NA	Diagnosis	Long COVID: S case, B control	TRUE	997600	3018	994582	0.00302
rs2244608	G	A	G	A	0.0313	0.0234723	0.365314	0.346254	FALSE	FALSE	FALSE	GVus3X	12	121416988	0.0309819	0.7576133161620172	0.448683	longcovid2022N2v4	TRUE	reported	12	121416988	0.0037	8.45945945945946	9.618e-18	Willer2013tc	TRUE	reported	PMpKho	2	TRUE	5e-08	TRUE	NA	NA	TRUE	Biomarker	Total cholesterol	FALSE	188577	NA	NA	NA	Diagnosis	Long COVID: S case, B control	TRUE	997600	3018	994582	0.00302
rs2255141	G	A	G	A	-0.0314	-0.0172087	0.734035	0.709972	FALSE	FALSE	FALSE	GVus3X	10	113933886	0.0328784	-0.5234044235729233	0.600692	longcovid2022N2v4	TRUE	reported	10	113933886	0.0039	-8.05128	6.513999999999999e-16	Willer2013tc	TRUE	reported	PMpKho	2	TRUE	5e-08	TRUE	NA	NA	TRUE	Biomarker	Total cholesterol	FALSE	188577	NA	NA	NA	Diagnosis	Long COVID: S case, B control	TRUE	997600	3018	994582	0.00302
rs2277862	T	C	T	C	-0.0349	-0.0277931	0.114924	0.116388	FALSE	FALSE	FALSE	GVus3X	20	34152782	0.0429624	-0.646916838910303	0.517686	longcovid2022N2v4	TRUE	reported	20	34152782	0.0052	-6.71154	5.256e-11	Willer2013tc	TRUE	reported	PMpKho	2	TRUE	5e-08	TRUE	NA	NA	TRUE	Biomarker	Total cholesterol	FALSE	188577	NA	NA	NA	Diagnosis	Long COVID: S case, B control	TRUE	997600	3018	994582	0.00302
rs2287623	A	G	A	G	-0.0273	0.0116551	0.567794	0.561752	FALSE	FALSE	FALSE	GVus3X	2	169830155	0.0308779	0.3774576638955369	0.705833	longcovid2022N2v4	TRUE	reported	2	169830155	0.0036	-7.58333	4.085000000000001e-12	Willer2013tc	TRUE	reported	PMpKho	2	TRUE	5e-08	TRUE	NA	NA	TRUE	Biomarker	Total cholesterol	FALSE	188577	NA	NA	NA	Diagnosis	Long COVID: S case, B control	TRUE	997600	3018	994582	0.00302
rs2315065	A	C	A	C	0.1102	-0.0176615	0.0750272	0.0841806	FALSE	FALSE	FALSE	GVus3X	6	161108144	0.0563821	-0.31324658003160577	0.754094	longcovid2022N2v4	TRUE	reported	6	161108144	0.0158	6.974683544303797	1.098e-11	Willer2013tc	TRUE	reported	PMpKho	2	TRUE	5e-08	TRUE	NA	NA	TRUE	Biomarker	Total cholesterol	FALSE	188577	NA	NA	NA	Diagnosis	Long COVID: S case, B control	TRUE	997600	3018	994582	0.00302
rs247616	T	C	T	C	0.0499	-0.0200721	0.322684	0.306836	FALSE	FALSE	FALSE	GVus3X	16	56989590	0.0316188	-0.6348153630118789	0.525549	longcovid2022N2v4	TRUE	reported	16	56989590	0.004	12.475	4.469999999999999e-32	Willer2013tc	TRUE	reported	PMpKho	2	TRUE	5e-08	TRUE	NA	NA	TRUE	Biomarker	Total cholesterol	FALSE	188577	NA	NA	NA	Diagnosis	Long COVID: S case, B control	TRUE	997600	3018	994582	0.00302
rs2642438	G	A	G	A	0.037	-0.024422	0.687908	0.711284	FALSE	FALSE	FALSE	GVus3X	1	220970028	0.0331892	-0.7358417798560977	0.461827	longcovid2022N2v4	TRUE	reported	1	220970028	0.004	9.250000000000002	1.283e-18	Willer2013tc	TRUE	reported	PMpKho	2	TRUE	5e-08	TRUE	NA	NA	TRUE	Biomarker	Total cholesterol	FALSE	188577	NA	NA	NA	Diagnosis	Long COVID: S case, B control	TRUE	997600	3018	994582	0.00302
rs2737252	A	G	A	G	-0.0331	-0.0475567	0.277576	0.297701	FALSE	FALSE	FALSE	GVus3X	8	116663898	0.0324123	-1.4672423740370168	0.14231	longcovid2022N2v4	TRUE	reported	8	116663898	0.0039	-8.48718	1.634e-16	Willer2013tc	TRUE	reported	PMpKho	2	TRUE	5e-08	TRUE	NA	NA	TRUE	Biomarker	Total cholesterol	FALSE	188577	NA	NA	NA	Diagnosis	Long COVID: S case, B control	TRUE	997600	3018	994582	0.00302
rs2738459	C	A	C	A	-0.0387	0.0138496	0.481556	0.458709	FALSE	FALSE	FALSE	GVus3X	19	11238473	0.030211	0.4584290490218795	0.646645	longcovid2022N2v4	TRUE	reported	19	11238473	0.0057	-6.78947	2.109e-11	Willer2013tc	TRUE	reported	PMpKho	2	TRUE	5e-08	TRUE	NA	NA	TRUE	Biomarker	Total cholesterol	FALSE	188577	NA	NA	NA	Diagnosis	Long COVID: S case, B control	TRUE	997600	3018	994582	0.00302
rs281393	T	C	T	C	-0.0322	0.00885755	0.400474	0.364331	FALSE	FALSE	FALSE	GVus3X	19	49224484	0.03093	0.28637407048173297	0.774592	longcovid2022N2v4	TRUE	reported	19	49224484	0.0055	-5.85455	4.256000000000001e-8	Willer2013tc	TRUE	reported	PMpKho	2	TRUE	5e-08	TRUE	NA	NA	TRUE	Biomarker	Total cholesterol	FALSE	188577	NA	NA	NA	Diagnosis	Long COVID: S case, B control	TRUE	997600	3018	994582	0.00302
rs2814982	T	C	T	C	-0.0441	0.00279303	0.135686	0.129084	FALSE	FALSE	FALSE	GVus3X	6	34546560	0.0466771	0.05983726495433521	0.952285	longcovid2022N2v4	TRUE	reported	6	34546560	0.0057	-7.73684	3.678e-15	Willer2013tc	TRUE	reported	PMpKho	2	TRUE	5e-08	TRUE	NA	NA	TRUE	Biomarker	Total cholesterol	FALSE	188577	NA	NA	NA	Diagnosis	Long COVID: S case, B control	TRUE	997600	3018	994582	0.00302
rs2886232	C	T	C	T	-0.0358	-0.0165586	0.911349	0.883766	FALSE	FALSE	FALSE	GVus3X	17	67150176	0.0490429	-0.33763500934895774	0.735638	longcovid2022N2v4	TRUE	reported	17	67150176	0.0062	-5.77419	3.8739999999999995e-8	Willer2013tc	TRUE	reported	PMpKho	2	TRUE	5e-08	TRUE	NA	NA	TRUE	Biomarker	Total cholesterol	FALSE	188577	NA	NA	NA	Diagnosis	Long COVID: S case, B control	TRUE	997600	3018	994582	0.00302
rs2902875	T	C	T	C	0.0707	0.0432157	0.0613908	0.0480935	FALSE	FALSE	FALSE	GVus3X	1	55695535	0.0722986	0.5977390986824088	0.550014	longcovid2022N2v4	TRUE	reported	1	55695535	0.0123	5.747967479674797	1.79e-8	Willer2013tc	TRUE	reported	PMpKho	2	TRUE	5e-08	TRUE	NA	NA	TRUE	Biomarker	Total cholesterol	FALSE	188577	NA	NA	NA	Diagnosis	Long COVID: S case, B control	TRUE	997600	3018	994582	0.00302
rs2954029	T	A	T	A	-0.0622	-0.030484	0.51297	0.537486	FALSE	TRUE	TRUE	GVus3X	8	126490972	0.0296621	1.0277087596630043	0.304087	longcovid2022N2v4	TRUE	reported	8	126490972	0.0035	-17.7714	2.421e-65	Willer2013tc	TRUE	reported	PMpKho	2	FALSE	5e-08	TRUE	NA	NA	NA	Biomarker	Total cholesterol	FALSE	188577	NA	NA	NA	Diagnosis	Long COVID: S case, B control	TRUE	997600	3018	994582	0.00302
rs314253	C	T	C	T	-0.0233	-0.0304132	0.355301	0.3819	FALSE	FALSE	FALSE	GVus3X	17	7091650	0.0306108	-0.993544761979432	0.320446	longcovid2022N2v4	TRUE	reported	17	7091650	0.0037	-6.2973	2.808e-10	Willer2013tc	TRUE	reported	PMpKho	2	TRUE	5e-08	TRUE	NA	NA	TRUE	Biomarker	Total cholesterol	FALSE	188577	NA	NA	NA	Diagnosis	Long COVID: S case, B control	TRUE	997600	3018	994582	0.00302
rs3184504	C	T	C	T	0.0318	0.0360429	0.546909	0.553673	FALSE	FALSE	FALSE	GVus3X	12	111884608	0.0305861	1.1784078388549046	0.238634	longcovid2022N2v4	TRUE	reported	12	111884608	0.0037	8.594594594594595	1.623e-17	Willer2013tc	TRUE	reported	PMpKho	2	TRUE	5e-08	TRUE	NA	NA	TRUE	Biomarker	Total cholesterol	FALSE	188577	NA	NA	NA	Diagnosis	Long COVID: S case, B control	TRUE	997600	3018	994582	0.00302
rs3757354	T	C	T	C	-0.0348	-0.0102974	0.275768	0.239577	FALSE	FALSE	FALSE	GVus3X	6	16127407	0.0340719	-0.3022255876543427	0.762481	longcovid2022N2v4	TRUE	reported	6	16127407	0.0042	-8.28571	2.215e-15	Willer2013tc	TRUE	reported	PMpKho	2	TRUE	5e-08	TRUE	NA	NA	TRUE	Biomarker	Total cholesterol	FALSE	188577	NA	NA	NA	Diagnosis	Long COVID: S case, B control	TRUE	997600	3018	994582	0.00302
rs3780181	G	A	G	A	-0.0442	-0.00363602	0.0739935	0.0616419	FALSE	FALSE	FALSE	GVus3X	9	2640759	0.0595693	-0.06103848794597217	0.951329	longcovid2022N2v4	TRUE	reported	9	2640759	0.0071	-6.22535	6.667999999999998e-10	Willer2013tc	TRUE	reported	PMpKho	2	TRUE	5e-08	TRUE	NA	NA	TRUE	Biomarker	Total cholesterol	FALSE	188577	NA	NA	NA	Diagnosis	Long COVID: S case, B control	TRUE	997600	3018	994582	0.00302
rs4253772	T	C	T	C	0.0322	-0.0266725	0.103948	0.0958803	FALSE	FALSE	FALSE	GVus3X	22	46627603	0.0504641	-0.5285440540899372	0.597122	longcovid2022N2v4	TRUE	reported	22	46627603	0.0058	5.551724137931035	9.852e-9	Willer2013tc	TRUE	reported	PMpKho	2	TRUE	5e-08	TRUE	NA	NA	TRUE	Biomarker	Total cholesterol	FALSE	188577	NA	NA	NA	Diagnosis	Long COVID: S case, B control	TRUE	997600	3018	994582	0.00302
rs4530754	A	G	A	G	0.0228	-0.00359904	0.518364	0.522217	FALSE	FALSE	FALSE	GVus3X	5	122855416	0.029762	-0.1209273570324575	0.903749	longcovid2022N2v4	TRUE	reported	5	122855416	0.0035	6.514285714285714	1.678e-9	Willer2013tc	TRUE	reported	PMpKho	2	TRUE	5e-08	TRUE	NA	NA	TRUE	Biomarker	Total cholesterol	FALSE	188577	NA	NA	NA	Diagnosis	Long COVID: S case, B control	TRUE	997600	3018	994582	0.00302
rs4738684	G	A	G	A	-0.0392	0.00422579	0.607501	0.670714	FALSE	FALSE	FALSE	GVus3X	8	59393273	0.0343556	0.12300149029561412	0.902106	longcovid2022N2v4	TRUE	reported	8	59393273	0.0037	-10.5946	1.1159999999999999e-23	Willer2013tc	TRUE	reported	PMpKho	2	TRUE	5e-08	TRUE	NA	NA	TRUE	Biomarker	Total cholesterol	FALSE	188577	NA	NA	NA	Diagnosis	Long COVID: S case, B control	TRUE	997600	3018	994582	0.00302
rs4752805	G	A	G	A	0.0251	0.0252246	0.243106	0.263515	FALSE	FALSE	FALSE	GVus3X	11	48018355	0.0339739	0.7424699548771262	0.457802	longcovid2022N2v4	TRUE	reported	11	48018355	0.0041	6.121951219512195	1.617e-9	Willer2013tc	TRUE	reported	PMpKho	2	TRUE	5e-08	TRUE	NA	NA	TRUE	Biomarker	Total cholesterol	FALSE	188577	NA	NA	NA	Diagnosis	Long COVID: S case, B control	TRUE	997600	3018	994582	0.00302
rs4820091	G	T	G	T	-0.0289	-0.0663404	0.182692	0.245792	FALSE	FALSE	FALSE	GVus3X	22	21940189	0.0356329	-1.861773810158589	0.0626354	longcovid2022N2v4	TRUE	reported	22	21940189	0.0045	-6.42222	4.363e-10	Willer2013tc	TRUE	reported	PMpKho	2	TRUE	5e-08	TRUE	NA	NA	TRUE	Biomarker	Total cholesterol	FALSE	188577	NA	NA	NA	Diagnosis	Long COVID: S case, B control	TRUE	997600	3018	994582	0.00302
rs4988235	A	G	A	G	-0.0308	-0.00224343	0.517266	0.673796	FALSE	FALSE	FALSE	GVus3X	2	136608646	0.0459793	-0.04879217386954564	0.961085	longcovid2022N2v4	TRUE	reported	2	136608646	0.004	-7.7	3.975e-14	Willer2013tc	TRUE	reported	PMpKho	2	TRUE	5e-08	TRUE	NA	NA	TRUE	Biomarker	Total cholesterol	FALSE	188577	NA	NA	NA	Diagnosis	Long COVID: S case, B control	TRUE	997600	3018	994582	0.00302
rs515135	C	T	C	T	0.1238	-0.0217728	0.817918	0.82116	FALSE	FALSE	FALSE	GVus3X	2	21286057	0.0409036	-0.5322954458776245	0.594522	longcovid2022N2v4	TRUE	reported	2	21286057	0.0046	26.913043478260867	6.379999999999998e-151	Willer2013tc	TRUE	reported	PMpKho	2	TRUE	5e-08	TRUE	NA	NA	TRUE	Biomarker	Total cholesterol	FALSE	188577	NA	NA	NA	Diagnosis	Long COVID: S case, B control	TRUE	997600	3018	994582	0.00302
rs558971	G	A	G	A	0.0398	-0.0289734	0.554545	0.538373	FALSE	FALSE	FALSE	GVus3X	1	234853406	0.0302609	-0.9574533473888748	0.338338	longcovid2022N2v4	TRUE	reported	1	234853406	0.0036	11.055555555555555	7.025000000000001e-28	Willer2013tc	TRUE	reported	PMpKho	2	TRUE	5e-08	TRUE	NA	NA	TRUE	Biomarker	Total cholesterol	FALSE	188577	NA	NA	NA	Diagnosis	Long COVID: S case, B control	TRUE	997600	3018	994582	0.00302
rs579459	C	T	C	T	0.062	0.0391062	0.219521	0.218977	FALSE	FALSE	FALSE	GVus3X	9	136154168	0.0353168	1.1073	0.2681659999999999	longcovid2022N2v4	TRUE	reported	9	136154168	0.0044	14.09090909090909	8.828e-42	Willer2013tc	TRUE	reported	PMpKho	2	TRUE	5e-08	TRUE	NA	NA	TRUE	Biomarker	Total cholesterol	FALSE	188577	NA	NA	NA	Diagnosis	Long COVID: S case, B control	TRUE	997600	3018	994582	0.00302
rs581080	C	G	C	G	0.0377	0.0193612	0.797351	0.835544	FALSE	TRUE	FALSE	GVus3X	9	15305378	0.0394113	0.4912601208282903	0.623242	longcovid2022N2v4	TRUE	reported	9	15305378	0.0047	8.02127659574468	1.022e-13	Willer2013tc	TRUE	reported	PMpKho	2	TRUE	5e-08	TRUE	NA	NA	TRUE	Biomarker	Total cholesterol	FALSE	188577	NA	NA	NA	Diagnosis	Long COVID: S case, B control	TRUE	997600	3018	994582	0.00302
rs6016373	G	A	G	A	-0.0319	-0.0223848	0.380901	0.381034	FALSE	FALSE	FALSE	GVus3X	20	39154095	0.0309341	-0.7236286169631572	0.469294	longcovid2022N2v4	TRUE	reported	20	39154095	0.0036	-8.86111	1.0019999999999999e-17	Willer2013tc	TRUE	reported	PMpKho	2	TRUE	5e-08	TRUE	NA	NA	TRUE	Biomarker	Total cholesterol	FALSE	188577	NA	NA	NA	Diagnosis	Long COVID: S case, B control	TRUE	997600	3018	994582	0.00302
rs633695	G	A	G	A	0.0433	0.00991039	0.278081	0.298205	FALSE	FALSE	FALSE	GVus3X	15	58725839	0.032943	0.3008344716631758	0.763541	longcovid2022N2v4	TRUE	reported	15	58725839	0.0058	7.4655172413793105	1.054e-14	Willer2013tc	TRUE	reported	PMpKho	2	TRUE	5e-08	TRUE	NA	NA	TRUE	Biomarker	Total cholesterol	FALSE	188577	NA	NA	NA	Diagnosis	Long COVID: S case, B control	TRUE	997600	3018	994582	0.00302
rs646776	T	C	T	C	0.1272	0.0369207	0.773207	0.781946	FALSE	FALSE	FALSE	GVus3X	1	109818530	0.0360203	1.024997015571775	0.305365	longcovid2022N2v4	TRUE	reported	1	109818530	0.0042	30.28571428571429	4.769999999999997e-187	Willer2013tc	TRUE	reported	PMpKho	2	TRUE	5e-08	TRUE	NA	NA	TRUE	Biomarker	Total cholesterol	FALSE	188577	NA	NA	NA	Diagnosis	Long COVID: S case, B control	TRUE	997600	3018	994582	0.00302
rs6504872	T	C	T	C	0.025	0.00390983	0.510802	0.491972	FALSE	FALSE	FALSE	GVus3X	17	45438952	0.0296942	0.13166982104249317	0.895245	longcovid2022N2v4	TRUE	reported	17	45438952	0.0035	7.142857142857143	6.987e-12	Willer2013tc	TRUE	reported	PMpKho	2	TRUE	5e-08	TRUE	NA	NA	TRUE	Biomarker	Total cholesterol	FALSE	188577	NA	NA	NA	Diagnosis	Long COVID: S case, B control	TRUE	997600	3018	994582	0.00302
rs6511720	T	G	T	G	-0.1851	0.00907493	0.0894412	0.108462	FALSE	FALSE	FALSE	GVus3X	19	11202306	0.0494398	0.1835551519221356	0.854362	longcovid2022N2v4	TRUE	reported	19	11202306	0.0059	-31.3729	1e-200	Willer2013tc	TRUE	reported	PMpKho	2	TRUE	5e-08	TRUE	NA	NA	TRUE	Biomarker	Total cholesterol	FALSE	188577	NA	NA	NA	Diagnosis	Long COVID: S case, B control	TRUE	997600	3018	994582	0.00302
rs6544713	C	T	C	T	-0.0773	-0.0387921	0.697459	0.725247	FALSE	FALSE	FALSE	GVus3X	2	44073881	0.0342633	-1.1321764103282523	0.25756	longcovid2022N2v4	TRUE	reported	2	44073881	0.004	-19.325	1.685e-81	Willer2013tc	TRUE	reported	PMpKho	2	TRUE	5e-08	TRUE	NA	NA	TRUE	Biomarker	Total cholesterol	FALSE	188577	NA	NA	NA	Diagnosis	Long COVID: S case, B control	TRUE	997600	3018	994582	0.00302
rs6573778	C	T	C	T	-0.0263	-0.00496727	0.544876	0.565598	FALSE	FALSE	FALSE	GVus3X	14	24872209	0.0306186	-0.1622304742868714	0.871124	longcovid2022N2v4	TRUE	reported	14	24872209	0.0039	-6.74359	2.9579999999999996e-11	Willer2013tc	TRUE	reported	PMpKho	2	TRUE	5e-08	TRUE	NA	NA	TRUE	Biomarker	Total cholesterol	FALSE	188577	NA	NA	NA	Diagnosis	Long COVID: S case, B control	TRUE	997600	3018	994582	0.00302
rs6603981	T	C	T	C	0.0351	-0.00568432	0.826442	0.786134	FALSE	FALSE	FALSE	GVus3X	1	92993807	0.0378617	-0.15013377634918665	0.880659	longcovid2022N2v4	TRUE	reported	1	92993807	0.0043	8.162790697674419	7.846e-15	Willer2013tc	TRUE	reported	PMpKho	2	TRUE	5e-08	TRUE	NA	NA	TRUE	Biomarker	Total cholesterol	FALSE	188577	NA	NA	NA	Diagnosis	Long COVID: S case, B control	TRUE	997600	3018	994582	0.00302
rs6709904	G	A	G	A	-0.0545	0.0520649	0.099274	0.107279	FALSE	FALSE	FALSE	GVus3X	2	44080324	0.0478039	1.0891349868943745	0.276094	longcovid2022N2v4	TRUE	reported	2	44080324	0.0083	-6.56627	8.394999999999998e-10	Willer2013tc	TRUE	reported	PMpKho	2	TRUE	5e-08	TRUE	NA	NA	TRUE	Biomarker	Total cholesterol	FALSE	188577	NA	NA	NA	Diagnosis	Long COVID: S case, B control	TRUE	997600	3018	994582	0.00302
rs6818397	G	T	G	T	-0.0254	-0.0332506	0.646514	0.656815	FALSE	FALSE	FALSE	GVus3X	4	3434885	0.0302946	-1.0975751454054516	0.2723900000000001	longcovid2022N2v4	TRUE	reported	4	3434885	0.0039	-6.51282	9.51e-11	Willer2013tc	TRUE	reported	PMpKho	2	TRUE	5e-08	TRUE	NA	NA	TRUE	Biomarker	Total cholesterol	FALSE	188577	NA	NA	NA	Diagnosis	Long COVID: S case, B control	TRUE	997600	3018	994582	0.00302
rs6882076	C	T	C	T	0.0508	-0.0263942	0.632716	0.650066	FALSE	FALSE	FALSE	GVus3X	5	156390297	0.0313823	-0.8410537149922089	0.400318	longcovid2022N2v4	TRUE	reported	5	156390297	0.0037	13.729729729729728	5.353999999999999e-41	Willer2013tc	TRUE	reported	PMpKho	2	TRUE	5e-08	TRUE	NA	NA	TRUE	Biomarker	Total cholesterol	FALSE	188577	NA	NA	NA	Diagnosis	Long COVID: S case, B control	TRUE	997600	3018	994582	0.00302
rs7412	T	C	T	C	-0.3736	0.0607361	0.0956586	0.0676073	FALSE	FALSE	FALSE	GVus3X	19	45412079	0.0580165	1.046876319667681	0.295156	longcovid2022N2v4	TRUE	reported	19	45412079	0.0096	-38.9167	1e-200	Willer2013tc	TRUE	reported	PMpKho	2	TRUE	5e-08	TRUE	NA	NA	TRUE	Biomarker	Total cholesterol	FALSE	188577	NA	NA	NA	Diagnosis	Long COVID: S case, B control	TRUE	997600	3018	994582	0.00302
rs7534572	G	C	G	C	0.0629	0.01333	0.699132	0.684578	FALSE	TRUE	FALSE	GVus3X	1	62999675	0.0334859	0.3980779970076958	0.690572	longcovid2022N2v4	TRUE	reported	1	62999675	0.0055	11.436363636363636	3.597e-28	Willer2013tc	TRUE	reported	PMpKho	2	TRUE	5e-08	TRUE	NA	NA	TRUE	Biomarker	Total cholesterol	FALSE	188577	NA	NA	NA	Diagnosis	Long COVID: S case, B control	TRUE	997600	3018	994582	0.00302
rs7551981	T	G	T	G	0.0358	-0.0479425	0.626681	0.598639	FALSE	FALSE	FALSE	GVus3X	1	55719166	0.0303878	-1.5776890725883417	0.114637	longcovid2022N2v4	TRUE	reported	1	55719166	0.0037	9.675675675675675	7.4970000000000005e-22	Willer2013tc	TRUE	reported	PMpKho	2	TRUE	5e-08	TRUE	NA	NA	TRUE	Biomarker	Total cholesterol	FALSE	188577	NA	NA	NA	Diagnosis	Long COVID: S case, B control	TRUE	997600	3018	994582	0.00302
rs75687619	T	G	T	G	0.1592	-0.10469	0.0257713	0.0262341	FALSE	FALSE	FALSE	GVus3X	19	45399344	0.0884242	-1.1839519045691114	0.236432	longcovid2022N2v4	TRUE	reported	19	45399344	0.0153	10.405228758169937	3.609e-22	Willer2013tc	TRUE	reported	PMpKho	2	TRUE	5e-08	TRUE	NA	NA	TRUE	Biomarker	Total cholesterol	FALSE	188577	NA	NA	NA	Diagnosis	Long COVID: S case, B control	TRUE	997600	3018	994582	0.00302
rs7616006	G	A	G	A	-0.0315	0.0716365	0.381765	0.396996	FALSE	FALSE	FALSE	GVus3X	3	12267648	0.0305589	2.344210688211945	0.0190676	longcovid2022N2v4	TRUE	reported	3	12267648	0.0036	-8.75	8.406e-17	Willer2013tc	TRUE	reported	PMpKho	2	TRUE	5e-08	TRUE	NA	NA	TRUE	Biomarker	Total cholesterol	FALSE	188577	NA	NA	NA	Diagnosis	Long COVID: S case, B control	TRUE	997600	3018	994582	0.00302
rs7640978	T	C	T	C	-0.0376	-0.109859	0.0689967	0.0831827	FALSE	FALSE	FALSE	GVus3X	3	32533010	0.0548543	-2.002741808755194	0.0452044	longcovid2022N2v4	TRUE	reported	3	32533010	0.0066	-5.69697	1.658e-8	Willer2013tc	TRUE	reported	PMpKho	2	TRUE	5e-08	TRUE	NA	NA	TRUE	Biomarker	Total cholesterol	FALSE	188577	NA	NA	NA	Diagnosis	Long COVID: S case, B control	TRUE	997600	3018	994582	0.00302
rs780093	C	T	C	T	-0.0515	-0.0502448	0.616055	0.637699	FALSE	FALSE	FALSE	GVus3X	2	27742603	0.0316661	-1.5867062884283192	0.11258	longcovid2022N2v4	TRUE	reported	2	27742603	0.0036	-14.3056	2.5909999999999997e-42	Willer2013tc	TRUE	reported	PMpKho	2	TRUE	5e-08	TRUE	NA	NA	TRUE	Biomarker	Total cholesterol	FALSE	188577	NA	NA	NA	Diagnosis	Long COVID: S case, B control	TRUE	997600	3018	994582	0.00302
rs7832643	T	G	T	G	0.0289	0.0362813	0.363421	0.392159	FALSE	FALSE	FALSE	GVus3X	8	145022657	0.0307467	1.1800063096202196	0.237998	longcovid2022N2v4	TRUE	reported	8	145022657	0.0037	7.810810810810811	3.121e-13	Willer2013tc	TRUE	reported	PMpKho	2	TRUE	5e-08	TRUE	NA	NA	TRUE	Biomarker	Total cholesterol	FALSE	188577	NA	NA	NA	Diagnosis	Long COVID: S case, B control	TRUE	997600	3018	994582	0.00302
rs8103315	A	C	A	C	0.0422	0.0611678	0.125544	0.157395	FALSE	FALSE	FALSE	GVus3X	19	45254168	0.0452781	1.3509356620529571	0.176716	longcovid2022N2v4	TRUE	reported	19	45254168	0.0055	7.672727272727274	5.942e-15	Willer2013tc	TRUE	reported	PMpKho	2	TRUE	5e-08	TRUE	NA	NA	TRUE	Biomarker	Total cholesterol	FALSE	188577	NA	NA	NA	Diagnosis	Long COVID: S case, B control	TRUE	997600	3018	994582	0.00302
rs9272775	C	T	C	T	0.0317	-0.0751766	0.232224	0.207129	FALSE	FALSE	FALSE	GVus3X	6	32610994	0.064497	-1.1655828953284648	0.243783	longcovid2022N2v4	TRUE	reported	6	32610257	0.0055	5.763636363636364	2.125e-8	Willer2013tc	TRUE	reported	PMpKho	2	TRUE	5e-08	TRUE	NA	NA	TRUE	Biomarker	Total cholesterol	FALSE	188577	NA	NA	NA	Diagnosis	Long COVID: S case, B control	TRUE	997600	3018	994582	0.00302
rs9306897	C	T	C	T	-0.0488	0.00685717	0.676353	0.652918	FALSE	FALSE	FALSE	GVus3X	2	21138066	0.0324565	0.2112726264384638	0.832674	longcovid2022N2v4	TRUE	reported	2	21138066	0.0037	-13.1892	7.515e-37	Willer2013tc	TRUE	reported	PMpKho	2	TRUE	5e-08	TRUE	NA	NA	TRUE	Biomarker	Total cholesterol	FALSE	188577	NA	NA	NA	Diagnosis	Long COVID: S case, B control	TRUE	997600	3018	994582	0.00302
rs9376090	C	T	C	T	-0.0254	0.0211768	0.289273	0.294728	FALSE	FALSE	FALSE	GVus3X	6	135411228	0.0335196	0.631773648850225	0.527536	longcovid2022N2v4	TRUE	reported	6	135411228	0.004	-6.35	2.595e-9	Willer2013tc	TRUE	reported	PMpKho	2	TRUE	5e-08	TRUE	NA	NA	TRUE	Biomarker	Total cholesterol	FALSE	188577	NA	NA	NA	Diagnosis	Long COVID: S case, B control	TRUE	997600	3018	994582	0.00302
rs9391858	G	A	G	A	0.0495	0.00225716	0.150563	0.185571	FALSE	FALSE	FALSE	GVus3X	6	32341398	0.04216	0.05353795066413661	0.957303	longcovid2022N2v4	TRUE	reported	6	32341398	0.005	9.9	7.203999999999999e-22	Willer2013tc	TRUE	reported	PMpKho	2	TRUE	5e-08	TRUE	NA	NA	TRUE	Biomarker	Total cholesterol	FALSE	188577	NA	NA	NA	Diagnosis	Long COVID: S case, B control	TRUE	997600	3018	994582	0.00302
rs964184	C	G	C	G	-0.1214	-0.00376393	0.87105	0.86113	FALSE	TRUE	FALSE	GVus3X	11	116648917	0.0406828	-0.09251895149793034	0.926286	longcovid2022N2v4	TRUE	reported	11	116648917	0.0076	-15.9737	2.8379999999999996e-55	Willer2013tc	TRUE	reported	PMpKho	2	TRUE	5e-08	TRUE	NA	NA	TRUE	Biomarker	Total cholesterol	FALSE	188577	NA	NA	NA	Diagnosis	Long COVID: S case, B control	TRUE	997600	3018	994582	0.00302
rs9987289	G	A	G	A	0.0842	0.0148503	0.911252	0.884538	FALSE	FALSE	FALSE	GVus3X	8	9183358	0.0480062	0.3093412934162671	0.757062	longcovid2022N2v4	TRUE	reported	8	9183358	0.0063	13.365079365079364	1.8439999999999997e-36	Willer2013tc	TRUE	reported	PMpKho	2	TRUE	5e-08	TRUE	NA	NA	TRUE	Biomarker	Total cholesterol	FALSE	188577	NA	NA	NA	Diagnosis	Long COVID: S case, B control	TRUE	997600	3018	994582	0.00302
rs10088180	G	A	G	A	-0.0228	-0.0380707	0.721618	0.698017	FALSE	FALSE	FALSE	MoumNy	8	18228116	0.0241834	-1.574249278430659	0.115429	longcovid2022W1v4	TRUE	reported	8	18228116	0.004	-5.7	6.017999999999998e-10	Willer2013tc	TRUE	reported	VtTyBn	2	TRUE	5e-08	TRUE	NA	NA	TRUE	Biomarker	Total cholesterol	FALSE	188577	NA	NA	NA	Diagnosis	Long COVID: B case, S control	TRUE	52615	6407	46208	0.121
rs10468017	T	C	T	C	0.0617	-0.00991113	0.272248	0.289451	FALSE	FALSE	FALSE	MoumNy	15	58678512	0.0242239	-0.4091467517616899	0.682432	longcovid2022W1v4	TRUE	reported	15	58678512	0.004	15.425	7.232e-48	Willer2013tc	TRUE	reported	VtTyBn	2	TRUE	5e-08	TRUE	NA	NA	TRUE	Biomarker	Total cholesterol	FALSE	188577	NA	NA	NA	Diagnosis	Long COVID: B case, S control	TRUE	52615	6407	46208	0.121
rs10773003	A	G	A	G	0.0369	-0.0311359	0.107897	0.0981779	FALSE	FALSE	FALSE	MoumNy	12	123775127	0.0362376	-0.8592152901958187	0.390222	longcovid2022W1v4	TRUE	reported	12	123775127	0.0058	6.362068965517242	4.083e-9	Willer2013tc	TRUE	reported	VtTyBn	2	TRUE	5e-08	TRUE	NA	NA	TRUE	Biomarker	Total cholesterol	FALSE	188577	NA	NA	NA	Diagnosis	Long COVID: B case, S control	TRUE	52615	6407	46208	0.121
rs10832962	T	C	T	C	0.0315	0.00684286	0.679861	0.710955	FALSE	FALSE	FALSE	MoumNy	11	18656271	0.0249637	0.27411241122109303	0.783999	longcovid2022W1v4	TRUE	reported	11	18656271	0.0039	8.076923076923077	1.539e-14	Willer2013tc	TRUE	reported	VtTyBn	2	TRUE	5e-08	TRUE	NA	NA	TRUE	Biomarker	Total cholesterol	FALSE	188577	NA	NA	NA	Diagnosis	Long COVID: B case, S control	TRUE	52615	6407	46208	0.121
rs10900221	A	G	A	G	0.0255	-0.0206384	0.253536	0.242635	FALSE	FALSE	FALSE	MoumNy	10	45988597	0.0258052	-0.799776789174275	0.42384	longcovid2022W1v4	TRUE	reported	10	45988597	0.0041	6.2195121951219505	7.963e-9	Willer2013tc	TRUE	reported	VtTyBn	2	TRUE	5e-08	TRUE	NA	NA	TRUE	Biomarker	Total cholesterol	FALSE	188577	NA	NA	NA	Diagnosis	Long COVID: B case, S control	TRUE	52615	6407	46208	0.121
rs10904908	G	A	G	A	0.025	-0.0268351	0.407751	0.415765	FALSE	FALSE	FALSE	MoumNy	10	17260290	0.0226847	-1.1829603212738102	0.236824	longcovid2022W1v4	TRUE	reported	10	17260290	0.0036	6.944444444444445	2.601e-11	Willer2013tc	TRUE	reported	VtTyBn	2	TRUE	5e-08	TRUE	NA	NA	TRUE	Biomarker	Total cholesterol	FALSE	188577	NA	NA	NA	Diagnosis	Long COVID: B case, S control	TRUE	52615	6407	46208	0.121
rs11153594	T	C	T	C	-0.029	0.00122475	0.338792	0.386636	FALSE	FALSE	FALSE	MoumNy	6	116354591	0.022982	0.05329170655295448	0.957499	longcovid2022W1v4	TRUE	reported	6	116354591	0.0036	-8.05556	1.266e-14	Willer2013tc	TRUE	reported	VtTyBn	2	TRUE	5e-08	TRUE	NA	NA	TRUE	Biomarker	Total cholesterol	FALSE	188577	NA	NA	NA	Diagnosis	Long COVID: B case, S control	TRUE	52615	6407	46208	0.121
rs112201728	T	C	T	C	0.0581	0.0168662	0.0874456	0.0723234	FALSE	FALSE	FALSE	MoumNy	6	160551486	0.0412335	0.4090411922344696	0.682509	longcovid2022W1v4	TRUE	reported	6	160551486	0.0099	5.8686868686868685	1.195e-8	Willer2013tc	TRUE	reported	VtTyBn	2	TRUE	5e-08	TRUE	NA	NA	TRUE	Biomarker	Total cholesterol	FALSE	188577	NA	NA	NA	Diagnosis	Long COVID: B case, S control	TRUE	52615	6407	46208	0.121
rs11220462	A	G	A	G	0.0474	0.0646627	0.159405	0.147951	FALSE	FALSE	FALSE	MoumNy	11	126243952	0.0310237	2.084300067367851	0.0371327999999999	longcovid2022W1v4	TRUE	reported	11	126243952	0.0058	8.172413793103448	5.4869999999999994e-15	Willer2013tc	TRUE	reported	VtTyBn	2	TRUE	5e-08	TRUE	NA	NA	TRUE	Biomarker	Total cholesterol	FALSE	188577	NA	NA	NA	Diagnosis	Long COVID: B case, S control	TRUE	52615	6407	46208	0.121
rs11563251	T	C	T	C	0.0368	0.00352974	0.0817817	0.102662	FALSE	FALSE	FALSE	MoumNy	2	234679384	0.0371242	0.0950792205623286	0.924252	longcovid2022W1v4	TRUE	reported	2	234679384	0.0059	6.237288135593221	1.266e-9	Willer2013tc	TRUE	reported	VtTyBn	2	TRUE	5e-08	TRUE	NA	NA	TRUE	Biomarker	Total cholesterol	FALSE	188577	NA	NA	NA	Diagnosis	Long COVID: B case, S control	TRUE	52615	6407	46208	0.121
rs11591147	T	G	T	G	-0.3341	0.078147	0.0152119	0.0190983	FALSE	FALSE	FALSE	MoumNy	1	55505647	0.100314	0.7790238650636999	0.435964	longcovid2022W1v4	TRUE	reported	1	55505647	0.0173	-19.3121	8.826999999999997e-86	Willer2013tc	TRUE	reported	VtTyBn	2	TRUE	5e-08	TRUE	NA	NA	TRUE	Biomarker	Total cholesterol	FALSE	188577	NA	NA	NA	Diagnosis	Long COVID: B case, S control	TRUE	52615	6407	46208	0.121
rs11694172	G	A	G	A	0.0277	0.0152739	0.214052	0.235379	FALSE	FALSE	FALSE	MoumNy	2	203532304	0.0266901	0.5722683691705913	0.567139	longcovid2022W1v4	TRUE	reported	2	203532304	0.0041	6.756097560975609	1.951e-9	Willer2013tc	TRUE	reported	VtTyBn	2	TRUE	5e-08	TRUE	NA	NA	TRUE	Biomarker	Total cholesterol	FALSE	188577	NA	NA	NA	Diagnosis	Long COVID: B case, S control	TRUE	52615	6407	46208	0.121
rs11753995	A	G	A	G	0.0489	0.0249894	0.152435	0.163749	FALSE	FALSE	FALSE	MoumNy	6	160575366	0.0295089	0.8468428169128634	0.3970819999999999	longcovid2022W1v4	TRUE	reported	6	160575366	0.0048	10.1875	1.839e-23	Willer2013tc	TRUE	reported	VtTyBn	2	TRUE	5e-08	TRUE	NA	NA	TRUE	Biomarker	Total cholesterol	FALSE	188577	NA	NA	NA	Diagnosis	Long COVID: B case, S control	TRUE	52615	6407	46208	0.121
rs11789603	T	C	T	C	0.0427	-0.0162692	0.101016	0.102885	FALSE	FALSE	FALSE	MoumNy	9	107647019	0.0364101	-0.4468320603349071	0.654996	longcovid2022W1v4	TRUE	reported	9	107647019	0.0062	6.887096774193549	1.439e-11	Willer2013tc	TRUE	reported	VtTyBn	2	TRUE	5e-08	TRUE	NA	NA	TRUE	Biomarker	Total cholesterol	FALSE	188577	NA	NA	NA	Diagnosis	Long COVID: B case, S control	TRUE	52615	6407	46208	0.121
rs11802413	T	C	T	C	0.0287	0.0171875	0.542619	0.550018	FALSE	FALSE	FALSE	MoumNy	1	25760920	0.0229918	0.7475491262102142	0.454732	longcovid2022W1v4	TRUE	reported	1	25760920	0.0035	8.2	1.576e-14	Willer2013tc	TRUE	reported	VtTyBn	2	TRUE	5e-08	TRUE	NA	NA	TRUE	Biomarker	Total cholesterol	FALSE	188577	NA	NA	NA	Diagnosis	Long COVID: B case, S control	TRUE	52615	6407	46208	0.121
rs12412743	T	C	T	C	-0.0298	0.0137756	0.187614	0.174233	FALSE	FALSE	FALSE	MoumNy	10	114045333	0.0288317	0.4777935397496506	0.632797	longcovid2022W1v4	TRUE	reported	10	114045333	0.0047	-6.34043	6.976000000000001e-10	Willer2013tc	TRUE	reported	VtTyBn	2	TRUE	5e-08	TRUE	NA	NA	TRUE	Biomarker	Total cholesterol	FALSE	188577	NA	NA	NA	Diagnosis	Long COVID: B case, S control	TRUE	52615	6407	46208	0.121
rs12670798	C	T	C	T	0.0364	0.0165646	0.245375	0.245893	FALSE	FALSE	FALSE	MoumNy	7	21607352	0.0261991	0.6322583600200007	0.527217	longcovid2022W1v4	TRUE	reported	7	21607352	0.0041	8.878048780487804	9.478e-17	Willer2013tc	TRUE	reported	VtTyBn	2	TRUE	5e-08	TRUE	NA	NA	TRUE	Biomarker	Total cholesterol	FALSE	188577	NA	NA	NA	Diagnosis	Long COVID: B case, S control	TRUE	52615	6407	46208	0.121
rs12916	C	T	C	T	0.0684	0.00976943	0.439586	0.417162	FALSE	FALSE	FALSE	MoumNy	5	74656539	0.0226688	0.4309637034161491	0.666495	longcovid2022W1v4	TRUE	reported	5	74656539	0.0036	19	4.546999999999999e-74	Willer2013tc	TRUE	reported	VtTyBn	2	TRUE	5e-08	TRUE	NA	NA	TRUE	Biomarker	Total cholesterol	FALSE	188577	NA	NA	NA	Diagnosis	Long COVID: B case, S control	TRUE	52615	6407	46208	0.121
rs13315871	A	G	A	G	-0.0355	0.0153621	0.0913374	0.0880745	FALSE	FALSE	FALSE	MoumNy	3	58381287	0.0389758	0.3941445717599126	0.693474	longcovid2022W1v4	TRUE	reported	3	58381287	0.0061	-5.81967	3.48e-8	Willer2013tc	TRUE	reported	VtTyBn	2	TRUE	5e-08	TRUE	NA	NA	TRUE	Biomarker	Total cholesterol	FALSE	188577	NA	NA	NA	Diagnosis	Long COVID: B case, S control	TRUE	52615	6407	46208	0.121
rs138777	G	A	G	A	-0.0214	-0.0110772	0.64442	0.635399	FALSE	FALSE	FALSE	MoumNy	22	35711098	0.0233234	-0.4749393313153314	0.634829	longcovid2022W1v4	TRUE	reported	22	35711098	0.0037	-5.78378	4.74e-8	Willer2013tc	TRUE	reported	VtTyBn	2	TRUE	5e-08	TRUE	NA	NA	TRUE	Biomarker	Total cholesterol	FALSE	188577	NA	NA	NA	Diagnosis	Long COVID: B case, S control	TRUE	52615	6407	46208	0.121
rs1535	G	A	G	A	-0.0497	-0.00612657	0.354704	0.36058	FALSE	FALSE	FALSE	MoumNy	11	61597972	0.0234661	-0.26108173066679163	0.794029	longcovid2022W1v4	TRUE	reported	11	61597972	0.0037	-13.4324	8.623999999999998e-39	Willer2013tc	TRUE	reported	VtTyBn	2	TRUE	5e-08	TRUE	NA	NA	TRUE	Biomarker	Total cholesterol	FALSE	188577	NA	NA	NA	Diagnosis	Long COVID: B case, S control	TRUE	52615	6407	46208	0.121
rs17526895	G	A	G	A	-0.042	-0.0125048	0.112845	0.0780732	FALSE	FALSE	FALSE	MoumNy	2	118815958	0.0409583	-0.3053056401266654	0.760134	longcovid2022W1v4	TRUE	reported	2	118815958	0.0067	-6.26866	5.777e-9	Willer2013tc	TRUE	reported	VtTyBn	2	TRUE	5e-08	TRUE	NA	NA	TRUE	Biomarker	Total cholesterol	FALSE	188577	NA	NA	NA	Diagnosis	Long COVID: B case, S control	TRUE	52615	6407	46208	0.121
rs1800562	A	G	A	G	-0.0565	7.97201e-4	0.0471698	0.0623792	FALSE	FALSE	FALSE	MoumNy	6	26093141	0.0525375	0.01517394242207946	0.987893	longcovid2022W1v4	TRUE	reported	6	26093141	0.0077	-7.33766	1.905e-12	Willer2013tc	TRUE	reported	VtTyBn	2	TRUE	5e-08	TRUE	NA	NA	TRUE	Biomarker	Total cholesterol	FALSE	188577	NA	NA	NA	Diagnosis	Long COVID: B case, S control	TRUE	52615	6407	46208	0.121
rs1800961	T	C	T	C	-0.1062	-0.0284498	0.0270712	0.0369203	FALSE	FALSE	FALSE	MoumNy	20	43042364	0.0649703	-0.4378893125012506	0.661466	longcovid2022W1v4	TRUE	reported	20	43042364	0.0101	-10.5149	1.3419999999999999e-24	Willer2013tc	TRUE	reported	VtTyBn	2	TRUE	5e-08	TRUE	NA	NA	TRUE	Biomarker	Total cholesterol	FALSE	188577	NA	NA	NA	Diagnosis	Long COVID: B case, S control	TRUE	52615	6407	46208	0.121
rs1883025	T	C	T	C	-0.0671	0.0320514	0.216334	0.247395	FALSE	FALSE	FALSE	MoumNy	9	107664301	0.0258518	1.239813088450321	0.2150449999999999	longcovid2022W1v4	TRUE	reported	9	107664301	0.0042	-15.9762	5.749e-53	Willer2013tc	TRUE	reported	VtTyBn	2	TRUE	5e-08	TRUE	NA	NA	TRUE	Biomarker	Total cholesterol	FALSE	188577	NA	NA	NA	Diagnosis	Long COVID: B case, S control	TRUE	52615	6407	46208	0.121
rs1997243	G	A	G	A	0.0332	0.0153855	0.161829	0.148944	FALSE	FALSE	FALSE	MoumNy	7	1083777	0.0307309	0.5006524377743574	0.616616	longcovid2022W1v4	TRUE	reported	7	1083777	0.005	6.64	2.719e-10	Willer2013tc	TRUE	reported	VtTyBn	2	TRUE	5e-08	TRUE	NA	NA	TRUE	Biomarker	Total cholesterol	FALSE	188577	NA	NA	NA	Diagnosis	Long COVID: B case, S control	TRUE	52615	6407	46208	0.121
rs2000999	A	G	A	G	0.0617	-0.00442971	0.195179	0.199927	FALSE	FALSE	FALSE	MoumNy	16	72108093	0.0273144	-0.16217489675775415	0.871168	longcovid2022W1v4	TRUE	reported	16	72108093	0.0044	14.022727272727272	6.803999999999999e-41	Willer2013tc	TRUE	reported	VtTyBn	2	TRUE	5e-08	TRUE	NA	NA	TRUE	Biomarker	Total cholesterol	FALSE	188577	NA	NA	NA	Diagnosis	Long COVID: B case, S control	TRUE	52615	6407	46208	0.121
rs2030746	T	C	T	C	0.0199	-4.39159e-4	0.397636	0.405707	FALSE	FALSE	FALSE	MoumNy	2	121309488	0.0225782	-0.0194505762195392	0.984482	longcovid2022W1v4	TRUE	reported	2	121309488	0.0037	5.378378378378378	3.603e-8	Willer2013tc	TRUE	reported	VtTyBn	2	TRUE	5e-08	TRUE	NA	NA	TRUE	Biomarker	Total cholesterol	FALSE	188577	NA	NA	NA	Diagnosis	Long COVID: B case, S control	TRUE	52615	6407	46208	0.121
rs2066714	C	T	C	T	0.0442	0.0165272	0.094521	0.122553	FALSE	FALSE	FALSE	MoumNy	9	107586753	0.0340586	0.4852577616226151	0.627494	longcovid2022W1v4	TRUE	reported	9	107586753	0.0076	5.815789473684211	1.136e-8	Willer2013tc	TRUE	reported	VtTyBn	2	TRUE	5e-08	TRUE	NA	NA	TRUE	Biomarker	Total cholesterol	FALSE	188577	NA	NA	NA	Diagnosis	Long COVID: B case, S control	TRUE	52615	6407	46208	0.121
rs2073547	G	A	G	A	0.0456	0.0200633	0.265488	0.217931	FALSE	FALSE	FALSE	MoumNy	7	44582331	0.0271313	0.7394890771912882	0.45961	longcovid2022W1v4	TRUE	reported	7	44582331	0.0047	9.702127659574469	3.829999999999999e-21	Willer2013tc	TRUE	reported	VtTyBn	2	TRUE	5e-08	TRUE	NA	NA	TRUE	Biomarker	Total cholesterol	FALSE	188577	NA	NA	NA	Diagnosis	Long COVID: B case, S control	TRUE	52615	6407	46208	0.121
rs2156552	T	A	T	A	0.057	0.0447726	0.810051	0.822784	FALSE	TRUE	FALSE	MoumNy	18	47181668	0.0291306	1.536961133653272	0.1243029999999999	longcovid2022W1v4	TRUE	reported	18	47181668	0.0047	12.127659574468083	1.247e-31	Willer2013tc	TRUE	reported	VtTyBn	2	TRUE	5e-08	TRUE	NA	NA	TRUE	Biomarker	Total cholesterol	FALSE	188577	NA	NA	NA	Diagnosis	Long COVID: B case, S control	TRUE	52615	6407	46208	0.121
rs2228603	T	C	T	C	-0.1217	-0.0232056	0.0785559	0.0779612	FALSE	FALSE	FALSE	MoumNy	19	19329924	0.0418001	-0.5551565666110847	0.578787	longcovid2022W1v4	TRUE	reported	19	19329924	0.0069	-17.6377	1.049e-62	Willer2013tc	TRUE	reported	VtTyBn	2	TRUE	5e-08	TRUE	NA	NA	TRUE	Biomarker	Total cholesterol	FALSE	188577	NA	NA	NA	Diagnosis	Long COVID: B case, S control	TRUE	52615	6407	46208	0.121
rs2235367	G	A	G	A	0.0357	0.00633055	0.508364	0.483779	FALSE	FALSE	FALSE	MoumNy	20	39830122	0.022374	0.28294225440243137	0.777222	longcovid2022W1v4	TRUE	reported	20	39830122	0.0035	10.2	7.219000000000001e-25	Willer2013tc	TRUE	reported	VtTyBn	2	TRUE	5e-08	TRUE	NA	NA	TRUE	Biomarker	Total cholesterol	FALSE	188577	NA	NA	NA	Diagnosis	Long COVID: B case, S control	TRUE	52615	6407	46208	0.121
rs2244608	G	A	G	A	0.0313	0.0112443	0.365314	0.343142	FALSE	FALSE	FALSE	MoumNy	12	121416988	0.0234395	0.479715864246251	0.631431	longcovid2022W1v4	TRUE	reported	12	121416988	0.0037	8.45945945945946	9.618e-18	Willer2013tc	TRUE	reported	VtTyBn	2	TRUE	5e-08	TRUE	NA	NA	TRUE	Biomarker	Total cholesterol	FALSE	188577	NA	NA	NA	Diagnosis	Long COVID: B case, S control	TRUE	52615	6407	46208	0.121
rs2255141	G	A	G	A	-0.0314	-0.0413582	0.734035	0.722463	FALSE	FALSE	FALSE	MoumNy	10	113933886	0.0248608	-1.663590873986356	0.0961944999999999	longcovid2022W1v4	TRUE	reported	10	113933886	0.0039	-8.05128	6.513999999999999e-16	Willer2013tc	TRUE	reported	VtTyBn	2	TRUE	5e-08	TRUE	NA	NA	TRUE	Biomarker	Total cholesterol	FALSE	188577	NA	NA	NA	Diagnosis	Long COVID: B case, S control	TRUE	52615	6407	46208	0.121
rs2277862	T	C	T	C	-0.0349	0.0229	0.114924	0.130697	FALSE	FALSE	FALSE	MoumNy	20	34152782	0.0318382	0.7192617673109661	0.471981	longcovid2022W1v4	TRUE	reported	20	34152782	0.0052	-6.71154	5.256e-11	Willer2013tc	TRUE	reported	VtTyBn	2	TRUE	5e-08	TRUE	NA	NA	TRUE	Biomarker	Total cholesterol	FALSE	188577	NA	NA	NA	Diagnosis	Long COVID: B case, S control	TRUE	52615	6407	46208	0.121
rs2287623	A	G	A	G	-0.0273	0.0136725	0.567794	0.580935	FALSE	FALSE	FALSE	MoumNy	2	169830155	0.0229107	0.5967735599523367	0.55066	longcovid2022W1v4	TRUE	reported	2	169830155	0.0036	-7.58333	4.085000000000001e-12	Willer2013tc	TRUE	reported	VtTyBn	2	TRUE	5e-08	TRUE	NA	NA	TRUE	Biomarker	Total cholesterol	FALSE	188577	NA	NA	NA	Diagnosis	Long COVID: B case, S control	TRUE	52615	6407	46208	0.121
rs2315065	A	C	A	C	0.1102	-0.00414684	0.0750272	0.0861492	FALSE	FALSE	FALSE	MoumNy	6	161108144	0.0442282	-0.0937600897165157	0.9253	longcovid2022W1v4	TRUE	reported	6	161108144	0.0158	6.974683544303797	1.098e-11	Willer2013tc	TRUE	reported	VtTyBn	2	TRUE	5e-08	TRUE	NA	NA	TRUE	Biomarker	Total cholesterol	FALSE	188577	NA	NA	NA	Diagnosis	Long COVID: B case, S control	TRUE	52615	6407	46208	0.121
rs247616	T	C	T	C	0.0499	-0.0261795	0.322684	0.322281	FALSE	FALSE	FALSE	MoumNy	16	56989590	0.023598	-1.109394863971523	0.267259	longcovid2022W1v4	TRUE	reported	16	56989590	0.004	12.475	4.469999999999999e-32	Willer2013tc	TRUE	reported	VtTyBn	2	TRUE	5e-08	TRUE	NA	NA	TRUE	Biomarker	Total cholesterol	FALSE	188577	NA	NA	NA	Diagnosis	Long COVID: B case, S control	TRUE	52615	6407	46208	0.121
rs2642438	G	A	G	A	0.037	-0.0324163	0.687908	0.711687	FALSE	FALSE	FALSE	MoumNy	1	220970028	0.0247382	-1.310374239031134	0.190069	longcovid2022W1v4	TRUE	reported	1	220970028	0.004	9.250000000000002	1.283e-18	Willer2013tc	TRUE	reported	VtTyBn	2	TRUE	5e-08	TRUE	NA	NA	TRUE	Biomarker	Total cholesterol	FALSE	188577	NA	NA	NA	Diagnosis	Long COVID: B case, S control	TRUE	52615	6407	46208	0.121
rs2737252	A	G	A	G	-0.0331	-0.0326547	0.277576	0.286071	FALSE	FALSE	FALSE	MoumNy	8	116663898	0.0254222	-1.2844954409925184	0.198969	longcovid2022W1v4	TRUE	reported	8	116663898	0.0039	-8.48718	1.634e-16	Willer2013tc	TRUE	reported	VtTyBn	2	TRUE	5e-08	TRUE	NA	NA	TRUE	Biomarker	Total cholesterol	FALSE	188577	NA	NA	NA	Diagnosis	Long COVID: B case, S control	TRUE	52615	6407	46208	0.121
rs2738459	C	A	C	A	-0.0387	0.0178601	0.481556	0.472884	FALSE	FALSE	FALSE	MoumNy	19	11238473	0.026836	0.6655276494261441	0.5057120000000002	longcovid2022W1v4	TRUE	reported	19	11238473	0.0057	-6.78947	2.109e-11	Willer2013tc	TRUE	reported	VtTyBn	2	TRUE	5e-08	TRUE	NA	NA	TRUE	Biomarker	Total cholesterol	FALSE	188577	NA	NA	NA	Diagnosis	Long COVID: B case, S control	TRUE	52615	6407	46208	0.121
rs281393	T	C	T	C	-0.0322	-0.00432275	0.400474	0.365643	FALSE	FALSE	FALSE	MoumNy	19	49224484	0.0225971	-0.19129667081174137	0.848293	longcovid2022W1v4	TRUE	reported	19	49224484	0.0055	-5.85455	4.256000000000001e-8	Willer2013tc	TRUE	reported	VtTyBn	2	TRUE	5e-08	TRUE	NA	NA	TRUE	Biomarker	Total cholesterol	FALSE	188577	NA	NA	NA	Diagnosis	Long COVID: B case, S control	TRUE	52615	6407	46208	0.121
rs2814982	T	C	T	C	-0.0441	0.013583	0.135686	0.116328	FALSE	FALSE	FALSE	MoumNy	6	34546560	0.0348846	0.3893695212213985	0.697003	longcovid2022W1v4	TRUE	reported	6	34546560	0.0057	-7.73684	3.678e-15	Willer2013tc	TRUE	reported	VtTyBn	2	TRUE	5e-08	TRUE	NA	NA	TRUE	Biomarker	Total cholesterol	FALSE	188577	NA	NA	NA	Diagnosis	Long COVID: B case, S control	TRUE	52615	6407	46208	0.121
rs2886232	C	T	C	T	-0.0358	-0.0452153	0.911349	0.888145	FALSE	FALSE	FALSE	MoumNy	17	67150176	0.0364236	-1.2413737247279235	0.214467	longcovid2022W1v4	TRUE	reported	17	67150176	0.0062	-5.77419	3.8739999999999995e-8	Willer2013tc	TRUE	reported	VtTyBn	2	TRUE	5e-08	TRUE	NA	NA	TRUE	Biomarker	Total cholesterol	FALSE	188577	NA	NA	NA	Diagnosis	Long COVID: B case, S control	TRUE	52615	6407	46208	0.121
rs2902875	T	C	T	C	0.0707	0.0756842	0.0613908	0.0460788	FALSE	FALSE	FALSE	MoumNy	1	55695535	0.0525371	1.4405857955616124	0.1497019999999999	longcovid2022W1v4	TRUE	reported	1	55695535	0.0123	5.747967479674797	1.79e-8	Willer2013tc	TRUE	reported	VtTyBn	2	TRUE	5e-08	TRUE	NA	NA	TRUE	Biomarker	Total cholesterol	FALSE	188577	NA	NA	NA	Diagnosis	Long COVID: B case, S control	TRUE	52615	6407	46208	0.121
rs2954029	T	A	T	A	-0.0622	-0.022456	0.51297	0.53249	FALSE	TRUE	TRUE	MoumNy	8	126490972	0.0223909	1.0029074311439024	0.315905	longcovid2022W1v4	TRUE	reported	8	126490972	0.0035	-17.7714	2.421e-65	Willer2013tc	TRUE	reported	VtTyBn	2	FALSE	5e-08	TRUE	NA	NA	NA	Biomarker	Total cholesterol	FALSE	188577	NA	NA	NA	Diagnosis	Long COVID: B case, S control	TRUE	52615	6407	46208	0.121
rs314253	C	T	C	T	-0.0233	-0.0177739	0.355301	0.367135	FALSE	FALSE	FALSE	MoumNy	17	7091650	0.0232807	-0.7634607206827972	0.445187	longcovid2022W1v4	TRUE	reported	17	7091650	0.0037	-6.2973	2.808e-10	Willer2013tc	TRUE	reported	VtTyBn	2	TRUE	5e-08	TRUE	NA	NA	TRUE	Biomarker	Total cholesterol	FALSE	188577	NA	NA	NA	Diagnosis	Long COVID: B case, S control	TRUE	52615	6407	46208	0.121
rs3184504	C	T	C	T	0.0318	-0.0293425	0.546909	0.538476	FALSE	FALSE	FALSE	MoumNy	12	111884608	0.022107	-1.327294522097073	0.1844109999999999	longcovid2022W1v4	TRUE	reported	12	111884608	0.0037	8.594594594594595	1.623e-17	Willer2013tc	TRUE	reported	VtTyBn	2	TRUE	5e-08	TRUE	NA	NA	TRUE	Biomarker	Total cholesterol	FALSE	188577	NA	NA	NA	Diagnosis	Long COVID: B case, S control	TRUE	52615	6407	46208	0.121
rs3757354	T	C	T	C	-0.0348	-9.49085e-4	0.275768	0.239931	FALSE	FALSE	FALSE	MoumNy	6	16127407	0.0261728	-0.03626226464115417	0.971073	longcovid2022W1v4	TRUE	reported	6	16127407	0.0042	-8.28571	2.215e-15	Willer2013tc	TRUE	reported	VtTyBn	2	TRUE	5e-08	TRUE	NA	NA	TRUE	Biomarker	Total cholesterol	FALSE	188577	NA	NA	NA	Diagnosis	Long COVID: B case, S control	TRUE	52615	6407	46208	0.121
rs3780181	G	A	G	A	-0.0442	0.00489371	0.0739935	0.0641958	FALSE	FALSE	FALSE	MoumNy	9	2640759	0.0458106	0.10682483966592884	0.914928	longcovid2022W1v4	TRUE	reported	9	2640759	0.0071	-6.22535	6.667999999999998e-10	Willer2013tc	TRUE	reported	VtTyBn	2	TRUE	5e-08	TRUE	NA	NA	TRUE	Biomarker	Total cholesterol	FALSE	188577	NA	NA	NA	Diagnosis	Long COVID: B case, S control	TRUE	52615	6407	46208	0.121
rs4253772	T	C	T	C	0.0322	-0.024058	0.103948	0.102306	FALSE	FALSE	FALSE	MoumNy	22	46627603	0.0367824	-0.654062812649528	0.513071	longcovid2022W1v4	TRUE	reported	22	46627603	0.0058	5.551724137931035	9.852e-9	Willer2013tc	TRUE	reported	VtTyBn	2	TRUE	5e-08	TRUE	NA	NA	TRUE	Biomarker	Total cholesterol	FALSE	188577	NA	NA	NA	Diagnosis	Long COVID: B case, S control	TRUE	52615	6407	46208	0.121
rs4530754	A	G	A	G	0.0228	0.0200157	0.518364	0.53112	FALSE	FALSE	FALSE	MoumNy	5	122855416	0.0224277	0.8924544202035877	0.372149	longcovid2022W1v4	TRUE	reported	5	122855416	0.0035	6.514285714285714	1.678e-9	Willer2013tc	TRUE	reported	VtTyBn	2	TRUE	5e-08	TRUE	NA	NA	TRUE	Biomarker	Total cholesterol	FALSE	188577	NA	NA	NA	Diagnosis	Long COVID: B case, S control	TRUE	52615	6407	46208	0.121
rs4738684	G	A	G	A	-0.0392	-0.0196213	0.607501	0.665862	FALSE	FALSE	FALSE	MoumNy	8	59393273	0.0245138	-0.8004185397612774	0.4234679999999999	longcovid2022W1v4	TRUE	reported	8	59393273	0.0037	-10.5946	1.1159999999999999e-23	Willer2013tc	TRUE	reported	VtTyBn	2	TRUE	5e-08	TRUE	NA	NA	TRUE	Biomarker	Total cholesterol	FALSE	188577	NA	NA	NA	Diagnosis	Long COVID: B case, S control	TRUE	52615	6407	46208	0.121
rs4752805	G	A	G	A	0.0251	0.0059979	0.243106	0.255572	FALSE	FALSE	FALSE	MoumNy	11	48018355	0.027042	0.22179942311959172	0.82447	longcovid2022W1v4	TRUE	reported	11	48018355	0.0041	6.121951219512195	1.617e-9	Willer2013tc	TRUE	reported	VtTyBn	2	TRUE	5e-08	TRUE	NA	NA	TRUE	Biomarker	Total cholesterol	FALSE	188577	NA	NA	NA	Diagnosis	Long COVID: B case, S control	TRUE	52615	6407	46208	0.121
rs4820091	G	T	G	T	-0.0289	-0.0388907	0.182692	0.211988	FALSE	FALSE	FALSE	MoumNy	22	21940189	0.0282924	-1.3745988321952185	0.169256	longcovid2022W1v4	TRUE	reported	22	21940189	0.0045	-6.42222	4.363e-10	Willer2013tc	TRUE	reported	VtTyBn	2	TRUE	5e-08	TRUE	NA	NA	TRUE	Biomarker	Total cholesterol	FALSE	188577	NA	NA	NA	Diagnosis	Long COVID: B case, S control	TRUE	52615	6407	46208	0.121
rs4988235	A	G	A	G	-0.0308	-0.0234925	0.517266	0.681745	FALSE	FALSE	FALSE	MoumNy	2	136608646	0.0364699	-0.644161349496434	0.519472	longcovid2022W1v4	TRUE	reported	2	136608646	0.004	-7.7	3.975e-14	Willer2013tc	TRUE	reported	VtTyBn	2	TRUE	5e-08	TRUE	NA	NA	TRUE	Biomarker	Total cholesterol	FALSE	188577	NA	NA	NA	Diagnosis	Long COVID: B case, S control	TRUE	52615	6407	46208	0.121
rs515135	C	T	C	T	0.1238	-0.0111633	0.817918	0.829616	FALSE	FALSE	FALSE	MoumNy	2	21286057	0.029088	-0.3837768151815181	0.701144	longcovid2022W1v4	TRUE	reported	2	21286057	0.0046	26.913043478260867	6.379999999999998e-151	Willer2013tc	TRUE	reported	VtTyBn	2	TRUE	5e-08	TRUE	NA	NA	TRUE	Biomarker	Total cholesterol	FALSE	188577	NA	NA	NA	Diagnosis	Long COVID: B case, S control	TRUE	52615	6407	46208	0.121
rs558971	G	A	G	A	0.0398	0.0197972	0.554545	0.529683	FALSE	FALSE	FALSE	MoumNy	1	234853406	0.022484	0.8805016900907312	0.378588	longcovid2022W1v4	TRUE	reported	1	234853406	0.0036	11.055555555555555	7.025000000000001e-28	Willer2013tc	TRUE	reported	VtTyBn	2	TRUE	5e-08	TRUE	NA	NA	TRUE	Biomarker	Total cholesterol	FALSE	188577	NA	NA	NA	Diagnosis	Long COVID: B case, S control	TRUE	52615	6407	46208	0.121
rs579459	C	T	C	T	0.062	-0.0131094	0.219521	0.235633	FALSE	FALSE	FALSE	MoumNy	9	136154168	0.0252645	-0.518886	0.60384	longcovid2022W1v4	TRUE	reported	9	136154168	0.0044	14.09090909090909	8.828e-42	Willer2013tc	TRUE	reported	VtTyBn	2	TRUE	5e-08	TRUE	NA	NA	TRUE	Biomarker	Total cholesterol	FALSE	188577	NA	NA	NA	Diagnosis	Long COVID: B case, S control	TRUE	52615	6407	46208	0.121
rs581080	C	G	C	G	0.0377	0.025691	0.797351	0.821015	FALSE	TRUE	FALSE	MoumNy	9	15305378	0.0288405	0.890795929335483	0.373038	longcovid2022W1v4	TRUE	reported	9	15305378	0.0047	8.02127659574468	1.022e-13	Willer2013tc	TRUE	reported	VtTyBn	2	TRUE	5e-08	TRUE	NA	NA	TRUE	Biomarker	Total cholesterol	FALSE	188577	NA	NA	NA	Diagnosis	Long COVID: B case, S control	TRUE	52615	6407	46208	0.121
rs6016373	G	A	G	A	-0.0319	-0.0196352	0.380901	0.381925	FALSE	FALSE	FALSE	MoumNy	20	39154095	0.0231185	-0.8493284598914289	0.395699	longcovid2022W1v4	TRUE	reported	20	39154095	0.0036	-8.86111	1.0019999999999999e-17	Willer2013tc	TRUE	reported	VtTyBn	2	TRUE	5e-08	TRUE	NA	NA	TRUE	Biomarker	Total cholesterol	FALSE	188577	NA	NA	NA	Diagnosis	Long COVID: B case, S control	TRUE	52615	6407	46208	0.121
rs633695	G	A	G	A	0.0433	-0.00975834	0.278081	0.289821	FALSE	FALSE	FALSE	MoumNy	15	58725839	0.0250211	-0.3900044362558001	0.696533	longcovid2022W1v4	TRUE	reported	15	58725839	0.0058	7.4655172413793105	1.054e-14	Willer2013tc	TRUE	reported	VtTyBn	2	TRUE	5e-08	TRUE	NA	NA	TRUE	Biomarker	Total cholesterol	FALSE	188577	NA	NA	NA	Diagnosis	Long COVID: B case, S control	TRUE	52615	6407	46208	0.121
rs646776	T	C	T	C	0.1272	0.018332	0.773207	0.78175	FALSE	FALSE	FALSE	MoumNy	1	109818530	0.0268766	0.6820803226598603	0.495188	longcovid2022W1v4	TRUE	reported	1	109818530	0.0042	30.28571428571429	4.769999999999997e-187	Willer2013tc	TRUE	reported	VtTyBn	2	TRUE	5e-08	TRUE	NA	NA	TRUE	Biomarker	Total cholesterol	FALSE	188577	NA	NA	NA	Diagnosis	Long COVID: B case, S control	TRUE	52615	6407	46208	0.121
rs6504872	T	C	T	C	0.025	0.00819704	0.510802	0.48796	FALSE	FALSE	FALSE	MoumNy	17	45438952	0.0223376	0.3669615357066113	0.713648	longcovid2022W1v4	TRUE	reported	17	45438952	0.0035	7.142857142857143	6.987e-12	Willer2013tc	TRUE	reported	VtTyBn	2	TRUE	5e-08	TRUE	NA	NA	TRUE	Biomarker	Total cholesterol	FALSE	188577	NA	NA	NA	Diagnosis	Long COVID: B case, S control	TRUE	52615	6407	46208	0.121
rs6511720	T	G	T	G	-0.1851	0.00413083	0.0894412	0.106628	FALSE	FALSE	FALSE	MoumNy	19	11202306	0.0371387	0.11122710272572817	0.911436	longcovid2022W1v4	TRUE	reported	19	11202306	0.0059	-31.3729	1e-200	Willer2013tc	TRUE	reported	VtTyBn	2	TRUE	5e-08	TRUE	NA	NA	TRUE	Biomarker	Total cholesterol	FALSE	188577	NA	NA	NA	Diagnosis	Long COVID: B case, S control	TRUE	52615	6407	46208	0.121
rs6544713	C	T	C	T	-0.0773	-0.0171558	0.697459	0.70047	FALSE	FALSE	FALSE	MoumNy	2	44073881	0.0257527	-0.6661748088549938	0.505299	longcovid2022W1v4	TRUE	reported	2	44073881	0.004	-19.325	1.685e-81	Willer2013tc	TRUE	reported	VtTyBn	2	TRUE	5e-08	TRUE	NA	NA	TRUE	Biomarker	Total cholesterol	FALSE	188577	NA	NA	NA	Diagnosis	Long COVID: B case, S control	TRUE	52615	6407	46208	0.121
rs6573778	C	T	C	T	-0.0263	0.0036543	0.544876	0.541729	FALSE	FALSE	FALSE	MoumNy	14	24872209	0.0228582	0.1598682310943119	0.872985	longcovid2022W1v4	TRUE	reported	14	24872209	0.0039	-6.74359	2.9579999999999996e-11	Willer2013tc	TRUE	reported	VtTyBn	2	TRUE	5e-08	TRUE	NA	NA	TRUE	Biomarker	Total cholesterol	FALSE	188577	NA	NA	NA	Diagnosis	Long COVID: B case, S control	TRUE	52615	6407	46208	0.121
rs6603981	T	C	T	C	0.0351	0.0174114	0.826442	0.791814	FALSE	FALSE	FALSE	MoumNy	1	92993807	0.0280856	0.6199404677129917	0.535297	longcovid2022W1v4	TRUE	reported	1	92993807	0.0043	8.162790697674419	7.846e-15	Willer2013tc	TRUE	reported	VtTyBn	2	TRUE	5e-08	TRUE	NA	NA	TRUE	Biomarker	Total cholesterol	FALSE	188577	NA	NA	NA	Diagnosis	Long COVID: B case, S control	TRUE	52615	6407	46208	0.121
rs6709904	G	A	G	A	-0.0545	0.0217255	0.099274	0.10823	FALSE	FALSE	FALSE	MoumNy	2	44080324	0.0372926	0.5825686597341027	0.560183	longcovid2022W1v4	TRUE	reported	2	44080324	0.0083	-6.56627	8.394999999999998e-10	Willer2013tc	TRUE	reported	VtTyBn	2	TRUE	5e-08	TRUE	NA	NA	TRUE	Biomarker	Total cholesterol	FALSE	188577	NA	NA	NA	Diagnosis	Long COVID: B case, S control	TRUE	52615	6407	46208	0.121
rs6818397	G	T	G	T	-0.0254	-0.0407773	0.646514	0.61908	FALSE	FALSE	FALSE	MoumNy	4	3434885	0.0231264	-1.7632359554448598	0.0778609	longcovid2022W1v4	TRUE	reported	4	3434885	0.0039	-6.51282	9.51e-11	Willer2013tc	TRUE	reported	VtTyBn	2	TRUE	5e-08	TRUE	NA	NA	TRUE	Biomarker	Total cholesterol	FALSE	188577	NA	NA	NA	Diagnosis	Long COVID: B case, S control	TRUE	52615	6407	46208	0.121
rs6882076	C	T	C	T	0.0508	-0.0248253	0.632716	0.640752	FALSE	FALSE	FALSE	MoumNy	5	156390297	0.0232545	-1.067548216474231	0.285725	longcovid2022W1v4	TRUE	reported	5	156390297	0.0037	13.729729729729728	5.353999999999999e-41	Willer2013tc	TRUE	reported	VtTyBn	2	TRUE	5e-08	TRUE	NA	NA	TRUE	Biomarker	Total cholesterol	FALSE	188577	NA	NA	NA	Diagnosis	Long COVID: B case, S control	TRUE	52615	6407	46208	0.121
rs7412	T	C	T	C	-0.3736	-0.043156	0.0956586	0.0736993	FALSE	FALSE	FALSE	MoumNy	19	45412079	0.0427492	-1.0095159675502698	0.312727	longcovid2022W1v4	TRUE	reported	19	45412079	0.0096	-38.9167	1e-200	Willer2013tc	TRUE	reported	VtTyBn	2	TRUE	5e-08	TRUE	NA	NA	TRUE	Biomarker	Total cholesterol	FALSE	188577	NA	NA	NA	Diagnosis	Long COVID: B case, S control	TRUE	52615	6407	46208	0.121
rs7534572	G	C	G	C	0.0629	0.0161847	0.699132	0.669712	FALSE	TRUE	FALSE	MoumNy	1	62999675	0.0240099	0.6740844401684305	0.500258	longcovid2022W1v4	TRUE	reported	1	62999675	0.0055	11.436363636363636	3.597e-28	Willer2013tc	TRUE	reported	VtTyBn	2	TRUE	5e-08	TRUE	NA	NA	TRUE	Biomarker	Total cholesterol	FALSE	188577	NA	NA	NA	Diagnosis	Long COVID: B case, S control	TRUE	52615	6407	46208	0.121
rs7551981	T	G	T	G	0.0358	-0.0336139	0.626681	0.611961	FALSE	FALSE	FALSE	MoumNy	1	55719166	0.0229637	-1.4637841462830468	0.143252	longcovid2022W1v4	TRUE	reported	1	55719166	0.0037	9.675675675675675	7.4970000000000005e-22	Willer2013tc	TRUE	reported	VtTyBn	2	TRUE	5e-08	TRUE	NA	NA	TRUE	Biomarker	Total cholesterol	FALSE	188577	NA	NA	NA	Diagnosis	Long COVID: B case, S control	TRUE	52615	6407	46208	0.121
rs75687619	T	G	T	G	0.1592	-0.0180568	0.0257713	0.0295759	FALSE	FALSE	FALSE	MoumNy	19	45399344	0.0708186	-0.25497256370501536	0.798744	longcovid2022W1v4	TRUE	reported	19	45399344	0.0153	10.405228758169937	3.609e-22	Willer2013tc	TRUE	reported	VtTyBn	2	TRUE	5e-08	TRUE	NA	NA	TRUE	Biomarker	Total cholesterol	FALSE	188577	NA	NA	NA	Diagnosis	Long COVID: B case, S control	TRUE	52615	6407	46208	0.121
rs7616006	G	A	G	A	-0.0315	0.0288566	0.381765	0.403126	FALSE	FALSE	FALSE	MoumNy	3	12267648	0.0226478	1.2741458331493567	0.202611	longcovid2022W1v4	TRUE	reported	3	12267648	0.0036	-8.75	8.406e-17	Willer2013tc	TRUE	reported	VtTyBn	2	TRUE	5e-08	TRUE	NA	NA	TRUE	Biomarker	Total cholesterol	FALSE	188577	NA	NA	NA	Diagnosis	Long COVID: B case, S control	TRUE	52615	6407	46208	0.121
rs7640978	T	C	T	C	-0.0376	-0.0509379	0.0689967	0.078021	FALSE	FALSE	FALSE	MoumNy	3	32533010	0.0421546	-1.208359230072163	0.226909	longcovid2022W1v4	TRUE	reported	3	32533010	0.0066	-5.69697	1.658e-8	Willer2013tc	TRUE	reported	VtTyBn	2	TRUE	5e-08	TRUE	NA	NA	TRUE	Biomarker	Total cholesterol	FALSE	188577	NA	NA	NA	Diagnosis	Long COVID: B case, S control	TRUE	52615	6407	46208	0.121
rs780093	C	T	C	T	-0.0515	0.00772386	0.616055	0.632765	FALSE	FALSE	FALSE	MoumNy	2	27742603	0.0231646	0.3334337739481795	0.738807	longcovid2022W1v4	TRUE	reported	2	27742603	0.0036	-14.3056	2.5909999999999997e-42	Willer2013tc	TRUE	reported	VtTyBn	2	TRUE	5e-08	TRUE	NA	NA	TRUE	Biomarker	Total cholesterol	FALSE	188577	NA	NA	NA	Diagnosis	Long COVID: B case, S control	TRUE	52615	6407	46208	0.121
rs7832643	T	G	T	G	0.0289	0.0218778	0.363421	0.379702	FALSE	FALSE	FALSE	MoumNy	8	145022657	0.023943	0.9137451447187068	0.36085	longcovid2022W1v4	TRUE	reported	8	145022657	0.0037	7.810810810810811	3.121e-13	Willer2013tc	TRUE	reported	VtTyBn	2	TRUE	5e-08	TRUE	NA	NA	TRUE	Biomarker	Total cholesterol	FALSE	188577	NA	NA	NA	Diagnosis	Long COVID: B case, S control	TRUE	52615	6407	46208	0.121
rs8103315	A	C	A	C	0.0422	0.057956	0.125544	0.140149	FALSE	FALSE	FALSE	MoumNy	19	45254168	0.0339981	1.7046834970189508	0.0882536	longcovid2022W1v4	TRUE	reported	19	45254168	0.0055	7.672727272727274	5.942e-15	Willer2013tc	TRUE	reported	VtTyBn	2	TRUE	5e-08	TRUE	NA	NA	TRUE	Biomarker	Total cholesterol	FALSE	188577	NA	NA	NA	Diagnosis	Long COVID: B case, S control	TRUE	52615	6407	46208	0.121
rs9272775	C	T	C	T	0.0317	-0.0264775	0.232224	0.340335	FALSE	FALSE	FALSE	MoumNy	6	32610257	0.0412317	-0.6421636750364403	0.520767	longcovid2022W1v4	TRUE	reported	6	32610257	0.0055	5.763636363636364	2.125e-8	Willer2013tc	TRUE	reported	VtTyBn	2	TRUE	5e-08	TRUE	NA	NA	TRUE	Biomarker	Total cholesterol	FALSE	188577	NA	NA	NA	Diagnosis	Long COVID: B case, S control	TRUE	52615	6407	46208	0.121
rs9306897	C	T	C	T	-0.0488	0.0103847	0.676353	0.66635	FALSE	FALSE	FALSE	MoumNy	2	21138066	0.0244939	0.4239708662156701	0.671587	longcovid2022W1v4	TRUE	reported	2	21138066	0.0037	-13.1892	7.515e-37	Willer2013tc	TRUE	reported	VtTyBn	2	TRUE	5e-08	TRUE	NA	NA	TRUE	Biomarker	Total cholesterol	FALSE	188577	NA	NA	NA	Diagnosis	Long COVID: B case, S control	TRUE	52615	6407	46208	0.121
rs9376090	C	T	C	T	-0.0254	-0.0263592	0.289273	0.278206	FALSE	FALSE	FALSE	MoumNy	6	135411228	0.0251903	-1.046402782023239	0.2953739999999999	longcovid2022W1v4	TRUE	reported	6	135411228	0.004	-6.35	2.595e-9	Willer2013tc	TRUE	reported	VtTyBn	2	TRUE	5e-08	TRUE	NA	NA	TRUE	Biomarker	Total cholesterol	FALSE	188577	NA	NA	NA	Diagnosis	Long COVID: B case, S control	TRUE	52615	6407	46208	0.121
rs9391858	G	A	G	A	0.0495	0.00214031	0.150563	0.158361	FALSE	FALSE	FALSE	MoumNy	6	32341398	0.0334192	0.0640443218269737	0.948935	longcovid2022W1v4	TRUE	reported	6	32341398	0.005	9.9	7.203999999999999e-22	Willer2013tc	TRUE	reported	VtTyBn	2	TRUE	5e-08	TRUE	NA	NA	TRUE	Biomarker	Total cholesterol	FALSE	188577	NA	NA	NA	Diagnosis	Long COVID: B case, S control	TRUE	52615	6407	46208	0.121
rs964184	C	G	C	G	-0.1214	-0.0443723	0.87105	0.861809	FALSE	TRUE	FALSE	MoumNy	11	116648917	0.0314997	-1.4086578602335895	0.158937	longcovid2022W1v4	TRUE	reported	11	116648917	0.0076	-15.9737	2.8379999999999996e-55	Willer2013tc	TRUE	reported	VtTyBn	2	TRUE	5e-08	TRUE	NA	NA	TRUE	Biomarker	Total cholesterol	FALSE	188577	NA	NA	NA	Diagnosis	Long COVID: B case, S control	TRUE	52615	6407	46208	0.121
rs9987289	G	A	G	A	0.0842	0.0288089	0.911252	0.897588	FALSE	FALSE	FALSE	MoumNy	8	9183358	0.0388928	0.7407257898634194	0.45886	longcovid2022W1v4	TRUE	reported	8	9183358	0.0063	13.365079365079364	1.8439999999999997e-36	Willer2013tc	TRUE	reported	VtTyBn	2	TRUE	5e-08	TRUE	NA	NA	TRUE	Biomarker	Total cholesterol	FALSE	188577	NA	NA	NA	Diagnosis	Long COVID: B case, S control	TRUE	52615	6407	46208	0.121
rs10088180	G	A	G	A	-0.0228	-0.0223007	0.721618	0.686904	FALSE	FALSE	FALSE	IwK0mK	8	18228116	0.0216769	-1.0287771775484502	0.303585	longcovid2022W2v4	TRUE	reported	8	18228116	0.004	-5.7	6.017999999999998e-10	Willer2013tc	TRUE	reported	G99FHW	2	TRUE	5e-08	TRUE	NA	NA	TRUE	Biomarker	Total cholesterol	FALSE	188577	NA	NA	NA	Diagnosis	Long COVID: B case, B control	TRUE	1100445	6450	1093995	0.00586
rs10468017	T	C	T	C	0.0617	-0.00933424	0.272248	0.30551	FALSE	FALSE	FALSE	IwK0mK	15	58678512	0.0219174	-0.4258826320640222	0.670194	longcovid2022W2v4	TRUE	reported	15	58678512	0.004	15.425	7.232e-48	Willer2013tc	TRUE	reported	G99FHW	2	TRUE	5e-08	TRUE	NA	NA	TRUE	Biomarker	Total cholesterol	FALSE	188577	NA	NA	NA	Diagnosis	Long COVID: B case, B control	TRUE	1100445	6450	1093995	0.00586
rs10773003	A	G	A	G	0.0369	-0.0314243	0.107897	0.1026	FALSE	FALSE	FALSE	IwK0mK	12	123775127	0.0319318	-0.9841067525163004	0.325063	longcovid2022W2v4	TRUE	reported	12	123775127	0.0058	6.362068965517242	4.083e-9	Willer2013tc	TRUE	reported	G99FHW	2	TRUE	5e-08	TRUE	NA	NA	TRUE	Biomarker	Total cholesterol	FALSE	188577	NA	NA	NA	Diagnosis	Long COVID: B case, B control	TRUE	1100445	6450	1093995	0.00586
rs10832962	T	C	T	C	0.0315	0.0162818	0.679861	0.686902	FALSE	FALSE	FALSE	IwK0mK	11	18656271	0.0219365	0.7422241469696623	0.457953	longcovid2022W2v4	TRUE	reported	11	18656271	0.0039	8.076923076923077	1.539e-14	Willer2013tc	TRUE	reported	G99FHW	2	TRUE	5e-08	TRUE	NA	NA	TRUE	Biomarker	Total cholesterol	FALSE	188577	NA	NA	NA	Diagnosis	Long COVID: B case, B control	TRUE	1100445	6450	1093995	0.00586
rs10900221	A	G	A	G	0.0255	-0.0190755	0.253536	0.25521	FALSE	FALSE	FALSE	IwK0mK	10	45988597	0.0231989	-0.8222588139954911	0.41093	longcovid2022W2v4	TRUE	reported	10	45988597	0.0041	6.2195121951219505	7.963e-9	Willer2013tc	TRUE	reported	G99FHW	2	TRUE	5e-08	TRUE	NA	NA	TRUE	Biomarker	Total cholesterol	FALSE	188577	NA	NA	NA	Diagnosis	Long COVID: B case, B control	TRUE	1100445	6450	1093995	0.00586
rs10904908	G	A	G	A	0.025	-0.0239706	0.407751	0.416395	FALSE	FALSE	FALSE	IwK0mK	10	17260290	0.0200998	-1.192579030637121	0.2330329999999999	longcovid2022W2v4	TRUE	reported	10	17260290	0.0036	6.944444444444445	2.601e-11	Willer2013tc	TRUE	reported	G99FHW	2	TRUE	5e-08	TRUE	NA	NA	TRUE	Biomarker	Total cholesterol	FALSE	188577	NA	NA	NA	Diagnosis	Long COVID: B case, B control	TRUE	1100445	6450	1093995	0.00586
rs11153594	T	C	T	C	-0.029	0.0134337	0.338792	0.39905	FALSE	FALSE	FALSE	IwK0mK	6	116354591	0.0205496	0.6537207536886362	0.513291	longcovid2022W2v4	TRUE	reported	6	116354591	0.0036	-8.05556	1.266e-14	Willer2013tc	TRUE	reported	G99FHW	2	TRUE	5e-08	TRUE	NA	NA	TRUE	Biomarker	Total cholesterol	FALSE	188577	NA	NA	NA	Diagnosis	Long COVID: B case, B control	TRUE	1100445	6450	1093995	0.00586
rs112201728	T	C	T	C	0.0581	-0.00202584	0.0874456	0.0666029	FALSE	FALSE	FALSE	IwK0mK	6	160551486	0.0370248	-0.05471575808647178	0.956365	longcovid2022W2v4	TRUE	reported	6	160551486	0.0099	5.8686868686868685	1.195e-8	Willer2013tc	TRUE	reported	G99FHW	2	TRUE	5e-08	TRUE	NA	NA	TRUE	Biomarker	Total cholesterol	FALSE	188577	NA	NA	NA	Diagnosis	Long COVID: B case, B control	TRUE	1100445	6450	1093995	0.00586
rs11220462	A	G	A	G	0.0474	0.0438627	0.159405	0.157641	FALSE	FALSE	FALSE	IwK0mK	11	126243952	0.027046	1.6217814094505656	0.1048499999999999	longcovid2022W2v4	TRUE	reported	11	126243952	0.0058	8.172413793103448	5.4869999999999994e-15	Willer2013tc	TRUE	reported	G99FHW	2	TRUE	5e-08	TRUE	NA	NA	TRUE	Biomarker	Total cholesterol	FALSE	188577	NA	NA	NA	Diagnosis	Long COVID: B case, B control	TRUE	1100445	6450	1093995	0.00586
rs11563251	T	C	T	C	0.0368	0.0192021	0.0817817	0.103399	FALSE	FALSE	FALSE	IwK0mK	2	234679384	0.0339957	0.564839082589857	0.572184	longcovid2022W2v4	TRUE	reported	2	234679384	0.0059	6.237288135593221	1.266e-9	Willer2013tc	TRUE	reported	G99FHW	2	TRUE	5e-08	TRUE	NA	NA	TRUE	Biomarker	Total cholesterol	FALSE	188577	NA	NA	NA	Diagnosis	Long COVID: B case, B control	TRUE	1100445	6450	1093995	0.00586
rs11591147	T	G	T	G	-0.3341	0.0623761	0.0152119	0.0250359	FALSE	FALSE	FALSE	IwK0mK	1	55505647	0.0899355	0.6935648325744561	0.4879550000000001	longcovid2022W2v4	TRUE	reported	1	55505647	0.0173	-19.3121	8.826999999999997e-86	Willer2013tc	TRUE	reported	G99FHW	2	TRUE	5e-08	TRUE	NA	NA	TRUE	Biomarker	Total cholesterol	FALSE	188577	NA	NA	NA	Diagnosis	Long COVID: B case, B control	TRUE	1100445	6450	1093995	0.00586
rs11694172	G	A	G	A	0.0277	0.0136868	0.214052	0.21628	FALSE	FALSE	FALSE	IwK0mK	2	203532304	0.0238683	0.5734300306263957	0.566354	longcovid2022W2v4	TRUE	reported	2	203532304	0.0041	6.756097560975609	1.951e-9	Willer2013tc	TRUE	reported	G99FHW	2	TRUE	5e-08	TRUE	NA	NA	TRUE	Biomarker	Total cholesterol	FALSE	188577	NA	NA	NA	Diagnosis	Long COVID: B case, B control	TRUE	1100445	6450	1093995	0.00586
rs11753995	A	G	A	G	0.0489	0.0187623	0.152435	0.159167	FALSE	FALSE	FALSE	IwK0mK	6	160575366	0.0265715	0.7061061663812731	0.480123	longcovid2022W2v4	TRUE	reported	6	160575366	0.0048	10.1875	1.839e-23	Willer2013tc	TRUE	reported	G99FHW	2	TRUE	5e-08	TRUE	NA	NA	TRUE	Biomarker	Total cholesterol	FALSE	188577	NA	NA	NA	Diagnosis	Long COVID: B case, B control	TRUE	1100445	6450	1093995	0.00586
rs11789603	T	C	T	C	0.0427	-0.00550291	0.101016	0.0949149	FALSE	FALSE	FALSE	IwK0mK	9	107647019	0.0325494	-0.1690633314285363	0.865747	longcovid2022W2v4	TRUE	reported	9	107647019	0.0062	6.887096774193549	1.439e-11	Willer2013tc	TRUE	reported	G99FHW	2	TRUE	5e-08	TRUE	NA	NA	TRUE	Biomarker	Total cholesterol	FALSE	188577	NA	NA	NA	Diagnosis	Long COVID: B case, B control	TRUE	1100445	6450	1093995	0.00586
rs11802413	T	C	T	C	0.0287	0.0220278	0.542619	0.550199	FALSE	FALSE	FALSE	IwK0mK	1	25760920	0.0202863	1.0858461128939234	0.277547	longcovid2022W2v4	TRUE	reported	1	25760920	0.0035	8.2	1.576e-14	Willer2013tc	TRUE	reported	G99FHW	2	TRUE	5e-08	TRUE	NA	NA	TRUE	Biomarker	Total cholesterol	FALSE	188577	NA	NA	NA	Diagnosis	Long COVID: B case, B control	TRUE	1100445	6450	1093995	0.00586
rs12412743	T	C	T	C	-0.0298	0.00813514	0.187614	0.167685	FALSE	FALSE	FALSE	IwK0mK	10	114045333	0.0252842	0.3217479690874143	0.747643	longcovid2022W2v4	TRUE	reported	10	114045333	0.0047	-6.34043	6.976000000000001e-10	Willer2013tc	TRUE	reported	G99FHW	2	TRUE	5e-08	TRUE	NA	NA	TRUE	Biomarker	Total cholesterol	FALSE	188577	NA	NA	NA	Diagnosis	Long COVID: B case, B control	TRUE	1100445	6450	1093995	0.00586
rs12670798	C	T	C	T	0.0364	0.011708	0.245375	0.246346	FALSE	FALSE	FALSE	IwK0mK	7	21607352	0.0230907	0.5070439614216979	0.612122	longcovid2022W2v4	TRUE	reported	7	21607352	0.0041	8.878048780487804	9.478e-17	Willer2013tc	TRUE	reported	G99FHW	2	TRUE	5e-08	TRUE	NA	NA	TRUE	Biomarker	Total cholesterol	FALSE	188577	NA	NA	NA	Diagnosis	Long COVID: B case, B control	TRUE	1100445	6450	1093995	0.00586
rs12916	C	T	C	T	0.0684	0.00303893	0.439586	0.424472	FALSE	FALSE	FALSE	IwK0mK	5	74656539	0.0198636	0.1529898910570088	0.878406	longcovid2022W2v4	TRUE	reported	5	74656539	0.0036	19	4.546999999999999e-74	Willer2013tc	TRUE	reported	G99FHW	2	TRUE	5e-08	TRUE	NA	NA	TRUE	Biomarker	Total cholesterol	FALSE	188577	NA	NA	NA	Diagnosis	Long COVID: B case, B control	TRUE	1100445	6450	1093995	0.00586
rs13315871	A	G	A	G	-0.0355	0.00761967	0.0913374	0.0871512	FALSE	FALSE	FALSE	IwK0mK	3	58381287	0.0354807	0.2147553458640895	0.829958	longcovid2022W2v4	TRUE	reported	3	58381287	0.0061	-5.81967	3.48e-8	Willer2013tc	TRUE	reported	G99FHW	2	TRUE	5e-08	TRUE	NA	NA	TRUE	Biomarker	Total cholesterol	FALSE	188577	NA	NA	NA	Diagnosis	Long COVID: B case, B control	TRUE	1100445	6450	1093995	0.00586
rs138777	G	A	G	A	-0.0214	-0.00372257	0.64442	0.632031	FALSE	FALSE	FALSE	IwK0mK	22	35711098	0.0206753	-0.1800491407621655	0.857114	longcovid2022W2v4	TRUE	reported	22	35711098	0.0037	-5.78378	4.74e-8	Willer2013tc	TRUE	reported	G99FHW	2	TRUE	5e-08	TRUE	NA	NA	TRUE	Biomarker	Total cholesterol	FALSE	188577	NA	NA	NA	Diagnosis	Long COVID: B case, B control	TRUE	1100445	6450	1093995	0.00586
rs1535	G	A	G	A	-0.0497	-0.00270943	0.354704	0.374884	FALSE	FALSE	FALSE	IwK0mK	11	61597972	0.0208939	-0.12967564695916034	0.896823	longcovid2022W2v4	TRUE	reported	11	61597972	0.0037	-13.4324	8.623999999999998e-39	Willer2013tc	TRUE	reported	G99FHW	2	TRUE	5e-08	TRUE	NA	NA	TRUE	Biomarker	Total cholesterol	FALSE	188577	NA	NA	NA	Diagnosis	Long COVID: B case, B control	TRUE	1100445	6450	1093995	0.00586
rs17526895	G	A	G	A	-0.042	0.0177495	0.112845	0.0775856	FALSE	FALSE	FALSE	IwK0mK	2	118815958	0.0365071	0.4861930966853024	0.626831	longcovid2022W2v4	TRUE	reported	2	118815958	0.0067	-6.26866	5.777e-9	Willer2013tc	TRUE	reported	G99FHW	2	TRUE	5e-08	TRUE	NA	NA	TRUE	Biomarker	Total cholesterol	FALSE	188577	NA	NA	NA	Diagnosis	Long COVID: B case, B control	TRUE	1100445	6450	1093995	0.00586
rs1800562	A	G	A	G	-0.0565	-0.0111906	0.0471698	0.0585483	FALSE	FALSE	FALSE	IwK0mK	6	26093141	0.0473762	-0.23620720952714655	0.813272	longcovid2022W2v4	TRUE	reported	6	26093141	0.0077	-7.33766	1.905e-12	Willer2013tc	TRUE	reported	G99FHW	2	TRUE	5e-08	TRUE	NA	NA	TRUE	Biomarker	Total cholesterol	FALSE	188577	NA	NA	NA	Diagnosis	Long COVID: B case, B control	TRUE	1100445	6450	1093995	0.00586
rs1800961	T	C	T	C	-0.1062	-0.0398472	0.0270712	0.038153	FALSE	FALSE	FALSE	IwK0mK	20	43042364	0.0575918	-0.6918901649193114	0.489006	longcovid2022W2v4	TRUE	reported	20	43042364	0.0101	-10.5149	1.3419999999999999e-24	Willer2013tc	TRUE	reported	G99FHW	2	TRUE	5e-08	TRUE	NA	NA	TRUE	Biomarker	Total cholesterol	FALSE	188577	NA	NA	NA	Diagnosis	Long COVID: B case, B control	TRUE	1100445	6450	1093995	0.00586
rs1883025	T	C	T	C	-0.0671	0.0206883	0.216334	0.23317	FALSE	FALSE	FALSE	IwK0mK	9	107664301	0.0228661	0.9047585727343096	0.365591	longcovid2022W2v4	TRUE	reported	9	107664301	0.0042	-15.9762	5.749e-53	Willer2013tc	TRUE	reported	G99FHW	2	TRUE	5e-08	TRUE	NA	NA	TRUE	Biomarker	Total cholesterol	FALSE	188577	NA	NA	NA	Diagnosis	Long COVID: B case, B control	TRUE	1100445	6450	1093995	0.00586
rs1997243	G	A	G	A	0.0332	0.0167379	0.161829	0.140945	FALSE	FALSE	FALSE	IwK0mK	7	1083777	0.0275814	0.6068546194174335	0.543947	longcovid2022W2v4	TRUE	reported	7	1083777	0.005	6.64	2.719e-10	Willer2013tc	TRUE	reported	G99FHW	2	TRUE	5e-08	TRUE	NA	NA	TRUE	Biomarker	Total cholesterol	FALSE	188577	NA	NA	NA	Diagnosis	Long COVID: B case, B control	TRUE	1100445	6450	1093995	0.00586
rs2000999	A	G	A	G	0.0617	0.00549766	0.195179	0.193874	FALSE	FALSE	FALSE	IwK0mK	16	72108093	0.0245045	0.2243530780060805	0.822483	longcovid2022W2v4	TRUE	reported	16	72108093	0.0044	14.022727272727272	6.803999999999999e-41	Willer2013tc	TRUE	reported	G99FHW	2	TRUE	5e-08	TRUE	NA	NA	TRUE	Biomarker	Total cholesterol	FALSE	188577	NA	NA	NA	Diagnosis	Long COVID: B case, B control	TRUE	1100445	6450	1093995	0.00586
rs2030746	T	C	T	C	0.0199	0.0168401	0.397636	0.393447	FALSE	FALSE	FALSE	IwK0mK	2	121309488	0.0203279	0.8284230048357184	0.40743	longcovid2022W2v4	TRUE	reported	2	121309488	0.0037	5.378378378378378	3.603e-8	Willer2013tc	TRUE	reported	G99FHW	2	TRUE	5e-08	TRUE	NA	NA	TRUE	Biomarker	Total cholesterol	FALSE	188577	NA	NA	NA	Diagnosis	Long COVID: B case, B control	TRUE	1100445	6450	1093995	0.00586
rs2066714	C	T	C	T	0.0442	7.65187e-4	0.094521	0.11613	FALSE	FALSE	FALSE	IwK0mK	9	107586753	0.029188	0.0262158078662464	0.979085	longcovid2022W2v4	TRUE	reported	9	107586753	0.0076	5.815789473684211	1.136e-8	Willer2013tc	TRUE	reported	G99FHW	2	TRUE	5e-08	TRUE	NA	NA	TRUE	Biomarker	Total cholesterol	FALSE	188577	NA	NA	NA	Diagnosis	Long COVID: B case, B control	TRUE	1100445	6450	1093995	0.00586
rs2073547	G	A	G	A	0.0456	0.0138232	0.265488	0.244762	FALSE	FALSE	FALSE	IwK0mK	7	44582331	0.0239425	0.5773499008040097	0.563704	longcovid2022W2v4	TRUE	reported	7	44582331	0.0047	9.702127659574469	3.829999999999999e-21	Willer2013tc	TRUE	reported	G99FHW	2	TRUE	5e-08	TRUE	NA	NA	TRUE	Biomarker	Total cholesterol	FALSE	188577	NA	NA	NA	Diagnosis	Long COVID: B case, B control	TRUE	1100445	6450	1093995	0.00586
rs2156552	T	A	T	A	0.057	0.0385143	0.810051	0.823288	FALSE	TRUE	FALSE	IwK0mK	18	47181668	0.0267678	1.4388294891623516	0.150198	longcovid2022W2v4	TRUE	reported	18	47181668	0.0047	12.127659574468083	1.247e-31	Willer2013tc	TRUE	reported	G99FHW	2	TRUE	5e-08	TRUE	NA	NA	TRUE	Biomarker	Total cholesterol	FALSE	188577	NA	NA	NA	Diagnosis	Long COVID: B case, B control	TRUE	1100445	6450	1093995	0.00586
rs2228603	T	C	T	C	-0.1217	-0.0195359	0.0785559	0.0745446	FALSE	FALSE	FALSE	IwK0mK	19	19329924	0.0387701	-0.5038908849861103	0.614339	longcovid2022W2v4	TRUE	reported	19	19329924	0.0069	-17.6377	1.049e-62	Willer2013tc	TRUE	reported	G99FHW	2	TRUE	5e-08	TRUE	NA	NA	TRUE	Biomarker	Total cholesterol	FALSE	188577	NA	NA	NA	Diagnosis	Long COVID: B case, B control	TRUE	1100445	6450	1093995	0.00586
rs2235367	G	A	G	A	0.0357	0.0075339100000000004	0.508364	0.500716	FALSE	FALSE	FALSE	IwK0mK	20	39830122	0.0198484	0.3795726607686262	0.704262	longcovid2022W2v4	TRUE	reported	20	39830122	0.0035	10.2	7.219000000000001e-25	Willer2013tc	TRUE	reported	G99FHW	2	TRUE	5e-08	TRUE	NA	NA	TRUE	Biomarker	Total cholesterol	FALSE	188577	NA	NA	NA	Diagnosis	Long COVID: B case, B control	TRUE	1100445	6450	1093995	0.00586
rs2244608	G	A	G	A	0.0313	0.0156639	0.365314	0.347807	FALSE	FALSE	FALSE	IwK0mK	12	121416988	0.0205315	0.7629203906192923	0.445511	longcovid2022W2v4	TRUE	reported	12	121416988	0.0037	8.45945945945946	9.618e-18	Willer2013tc	TRUE	reported	G99FHW	2	TRUE	5e-08	TRUE	NA	NA	TRUE	Biomarker	Total cholesterol	FALSE	188577	NA	NA	NA	Diagnosis	Long COVID: B case, B control	TRUE	1100445	6450	1093995	0.00586
rs2255141	G	A	G	A	-0.0314	-0.0254003	0.734035	0.709762	FALSE	FALSE	FALSE	IwK0mK	10	113933886	0.0219106	-1.1592699424023076	0.2463469999999999	longcovid2022W2v4	TRUE	reported	10	113933886	0.0039	-8.05128	6.513999999999999e-16	Willer2013tc	TRUE	reported	G99FHW	2	TRUE	5e-08	TRUE	NA	NA	TRUE	Biomarker	Total cholesterol	FALSE	188577	NA	NA	NA	Diagnosis	Long COVID: B case, B control	TRUE	1100445	6450	1093995	0.00586
rs2277862	T	C	T	C	-0.0349	-0.010846	0.114924	0.119709	FALSE	FALSE	FALSE	IwK0mK	20	34152782	0.0283366	-0.3827558704996365	0.701902	longcovid2022W2v4	TRUE	reported	20	34152782	0.0052	-6.71154	5.256e-11	Willer2013tc	TRUE	reported	G99FHW	2	TRUE	5e-08	TRUE	NA	NA	TRUE	Biomarker	Total cholesterol	FALSE	188577	NA	NA	NA	Diagnosis	Long COVID: B case, B control	TRUE	1100445	6450	1093995	0.00586
rs2287623	A	G	A	G	-0.0273	-0.00170695	0.567794	0.563404	FALSE	FALSE	FALSE	IwK0mK	2	169830155	0.0202165	-0.08443350728365445	0.932712	longcovid2022W2v4	TRUE	reported	2	169830155	0.0036	-7.58333	4.085000000000001e-12	Willer2013tc	TRUE	reported	G99FHW	2	TRUE	5e-08	TRUE	NA	NA	TRUE	Biomarker	Total cholesterol	FALSE	188577	NA	NA	NA	Diagnosis	Long COVID: B case, B control	TRUE	1100445	6450	1093995	0.00586
rs2315065	A	C	A	C	0.1102	0.0128606	0.0750272	0.0828949	FALSE	FALSE	FALSE	IwK0mK	6	161108144	0.0398273	0.3229091602995935	0.746764	longcovid2022W2v4	TRUE	reported	6	161108144	0.0158	6.974683544303797	1.098e-11	Willer2013tc	TRUE	reported	G99FHW	2	TRUE	5e-08	TRUE	NA	NA	TRUE	Biomarker	Total cholesterol	FALSE	188577	NA	NA	NA	Diagnosis	Long COVID: B case, B control	TRUE	1100445	6450	1093995	0.00586
rs247616	T	C	T	C	0.0499	-0.0228134	0.322684	0.30792	FALSE	FALSE	FALSE	IwK0mK	16	56989590	0.0211733	-1.0774607642644274	0.281277	longcovid2022W2v4	TRUE	reported	16	56989590	0.004	12.475	4.469999999999999e-32	Willer2013tc	TRUE	reported	G99FHW	2	TRUE	5e-08	TRUE	NA	NA	TRUE	Biomarker	Total cholesterol	FALSE	188577	NA	NA	NA	Diagnosis	Long COVID: B case, B control	TRUE	1100445	6450	1093995	0.00586
rs2642438	G	A	G	A	0.037	-0.00728154	0.687908	0.710417	FALSE	FALSE	FALSE	IwK0mK	1	220970028	0.021957	-0.33162727148517557	0.740171	longcovid2022W2v4	TRUE	reported	1	220970028	0.004	9.250000000000002	1.283e-18	Willer2013tc	TRUE	reported	G99FHW	2	TRUE	5e-08	TRUE	NA	NA	TRUE	Biomarker	Total cholesterol	FALSE	188577	NA	NA	NA	Diagnosis	Long COVID: B case, B control	TRUE	1100445	6450	1093995	0.00586
rs2737252	A	G	A	G	-0.0331	-0.0318887	0.277576	0.292925	FALSE	FALSE	FALSE	IwK0mK	8	116663898	0.0224268	-1.421901475020957	0.155055	longcovid2022W2v4	TRUE	reported	8	116663898	0.0039	-8.48718	1.634e-16	Willer2013tc	TRUE	reported	G99FHW	2	TRUE	5e-08	TRUE	NA	NA	TRUE	Biomarker	Total cholesterol	FALSE	188577	NA	NA	NA	Diagnosis	Long COVID: B case, B control	TRUE	1100445	6450	1093995	0.00586
rs2738459	C	A	C	A	-0.0387	-3.55034e-5	0.481556	0.459336	FALSE	FALSE	FALSE	IwK0mK	19	11238473	0.0248952	-0.00142611427102413	0.998862	longcovid2022W2v4	TRUE	reported	19	11238473	0.0057	-6.78947	2.109e-11	Willer2013tc	TRUE	reported	G99FHW	2	TRUE	5e-08	TRUE	NA	NA	TRUE	Biomarker	Total cholesterol	FALSE	188577	NA	NA	NA	Diagnosis	Long COVID: B case, B control	TRUE	1100445	6450	1093995	0.00586
rs281393	T	C	T	C	-0.0322	-0.00891532	0.400474	0.364604	FALSE	FALSE	FALSE	IwK0mK	19	49224484	0.0205567	-0.4336941240568768	0.664511	longcovid2022W2v4	TRUE	reported	19	49224484	0.0055	-5.85455	4.256000000000001e-8	Willer2013tc	TRUE	reported	G99FHW	2	TRUE	5e-08	TRUE	NA	NA	TRUE	Biomarker	Total cholesterol	FALSE	188577	NA	NA	NA	Diagnosis	Long COVID: B case, B control	TRUE	1100445	6450	1093995	0.00586
rs2814982	T	C	T	C	-0.0441	-0.00303069	0.135686	0.127962	FALSE	FALSE	FALSE	IwK0mK	6	34546560	0.0305178	-0.09930892790437056	0.920893	longcovid2022W2v4	TRUE	reported	6	34546560	0.0057	-7.73684	3.678e-15	Willer2013tc	TRUE	reported	G99FHW	2	TRUE	5e-08	TRUE	NA	NA	TRUE	Biomarker	Total cholesterol	FALSE	188577	NA	NA	NA	Diagnosis	Long COVID: B case, B control	TRUE	1100445	6450	1093995	0.00586
rs2886232	C	T	C	T	-0.0358	-0.0574575	0.911349	0.88388	FALSE	FALSE	FALSE	IwK0mK	17	67150176	0.0323133	-1.7781377946542134	0.0753813	longcovid2022W2v4	TRUE	reported	17	67150176	0.0062	-5.77419	3.8739999999999995e-8	Willer2013tc	TRUE	reported	G99FHW	2	TRUE	5e-08	TRUE	NA	NA	TRUE	Biomarker	Total cholesterol	FALSE	188577	NA	NA	NA	Diagnosis	Long COVID: B case, B control	TRUE	1100445	6450	1093995	0.00586
rs2902875	T	C	T	C	0.0707	0.0644967	0.0613908	0.0480738	FALSE	FALSE	FALSE	IwK0mK	1	55695535	0.0463161	1.3925330500625053	0.1637609999999999	longcovid2022W2v4	TRUE	reported	1	55695535	0.0123	5.747967479674797	1.79e-8	Willer2013tc	TRUE	reported	G99FHW	2	TRUE	5e-08	TRUE	NA	NA	TRUE	Biomarker	Total cholesterol	FALSE	188577	NA	NA	NA	Diagnosis	Long COVID: B case, B control	TRUE	1100445	6450	1093995	0.00586
rs2954029	T	A	T	A	-0.0622	-0.0195198	0.51297	0.536823	FALSE	TRUE	TRUE	IwK0mK	8	126490972	0.0198551	0.983112651157637	0.325551	longcovid2022W2v4	TRUE	reported	8	126490972	0.0035	-17.7714	2.421e-65	Willer2013tc	TRUE	reported	G99FHW	2	FALSE	5e-08	TRUE	NA	NA	NA	Biomarker	Total cholesterol	FALSE	188577	NA	NA	NA	Diagnosis	Long COVID: B case, B control	TRUE	1100445	6450	1093995	0.00586
rs314253	C	T	C	T	-0.0233	-0.0139405	0.355301	0.378993	FALSE	FALSE	FALSE	IwK0mK	17	7091650	0.0205901	-0.6770486787339547	0.498374	longcovid2022W2v4	TRUE	reported	17	7091650	0.0037	-6.2973	2.808e-10	Willer2013tc	TRUE	reported	G99FHW	2	TRUE	5e-08	TRUE	NA	NA	TRUE	Biomarker	Total cholesterol	FALSE	188577	NA	NA	NA	Diagnosis	Long COVID: B case, B control	TRUE	1100445	6450	1093995	0.00586
rs3184504	C	T	C	T	0.0318	-0.0186328	0.546909	0.549819	FALSE	FALSE	FALSE	IwK0mK	12	111884608	0.0201022	-0.9269035229974828	0.3539739999999999	longcovid2022W2v4	TRUE	reported	12	111884608	0.0037	8.594594594594595	1.623e-17	Willer2013tc	TRUE	reported	G99FHW	2	TRUE	5e-08	TRUE	NA	NA	TRUE	Biomarker	Total cholesterol	FALSE	188577	NA	NA	NA	Diagnosis	Long COVID: B case, B control	TRUE	1100445	6450	1093995	0.00586
rs3757354	T	C	T	C	-0.0348	-0.00305285	0.275768	0.239618	FALSE	FALSE	FALSE	IwK0mK	6	16127407	0.0227991	-0.13390221543832873	0.89348	longcovid2022W2v4	TRUE	reported	6	16127407	0.0042	-8.28571	2.215e-15	Willer2013tc	TRUE	reported	G99FHW	2	TRUE	5e-08	TRUE	NA	NA	TRUE	Biomarker	Total cholesterol	FALSE	188577	NA	NA	NA	Diagnosis	Long COVID: B case, B control	TRUE	1100445	6450	1093995	0.00586
rs3780181	G	A	G	A	-0.0442	-5.67543e-4	0.0739935	0.0619376	FALSE	FALSE	FALSE	IwK0mK	9	2640759	0.0401517	-0.01413496813335425	0.988722	longcovid2022W2v4	TRUE	reported	9	2640759	0.0071	-6.22535	6.667999999999998e-10	Willer2013tc	TRUE	reported	G99FHW	2	TRUE	5e-08	TRUE	NA	NA	TRUE	Biomarker	Total cholesterol	FALSE	188577	NA	NA	NA	Diagnosis	Long COVID: B case, B control	TRUE	1100445	6450	1093995	0.00586
rs4253772	T	C	T	C	0.0322	-0.0193365	0.103948	0.0968985	FALSE	FALSE	FALSE	IwK0mK	22	46627603	0.0334035	-0.5788764650410885	0.562673	longcovid2022W2v4	TRUE	reported	22	46627603	0.0058	5.551724137931035	9.852e-9	Willer2013tc	TRUE	reported	G99FHW	2	TRUE	5e-08	TRUE	NA	NA	TRUE	Biomarker	Total cholesterol	FALSE	188577	NA	NA	NA	Diagnosis	Long COVID: B case, B control	TRUE	1100445	6450	1093995	0.00586
rs4530754	A	G	A	G	0.0228	0.00878392	0.518364	0.524905	FALSE	FALSE	FALSE	IwK0mK	5	122855416	0.0198485	0.4425483033982417	0.658093	longcovid2022W2v4	TRUE	reported	5	122855416	0.0035	6.514285714285714	1.678e-9	Willer2013tc	TRUE	reported	G99FHW	2	TRUE	5e-08	TRUE	NA	NA	TRUE	Biomarker	Total cholesterol	FALSE	188577	NA	NA	NA	Diagnosis	Long COVID: B case, B control	TRUE	1100445	6450	1093995	0.00586
rs4738684	G	A	G	A	-0.0392	-0.00121233	0.607501	0.665191	FALSE	FALSE	FALSE	IwK0mK	8	59393273	0.0218683	-0.05543777979998445	0.95579	longcovid2022W2v4	TRUE	reported	8	59393273	0.0037	-10.5946	1.1159999999999999e-23	Willer2013tc	TRUE	reported	G99FHW	2	TRUE	5e-08	TRUE	NA	NA	TRUE	Biomarker	Total cholesterol	FALSE	188577	NA	NA	NA	Diagnosis	Long COVID: B case, B control	TRUE	1100445	6450	1093995	0.00586
rs4752805	G	A	G	A	0.0251	0.0286813	0.243106	0.261242	FALSE	FALSE	FALSE	IwK0mK	11	48018355	0.0240913	1.1905252103456434	0.23384	longcovid2022W2v4	TRUE	reported	11	48018355	0.0041	6.121951219512195	1.617e-9	Willer2013tc	TRUE	reported	G99FHW	2	TRUE	5e-08	TRUE	NA	NA	TRUE	Biomarker	Total cholesterol	FALSE	188577	NA	NA	NA	Diagnosis	Long COVID: B case, B control	TRUE	1100445	6450	1093995	0.00586
rs4820091	G	T	G	T	-0.0289	-0.0320837	0.182692	0.239738	FALSE	FALSE	FALSE	IwK0mK	22	21940189	0.0252766	-1.2693044159420177	0.204333	longcovid2022W2v4	TRUE	reported	22	21940189	0.0045	-6.42222	4.363e-10	Willer2013tc	TRUE	reported	G99FHW	2	TRUE	5e-08	TRUE	NA	NA	TRUE	Biomarker	Total cholesterol	FALSE	188577	NA	NA	NA	Diagnosis	Long COVID: B case, B control	TRUE	1100445	6450	1093995	0.00586
rs4988235	A	G	A	G	-0.0308	-0.0216354	0.517266	0.668159	FALSE	FALSE	FALSE	IwK0mK	2	136608646	0.0344928	-0.627243946562761	0.5305	longcovid2022W2v4	TRUE	reported	2	136608646	0.004	-7.7	3.975e-14	Willer2013tc	TRUE	reported	G99FHW	2	TRUE	5e-08	TRUE	NA	NA	TRUE	Biomarker	Total cholesterol	FALSE	188577	NA	NA	NA	Diagnosis	Long COVID: B case, B control	TRUE	1100445	6450	1093995	0.00586
rs515135	C	T	C	T	0.1238	-0.00717058	0.817918	0.820016	FALSE	FALSE	FALSE	IwK0mK	2	21286057	0.0261583	-0.27412255383568507	0.783991	longcovid2022W2v4	TRUE	reported	2	21286057	0.0046	26.913043478260867	6.379999999999998e-151	Willer2013tc	TRUE	reported	G99FHW	2	TRUE	5e-08	TRUE	NA	NA	TRUE	Biomarker	Total cholesterol	FALSE	188577	NA	NA	NA	Diagnosis	Long COVID: B case, B control	TRUE	1100445	6450	1093995	0.00586
rs558971	G	A	G	A	0.0398	0.00416313	0.554545	0.538463	FALSE	FALSE	FALSE	IwK0mK	1	234853406	0.0201542	0.2065638923896756	0.836351	longcovid2022W2v4	TRUE	reported	1	234853406	0.0036	11.055555555555555	7.025000000000001e-28	Willer2013tc	TRUE	reported	G99FHW	2	TRUE	5e-08	TRUE	NA	NA	TRUE	Biomarker	Total cholesterol	FALSE	188577	NA	NA	NA	Diagnosis	Long COVID: B case, B control	TRUE	1100445	6450	1093995	0.00586
rs579459	C	T	C	T	0.062	0.0438925	0.219521	0.219117	FALSE	FALSE	FALSE	IwK0mK	9	136154168	0.0236766	1.85383	0.0637634	longcovid2022W2v4	TRUE	reported	9	136154168	0.0044	14.09090909090909	8.828e-42	Willer2013tc	TRUE	reported	G99FHW	2	TRUE	5e-08	TRUE	NA	NA	TRUE	Biomarker	Total cholesterol	FALSE	188577	NA	NA	NA	Diagnosis	Long COVID: B case, B control	TRUE	1100445	6450	1093995	0.00586
rs581080	C	G	C	G	0.0377	0.013763	0.797351	0.832529	FALSE	TRUE	FALSE	IwK0mK	9	15305378	0.0256103	0.5374009675794504	0.590992	longcovid2022W2v4	TRUE	reported	9	15305378	0.0047	8.02127659574468	1.022e-13	Willer2013tc	TRUE	reported	G99FHW	2	TRUE	5e-08	TRUE	NA	NA	TRUE	Biomarker	Total cholesterol	FALSE	188577	NA	NA	NA	Diagnosis	Long COVID: B case, B control	TRUE	1100445	6450	1093995	0.00586
rs6016373	G	A	G	A	-0.0319	-0.0382256	0.380901	0.380986	FALSE	FALSE	FALSE	IwK0mK	20	39154095	0.0205273	-1.8621835311999144	0.0625767999999999	longcovid2022W2v4	TRUE	reported	20	39154095	0.0036	-8.86111	1.0019999999999999e-17	Willer2013tc	TRUE	reported	G99FHW	2	TRUE	5e-08	TRUE	NA	NA	TRUE	Biomarker	Total cholesterol	FALSE	188577	NA	NA	NA	Diagnosis	Long COVID: B case, B control	TRUE	1100445	6450	1093995	0.00586
rs633695	G	A	G	A	0.0433	-0.0149008	0.278081	0.297244	FALSE	FALSE	FALSE	IwK0mK	15	58725839	0.0221305	-0.6733151081087188	0.500748	longcovid2022W2v4	TRUE	reported	15	58725839	0.0058	7.4655172413793105	1.054e-14	Willer2013tc	TRUE	reported	G99FHW	2	TRUE	5e-08	TRUE	NA	NA	TRUE	Biomarker	Total cholesterol	FALSE	188577	NA	NA	NA	Diagnosis	Long COVID: B case, B control	TRUE	1100445	6450	1093995	0.00586
rs646776	T	C	T	C	0.1272	0.0100749	0.773207	0.781671	FALSE	FALSE	FALSE	IwK0mK	1	109818530	0.0239276	0.4210576907002791	0.673713	longcovid2022W2v4	TRUE	reported	1	109818530	0.0042	30.28571428571429	4.769999999999997e-187	Willer2013tc	TRUE	reported	G99FHW	2	TRUE	5e-08	TRUE	NA	NA	TRUE	Biomarker	Total cholesterol	FALSE	188577	NA	NA	NA	Diagnosis	Long COVID: B case, B control	TRUE	1100445	6450	1093995	0.00586
rs6504872	T	C	T	C	0.025	0.00304067	0.510802	0.491662	FALSE	FALSE	FALSE	IwK0mK	17	45438952	0.0198016	0.1535567832902392	0.877959	longcovid2022W2v4	TRUE	reported	17	45438952	0.0035	7.142857142857143	6.987e-12	Willer2013tc	TRUE	reported	G99FHW	2	TRUE	5e-08	TRUE	NA	NA	TRUE	Biomarker	Total cholesterol	FALSE	188577	NA	NA	NA	Diagnosis	Long COVID: B case, B control	TRUE	1100445	6450	1093995	0.00586
rs6511720	T	G	T	G	-0.1851	0.00725792	0.0894412	0.108219	FALSE	FALSE	FALSE	IwK0mK	19	11202306	0.0331771	0.2187629419087262	0.826835	longcovid2022W2v4	TRUE	reported	19	11202306	0.0059	-31.3729	1e-200	Willer2013tc	TRUE	reported	G99FHW	2	TRUE	5e-08	TRUE	NA	NA	TRUE	Biomarker	Total cholesterol	FALSE	188577	NA	NA	NA	Diagnosis	Long COVID: B case, B control	TRUE	1100445	6450	1093995	0.00586
rs6544713	C	T	C	T	-0.0773	-0.0104923	0.697459	0.722193	FALSE	FALSE	FALSE	IwK0mK	2	44073881	0.0227201	-0.4618069462722435	0.644218	longcovid2022W2v4	TRUE	reported	2	44073881	0.004	-19.325	1.685e-81	Willer2013tc	TRUE	reported	G99FHW	2	TRUE	5e-08	TRUE	NA	NA	TRUE	Biomarker	Total cholesterol	FALSE	188577	NA	NA	NA	Diagnosis	Long COVID: B case, B control	TRUE	1100445	6450	1093995	0.00586
rs6573778	C	T	C	T	-0.0263	0.00555322	0.544876	0.562207	FALSE	FALSE	FALSE	IwK0mK	14	24872209	0.0201848	0.27511890135151207	0.783225	longcovid2022W2v4	TRUE	reported	14	24872209	0.0039	-6.74359	2.9579999999999996e-11	Willer2013tc	TRUE	reported	G99FHW	2	TRUE	5e-08	TRUE	NA	NA	TRUE	Biomarker	Total cholesterol	FALSE	188577	NA	NA	NA	Diagnosis	Long COVID: B case, B control	TRUE	1100445	6450	1093995	0.00586
rs6603981	T	C	T	C	0.0351	-0.0105055	0.826442	0.788412	FALSE	FALSE	FALSE	IwK0mK	1	92993807	0.0255421	-0.4113013417064376	0.680851	longcovid2022W2v4	TRUE	reported	1	92993807	0.0043	8.162790697674419	7.846e-15	Willer2013tc	TRUE	reported	G99FHW	2	TRUE	5e-08	TRUE	NA	NA	TRUE	Biomarker	Total cholesterol	FALSE	188577	NA	NA	NA	Diagnosis	Long COVID: B case, B control	TRUE	1100445	6450	1093995	0.00586
rs6709904	G	A	G	A	-0.0545	0.0146413	0.099274	0.107474	FALSE	FALSE	FALSE	IwK0mK	2	44080324	0.0323794	0.45217947213351695	0.651139	longcovid2022W2v4	TRUE	reported	2	44080324	0.0083	-6.56627	8.394999999999998e-10	Willer2013tc	TRUE	reported	G99FHW	2	TRUE	5e-08	TRUE	NA	NA	TRUE	Biomarker	Total cholesterol	FALSE	188577	NA	NA	NA	Diagnosis	Long COVID: B case, B control	TRUE	1100445	6450	1093995	0.00586
rs6818397	G	T	G	T	-0.0254	-0.0292795	0.646514	0.651748	FALSE	FALSE	FALSE	IwK0mK	4	3434885	0.0206518	-1.4177698796230835	0.156259	longcovid2022W2v4	TRUE	reported	4	3434885	0.0039	-6.51282	9.51e-11	Willer2013tc	TRUE	reported	G99FHW	2	TRUE	5e-08	TRUE	NA	NA	TRUE	Biomarker	Total cholesterol	FALSE	188577	NA	NA	NA	Diagnosis	Long COVID: B case, B control	TRUE	1100445	6450	1093995	0.00586
rs6882076	C	T	C	T	0.0508	-0.0132166	0.632716	0.6475	FALSE	FALSE	FALSE	IwK0mK	5	156390297	0.0206173	-0.6410441716422616	0.521494	longcovid2022W2v4	TRUE	reported	5	156390297	0.0037	13.729729729729728	5.353999999999999e-41	Willer2013tc	TRUE	reported	G99FHW	2	TRUE	5e-08	TRUE	NA	NA	TRUE	Biomarker	Total cholesterol	FALSE	188577	NA	NA	NA	Diagnosis	Long COVID: B case, B control	TRUE	1100445	6450	1093995	0.00586
rs7412	T	C	T	C	-0.3736	0.00475379	0.0956586	0.0685005	FALSE	FALSE	FALSE	IwK0mK	19	45412079	0.0378211	0.1256914790950025	0.899976	longcovid2022W2v4	TRUE	reported	19	45412079	0.0096	-38.9167	1e-200	Willer2013tc	TRUE	reported	G99FHW	2	TRUE	5e-08	TRUE	NA	NA	TRUE	Biomarker	Total cholesterol	FALSE	188577	NA	NA	NA	Diagnosis	Long COVID: B case, B control	TRUE	1100445	6450	1093995	0.00586
rs7534572	G	C	G	C	0.0629	0.022903	0.699132	0.684437	FALSE	TRUE	FALSE	IwK0mK	1	62999675	0.022031	1.0395805909854297	0.298535	longcovid2022W2v4	TRUE	reported	1	62999675	0.0055	11.436363636363636	3.597e-28	Willer2013tc	TRUE	reported	G99FHW	2	TRUE	5e-08	TRUE	NA	NA	TRUE	Biomarker	Total cholesterol	FALSE	188577	NA	NA	NA	Diagnosis	Long COVID: B case, B control	TRUE	1100445	6450	1093995	0.00586
rs7551981	T	G	T	G	0.0358	-0.0169699	0.626681	0.600872	FALSE	FALSE	FALSE	IwK0mK	1	55719166	0.0202671	-0.8373126890378989	0.402417	longcovid2022W2v4	TRUE	reported	1	55719166	0.0037	9.675675675675675	7.4970000000000005e-22	Willer2013tc	TRUE	reported	G99FHW	2	TRUE	5e-08	TRUE	NA	NA	TRUE	Biomarker	Total cholesterol	FALSE	188577	NA	NA	NA	Diagnosis	Long COVID: B case, B control	TRUE	1100445	6450	1093995	0.00586
rs75687619	T	G	T	G	0.1592	-0.0293862	0.0257713	0.0259864	FALSE	FALSE	FALSE	IwK0mK	19	45399344	0.0627295	-0.4684590184841263	0.639457	longcovid2022W2v4	TRUE	reported	19	45399344	0.0153	10.405228758169937	3.609e-22	Willer2013tc	TRUE	reported	G99FHW	2	TRUE	5e-08	TRUE	NA	NA	TRUE	Biomarker	Total cholesterol	FALSE	188577	NA	NA	NA	Diagnosis	Long COVID: B case, B control	TRUE	1100445	6450	1093995	0.00586
rs7616006	G	A	G	A	-0.0315	0.0289831	0.381765	0.399258	FALSE	FALSE	FALSE	IwK0mK	3	12267648	0.0203002	1.427724850001478	0.153372	longcovid2022W2v4	TRUE	reported	3	12267648	0.0036	-8.75	8.406e-17	Willer2013tc	TRUE	reported	G99FHW	2	TRUE	5e-08	TRUE	NA	NA	TRUE	Biomarker	Total cholesterol	FALSE	188577	NA	NA	NA	Diagnosis	Long COVID: B case, B control	TRUE	1100445	6450	1093995	0.00586
rs7640978	T	C	T	C	-0.0376	-0.0534906	0.0689967	0.0832073	FALSE	FALSE	FALSE	IwK0mK	3	32533010	0.0376978	-1.4189316087410937	0.1559189999999999	longcovid2022W2v4	TRUE	reported	3	32533010	0.0066	-5.69697	1.658e-8	Willer2013tc	TRUE	reported	G99FHW	2	TRUE	5e-08	TRUE	NA	NA	TRUE	Biomarker	Total cholesterol	FALSE	188577	NA	NA	NA	Diagnosis	Long COVID: B case, B control	TRUE	1100445	6450	1093995	0.00586
rs780093	C	T	C	T	-0.0515	-0.00829742	0.616055	0.632742	FALSE	FALSE	FALSE	IwK0mK	2	27742603	0.0205891	-0.40300061683123595	0.686948	longcovid2022W2v4	TRUE	reported	2	27742603	0.0036	-14.3056	2.5909999999999997e-42	Willer2013tc	TRUE	reported	G99FHW	2	TRUE	5e-08	TRUE	NA	NA	TRUE	Biomarker	Total cholesterol	FALSE	188577	NA	NA	NA	Diagnosis	Long COVID: B case, B control	TRUE	1100445	6450	1093995	0.00586
rs7832643	T	G	T	G	0.0289	0.0188578	0.363421	0.390596	FALSE	FALSE	FALSE	IwK0mK	8	145022657	0.0211271	0.8925881924163752	0.372077	longcovid2022W2v4	TRUE	reported	8	145022657	0.0037	7.810810810810811	3.121e-13	Willer2013tc	TRUE	reported	G99FHW	2	TRUE	5e-08	TRUE	NA	NA	TRUE	Biomarker	Total cholesterol	FALSE	188577	NA	NA	NA	Diagnosis	Long COVID: B case, B control	TRUE	1100445	6450	1093995	0.00586
rs8103315	A	C	A	C	0.0422	0.0462237	0.125544	0.153873	FALSE	FALSE	FALSE	IwK0mK	19	45254168	0.0303931	1.5208616429386934	0.128294	longcovid2022W2v4	TRUE	reported	19	45254168	0.0055	7.672727272727274	5.942e-15	Willer2013tc	TRUE	reported	G99FHW	2	TRUE	5e-08	TRUE	NA	NA	TRUE	Biomarker	Total cholesterol	FALSE	188577	NA	NA	NA	Diagnosis	Long COVID: B case, B control	TRUE	1100445	6450	1093995	0.00586
rs9272775	C	T	C	T	0.0317	-0.0283758	0.232224	0.353074	FALSE	FALSE	FALSE	IwK0mK	6	32610257	0.0386161	-0.7348178609440104	0.46245000000000003	longcovid2022W2v4	TRUE	reported	6	32610257	0.0055	5.763636363636364	2.125e-8	Willer2013tc	TRUE	reported	G99FHW	2	TRUE	5e-08	TRUE	NA	NA	TRUE	Biomarker	Total cholesterol	FALSE	188577	NA	NA	NA	Diagnosis	Long COVID: B case, B control	TRUE	1100445	6450	1093995	0.00586
rs9306897	C	T	C	T	-0.0488	0.0265956	0.676353	0.656818	FALSE	FALSE	FALSE	IwK0mK	2	21138066	0.0217902	1.2205303301484154	0.222264	longcovid2022W2v4	TRUE	reported	2	21138066	0.0037	-13.1892	7.515e-37	Willer2013tc	TRUE	reported	G99FHW	2	TRUE	5e-08	TRUE	NA	NA	TRUE	Biomarker	Total cholesterol	FALSE	188577	NA	NA	NA	Diagnosis	Long COVID: B case, B control	TRUE	1100445	6450	1093995	0.00586
rs9376090	C	T	C	T	-0.0254	-0.0158073	0.289273	0.292381	FALSE	FALSE	FALSE	IwK0mK	6	135411228	0.022127	-0.7143896596917793	0.474988	longcovid2022W2v4	TRUE	reported	6	135411228	0.004	-6.35	2.595e-9	Willer2013tc	TRUE	reported	G99FHW	2	TRUE	5e-08	TRUE	NA	NA	TRUE	Biomarker	Total cholesterol	FALSE	188577	NA	NA	NA	Diagnosis	Long COVID: B case, B control	TRUE	1100445	6450	1093995	0.00586
rs9391858	G	A	G	A	0.0495	-0.0158378	0.150563	0.181935	FALSE	FALSE	FALSE	IwK0mK	6	32341398	0.0305283	-0.5187907613591323	0.603907	longcovid2022W2v4	TRUE	reported	6	32341398	0.005	9.9	7.203999999999999e-22	Willer2013tc	TRUE	reported	G99FHW	2	TRUE	5e-08	TRUE	NA	NA	TRUE	Biomarker	Total cholesterol	FALSE	188577	NA	NA	NA	Diagnosis	Long COVID: B case, B control	TRUE	1100445	6450	1093995	0.00586
rs964184	C	G	C	G	-0.1214	-0.0408732	0.87105	0.860116	FALSE	TRUE	FALSE	IwK0mK	11	116648917	0.0274471	-1.4891627895114603	0.136444	longcovid2022W2v4	TRUE	reported	11	116648917	0.0076	-15.9737	2.8379999999999996e-55	Willer2013tc	TRUE	reported	G99FHW	2	TRUE	5e-08	TRUE	NA	NA	TRUE	Biomarker	Total cholesterol	FALSE	188577	NA	NA	NA	Diagnosis	Long COVID: B case, B control	TRUE	1100445	6450	1093995	0.00586
rs9987289	G	A	G	A	0.0842	0.0211313	0.911252	0.887141	FALSE	FALSE	FALSE	IwK0mK	8	9183358	0.0337753	0.6256435916187272	0.531549	longcovid2022W2v4	TRUE	reported	8	9183358	0.0063	13.365079365079364	1.8439999999999997e-36	Willer2013tc	TRUE	reported	G99FHW	2	TRUE	5e-08	TRUE	NA	NA	TRUE	Biomarker	Total cholesterol	FALSE	188577	NA	NA	NA	Diagnosis	Long COVID: B case, B control	TRUE	1100445	6450	1093995	0.00586
rs10401969	C	T	C	T	-0.121	-0.00325493	0.0710134	0.0807721	FALSE	FALSE	FALSE	VU4Xtr	19	19407718	0.0535429	-0.06079106660266814	0.951526	longcovid2022N1v4	TRUE	reported	19	19407718	0.0065	-18.6154	9.702000000000001e-70	Willer2013tg	TRUE	reported	rWjWOL	2	TRUE	5e-08	TRUE	NA	NA	TRUE	Biomarker	Triglycerides	FALSE	188577	NA	NA	NA	Diagnosis	Long COVID: S case, S control	TRUE	40910	2975	37935	0.0727
rs10440120	A	C	A	C	-0.0306	-0.0601572	0.165508	0.16901	FALSE	FALSE	FALSE	VU4Xtr	3	12486964	0.0409871	-1.4677105723508128	0.142183	longcovid2022N1v4	TRUE	reported	3	12486964	0.0044	-6.95455	5.3429999999999997e-11	Willer2013tg	TRUE	reported	rWjWOL	2	TRUE	5e-08	TRUE	NA	NA	TRUE	Biomarker	Triglycerides	FALSE	188577	NA	NA	NA	Diagnosis	Long COVID: S case, S control	TRUE	40910	2975	37935	0.0727
rs10501321	C	T	C	T	-0.0216	0.0569212	0.321221	0.341363	FALSE	FALSE	FALSE	VU4Xtr	11	47294626	0.0325028	1.751270659758544	0.0798993	longcovid2022N1v4	TRUE	reported	11	47294626	0.0035	-6.17143	1.412e-8	Willer2013tg	TRUE	reported	rWjWOL	2	TRUE	5e-08	TRUE	NA	NA	TRUE	Biomarker	Triglycerides	FALSE	188577	NA	NA	NA	Diagnosis	Long COVID: S case, S control	TRUE	40910	2975	37935	0.0727
rs10761762	C	T	C	T	-0.027	0.0127075	0.49909	0.475425	FALSE	FALSE	FALSE	VU4Xtr	10	65184717	0.0318385	0.3991237024357304	0.689801	longcovid2022N1v4	TRUE	reported	10	65184717	0.0033	-8.18182	1.061e-17	Willer2013tg	TRUE	reported	rWjWOL	2	TRUE	5e-08	TRUE	NA	NA	TRUE	Biomarker	Triglycerides	FALSE	188577	NA	NA	NA	Diagnosis	Long COVID: S case, S control	TRUE	40910	2975	37935	0.0727
rs10790162	G	A	G	A	-0.2305	0.0517988	0.930621	0.928216	FALSE	FALSE	FALSE	VU4Xtr	11	116639104	0.0587155	0.882199759858981	0.377669	longcovid2022N1v4	TRUE	reported	11	116639104	0.0065	-35.4615	1e-200	Willer2013tg	TRUE	reported	rWjWOL	2	TRUE	5e-08	TRUE	NA	NA	TRUE	Biomarker	Triglycerides	FALSE	188577	NA	NA	NA	Diagnosis	Long COVID: S case, S control	TRUE	40910	2975	37935	0.0727
rs11057408	T	G	T	G	-0.0258	0.0295221	0.325336	0.32831	FALSE	FALSE	FALSE	VU4Xtr	12	124464836	0.0326179	0.905088923566508	0.365418	longcovid2022N1v4	TRUE	reported	12	124464836	0.0035	-7.37143	2.049e-12	Willer2013tg	TRUE	reported	rWjWOL	2	TRUE	5e-08	TRUE	NA	NA	TRUE	Biomarker	Triglycerides	FALSE	188577	NA	NA	NA	Diagnosis	Long COVID: S case, S control	TRUE	40910	2975	37935	0.0727
rs11613352	T	C	T	C	-0.028	0.0364627	0.225173	0.258767	FALSE	FALSE	FALSE	VU4Xtr	12	57792580	0.0343331	1.0620276060128564	0.288223	longcovid2022N1v4	TRUE	reported	12	57792580	0.0039	-7.17949	9.397e-14	Willer2013tg	TRUE	reported	rWjWOL	2	TRUE	5e-08	TRUE	NA	NA	TRUE	Biomarker	Triglycerides	FALSE	188577	NA	NA	NA	Diagnosis	Long COVID: S case, S control	TRUE	40910	2975	37935	0.0727
rs11820504	C	T	C	T	0.0604	-0.0439099	0.180793	0.20036	FALSE	FALSE	FALSE	VU4Xtr	11	116529442	0.0389681	-1.1268165499472649	0.259821	longcovid2022N1v4	TRUE	reported	11	116529442	0.0044	13.727272727272728	1.095e-39	Willer2013tg	TRUE	reported	rWjWOL	2	TRUE	5e-08	TRUE	NA	NA	TRUE	Biomarker	Triglycerides	FALSE	188577	NA	NA	NA	Diagnosis	Long COVID: S case, S control	TRUE	40910	2975	37935	0.0727
rs11974409	G	A	G	A	-0.0899	0.0765063	0.181699	0.189643	FALSE	FALSE	FALSE	VU4Xtr	7	72989390	0.0399412	1.9154732456711363	0.0554319	longcovid2022N1v4	TRUE	reported	7	72989390	0.0042	-21.4048	1.3599999999999997e-100	Willer2013tg	TRUE	reported	rWjWOL	2	TRUE	5e-08	TRUE	NA	NA	TRUE	Biomarker	Triglycerides	FALSE	188577	NA	NA	NA	Diagnosis	Long COVID: S case, S control	TRUE	40910	2975	37935	0.0727
rs1260326	C	T	C	T	-0.1148	-0.00269778	0.613661	0.632443	FALSE	FALSE	FALSE	VU4Xtr	2	27730940	0.0323305	-0.08344380693153523	0.933498	longcovid2022N1v4	TRUE	reported	2	27730940	0.0034	-33.7647	1e-200	Willer2013tg	TRUE	reported	rWjWOL	2	TRUE	5e-08	TRUE	NA	NA	TRUE	Biomarker	Triglycerides	FALSE	188577	NA	NA	NA	Diagnosis	Long COVID: S case, S control	TRUE	40910	2975	37935	0.0727
rs12676857	C	T	C	T	0.0332	0.0349249	0.143609	0.161859	FALSE	FALSE	FALSE	VU4Xtr	8	18266572	0.0419025	0.8334801026191755	0.404574	longcovid2022N1v4	TRUE	reported	8	18266572	0.0046	7.217391304347826	7.291e-12	Willer2013tg	TRUE	reported	rWjWOL	2	TRUE	5e-08	TRUE	NA	NA	TRUE	Biomarker	Triglycerides	FALSE	188577	NA	NA	NA	Diagnosis	Long COVID: S case, S control	TRUE	40910	2975	37935	0.0727
rs12678919	G	A	G	A	-0.1702	-0.0838312	0.0681239	0.0979034	FALSE	FALSE	FALSE	VU4Xtr	8	19844222	0.051821	-1.61770710715733	0.105725	longcovid2022N1v4	TRUE	reported	8	19844222	0.0056	-30.3929	1.8199999999999988e-199	Willer2013tg	TRUE	reported	rWjWOL	2	TRUE	5e-08	TRUE	NA	NA	TRUE	Biomarker	Triglycerides	FALSE	188577	NA	NA	NA	Diagnosis	Long COVID: S case, S control	TRUE	40910	2975	37935	0.0727
rs12748152	T	C	T	C	0.0372	-0.0634159	0.0683714	0.0875308	FALSE	FALSE	FALSE	VU4Xtr	1	27138393	0.0575349	-1.102216220068167	0.270367	longcovid2022N1v4	TRUE	reported	1	27138393	0.0059	6.305084745762712	1.1e-9	Willer2013tg	TRUE	reported	rWjWOL	2	TRUE	5e-08	TRUE	NA	NA	TRUE	Biomarker	Triglycerides	FALSE	188577	NA	NA	NA	Diagnosis	Long COVID: S case, S control	TRUE	40910	2975	37935	0.0727
rs1321257	A	G	A	G	-0.0402	-0.0311687	0.640007	0.60975	FALSE	FALSE	FALSE	VU4Xtr	1	230305312	0.0317547	-0.981546038854091	0.326324	longcovid2022N1v4	TRUE	reported	1	230305312	0.0034	-11.8235	5.985999999999999e-31	Willer2013tg	TRUE	reported	rWjWOL	2	TRUE	5e-08	TRUE	NA	NA	TRUE	Biomarker	Triglycerides	FALSE	188577	NA	NA	NA	Diagnosis	Long COVID: S case, S control	TRUE	40910	2975	37935	0.0727
rs13389219	T	C	T	C	-0.0271	0.0168389	0.403455	0.389443	FALSE	FALSE	FALSE	VU4Xtr	2	165528876	0.0320939	0.5246760287780544	0.59981	longcovid2022N1v4	TRUE	reported	2	165528876	0.0034	-7.97059	2.598e-15	Willer2013tg	TRUE	reported	rWjWOL	2	TRUE	5e-08	TRUE	NA	NA	TRUE	Biomarker	Triglycerides	FALSE	188577	NA	NA	NA	Diagnosis	Long COVID: S case, S control	TRUE	40910	2975	37935	0.0727
rs16948098	A	G	A	G	0.08	0.110596	0.0370102	0.0392696	FALSE	FALSE	FALSE	VU4Xtr	15	44219607	0.0807843	1.3690283879417164	0.17099	longcovid2022N1v4	TRUE	reported	15	44219607	0.0089	8.98876404494382	4.838e-17	Willer2013tg	TRUE	reported	rWjWOL	2	TRUE	5e-08	TRUE	NA	NA	TRUE	Biomarker	Triglycerides	FALSE	188577	NA	NA	NA	Diagnosis	Long COVID: S case, S control	TRUE	40910	2975	37935	0.0727
rs174535	C	T	C	T	0.047	-0.0117551	0.360959	0.372989	FALSE	FALSE	FALSE	VU4Xtr	11	61551356	0.0321726	-0.36537612751223086	0.71483	longcovid2022N1v4	TRUE	reported	11	61551356	0.0034	13.823529411764708	1.7329999999999998e-41	Willer2013tg	TRUE	reported	rWjWOL	2	TRUE	5e-08	TRUE	NA	NA	TRUE	Biomarker	Triglycerides	FALSE	188577	NA	NA	NA	Diagnosis	Long COVID: S case, S control	TRUE	40910	2975	37935	0.0727
rs17513135	T	C	T	C	0.022	-0.0136835	0.25	0.224201	FALSE	FALSE	FALSE	VU4Xtr	1	40035686	0.0369052	-0.3707743082275669	0.710805	longcovid2022N1v4	TRUE	reported	1	40035686	0.0039	5.641025641025641	1.633e-8	Willer2013tg	TRUE	reported	rWjWOL	2	TRUE	5e-08	TRUE	NA	NA	TRUE	Biomarker	Triglycerides	FALSE	188577	NA	NA	NA	Diagnosis	Long COVID: S case, S control	TRUE	40910	2975	37935	0.0727
rs1800775	A	C	A	C	-0.0396	0.00151432	0.512182	0.492281	FALSE	FALSE	FALSE	VU4Xtr	16	56995236	0.0295908	0.05117536531624694	0.959186	longcovid2022N1v4	TRUE	reported	16	56995236	0.0035	-11.3143	1.332e-26	Willer2013tg	TRUE	reported	rWjWOL	2	TRUE	5e-08	TRUE	NA	NA	TRUE	Biomarker	Triglycerides	FALSE	188577	NA	NA	NA	Diagnosis	Long COVID: S case, S control	TRUE	40910	2975	37935	0.0727
rs1832007	G	A	G	A	-0.0327	-0.0127002	0.124728	0.164866	FALSE	FALSE	FALSE	VU4Xtr	10	5254847	0.0420155	-0.3022741607263986	0.762444	longcovid2022N1v4	TRUE	reported	10	5254847	0.0047	-6.95745	1.7180000000000006e-12	Willer2013tg	TRUE	reported	rWjWOL	2	TRUE	5e-08	TRUE	NA	NA	TRUE	Biomarker	Triglycerides	FALSE	188577	NA	NA	NA	Diagnosis	Long COVID: S case, S control	TRUE	40910	2975	37935	0.0727
rs2043085	C	T	C	T	-0.0327	-0.0137478	0.661097	0.609812	FALSE	FALSE	FALSE	VU4Xtr	15	58680954	0.0297458	-0.4621761727706096	0.643954	longcovid2022N1v4	TRUE	reported	15	58680954	0.0034	-9.61765	7.809000000000001e-20	Willer2013tg	TRUE	reported	rWjWOL	2	TRUE	5e-08	TRUE	NA	NA	TRUE	Biomarker	Triglycerides	FALSE	188577	NA	NA	NA	Diagnosis	Long COVID: S case, S control	TRUE	40910	2975	37935	0.0727
rs2068888	A	G	A	G	-0.0241	0.0271511	0.473512	0.456193	FALSE	FALSE	FALSE	VU4Xtr	10	94839642	0.0314902	0.8622079250052397	0.388572	longcovid2022N1v4	TRUE	reported	10	94839642	0.0034	-7.08824	1.682e-11	Willer2013tg	TRUE	reported	rWjWOL	2	TRUE	5e-08	TRUE	NA	NA	TRUE	Biomarker	Triglycerides	FALSE	188577	NA	NA	NA	Diagnosis	Long COVID: S case, S control	TRUE	40910	2975	37935	0.0727
rs2239520	A	G	A	G	-0.0236	0.0261452	0.390619	0.396087	FALSE	FALSE	FALSE	VU4Xtr	6	31088922	0.0322217	0.8114159091543898	0.417127	longcovid2022N1v4	TRUE	reported	6	31088922	0.0037	-6.37838	4.144e-10	Willer2013tg	TRUE	reported	rWjWOL	2	TRUE	5e-08	TRUE	NA	NA	TRUE	Biomarker	Triglycerides	FALSE	188577	NA	NA	NA	Diagnosis	Long COVID: S case, S control	TRUE	40910	2975	37935	0.0727
rs2247056	C	T	C	T	0.0378	0.0295718	0.721878	0.722797	FALSE	FALSE	FALSE	VU4Xtr	6	31265490	0.0351898	0.8403514654814747	0.400711	longcovid2022N1v4	TRUE	reported	6	31265490	0.0039	9.692307692307692	3.861e-21	Willer2013tg	TRUE	reported	rWjWOL	2	TRUE	5e-08	TRUE	NA	NA	TRUE	Biomarker	Triglycerides	FALSE	188577	NA	NA	NA	Diagnosis	Long COVID: S case, S control	TRUE	40910	2975	37935	0.0727
rs2250802	A	G	A	G	0.023	-0.0452918	0.733479	0.723788	FALSE	FALSE	FALSE	VU4Xtr	10	113921354	0.0349367	-1.2963960534337815	0.194839	longcovid2022N1v4	TRUE	reported	10	113921354	0.0037	6.216216216216216	1.21e-10	Willer2013tg	TRUE	reported	rWjWOL	2	TRUE	5e-08	TRUE	NA	NA	TRUE	Biomarker	Triglycerides	FALSE	188577	NA	NA	NA	Diagnosis	Long COVID: S case, S control	TRUE	40910	2975	37935	0.0727
rs2665357	C	A	C	A	0.0212	-0.00340177	0.519336	0.519842	FALSE	FALSE	FALSE	VU4Xtr	6	160848167	0.0312959	-0.10869698586715831	0.913443	longcovid2022N1v4	TRUE	reported	6	160848167	0.0033	6.424242424242424	8.327e-10	Willer2013tg	TRUE	reported	rWjWOL	2	TRUE	5e-08	TRUE	NA	NA	TRUE	Biomarker	Triglycerides	FALSE	188577	NA	NA	NA	Diagnosis	Long COVID: S case, S control	TRUE	40910	2975	37935	0.0727
rs287621	C	T	C	T	-0.0222	-0.00563781	0.714001	0.724323	FALSE	FALSE	FALSE	VU4Xtr	7	130435181	0.0350591	-0.16080874865584113	0.872244	longcovid2022N1v4	TRUE	reported	7	130435181	0.0037	-6	7.671e-9	Willer2013tg	TRUE	reported	rWjWOL	2	TRUE	5e-08	TRUE	NA	NA	TRUE	Biomarker	Triglycerides	FALSE	188577	NA	NA	NA	Diagnosis	Long COVID: S case, S control	TRUE	40910	2975	37935	0.0727
rs2954022	A	C	A	C	-0.078	0.0222998	0.511463	0.468682	FALSE	FALSE	FALSE	VU4Xtr	8	126482621	0.0311093	0.7168210149376554	0.473485	longcovid2022N1v4	TRUE	reported	8	126482621	0.0033	-23.6364	2.2299999999999996e-113	Willer2013tg	TRUE	reported	rWjWOL	2	TRUE	5e-08	TRUE	NA	NA	TRUE	Biomarker	Triglycerides	FALSE	188577	NA	NA	NA	Diagnosis	Long COVID: S case, S control	TRUE	40910	2975	37935	0.0727
rs2972146	T	G	T	G	0.0281	-0.0817116	0.630974	0.636902	FALSE	FALSE	FALSE	VU4Xtr	2	227100698	0.0330663	-2.471144337285998	0.0134681999999999	longcovid2022N1v4	TRUE	reported	2	227100698	0.0034	8.264705882352942	2.974e-15	Willer2013tg	TRUE	reported	rWjWOL	2	TRUE	5e-08	TRUE	NA	NA	TRUE	Biomarker	Triglycerides	FALSE	188577	NA	NA	NA	Diagnosis	Long COVID: S case, S control	TRUE	40910	2975	37935	0.0727
rs3198697	T	C	T	C	-0.0198	-0.0231565	0.383903	0.410203	FALSE	FALSE	FALSE	VU4Xtr	16	15129940	0.0315567	-0.7338061330874267	0.463066	longcovid2022N1v4	TRUE	reported	16	15129940	0.0034	-5.82353	2.207e-8	Willer2013tg	TRUE	reported	rWjWOL	2	TRUE	5e-08	TRUE	NA	NA	TRUE	Biomarker	Triglycerides	FALSE	188577	NA	NA	NA	Diagnosis	Long COVID: S case, S control	TRUE	40910	2975	37935	0.0727
rs3760627	C	T	C	T	0.0189	-0.0615388	0.494146	0.455589	FALSE	FALSE	FALSE	VU4Xtr	19	45457180	0.0300733	-2.0462935560779827	0.0407274	longcovid2022N1v4	TRUE	reported	19	45457180	0.0034	5.558823529411765	5.293e-9	Willer2013tg	TRUE	reported	rWjWOL	2	TRUE	5e-08	TRUE	NA	NA	TRUE	Biomarker	Triglycerides	FALSE	188577	NA	NA	NA	Diagnosis	Long COVID: S case, S control	TRUE	40910	2975	37935	0.0727
rs3761445	A	G	A	G	0.0232	-0.0249813	0.613242	0.603354	FALSE	FALSE	FALSE	VU4Xtr	22	38595411	0.0309091	-0.8082182917005025	0.418965	longcovid2022N1v4	TRUE	reported	22	38595411	0.0034	6.823529411764706	8.062e-12	Willer2013tg	TRUE	reported	rWjWOL	2	TRUE	5e-08	TRUE	NA	NA	TRUE	Biomarker	Triglycerides	FALSE	188577	NA	NA	NA	Diagnosis	Long COVID: S case, S control	TRUE	40910	2975	37935	0.0727
rs38855	G	A	G	A	-0.0187	0.0201751	0.471294	0.478813	FALSE	FALSE	FALSE	VU4Xtr	7	116358044	0.0299147	0.6744209368638162	0.500044	longcovid2022N1v4	TRUE	reported	7	116358044	0.0033	-5.66667	2.109e-8	Willer2013tg	TRUE	reported	rWjWOL	2	TRUE	5e-08	TRUE	NA	NA	TRUE	Biomarker	Triglycerides	FALSE	188577	NA	NA	NA	Diagnosis	Long COVID: S case, S control	TRUE	40910	2975	37935	0.0727
rs439401	C	T	C	T	0.0659	0.0298537	0.63901	0.642266	FALSE	FALSE	FALSE	VU4Xtr	19	45414451	0.0324545	0.9198631930857047	0.357644	longcovid2022N1v4	TRUE	reported	19	45414451	0.0038	17.342105263157894	1.4229999999999998e-66	Willer2013tg	TRUE	reported	rWjWOL	2	TRUE	5e-08	TRUE	NA	NA	TRUE	Biomarker	Triglycerides	FALSE	188577	NA	NA	NA	Diagnosis	Long COVID: S case, S control	TRUE	40910	2975	37935	0.0727
rs442177	T	G	T	G	0.0309	0.010071	0.536479	0.574322	FALSE	FALSE	FALSE	VU4Xtr	4	88030261	0.031928	0.31542846404409924	0.752437	longcovid2022N1v4	TRUE	reported	4	88030261	0.0033	9.363636363636363	1.316e-18	Willer2013tg	TRUE	reported	rWjWOL	2	TRUE	5e-08	TRUE	NA	NA	TRUE	Biomarker	Triglycerides	FALSE	188577	NA	NA	NA	Diagnosis	Long COVID: S case, S control	TRUE	40910	2975	37935	0.0727
rs4587594	A	G	A	G	-0.0694	-0.00800469	0.303234	0.330685	FALSE	FALSE	FALSE	VU4Xtr	1	63133930	0.0315317	-0.2538616693676522	0.799603	longcovid2022N1v4	TRUE	reported	1	63133930	0.0035	-19.8286	3.5029999999999986e-82	Willer2013tg	TRUE	reported	rWjWOL	2	TRUE	5e-08	TRUE	NA	NA	TRUE	Biomarker	Triglycerides	FALSE	188577	NA	NA	NA	Diagnosis	Long COVID: S case, S control	TRUE	40910	2975	37935	0.0727
rs4719841	G	A	G	A	0.0232	-0.0128431	0.410889	0.405362	FALSE	FALSE	FALSE	VU4Xtr	7	25997536	0.0318237	-0.4035702950945364	0.686528	longcovid2022N1v4	TRUE	reported	7	25997536	0.0034	6.823529411764706	8.864e-11	Willer2013tg	TRUE	reported	rWjWOL	2	TRUE	5e-08	TRUE	NA	NA	TRUE	Biomarker	Triglycerides	FALSE	188577	NA	NA	NA	Diagnosis	Long COVID: S case, S control	TRUE	40910	2975	37935	0.0727
rs4738684	G	A	G	A	-0.0205	-0.0198477	0.607501	0.675216	FALSE	FALSE	FALSE	VU4Xtr	8	59393273	0.0347247	-0.5715729725526787	0.567611	longcovid2022N1v4	TRUE	reported	8	59393273	0.0035	-5.85714	8.819e-9	Willer2013tg	TRUE	reported	rWjWOL	2	TRUE	5e-08	TRUE	NA	NA	TRUE	Biomarker	Triglycerides	FALSE	188577	NA	NA	NA	Diagnosis	Long COVID: S case, S control	TRUE	40910	2975	37935	0.0727
rs4810479	T	C	T	C	-0.0474	-0.00116599	0.747179	0.744532	FALSE	FALSE	FALSE	VU4Xtr	20	44545048	0.035118	-0.03320206162082122	0.973513	longcovid2022N1v4	TRUE	reported	20	44545048	0.0038	-12.4737	2.0669999999999995e-34	Willer2013tg	TRUE	reported	rWjWOL	2	TRUE	5e-08	TRUE	NA	NA	TRUE	Biomarker	Triglycerides	FALSE	188577	NA	NA	NA	Diagnosis	Long COVID: S case, S control	TRUE	40910	2975	37935	0.0727
rs588136	T	C	T	C	-0.0495	0.0105662	0.786711	0.784139	FALSE	FALSE	FALSE	VU4Xtr	15	58730498	0.0380008	0.2780520410096629	0.780972	longcovid2022N1v4	TRUE	reported	15	58730498	0.0041	-12.0732	3.365e-30	Willer2013tg	TRUE	reported	rWjWOL	2	TRUE	5e-08	TRUE	NA	NA	TRUE	Biomarker	Triglycerides	FALSE	188577	NA	NA	NA	Diagnosis	Long COVID: S case, S control	TRUE	40910	2975	37935	0.0727
rs6029143	T	C	T	C	-0.0388	-0.00124379	0.0446137	0.0651281	FALSE	FALSE	FALSE	VU4Xtr	20	39118662	0.0625182	-0.01989484662066406	0.984127	longcovid2022N1v4	TRUE	reported	20	39118662	0.0071	-5.46479	4.933e-8	Willer2013tg	TRUE	reported	rWjWOL	2	TRUE	5e-08	TRUE	NA	NA	TRUE	Biomarker	Triglycerides	FALSE	188577	NA	NA	NA	Diagnosis	Long COVID: S case, S control	TRUE	40910	2975	37935	0.0727
rs634869	C	T	C	T	-0.0272	-0.00676197	0.574746	0.565228	FALSE	FALSE	FALSE	VU4Xtr	6	139831757	0.0311643	-0.2169780806884801	0.828226	longcovid2022N1v4	TRUE	reported	6	139831757	0.0033	-8.24242	1.7759999999999998e-14	Willer2013tg	TRUE	reported	rWjWOL	2	TRUE	5e-08	TRUE	NA	NA	TRUE	Biomarker	Triglycerides	FALSE	188577	NA	NA	NA	Diagnosis	Long COVID: S case, S control	TRUE	40910	2975	37935	0.0727
rs645040	T	G	T	G	0.0293	0.0441289	0.820885	0.783443	FALSE	FALSE	FALSE	VU4Xtr	3	135926622	0.0377471	1.1690672925867154	0.242376	longcovid2022N1v4	TRUE	reported	3	135926622	0.004	7.325	1.83e-12	Willer2013tg	TRUE	reported	rWjWOL	2	TRUE	5e-08	TRUE	NA	NA	TRUE	Biomarker	Triglycerides	FALSE	188577	NA	NA	NA	Diagnosis	Long COVID: S case, S control	TRUE	40910	2975	37935	0.0727
rs676210	A	G	A	G	-0.0733	0.0405825	0.231411	0.222614	FALSE	FALSE	FALSE	VU4Xtr	2	21231524	0.0373004	1.087991013501196	0.276598	longcovid2022N1v4	TRUE	reported	2	21231524	0.0039	-18.7949	3.2839999999999997e-71	Willer2013tg	TRUE	reported	rWjWOL	2	TRUE	5e-08	TRUE	NA	NA	TRUE	Biomarker	Triglycerides	FALSE	188577	NA	NA	NA	Diagnosis	Long COVID: S case, S control	TRUE	40910	2975	37935	0.0727
rs6831256	G	A	G	A	0.0258	0.028114	0.397188	0.414091	FALSE	FALSE	FALSE	VU4Xtr	4	3473139	0.0311362	0.9029361322190892	0.366559	longcovid2022N1v4	TRUE	reported	4	3473139	0.0035	7.371428571428571	1.6019999999999998e-12	Willer2013tg	TRUE	reported	rWjWOL	2	TRUE	5e-08	TRUE	NA	NA	TRUE	Biomarker	Triglycerides	FALSE	188577	NA	NA	NA	Diagnosis	Long COVID: S case, S control	TRUE	40910	2975	37935	0.0727
rs6882076	C	T	C	T	0.0286	-0.0230752	0.632716	0.645658	FALSE	FALSE	FALSE	VU4Xtr	5	156390297	0.032747	-0.7046508077075763	0.481028	longcovid2022N1v4	TRUE	reported	5	156390297	0.0035	8.17142857142857	1.5130000000000001e-15	Willer2013tg	TRUE	reported	rWjWOL	2	TRUE	5e-08	TRUE	NA	NA	TRUE	Biomarker	Triglycerides	FALSE	188577	NA	NA	NA	Diagnosis	Long COVID: S case, S control	TRUE	40910	2975	37935	0.0727
rs6995541	G	A	G	A	0.0265	9.50318e-4	0.233624	0.280339	FALSE	FALSE	FALSE	VU4Xtr	8	10671260	0.0348626	0.02725895372117971	0.978253	longcovid2022N1v4	TRUE	reported	8	10671260	0.0037	7.162162162162161	1.343e-12	Willer2013tg	TRUE	reported	rWjWOL	2	TRUE	5e-08	TRUE	NA	NA	TRUE	Biomarker	Triglycerides	FALSE	188577	NA	NA	NA	Diagnosis	Long COVID: S case, S control	TRUE	40910	2975	37935	0.0727
rs719726	T	C	T	C	0.0199	-0.0281893	0.599963	0.574806	FALSE	FALSE	FALSE	VU4Xtr	6	127414801	0.0310887	-0.906737817920981	0.364545	longcovid2022N1v4	TRUE	reported	6	127414801	0.0035	5.685714285714286	2.486e-8	Willer2013tg	TRUE	reported	rWjWOL	2	TRUE	5e-08	TRUE	NA	NA	TRUE	Biomarker	Triglycerides	FALSE	188577	NA	NA	NA	Diagnosis	Long COVID: S case, S control	TRUE	40910	2975	37935	0.0727
rs7248104	A	G	A	G	-0.0222	0.0015753	0.412403	0.410468	FALSE	FALSE	FALSE	VU4Xtr	19	7224431	0.0309213	0.05094546477670732	0.959369	longcovid2022N1v4	TRUE	reported	19	7224431	0.0034	-6.52941	5.045000000000001e-10	Willer2013tg	TRUE	reported	rWjWOL	2	TRUE	5e-08	TRUE	NA	NA	TRUE	Biomarker	Triglycerides	FALSE	188577	NA	NA	NA	Diagnosis	Long COVID: S case, S control	TRUE	40910	2975	37935	0.0727
rs731839	A	G	A	G	-0.0224	0.0323642	0.6709	0.659477	FALSE	FALSE	FALSE	VU4Xtr	19	33899065	0.0320412	1.0100807710073283	0.312456	longcovid2022N1v4	TRUE	reported	19	33899065	0.0036	-6.22222	2.651e-9	Willer2013tg	TRUE	reported	rWjWOL	2	TRUE	5e-08	TRUE	NA	NA	TRUE	Biomarker	Triglycerides	FALSE	188577	NA	NA	NA	Diagnosis	Long COVID: S case, S control	TRUE	40910	2975	37935	0.0727
rs749671	A	G	A	G	-0.0211	-0.0399739	0.347707	0.382652	FALSE	FALSE	FALSE	VU4Xtr	16	31088347	0.0325546	-1.227903276341899	0.219483	longcovid2022N1v4	TRUE	reported	16	31088347	0.0034	-6.20588	6.106e-10	Willer2013tg	TRUE	reported	rWjWOL	2	TRUE	5e-08	TRUE	NA	NA	TRUE	Biomarker	Triglycerides	FALSE	188577	NA	NA	NA	Diagnosis	Long COVID: S case, S control	TRUE	40910	2975	37935	0.0727
rs8077889	C	A	C	A	0.0252	0.0439555	0.188453	0.2011	FALSE	FALSE	FALSE	VU4Xtr	17	41878166	0.0396832	1.1076601685347955	0.2680079999999999	longcovid2022N1v4	TRUE	reported	17	41878166	0.0042	6	9.879e-9	Willer2013tg	TRUE	reported	rWjWOL	2	TRUE	5e-08	TRUE	NA	NA	TRUE	Biomarker	Triglycerides	FALSE	188577	NA	NA	NA	Diagnosis	Long COVID: S case, S control	TRUE	40910	2975	37935	0.0727
rs9686661	T	C	T	C	0.0379	-0.0558413	0.148786	0.171773	FALSE	FALSE	FALSE	VU4Xtr	5	55861786	0.0406946	-1.3722041745096405	0.1699999999999999	longcovid2022N1v4	TRUE	reported	5	55861786	0.0044	8.613636363636363	2.541e-16	Willer2013tg	TRUE	reported	rWjWOL	2	TRUE	5e-08	TRUE	NA	NA	TRUE	Biomarker	Triglycerides	FALSE	188577	NA	NA	NA	Diagnosis	Long COVID: S case, S control	TRUE	40910	2975	37935	0.0727
rs998584	A	C	A	C	0.0293	0.0683686	0.490545	0.478601	FALSE	FALSE	FALSE	VU4Xtr	6	43757896	0.0316477	2.160302328447249	0.0307492	longcovid2022N1v4	TRUE	reported	6	43757896	0.0037	7.918918918918918	3.424e-15	Willer2013tg	TRUE	reported	rWjWOL	2	TRUE	5e-08	TRUE	NA	NA	TRUE	Biomarker	Triglycerides	FALSE	188577	NA	NA	NA	Diagnosis	Long COVID: S case, S control	TRUE	40910	2975	37935	0.0727
rs10401969	C	T	C	T	-0.121	0.0316567	0.0710134	0.0733682	FALSE	FALSE	FALSE	gQobTk	19	19407718	0.0541875	0.5842066897347175	0.559081	longcovid2022N2v4	TRUE	reported	19	19407718	0.0065	-18.6154	9.702000000000001e-70	Willer2013tg	TRUE	reported	KaVoOG	2	TRUE	5e-08	TRUE	NA	NA	TRUE	Biomarker	Triglycerides	FALSE	188577	NA	NA	NA	Diagnosis	Long COVID: S case, B control	TRUE	997600	3018	994582	0.00302
rs10440120	A	C	A	C	-0.0306	-0.0640518	0.165508	0.180248	FALSE	FALSE	FALSE	gQobTk	3	12486964	0.0404824	-1.5822135051281545	0.113601	longcovid2022N2v4	TRUE	reported	3	12486964	0.0044	-6.95455	5.3429999999999997e-11	Willer2013tg	TRUE	reported	KaVoOG	2	TRUE	5e-08	TRUE	NA	NA	TRUE	Biomarker	Triglycerides	FALSE	188577	NA	NA	NA	Diagnosis	Long COVID: S case, B control	TRUE	997600	3018	994582	0.00302
rs10501321	C	T	C	T	-0.0216	0.0499546	0.321221	0.361584	FALSE	FALSE	FALSE	gQobTk	11	47294626	0.0313042	1.595779480069767	0.1105379999999999	longcovid2022N2v4	TRUE	reported	11	47294626	0.0035	-6.17143	1.412e-8	Willer2013tg	TRUE	reported	KaVoOG	2	TRUE	5e-08	TRUE	NA	NA	TRUE	Biomarker	Triglycerides	FALSE	188577	NA	NA	NA	Diagnosis	Long COVID: S case, B control	TRUE	997600	3018	994582	0.00302
rs10761762	C	T	C	T	-0.027	0.0127103	0.49909	0.472281	FALSE	FALSE	FALSE	gQobTk	10	65184717	0.0299197	0.4248137514747808	0.670973	longcovid2022N2v4	TRUE	reported	10	65184717	0.0033	-8.18182	1.061e-17	Willer2013tg	TRUE	reported	KaVoOG	2	TRUE	5e-08	TRUE	NA	NA	TRUE	Biomarker	Triglycerides	FALSE	188577	NA	NA	NA	Diagnosis	Long COVID: S case, B control	TRUE	997600	3018	994582	0.00302
rs10790162	G	A	G	A	-0.2305	0.0308092	0.930621	0.926374	FALSE	FALSE	FALSE	gQobTk	11	116639104	0.052732	0.5842600318592126	0.559045	longcovid2022N2v4	TRUE	reported	11	116639104	0.0065	-35.4615	1e-200	Willer2013tg	TRUE	reported	KaVoOG	2	TRUE	5e-08	TRUE	NA	NA	TRUE	Biomarker	Triglycerides	FALSE	188577	NA	NA	NA	Diagnosis	Long COVID: S case, B control	TRUE	997600	3018	994582	0.00302
rs11057408	T	G	T	G	-0.0258	0.0376038	0.325336	0.3183	FALSE	FALSE	FALSE	gQobTk	12	124464836	0.0315526	1.1917813429004265	0.233346	longcovid2022N2v4	TRUE	reported	12	124464836	0.0035	-7.37143	2.049e-12	Willer2013tg	TRUE	reported	KaVoOG	2	TRUE	5e-08	TRUE	NA	NA	TRUE	Biomarker	Triglycerides	FALSE	188577	NA	NA	NA	Diagnosis	Long COVID: S case, B control	TRUE	997600	3018	994582	0.00302
rs11613352	T	C	T	C	-0.028	0.0431359	0.225173	0.245476	FALSE	FALSE	FALSE	gQobTk	12	57792580	0.034255	1.2592585024084075	0.207936	longcovid2022N2v4	TRUE	reported	12	57792580	0.0039	-7.17949	9.397e-14	Willer2013tg	TRUE	reported	KaVoOG	2	TRUE	5e-08	TRUE	NA	NA	TRUE	Biomarker	Triglycerides	FALSE	188577	NA	NA	NA	Diagnosis	Long COVID: S case, B control	TRUE	997600	3018	994582	0.00302
rs11820504	C	T	C	T	0.0604	-0.069219	0.180793	0.238318	FALSE	FALSE	FALSE	gQobTk	11	116529442	0.0365918	-1.8916533212359057	0.0585373	longcovid2022N2v4	TRUE	reported	11	116529442	0.0044	13.727272727272728	1.095e-39	Willer2013tg	TRUE	reported	KaVoOG	2	TRUE	5e-08	TRUE	NA	NA	TRUE	Biomarker	Triglycerides	FALSE	188577	NA	NA	NA	Diagnosis	Long COVID: S case, B control	TRUE	997600	3018	994582	0.00302
rs11974409	G	A	G	A	-0.0899	0.0789107	0.181699	0.18772	FALSE	FALSE	FALSE	gQobTk	7	72989390	0.038631	2.0426781600269215	0.0410844999999999	longcovid2022N2v4	TRUE	reported	7	72989390	0.0042	-21.4048	1.3599999999999997e-100	Willer2013tg	TRUE	reported	KaVoOG	2	TRUE	5e-08	TRUE	NA	NA	TRUE	Biomarker	Triglycerides	FALSE	188577	NA	NA	NA	Diagnosis	Long COVID: S case, B control	TRUE	997600	3018	994582	0.00302
rs1260326	C	T	C	T	-0.1148	-0.0327962	0.613661	0.632218	FALSE	FALSE	FALSE	gQobTk	2	27730940	0.0315539	-1.0393707275487338	0.298633	longcovid2022N2v4	TRUE	reported	2	27730940	0.0034	-33.7647	1e-200	Willer2013tg	TRUE	reported	KaVoOG	2	TRUE	5e-08	TRUE	NA	NA	TRUE	Biomarker	Triglycerides	FALSE	188577	NA	NA	NA	Diagnosis	Long COVID: S case, B control	TRUE	997600	3018	994582	0.00302
rs12676857	C	T	C	T	0.0332	0.0483761	0.143609	0.165569	FALSE	FALSE	FALSE	gQobTk	8	18266572	0.0391405	1.2359601946832564	0.2164729999999999	longcovid2022N2v4	TRUE	reported	8	18266572	0.0046	7.217391304347826	7.291e-12	Willer2013tg	TRUE	reported	KaVoOG	2	TRUE	5e-08	TRUE	NA	NA	TRUE	Biomarker	Triglycerides	FALSE	188577	NA	NA	NA	Diagnosis	Long COVID: S case, B control	TRUE	997600	3018	994582	0.00302
rs12678919	G	A	G	A	-0.1702	-0.0626041	0.0681239	0.0923834	FALSE	FALSE	FALSE	gQobTk	8	19844222	0.0496066	-1.2620115065334048	0.2069439999999999	longcovid2022N2v4	TRUE	reported	8	19844222	0.0056	-30.3929	1.8199999999999988e-199	Willer2013tg	TRUE	reported	KaVoOG	2	TRUE	5e-08	TRUE	NA	NA	TRUE	Biomarker	Triglycerides	FALSE	188577	NA	NA	NA	Diagnosis	Long COVID: S case, B control	TRUE	997600	3018	994582	0.00302
rs12748152	T	C	T	C	0.0372	-0.0607514	0.0683714	0.0813055	FALSE	FALSE	FALSE	gQobTk	1	27138393	0.0550223	-1.1041232373056014	0.26954	longcovid2022N2v4	TRUE	reported	1	27138393	0.0059	6.305084745762712	1.1e-9	Willer2013tg	TRUE	reported	KaVoOG	2	TRUE	5e-08	TRUE	NA	NA	TRUE	Biomarker	Triglycerides	FALSE	188577	NA	NA	NA	Diagnosis	Long COVID: S case, B control	TRUE	997600	3018	994582	0.00302
rs1321257	A	G	A	G	-0.0402	-0.0398928	0.640007	0.591367	FALSE	FALSE	FALSE	gQobTk	1	230305312	0.0303381	-1.314940619221375	0.188529	longcovid2022N2v4	TRUE	reported	1	230305312	0.0034	-11.8235	5.985999999999999e-31	Willer2013tg	TRUE	reported	KaVoOG	2	TRUE	5e-08	TRUE	NA	NA	TRUE	Biomarker	Triglycerides	FALSE	188577	NA	NA	NA	Diagnosis	Long COVID: S case, B control	TRUE	997600	3018	994582	0.00302
rs13389219	T	C	T	C	-0.0271	0.0138468	0.403455	0.374634	FALSE	FALSE	FALSE	gQobTk	2	165528876	0.0318957	0.4341274842690394	0.664197	longcovid2022N2v4	TRUE	reported	2	165528876	0.0034	-7.97059	2.598e-15	Willer2013tg	TRUE	reported	KaVoOG	2	TRUE	5e-08	TRUE	NA	NA	TRUE	Biomarker	Triglycerides	FALSE	188577	NA	NA	NA	Diagnosis	Long COVID: S case, B control	TRUE	997600	3018	994582	0.00302
rs16948098	A	G	A	G	0.08	0.116873	0.0370102	0.0311766	FALSE	FALSE	FALSE	gQobTk	15	44219607	0.0753503	1.551062172280668	0.1208859999999999	longcovid2022N2v4	TRUE	reported	15	44219607	0.0089	8.98876404494382	4.838e-17	Willer2013tg	TRUE	reported	KaVoOG	2	TRUE	5e-08	TRUE	NA	NA	TRUE	Biomarker	Triglycerides	FALSE	188577	NA	NA	NA	Diagnosis	Long COVID: S case, B control	TRUE	997600	3018	994582	0.00302
rs174535	C	T	C	T	0.047	0.0113633	0.360959	0.382538	FALSE	FALSE	FALSE	gQobTk	11	61551356	0.0310461	0.3660137666244713	0.714355	longcovid2022N2v4	TRUE	reported	11	61551356	0.0034	13.823529411764708	1.7329999999999998e-41	Willer2013tg	TRUE	reported	KaVoOG	2	TRUE	5e-08	TRUE	NA	NA	TRUE	Biomarker	Triglycerides	FALSE	188577	NA	NA	NA	Diagnosis	Long COVID: S case, B control	TRUE	997600	3018	994582	0.00302
rs17513135	T	C	T	C	0.022	-0.00800778	0.25	0.221057	FALSE	FALSE	FALSE	gQobTk	1	40035686	0.0363044	-0.22057326384680648	0.825425	longcovid2022N2v4	TRUE	reported	1	40035686	0.0039	5.641025641025641	1.633e-8	Willer2013tg	TRUE	reported	KaVoOG	2	TRUE	5e-08	TRUE	NA	NA	TRUE	Biomarker	Triglycerides	FALSE	188577	NA	NA	NA	Diagnosis	Long COVID: S case, B control	TRUE	997600	3018	994582	0.00302
rs1800775	A	C	A	C	-0.0396	-2.61566e-4	0.512182	0.492929	FALSE	FALSE	FALSE	gQobTk	16	56995236	0.0293079	-0.00892476090064453	0.992879	longcovid2022N2v4	TRUE	reported	16	56995236	0.0035	-11.3143	1.332e-26	Willer2013tg	TRUE	reported	KaVoOG	2	TRUE	5e-08	TRUE	NA	NA	TRUE	Biomarker	Triglycerides	FALSE	188577	NA	NA	NA	Diagnosis	Long COVID: S case, B control	TRUE	997600	3018	994582	0.00302
rs1832007	G	A	G	A	-0.0327	0.00867758	0.124728	0.153172	FALSE	FALSE	FALSE	gQobTk	10	5254847	0.0398093	0.21797871351669085	0.827446	longcovid2022N2v4	TRUE	reported	10	5254847	0.0047	-6.95745	1.7180000000000006e-12	Willer2013tg	TRUE	reported	KaVoOG	2	TRUE	5e-08	TRUE	NA	NA	TRUE	Biomarker	Triglycerides	FALSE	188577	NA	NA	NA	Diagnosis	Long COVID: S case, B control	TRUE	997600	3018	994582	0.00302
rs2043085	C	T	C	T	-0.0327	-0.00879752	0.661097	0.59895	FALSE	FALSE	FALSE	gQobTk	15	58680954	0.0299791	-0.293455107057917	0.769174	longcovid2022N2v4	TRUE	reported	15	58680954	0.0034	-9.61765	7.809000000000001e-20	Willer2013tg	TRUE	reported	KaVoOG	2	TRUE	5e-08	TRUE	NA	NA	TRUE	Biomarker	Triglycerides	FALSE	188577	NA	NA	NA	Diagnosis	Long COVID: S case, B control	TRUE	997600	3018	994582	0.00302
rs2068888	A	G	A	G	-0.0241	0.0274427	0.473512	0.459074	FALSE	FALSE	FALSE	gQobTk	10	94839642	0.02966	0.9252427511800404	0.3548410000000001	longcovid2022N2v4	TRUE	reported	10	94839642	0.0034	-7.08824	1.682e-11	Willer2013tg	TRUE	reported	KaVoOG	2	TRUE	5e-08	TRUE	NA	NA	TRUE	Biomarker	Triglycerides	FALSE	188577	NA	NA	NA	Diagnosis	Long COVID: S case, B control	TRUE	997600	3018	994582	0.00302
rs2239520	A	G	A	G	-0.0236	0.0128925	0.390619	0.38391	FALSE	FALSE	FALSE	gQobTk	6	31088922	0.030551	0.4219992798926385	0.673026	longcovid2022N2v4	TRUE	reported	6	31088922	0.0037	-6.37838	4.144e-10	Willer2013tg	TRUE	reported	KaVoOG	2	TRUE	5e-08	TRUE	NA	NA	TRUE	Biomarker	Triglycerides	FALSE	188577	NA	NA	NA	Diagnosis	Long COVID: S case, B control	TRUE	997600	3018	994582	0.00302
rs2247056	C	T	C	T	0.0378	0.0573958	0.721878	0.727839	FALSE	FALSE	FALSE	gQobTk	6	31265490	0.0345137	1.6629860026598131	0.0963152999999999	longcovid2022N2v4	TRUE	reported	6	31265490	0.0039	9.692307692307692	3.861e-21	Willer2013tg	TRUE	reported	KaVoOG	2	TRUE	5e-08	TRUE	NA	NA	TRUE	Biomarker	Triglycerides	FALSE	188577	NA	NA	NA	Diagnosis	Long COVID: S case, B control	TRUE	997600	3018	994582	0.00302
rs2250802	A	G	A	G	0.023	-0.0159497	0.733479	0.709819	FALSE	FALSE	FALSE	gQobTk	10	113921354	0.0329523	-0.48402387693727	0.62837	longcovid2022N2v4	TRUE	reported	10	113921354	0.0037	6.216216216216216	1.21e-10	Willer2013tg	TRUE	reported	KaVoOG	2	TRUE	5e-08	TRUE	NA	NA	TRUE	Biomarker	Triglycerides	FALSE	188577	NA	NA	NA	Diagnosis	Long COVID: S case, B control	TRUE	997600	3018	994582	0.00302
rs2665357	C	A	C	A	0.0212	0.0106308	0.519336	0.515294	FALSE	FALSE	FALSE	gQobTk	6	160848167	0.0297301	0.357577001086441	0.720659	longcovid2022N2v4	TRUE	reported	6	160848167	0.0033	6.424242424242424	8.327e-10	Willer2013tg	TRUE	reported	KaVoOG	2	TRUE	5e-08	TRUE	NA	NA	TRUE	Biomarker	Triglycerides	FALSE	188577	NA	NA	NA	Diagnosis	Long COVID: S case, B control	TRUE	997600	3018	994582	0.00302
rs287621	C	T	C	T	-0.0222	-0.0138013	0.714001	0.719279	FALSE	FALSE	FALSE	gQobTk	7	130435181	0.0328023	-0.42074183822475864	0.673943	longcovid2022N2v4	TRUE	reported	7	130435181	0.0037	-6	7.671e-9	Willer2013tg	TRUE	reported	KaVoOG	2	TRUE	5e-08	TRUE	NA	NA	TRUE	Biomarker	Triglycerides	FALSE	188577	NA	NA	NA	Diagnosis	Long COVID: S case, B control	TRUE	997600	3018	994582	0.00302
rs2954022	A	C	A	C	-0.078	0.0301173	0.511463	0.466381	FALSE	FALSE	FALSE	gQobTk	8	126482621	0.029623	1.0166863585727306	0.309302	longcovid2022N2v4	TRUE	reported	8	126482621	0.0033	-23.6364	2.2299999999999996e-113	Willer2013tg	TRUE	reported	KaVoOG	2	TRUE	5e-08	TRUE	NA	NA	TRUE	Biomarker	Triglycerides	FALSE	188577	NA	NA	NA	Diagnosis	Long COVID: S case, B control	TRUE	997600	3018	994582	0.00302
rs2972146	T	G	T	G	0.0281	-0.0665724	0.630974	0.642132	FALSE	FALSE	FALSE	gQobTk	2	227100698	0.0322454	-2.064554944271121	0.0389653999999999	longcovid2022N2v4	TRUE	reported	2	227100698	0.0034	8.264705882352942	2.974e-15	Willer2013tg	TRUE	reported	KaVoOG	2	TRUE	5e-08	TRUE	NA	NA	TRUE	Biomarker	Triglycerides	FALSE	188577	NA	NA	NA	Diagnosis	Long COVID: S case, B control	TRUE	997600	3018	994582	0.00302
rs3198697	T	C	T	C	-0.0198	-0.0135433	0.383903	0.408709	FALSE	FALSE	FALSE	gQobTk	16	15129940	0.0312102	-0.4339382637727409	0.664334	longcovid2022N2v4	TRUE	reported	16	15129940	0.0034	-5.82353	2.207e-8	Willer2013tg	TRUE	reported	KaVoOG	2	TRUE	5e-08	TRUE	NA	NA	TRUE	Biomarker	Triglycerides	FALSE	188577	NA	NA	NA	Diagnosis	Long COVID: S case, B control	TRUE	997600	3018	994582	0.00302
rs3760627	C	T	C	T	0.0189	-0.0771076	0.494146	0.47108	FALSE	FALSE	FALSE	gQobTk	19	45457180	0.0299406	-2.575352531345397	0.0100137	longcovid2022N2v4	TRUE	reported	19	45457180	0.0034	5.558823529411765	5.293e-9	Willer2013tg	TRUE	reported	KaVoOG	2	TRUE	5e-08	TRUE	NA	NA	TRUE	Biomarker	Triglycerides	FALSE	188577	NA	NA	NA	Diagnosis	Long COVID: S case, B control	TRUE	997600	3018	994582	0.00302
rs3761445	A	G	A	G	0.0232	-0.045234	0.613242	0.605036	FALSE	FALSE	FALSE	gQobTk	22	38595411	0.0303045	-1.492649606494085	0.1355289999999999	longcovid2022N2v4	TRUE	reported	22	38595411	0.0034	6.823529411764706	8.062e-12	Willer2013tg	TRUE	reported	KaVoOG	2	TRUE	5e-08	TRUE	NA	NA	TRUE	Biomarker	Triglycerides	FALSE	188577	NA	NA	NA	Diagnosis	Long COVID: S case, B control	TRUE	997600	3018	994582	0.00302
rs38855	G	A	G	A	-0.0187	0.00270238	0.471294	0.468294	FALSE	FALSE	FALSE	gQobTk	7	116358044	0.0295829	0.09134939441366464	0.927215	longcovid2022N2v4	TRUE	reported	7	116358044	0.0033	-5.66667	2.109e-8	Willer2013tg	TRUE	reported	KaVoOG	2	TRUE	5e-08	TRUE	NA	NA	TRUE	Biomarker	Triglycerides	FALSE	188577	NA	NA	NA	Diagnosis	Long COVID: S case, B control	TRUE	997600	3018	994582	0.00302
rs439401	C	T	C	T	0.0659	0.0071848	0.63901	0.666575	FALSE	FALSE	FALSE	gQobTk	19	45414451	0.0309274	0.23231180118600336	0.816296	longcovid2022N2v4	TRUE	reported	19	45414451	0.0038	17.342105263157894	1.4229999999999998e-66	Willer2013tg	TRUE	reported	KaVoOG	2	TRUE	5e-08	TRUE	NA	NA	TRUE	Biomarker	Triglycerides	FALSE	188577	NA	NA	NA	Diagnosis	Long COVID: S case, B control	TRUE	997600	3018	994582	0.00302
rs442177	T	G	T	G	0.0309	0.00503538	0.536479	0.561104	FALSE	FALSE	FALSE	gQobTk	4	88030261	0.0298997	0.1684090475824172	0.866262	longcovid2022N2v4	TRUE	reported	4	88030261	0.0033	9.363636363636363	1.316e-18	Willer2013tg	TRUE	reported	KaVoOG	2	TRUE	5e-08	TRUE	NA	NA	TRUE	Biomarker	Triglycerides	FALSE	188577	NA	NA	NA	Diagnosis	Long COVID: S case, B control	TRUE	997600	3018	994582	0.00302
rs4587594	A	G	A	G	-0.0694	-0.0207141	0.303234	0.313995	FALSE	FALSE	FALSE	gQobTk	1	63133930	0.0314466	-0.6587071416305738	0.510083	longcovid2022N2v4	TRUE	reported	1	63133930	0.0035	-19.8286	3.5029999999999986e-82	Willer2013tg	TRUE	reported	KaVoOG	2	TRUE	5e-08	TRUE	NA	NA	TRUE	Biomarker	Triglycerides	FALSE	188577	NA	NA	NA	Diagnosis	Long COVID: S case, B control	TRUE	997600	3018	994582	0.00302
rs4719841	G	A	G	A	0.0232	0.00557591	0.410889	0.39397	FALSE	FALSE	FALSE	gQobTk	7	25997536	0.0301875	0.18470923395445135	0.853457	longcovid2022N2v4	TRUE	reported	7	25997536	0.0034	6.823529411764706	8.864e-11	Willer2013tg	TRUE	reported	KaVoOG	2	TRUE	5e-08	TRUE	NA	NA	TRUE	Biomarker	Triglycerides	FALSE	188577	NA	NA	NA	Diagnosis	Long COVID: S case, B control	TRUE	997600	3018	994582	0.00302
rs4738684	G	A	G	A	-0.0205	0.00422579	0.607501	0.670714	FALSE	FALSE	FALSE	gQobTk	8	59393273	0.0343556	0.12300149029561412	0.902106	longcovid2022N2v4	TRUE	reported	8	59393273	0.0035	-5.85714	8.819e-9	Willer2013tg	TRUE	reported	KaVoOG	2	TRUE	5e-08	TRUE	NA	NA	TRUE	Biomarker	Triglycerides	FALSE	188577	NA	NA	NA	Diagnosis	Long COVID: S case, B control	TRUE	997600	3018	994582	0.00302
rs4810479	T	C	T	C	-0.0474	-0.00391262	0.747179	0.745332	FALSE	FALSE	FALSE	gQobTk	20	44545048	0.0336223	-0.1163697902879934	0.907359	longcovid2022N2v4	TRUE	reported	20	44545048	0.0038	-12.4737	2.0669999999999995e-34	Willer2013tg	TRUE	reported	KaVoOG	2	TRUE	5e-08	TRUE	NA	NA	TRUE	Biomarker	Triglycerides	FALSE	188577	NA	NA	NA	Diagnosis	Long COVID: S case, B control	TRUE	997600	3018	994582	0.00302
rs588136	T	C	T	C	-0.0495	0.00864507	0.786711	0.77724	FALSE	FALSE	FALSE	gQobTk	15	58730498	0.0357045	0.24212830315506448	0.808681	longcovid2022N2v4	TRUE	reported	15	58730498	0.0041	-12.0732	3.365e-30	Willer2013tg	TRUE	reported	KaVoOG	2	TRUE	5e-08	TRUE	NA	NA	TRUE	Biomarker	Triglycerides	FALSE	188577	NA	NA	NA	Diagnosis	Long COVID: S case, B control	TRUE	997600	3018	994582	0.00302
rs6029143	T	C	T	C	-0.0388	-0.0189523	0.0446137	0.0597631	FALSE	FALSE	FALSE	gQobTk	20	39118662	0.0611313	-0.31002612409682107	0.756541	longcovid2022N2v4	TRUE	reported	20	39118662	0.0071	-5.46479	4.933e-8	Willer2013tg	TRUE	reported	KaVoOG	2	TRUE	5e-08	TRUE	NA	NA	TRUE	Biomarker	Triglycerides	FALSE	188577	NA	NA	NA	Diagnosis	Long COVID: S case, B control	TRUE	997600	3018	994582	0.00302
rs634869	C	T	C	T	-0.0272	-7.51231e-4	0.574746	0.555741	FALSE	FALSE	FALSE	gQobTk	6	139831757	0.0299035	-0.02512184192485829	0.979958	longcovid2022N2v4	TRUE	reported	6	139831757	0.0033	-8.24242	1.7759999999999998e-14	Willer2013tg	TRUE	reported	KaVoOG	2	TRUE	5e-08	TRUE	NA	NA	TRUE	Biomarker	Triglycerides	FALSE	188577	NA	NA	NA	Diagnosis	Long COVID: S case, B control	TRUE	997600	3018	994582	0.00302
rs645040	T	G	T	G	0.0293	0.019415	0.820885	0.805843	FALSE	FALSE	FALSE	gQobTk	3	135926622	0.035932	0.5403261716575755	0.588973	longcovid2022N2v4	TRUE	reported	3	135926622	0.004	7.325	1.83e-12	Willer2013tg	TRUE	reported	KaVoOG	2	TRUE	5e-08	TRUE	NA	NA	TRUE	Biomarker	Triglycerides	FALSE	188577	NA	NA	NA	Diagnosis	Long COVID: S case, B control	TRUE	997600	3018	994582	0.00302
rs676210	A	G	A	G	-0.0733	0.0508561	0.231411	0.233583	FALSE	FALSE	FALSE	gQobTk	2	21231524	0.0360194	1.411908582597156	0.157977	longcovid2022N2v4	TRUE	reported	2	21231524	0.0039	-18.7949	3.2839999999999997e-71	Willer2013tg	TRUE	reported	KaVoOG	2	TRUE	5e-08	TRUE	NA	NA	TRUE	Biomarker	Triglycerides	FALSE	188577	NA	NA	NA	Diagnosis	Long COVID: S case, B control	TRUE	997600	3018	994582	0.00302
rs6831256	G	A	G	A	0.0258	0.014849	0.397188	0.394135	FALSE	FALSE	FALSE	gQobTk	4	3473139	0.0297517	0.49909753056127887	0.61771	longcovid2022N2v4	TRUE	reported	4	3473139	0.0035	7.371428571428571	1.6019999999999998e-12	Willer2013tg	TRUE	reported	KaVoOG	2	TRUE	5e-08	TRUE	NA	NA	TRUE	Biomarker	Triglycerides	FALSE	188577	NA	NA	NA	Diagnosis	Long COVID: S case, B control	TRUE	997600	3018	994582	0.00302
rs6882076	C	T	C	T	0.0286	-0.0263942	0.632716	0.650066	FALSE	FALSE	FALSE	gQobTk	5	156390297	0.0313823	-0.8410537149922089	0.400318	longcovid2022N2v4	TRUE	reported	5	156390297	0.0035	8.17142857142857	1.5130000000000001e-15	Willer2013tg	TRUE	reported	KaVoOG	2	TRUE	5e-08	TRUE	NA	NA	TRUE	Biomarker	Triglycerides	FALSE	188577	NA	NA	NA	Diagnosis	Long COVID: S case, B control	TRUE	997600	3018	994582	0.00302
rs6995541	G	A	G	A	0.0265	-0.00781454	0.233624	0.273691	FALSE	FALSE	FALSE	gQobTk	8	10671260	0.0329967	-0.23682792521676413	0.812791	longcovid2022N2v4	TRUE	reported	8	10671260	0.0037	7.162162162162161	1.343e-12	Willer2013tg	TRUE	reported	KaVoOG	2	TRUE	5e-08	TRUE	NA	NA	TRUE	Biomarker	Triglycerides	FALSE	188577	NA	NA	NA	Diagnosis	Long COVID: S case, B control	TRUE	997600	3018	994582	0.00302
rs719726	T	C	T	C	0.0199	-0.011940600000000001	0.599963	0.573508	FALSE	FALSE	FALSE	gQobTk	6	127414801	0.0300575	-0.3972585877068951	0.691177	longcovid2022N2v4	TRUE	reported	6	127414801	0.0035	5.685714285714286	2.486e-8	Willer2013tg	TRUE	reported	KaVoOG	2	TRUE	5e-08	TRUE	NA	NA	TRUE	Biomarker	Triglycerides	FALSE	188577	NA	NA	NA	Diagnosis	Long COVID: S case, B control	TRUE	997600	3018	994582	0.00302
rs7248104	A	G	A	G	-0.0222	-0.00811504	0.412403	0.421274	FALSE	FALSE	FALSE	gQobTk	19	7224431	0.0300222	-0.2703013103636642	0.786929	longcovid2022N2v4	TRUE	reported	19	7224431	0.0034	-6.52941	5.045000000000001e-10	Willer2013tg	TRUE	reported	KaVoOG	2	TRUE	5e-08	TRUE	NA	NA	TRUE	Biomarker	Triglycerides	FALSE	188577	NA	NA	NA	Diagnosis	Long COVID: S case, B control	TRUE	997600	3018	994582	0.00302
rs731839	A	G	A	G	-0.0224	0.0061996	0.6709	0.660743	FALSE	FALSE	FALSE	gQobTk	19	33899065	0.0309385	0.2003846340320313	0.84118	longcovid2022N2v4	TRUE	reported	19	33899065	0.0036	-6.22222	2.651e-9	Willer2013tg	TRUE	reported	KaVoOG	2	TRUE	5e-08	TRUE	NA	NA	TRUE	Biomarker	Triglycerides	FALSE	188577	NA	NA	NA	Diagnosis	Long COVID: S case, B control	TRUE	997600	3018	994582	0.00302
rs749671	A	G	A	G	-0.0211	-0.0371716	0.347707	0.380816	FALSE	FALSE	FALSE	gQobTk	16	31088347	0.0307466	-1.208966194636155	0.226676	longcovid2022N2v4	TRUE	reported	16	31088347	0.0034	-6.20588	6.106e-10	Willer2013tg	TRUE	reported	KaVoOG	2	TRUE	5e-08	TRUE	NA	NA	TRUE	Biomarker	Triglycerides	FALSE	188577	NA	NA	NA	Diagnosis	Long COVID: S case, B control	TRUE	997600	3018	994582	0.00302
rs8077889	C	A	C	A	0.0252	0.0492978	0.188453	0.207614	FALSE	FALSE	FALSE	gQobTk	17	41878166	0.0381855	1.2910083670503203	0.1967	longcovid2022N2v4	TRUE	reported	17	41878166	0.0042	6	9.879e-9	Willer2013tg	TRUE	reported	KaVoOG	2	TRUE	5e-08	TRUE	NA	NA	TRUE	Biomarker	Triglycerides	FALSE	188577	NA	NA	NA	Diagnosis	Long COVID: S case, B control	TRUE	997600	3018	994582	0.00302
rs9686661	T	C	T	C	0.0379	-0.051808	0.148786	0.166945	FALSE	FALSE	FALSE	gQobTk	5	55861786	0.0387868	-1.3357121494941575	0.181643	longcovid2022N2v4	TRUE	reported	5	55861786	0.0044	8.613636363636363	2.541e-16	Willer2013tg	TRUE	reported	KaVoOG	2	TRUE	5e-08	TRUE	NA	NA	TRUE	Biomarker	Triglycerides	FALSE	188577	NA	NA	NA	Diagnosis	Long COVID: S case, B control	TRUE	997600	3018	994582	0.00302
rs998584	A	C	A	C	0.0293	0.0706278	0.490545	0.480792	FALSE	FALSE	FALSE	gQobTk	6	43757896	0.0297402	2.374825993100248	0.0175569999999999	longcovid2022N2v4	TRUE	reported	6	43757896	0.0037	7.918918918918918	3.424e-15	Willer2013tg	TRUE	reported	KaVoOG	2	TRUE	5e-08	TRUE	NA	NA	TRUE	Biomarker	Triglycerides	FALSE	188577	NA	NA	NA	Diagnosis	Long COVID: S case, B control	TRUE	997600	3018	994582	0.00302
rs10401969	C	T	C	T	-0.121	-0.015879	0.0710134	0.0777849	FALSE	FALSE	FALSE	pqnv2W	19	19407718	0.041352	-0.3839959373186303	0.700981	longcovid2022W1v4	TRUE	reported	19	19407718	0.0065	-18.6154	9.702000000000001e-70	Willer2013tg	TRUE	reported	yxNtTU	2	TRUE	5e-08	TRUE	NA	NA	TRUE	Biomarker	Triglycerides	FALSE	188577	NA	NA	NA	Diagnosis	Long COVID: B case, S control	TRUE	52615	6407	46208	0.121
rs10440120	A	C	A	C	-0.0306	0.00191577	0.165508	0.167018	FALSE	FALSE	FALSE	pqnv2W	3	12486964	0.0305391	0.0627317111506233	0.94998	longcovid2022W1v4	TRUE	reported	3	12486964	0.0044	-6.95455	5.3429999999999997e-11	Willer2013tg	TRUE	reported	yxNtTU	2	TRUE	5e-08	TRUE	NA	NA	TRUE	Biomarker	Triglycerides	FALSE	188577	NA	NA	NA	Diagnosis	Long COVID: B case, S control	TRUE	52615	6407	46208	0.121
rs10501321	C	T	C	T	-0.0216	0.0357497	0.321221	0.338818	FALSE	FALSE	FALSE	pqnv2W	11	47294626	0.0237279	1.5066525061214855	0.131899	longcovid2022W1v4	TRUE	reported	11	47294626	0.0035	-6.17143	1.412e-8	Willer2013tg	TRUE	reported	yxNtTU	2	TRUE	5e-08	TRUE	NA	NA	TRUE	Biomarker	Triglycerides	FALSE	188577	NA	NA	NA	Diagnosis	Long COVID: B case, S control	TRUE	52615	6407	46208	0.121
rs10761762	C	T	C	T	-0.027	-0.00529906	0.49909	0.480179	FALSE	FALSE	FALSE	pqnv2W	10	65184717	0.0225821	-0.2346575384928771	0.814475	longcovid2022W1v4	TRUE	reported	10	65184717	0.0033	-8.18182	1.061e-17	Willer2013tg	TRUE	reported	yxNtTU	2	TRUE	5e-08	TRUE	NA	NA	TRUE	Biomarker	Triglycerides	FALSE	188577	NA	NA	NA	Diagnosis	Long COVID: B case, S control	TRUE	52615	6407	46208	0.121
rs10790162	G	A	G	A	-0.2305	-0.0200719	0.930621	0.926542	FALSE	FALSE	FALSE	pqnv2W	11	116639104	0.0413411	-0.4855192532370934	0.627308	longcovid2022W1v4	TRUE	reported	11	116639104	0.0065	-35.4615	1e-200	Willer2013tg	TRUE	reported	yxNtTU	2	TRUE	5e-08	TRUE	NA	NA	TRUE	Biomarker	Triglycerides	FALSE	188577	NA	NA	NA	Diagnosis	Long COVID: B case, S control	TRUE	52615	6407	46208	0.121
rs11057408	T	G	T	G	-0.0258	0.013418	0.325336	0.329512	FALSE	FALSE	FALSE	pqnv2W	12	124464836	0.0236441	0.5674988686395337	0.570375	longcovid2022W1v4	TRUE	reported	12	124464836	0.0035	-7.37143	2.049e-12	Willer2013tg	TRUE	reported	yxNtTU	2	TRUE	5e-08	TRUE	NA	NA	TRUE	Biomarker	Triglycerides	FALSE	188577	NA	NA	NA	Diagnosis	Long COVID: B case, S control	TRUE	52615	6407	46208	0.121
rs11613352	T	C	T	C	-0.028	0.00363679	0.225173	0.251342	FALSE	FALSE	FALSE	pqnv2W	12	57792580	0.0258186	0.1408593029831207	0.887981	longcovid2022W1v4	TRUE	reported	12	57792580	0.0039	-7.17949	9.397e-14	Willer2013tg	TRUE	reported	yxNtTU	2	TRUE	5e-08	TRUE	NA	NA	TRUE	Biomarker	Triglycerides	FALSE	188577	NA	NA	NA	Diagnosis	Long COVID: B case, S control	TRUE	52615	6407	46208	0.121
rs11820504	C	T	C	T	0.0604	-0.00199925	0.180793	0.196914	FALSE	FALSE	FALSE	pqnv2W	11	116529442	0.0281327	-0.07106498842983433	0.943346	longcovid2022W1v4	TRUE	reported	11	116529442	0.0044	13.727272727272728	1.095e-39	Willer2013tg	TRUE	reported	yxNtTU	2	TRUE	5e-08	TRUE	NA	NA	TRUE	Biomarker	Triglycerides	FALSE	188577	NA	NA	NA	Diagnosis	Long COVID: B case, S control	TRUE	52615	6407	46208	0.121
rs11974409	G	A	G	A	-0.0899	0.0518268	0.181699	0.187123	FALSE	FALSE	FALSE	pqnv2W	7	72989390	0.0289539	1.7899764798524551	0.0734578	longcovid2022W1v4	TRUE	reported	7	72989390	0.0042	-21.4048	1.3599999999999997e-100	Willer2013tg	TRUE	reported	yxNtTU	2	TRUE	5e-08	TRUE	NA	NA	TRUE	Biomarker	Triglycerides	FALSE	188577	NA	NA	NA	Diagnosis	Long COVID: B case, S control	TRUE	52615	6407	46208	0.121
rs1260326	C	T	C	T	-0.1148	0.0016519	0.613661	0.624177	FALSE	FALSE	FALSE	pqnv2W	2	27730940	0.0230354	0.07171136598452815	0.942832	longcovid2022W1v4	TRUE	reported	2	27730940	0.0034	-33.7647	1e-200	Willer2013tg	TRUE	reported	yxNtTU	2	TRUE	5e-08	TRUE	NA	NA	TRUE	Biomarker	Triglycerides	FALSE	188577	NA	NA	NA	Diagnosis	Long COVID: B case, S control	TRUE	52615	6407	46208	0.121
rs12676857	C	T	C	T	0.0332	0.0151033	0.143609	0.159334	FALSE	FALSE	FALSE	pqnv2W	8	18266572	0.0305029	0.4951430847558757	0.6205	longcovid2022W1v4	TRUE	reported	8	18266572	0.0046	7.217391304347826	7.291e-12	Willer2013tg	TRUE	reported	yxNtTU	2	TRUE	5e-08	TRUE	NA	NA	TRUE	Biomarker	Triglycerides	FALSE	188577	NA	NA	NA	Diagnosis	Long COVID: B case, S control	TRUE	52615	6407	46208	0.121
rs12678919	G	A	G	A	-0.1702	-0.0431054	0.0681239	0.0954798	FALSE	FALSE	FALSE	pqnv2W	8	19844222	0.0387974	-1.11103836855047	0.266552	longcovid2022W1v4	TRUE	reported	8	19844222	0.0056	-30.3929	1.8199999999999988e-199	Willer2013tg	TRUE	reported	yxNtTU	2	TRUE	5e-08	TRUE	NA	NA	TRUE	Biomarker	Triglycerides	FALSE	188577	NA	NA	NA	Diagnosis	Long COVID: B case, S control	TRUE	52615	6407	46208	0.121
rs12748152	T	C	T	C	0.0372	-0.0262915	0.0683714	0.0860194	FALSE	FALSE	FALSE	pqnv2W	1	27138393	0.0412889	-0.6367692043139923	0.524275	longcovid2022W1v4	TRUE	reported	1	27138393	0.0059	6.305084745762712	1.1e-9	Willer2013tg	TRUE	reported	yxNtTU	2	TRUE	5e-08	TRUE	NA	NA	TRUE	Biomarker	Triglycerides	FALSE	188577	NA	NA	NA	Diagnosis	Long COVID: B case, S control	TRUE	52615	6407	46208	0.121
rs1321257	A	G	A	G	-0.0402	-0.0331575	0.640007	0.60998	FALSE	FALSE	FALSE	pqnv2W	1	230305312	0.0228583	-1.4505671900360042	0.1468999999999999	longcovid2022W1v4	TRUE	reported	1	230305312	0.0034	-11.8235	5.985999999999999e-31	Willer2013tg	TRUE	reported	yxNtTU	2	TRUE	5e-08	TRUE	NA	NA	TRUE	Biomarker	Triglycerides	FALSE	188577	NA	NA	NA	Diagnosis	Long COVID: B case, S control	TRUE	52615	6407	46208	0.121
rs13389219	T	C	T	C	-0.0271	0.0267907	0.403455	0.39183	FALSE	FALSE	FALSE	pqnv2W	2	165528876	0.0229603	1.1668270884962304	0.243279	longcovid2022W1v4	TRUE	reported	2	165528876	0.0034	-7.97059	2.598e-15	Willer2013tg	TRUE	reported	yxNtTU	2	TRUE	5e-08	TRUE	NA	NA	TRUE	Biomarker	Triglycerides	FALSE	188577	NA	NA	NA	Diagnosis	Long COVID: B case, S control	TRUE	52615	6407	46208	0.121
rs16948098	A	G	A	G	0.08	0.134161	0.0370102	0.0401849	FALSE	FALSE	FALSE	pqnv2W	15	44219607	0.0560605	2.3931466897369806	0.0167045999999999	longcovid2022W1v4	TRUE	reported	15	44219607	0.0089	8.98876404494382	4.838e-17	Willer2013tg	TRUE	reported	yxNtTU	2	TRUE	5e-08	TRUE	NA	NA	TRUE	Biomarker	Triglycerides	FALSE	188577	NA	NA	NA	Diagnosis	Long COVID: B case, S control	TRUE	52615	6407	46208	0.121
rs174535	C	T	C	T	0.047	-0.00981963	0.360959	0.365611	FALSE	FALSE	FALSE	pqnv2W	11	61551356	0.023341	-0.42070305471059505	0.673972	longcovid2022W1v4	TRUE	reported	11	61551356	0.0034	13.823529411764708	1.7329999999999998e-41	Willer2013tg	TRUE	reported	yxNtTU	2	TRUE	5e-08	TRUE	NA	NA	TRUE	Biomarker	Triglycerides	FALSE	188577	NA	NA	NA	Diagnosis	Long COVID: B case, S control	TRUE	52615	6407	46208	0.121
rs17513135	T	C	T	C	0.022	-0.0289806	0.25	0.224441	FALSE	FALSE	FALSE	pqnv2W	1	40035686	0.0271695	-1.0666593054712086	0.286125	longcovid2022W1v4	TRUE	reported	1	40035686	0.0039	5.641025641025641	1.633e-8	Willer2013tg	TRUE	reported	yxNtTU	2	TRUE	5e-08	TRUE	NA	NA	TRUE	Biomarker	Triglycerides	FALSE	188577	NA	NA	NA	Diagnosis	Long COVID: B case, S control	TRUE	52615	6407	46208	0.121
rs1800775	A	C	A	C	-0.0396	-0.00763625	0.512182	0.49216	FALSE	FALSE	FALSE	pqnv2W	16	56995236	0.0217434	-0.35119852460976664	0.72544	longcovid2022W1v4	TRUE	reported	16	56995236	0.0035	-11.3143	1.332e-26	Willer2013tg	TRUE	reported	yxNtTU	2	TRUE	5e-08	TRUE	NA	NA	TRUE	Biomarker	Triglycerides	FALSE	188577	NA	NA	NA	Diagnosis	Long COVID: B case, S control	TRUE	52615	6407	46208	0.121
rs1832007	G	A	G	A	-0.0327	0.00461142	0.124728	0.158465	FALSE	FALSE	FALSE	pqnv2W	10	5254847	0.0314025	0.14684881776928588	0.883251	longcovid2022W1v4	TRUE	reported	10	5254847	0.0047	-6.95745	1.7180000000000006e-12	Willer2013tg	TRUE	reported	yxNtTU	2	TRUE	5e-08	TRUE	NA	NA	TRUE	Biomarker	Triglycerides	FALSE	188577	NA	NA	NA	Diagnosis	Long COVID: B case, S control	TRUE	52615	6407	46208	0.121
rs2043085	C	T	C	T	-0.0327	-0.0178588	0.661097	0.613081	FALSE	FALSE	FALSE	pqnv2W	15	58680954	0.022137	-0.8067398473144509	0.419815	longcovid2022W1v4	TRUE	reported	15	58680954	0.0034	-9.61765	7.809000000000001e-20	Willer2013tg	TRUE	reported	yxNtTU	2	TRUE	5e-08	TRUE	NA	NA	TRUE	Biomarker	Triglycerides	FALSE	188577	NA	NA	NA	Diagnosis	Long COVID: B case, S control	TRUE	52615	6407	46208	0.121
rs2068888	A	G	A	G	-0.0241	-0.00201524	0.473512	0.460659	FALSE	FALSE	FALSE	pqnv2W	10	94839642	0.0225265	-0.08946085721261625	0.928716	longcovid2022W1v4	TRUE	reported	10	94839642	0.0034	-7.08824	1.682e-11	Willer2013tg	TRUE	reported	yxNtTU	2	TRUE	5e-08	TRUE	NA	NA	TRUE	Biomarker	Triglycerides	FALSE	188577	NA	NA	NA	Diagnosis	Long COVID: B case, S control	TRUE	52615	6407	46208	0.121
rs2239520	A	G	A	G	-0.0236	0.0316731	0.390619	0.396386	FALSE	FALSE	FALSE	pqnv2W	6	31088922	0.0240942	1.3145528799462112	0.18866	longcovid2022W1v4	TRUE	reported	6	31088922	0.0037	-6.37838	4.144e-10	Willer2013tg	TRUE	reported	yxNtTU	2	TRUE	5e-08	TRUE	NA	NA	TRUE	Biomarker	Triglycerides	FALSE	188577	NA	NA	NA	Diagnosis	Long COVID: B case, S control	TRUE	52615	6407	46208	0.121
rs2247056	C	T	C	T	0.0378	-9.03649e-4	0.721878	0.731511	FALSE	FALSE	FALSE	pqnv2W	6	31265490	0.0290524	-0.03110410843854552	0.975186	longcovid2022W1v4	TRUE	reported	6	31265490	0.0039	9.692307692307692	3.861e-21	Willer2013tg	TRUE	reported	yxNtTU	2	TRUE	5e-08	TRUE	NA	NA	TRUE	Biomarker	Triglycerides	FALSE	188577	NA	NA	NA	Diagnosis	Long COVID: B case, S control	TRUE	52615	6407	46208	0.121
rs2250802	A	G	A	G	0.023	-0.0403176	0.733479	0.722149	FALSE	FALSE	FALSE	pqnv2W	10	113921354	0.0249056	-1.6188166516767315	0.105486	longcovid2022W1v4	TRUE	reported	10	113921354	0.0037	6.216216216216216	1.21e-10	Willer2013tg	TRUE	reported	yxNtTU	2	TRUE	5e-08	TRUE	NA	NA	TRUE	Biomarker	Triglycerides	FALSE	188577	NA	NA	NA	Diagnosis	Long COVID: B case, S control	TRUE	52615	6407	46208	0.121
rs2665357	C	A	C	A	0.0212	0.0154333	0.519336	0.514638	FALSE	FALSE	FALSE	pqnv2W	6	160848167	0.0223058	0.6918962780980732	0.489001	longcovid2022W1v4	TRUE	reported	6	160848167	0.0033	6.424242424242424	8.327e-10	Willer2013tg	TRUE	reported	yxNtTU	2	TRUE	5e-08	TRUE	NA	NA	TRUE	Biomarker	Triglycerides	FALSE	188577	NA	NA	NA	Diagnosis	Long COVID: B case, S control	TRUE	52615	6407	46208	0.121
rs287621	C	T	C	T	-0.0222	-0.0028107	0.714001	0.720144	FALSE	FALSE	FALSE	pqnv2W	7	130435181	0.0247842	-0.11340692860774204	0.909708	longcovid2022W1v4	TRUE	reported	7	130435181	0.0037	-6	7.671e-9	Willer2013tg	TRUE	reported	yxNtTU	2	TRUE	5e-08	TRUE	NA	NA	TRUE	Biomarker	Triglycerides	FALSE	188577	NA	NA	NA	Diagnosis	Long COVID: B case, S control	TRUE	52615	6407	46208	0.121
rs2954022	A	C	A	C	-0.078	0.0152013	0.511463	0.467282	FALSE	FALSE	FALSE	pqnv2W	8	126482621	0.0272472	0.5579031973927596	0.576911	longcovid2022W1v4	TRUE	reported	8	126482621	0.0033	-23.6364	2.2299999999999996e-113	Willer2013tg	TRUE	reported	yxNtTU	2	TRUE	5e-08	TRUE	NA	NA	TRUE	Biomarker	Triglycerides	FALSE	188577	NA	NA	NA	Diagnosis	Long COVID: B case, S control	TRUE	52615	6407	46208	0.121
rs2972146	T	G	T	G	0.0281	-0.0397698	0.630974	0.636496	FALSE	FALSE	FALSE	pqnv2W	2	227100698	0.0234829	-1.6935642531373891	0.0903475	longcovid2022W1v4	TRUE	reported	2	227100698	0.0034	8.264705882352942	2.974e-15	Willer2013tg	TRUE	reported	yxNtTU	2	TRUE	5e-08	TRUE	NA	NA	TRUE	Biomarker	Triglycerides	FALSE	188577	NA	NA	NA	Diagnosis	Long COVID: B case, S control	TRUE	52615	6407	46208	0.121
rs3198697	T	C	T	C	-0.0198	-0.0194984	0.383903	0.4055	FALSE	FALSE	FALSE	pqnv2W	16	15129940	0.0227932	-0.8554481161048032	0.392302	longcovid2022W1v4	TRUE	reported	16	15129940	0.0034	-5.82353	2.207e-8	Willer2013tg	TRUE	reported	yxNtTU	2	TRUE	5e-08	TRUE	NA	NA	TRUE	Biomarker	Triglycerides	FALSE	188577	NA	NA	NA	Diagnosis	Long COVID: B case, S control	TRUE	52615	6407	46208	0.121
rs3760627	C	T	C	T	0.0189	-0.0433772	0.494146	0.458697	FALSE	FALSE	FALSE	pqnv2W	19	45457180	0.0219085	-1.9799255996531024	0.047712	longcovid2022W1v4	TRUE	reported	19	45457180	0.0034	5.558823529411765	5.293e-9	Willer2013tg	TRUE	reported	yxNtTU	2	TRUE	5e-08	TRUE	NA	NA	TRUE	Biomarker	Triglycerides	FALSE	188577	NA	NA	NA	Diagnosis	Long COVID: B case, S control	TRUE	52615	6407	46208	0.121
rs3761445	A	G	A	G	0.0232	0.0156594	0.613242	0.604009	FALSE	FALSE	FALSE	pqnv2W	22	38595411	0.0226461	0.691483301760568	0.489264	longcovid2022W1v4	TRUE	reported	22	38595411	0.0034	6.823529411764706	8.062e-12	Willer2013tg	TRUE	reported	yxNtTU	2	TRUE	5e-08	TRUE	NA	NA	TRUE	Biomarker	Triglycerides	FALSE	188577	NA	NA	NA	Diagnosis	Long COVID: B case, S control	TRUE	52615	6407	46208	0.121
rs38855	G	A	G	A	-0.0187	0.0320986	0.471294	0.474369	FALSE	FALSE	FALSE	pqnv2W	7	116358044	0.0222316	1.4438277047086128	0.148787	longcovid2022W1v4	TRUE	reported	7	116358044	0.0033	-5.66667	2.109e-8	Willer2013tg	TRUE	reported	yxNtTU	2	TRUE	5e-08	TRUE	NA	NA	TRUE	Biomarker	Triglycerides	FALSE	188577	NA	NA	NA	Diagnosis	Long COVID: B case, S control	TRUE	52615	6407	46208	0.121
rs439401	C	T	C	T	0.0659	0.00266893	0.63901	0.638858	FALSE	FALSE	FALSE	pqnv2W	19	45414451	0.0232534	0.11477590373880808	0.908623	longcovid2022W1v4	TRUE	reported	19	45414451	0.0038	17.342105263157894	1.4229999999999998e-66	Willer2013tg	TRUE	reported	yxNtTU	2	TRUE	5e-08	TRUE	NA	NA	TRUE	Biomarker	Triglycerides	FALSE	188577	NA	NA	NA	Diagnosis	Long COVID: B case, S control	TRUE	52615	6407	46208	0.121
rs442177	T	G	T	G	0.0309	0.0106564	0.536479	0.573987	FALSE	FALSE	FALSE	pqnv2W	4	88030261	0.0228061	0.4672609521136889	0.640312	longcovid2022W1v4	TRUE	reported	4	88030261	0.0033	9.363636363636363	1.316e-18	Willer2013tg	TRUE	reported	yxNtTU	2	TRUE	5e-08	TRUE	NA	NA	TRUE	Biomarker	Triglycerides	FALSE	188577	NA	NA	NA	Diagnosis	Long COVID: B case, S control	TRUE	52615	6407	46208	0.121
rs4587594	A	G	A	G	-0.0694	-0.0200009	0.303234	0.328252	FALSE	FALSE	FALSE	pqnv2W	1	63133930	0.0232952	-0.8585846011195439	0.390569	longcovid2022W1v4	TRUE	reported	1	63133930	0.0035	-19.8286	3.5029999999999986e-82	Willer2013tg	TRUE	reported	yxNtTU	2	TRUE	5e-08	TRUE	NA	NA	TRUE	Biomarker	Triglycerides	FALSE	188577	NA	NA	NA	Diagnosis	Long COVID: B case, S control	TRUE	52615	6407	46208	0.121
rs4719841	G	A	G	A	0.0232	0.0147068	0.410889	0.407316	FALSE	FALSE	FALSE	pqnv2W	7	25997536	0.0227458	0.6465721144123311	0.517909	longcovid2022W1v4	TRUE	reported	7	25997536	0.0034	6.823529411764706	8.864e-11	Willer2013tg	TRUE	reported	yxNtTU	2	TRUE	5e-08	TRUE	NA	NA	TRUE	Biomarker	Triglycerides	FALSE	188577	NA	NA	NA	Diagnosis	Long COVID: B case, S control	TRUE	52615	6407	46208	0.121
rs4738684	G	A	G	A	-0.0205	-0.0196213	0.607501	0.665862	FALSE	FALSE	FALSE	pqnv2W	8	59393273	0.0245138	-0.8004185397612774	0.4234679999999999	longcovid2022W1v4	TRUE	reported	8	59393273	0.0035	-5.85714	8.819e-9	Willer2013tg	TRUE	reported	yxNtTU	2	TRUE	5e-08	TRUE	NA	NA	TRUE	Biomarker	Triglycerides	FALSE	188577	NA	NA	NA	Diagnosis	Long COVID: B case, S control	TRUE	52615	6407	46208	0.121
rs4810479	T	C	T	C	-0.0474	-0.00511886	0.747179	0.741273	FALSE	FALSE	FALSE	pqnv2W	20	44545048	0.0251087	-0.20386798201420225	0.838457	longcovid2022W1v4	TRUE	reported	20	44545048	0.0038	-12.4737	2.0669999999999995e-34	Willer2013tg	TRUE	reported	yxNtTU	2	TRUE	5e-08	TRUE	NA	NA	TRUE	Biomarker	Triglycerides	FALSE	188577	NA	NA	NA	Diagnosis	Long COVID: B case, S control	TRUE	52615	6407	46208	0.121
rs588136	T	C	T	C	-0.0495	0.0317531	0.786711	0.785036	FALSE	FALSE	FALSE	pqnv2W	15	58730498	0.0274135	1.158301566746311	0.246741	longcovid2022W1v4	TRUE	reported	15	58730498	0.0041	-12.0732	3.365e-30	Willer2013tg	TRUE	reported	yxNtTU	2	TRUE	5e-08	TRUE	NA	NA	TRUE	Biomarker	Triglycerides	FALSE	188577	NA	NA	NA	Diagnosis	Long COVID: B case, S control	TRUE	52615	6407	46208	0.121
rs6029143	T	C	T	C	-0.0388	-0.0473397	0.0446137	0.0630133	FALSE	FALSE	FALSE	pqnv2W	20	39118662	0.0494328	-0.9576576685925134	0.338236	longcovid2022W1v4	TRUE	reported	20	39118662	0.0071	-5.46479	4.933e-8	Willer2013tg	TRUE	reported	yxNtTU	2	TRUE	5e-08	TRUE	NA	NA	TRUE	Biomarker	Triglycerides	FALSE	188577	NA	NA	NA	Diagnosis	Long COVID: B case, S control	TRUE	52615	6407	46208	0.121
rs634869	C	T	C	T	-0.0272	-0.0273577	0.574746	0.567796	FALSE	FALSE	FALSE	pqnv2W	6	139831757	0.0224591	-1.218112034765418	0.223183	longcovid2022W1v4	TRUE	reported	6	139831757	0.0033	-8.24242	1.7759999999999998e-14	Willer2013tg	TRUE	reported	yxNtTU	2	TRUE	5e-08	TRUE	NA	NA	TRUE	Biomarker	Triglycerides	FALSE	188577	NA	NA	NA	Diagnosis	Long COVID: B case, S control	TRUE	52615	6407	46208	0.121
rs645040	T	G	T	G	0.0293	0.0237064	0.820885	0.78894	FALSE	FALSE	FALSE	pqnv2W	3	135926622	0.0280067	0.8464545983639629	0.397299	longcovid2022W1v4	TRUE	reported	3	135926622	0.004	7.325	1.83e-12	Willer2013tg	TRUE	reported	yxNtTU	2	TRUE	5e-08	TRUE	NA	NA	TRUE	Biomarker	Triglycerides	FALSE	188577	NA	NA	NA	Diagnosis	Long COVID: B case, S control	TRUE	52615	6407	46208	0.121
rs676210	A	G	A	G	-0.0733	0.00144927	0.231411	0.224625	FALSE	FALSE	FALSE	pqnv2W	2	21231524	0.0269771	0.05372223107746941	0.957157	longcovid2022W1v4	TRUE	reported	2	21231524	0.0039	-18.7949	3.2839999999999997e-71	Willer2013tg	TRUE	reported	yxNtTU	2	TRUE	5e-08	TRUE	NA	NA	TRUE	Biomarker	Triglycerides	FALSE	188577	NA	NA	NA	Diagnosis	Long COVID: B case, S control	TRUE	52615	6407	46208	0.121
rs6831256	G	A	G	A	0.0258	0.0188716	0.397188	0.416946	FALSE	FALSE	FALSE	pqnv2W	4	3473139	0.0225361	0.8373942252652411	0.402372	longcovid2022W1v4	TRUE	reported	4	3473139	0.0035	7.371428571428571	1.6019999999999998e-12	Willer2013tg	TRUE	reported	yxNtTU	2	TRUE	5e-08	TRUE	NA	NA	TRUE	Biomarker	Triglycerides	FALSE	188577	NA	NA	NA	Diagnosis	Long COVID: B case, S control	TRUE	52615	6407	46208	0.121
rs6882076	C	T	C	T	0.0286	-0.0248253	0.632716	0.640752	FALSE	FALSE	FALSE	pqnv2W	5	156390297	0.0232545	-1.067548216474231	0.285725	longcovid2022W1v4	TRUE	reported	5	156390297	0.0035	8.17142857142857	1.5130000000000001e-15	Willer2013tg	TRUE	reported	yxNtTU	2	TRUE	5e-08	TRUE	NA	NA	TRUE	Biomarker	Triglycerides	FALSE	188577	NA	NA	NA	Diagnosis	Long COVID: B case, S control	TRUE	52615	6407	46208	0.121
rs6995541	G	A	G	A	0.0265	-0.0156179	0.233624	0.276889	FALSE	FALSE	FALSE	pqnv2W	8	10671260	0.025519	-0.6120106587248717	0.540531	longcovid2022W1v4	TRUE	reported	8	10671260	0.0037	7.162162162162161	1.343e-12	Willer2013tg	TRUE	reported	yxNtTU	2	TRUE	5e-08	TRUE	NA	NA	TRUE	Biomarker	Triglycerides	FALSE	188577	NA	NA	NA	Diagnosis	Long COVID: B case, S control	TRUE	52615	6407	46208	0.121
rs719726	T	C	T	C	0.0199	-0.00759327	0.599963	0.570326	FALSE	FALSE	FALSE	pqnv2W	6	127414801	0.02241	-0.3388340026773762	0.734735	longcovid2022W1v4	TRUE	reported	6	127414801	0.0035	5.685714285714286	2.486e-8	Willer2013tg	TRUE	reported	yxNtTU	2	TRUE	5e-08	TRUE	NA	NA	TRUE	Biomarker	Triglycerides	FALSE	188577	NA	NA	NA	Diagnosis	Long COVID: B case, S control	TRUE	52615	6407	46208	0.121
rs7248104	A	G	A	G	-0.0222	0.00386339	0.412403	0.408376	FALSE	FALSE	FALSE	pqnv2W	19	7224431	0.022457	0.17203500022264773	0.86341	longcovid2022W1v4	TRUE	reported	19	7224431	0.0034	-6.52941	5.045000000000001e-10	Willer2013tg	TRUE	reported	yxNtTU	2	TRUE	5e-08	TRUE	NA	NA	TRUE	Biomarker	Triglycerides	FALSE	188577	NA	NA	NA	Diagnosis	Long COVID: B case, S control	TRUE	52615	6407	46208	0.121
rs731839	A	G	A	G	-0.0224	0.0311825	0.6709	0.657729	FALSE	FALSE	FALSE	pqnv2W	19	33899065	0.0233025	1.3381611415084218	0.180843	longcovid2022W1v4	TRUE	reported	19	33899065	0.0036	-6.22222	2.651e-9	Willer2013tg	TRUE	reported	yxNtTU	2	TRUE	5e-08	TRUE	NA	NA	TRUE	Biomarker	Triglycerides	FALSE	188577	NA	NA	NA	Diagnosis	Long COVID: B case, S control	TRUE	52615	6407	46208	0.121
rs749671	A	G	A	G	-0.0211	0.00634078	0.347707	0.383415	FALSE	FALSE	FALSE	pqnv2W	16	31088347	0.0231514	0.27388322088513006	0.784174	longcovid2022W1v4	TRUE	reported	16	31088347	0.0034	-6.20588	6.106e-10	Willer2013tg	TRUE	reported	yxNtTU	2	TRUE	5e-08	TRUE	NA	NA	TRUE	Biomarker	Triglycerides	FALSE	188577	NA	NA	NA	Diagnosis	Long COVID: B case, S control	TRUE	52615	6407	46208	0.121
rs8077889	C	A	C	A	0.0252	-0.0136709	0.188453	0.199863	FALSE	FALSE	FALSE	pqnv2W	17	41878166	0.0285194	-0.4793544043703584	0.631686	longcovid2022W1v4	TRUE	reported	17	41878166	0.0042	6	9.879e-9	Willer2013tg	TRUE	reported	yxNtTU	2	TRUE	5e-08	TRUE	NA	NA	TRUE	Biomarker	Triglycerides	FALSE	188577	NA	NA	NA	Diagnosis	Long COVID: B case, S control	TRUE	52615	6407	46208	0.121
rs9686661	T	C	T	C	0.0379	-0.0135364	0.148786	0.172029	FALSE	FALSE	FALSE	pqnv2W	5	55861786	0.0295048	-0.4587863669640194	0.646389	longcovid2022W1v4	TRUE	reported	5	55861786	0.0044	8.613636363636363	2.541e-16	Willer2013tg	TRUE	reported	yxNtTU	2	TRUE	5e-08	TRUE	NA	NA	TRUE	Biomarker	Triglycerides	FALSE	188577	NA	NA	NA	Diagnosis	Long COVID: B case, S control	TRUE	52615	6407	46208	0.121
rs998584	A	C	A	C	0.0293	8.57347e-4	0.490545	0.480802	FALSE	FALSE	FALSE	pqnv2W	6	43757896	0.0225668	0.0379915185139231	0.969694	longcovid2022W1v4	TRUE	reported	6	43757896	0.0037	7.918918918918918	3.424e-15	Willer2013tg	TRUE	reported	yxNtTU	2	TRUE	5e-08	TRUE	NA	NA	TRUE	Biomarker	Triglycerides	FALSE	188577	NA	NA	NA	Diagnosis	Long COVID: B case, S control	TRUE	52615	6407	46208	0.121
rs10401969	C	T	C	T	-0.121	-0.00797606	0.0710134	0.0729044	FALSE	FALSE	FALSE	j2upPr	19	19407718	0.0383389	-0.2080409192752009	0.835197	longcovid2022W2v4	TRUE	reported	19	19407718	0.0065	-18.6154	9.702000000000001e-70	Willer2013tg	TRUE	reported	MTDdJ8	2	TRUE	5e-08	TRUE	NA	NA	TRUE	Biomarker	Triglycerides	FALSE	188577	NA	NA	NA	Diagnosis	Long COVID: B case, B control	TRUE	1100445	6450	1093995	0.00586
rs10440120	A	C	A	C	-0.0306	0.0169858	0.165508	0.178378	FALSE	FALSE	FALSE	j2upPr	3	12486964	0.0275703	0.6160905031863998	0.537834	longcovid2022W2v4	TRUE	reported	3	12486964	0.0044	-6.95455	5.3429999999999997e-11	Willer2013tg	TRUE	reported	MTDdJ8	2	TRUE	5e-08	TRUE	NA	NA	TRUE	Biomarker	Triglycerides	FALSE	188577	NA	NA	NA	Diagnosis	Long COVID: B case, B control	TRUE	1100445	6450	1093995	0.00586
rs10501321	C	T	C	T	-0.0216	0.032027	0.321221	0.357079	FALSE	FALSE	FALSE	j2upPr	11	47294626	0.0212515	1.507046561419194	0.131798	longcovid2022W2v4	TRUE	reported	11	47294626	0.0035	-6.17143	1.412e-8	Willer2013tg	TRUE	reported	MTDdJ8	2	TRUE	5e-08	TRUE	NA	NA	TRUE	Biomarker	Triglycerides	FALSE	188577	NA	NA	NA	Diagnosis	Long COVID: B case, B control	TRUE	1100445	6450	1093995	0.00586
rs10761762	C	T	C	T	-0.027	7.31243e-4	0.49909	0.474706	FALSE	FALSE	FALSE	j2upPr	10	65184717	0.0198703	0.03680080320880913	0.970644	longcovid2022W2v4	TRUE	reported	10	65184717	0.0033	-8.18182	1.061e-17	Willer2013tg	TRUE	reported	MTDdJ8	2	TRUE	5e-08	TRUE	NA	NA	TRUE	Biomarker	Triglycerides	FALSE	188577	NA	NA	NA	Diagnosis	Long COVID: B case, B control	TRUE	1100445	6450	1093995	0.00586
rs10790162	G	A	G	A	-0.2305	-0.0431032	0.930621	0.92604	FALSE	FALSE	FALSE	j2upPr	11	116639104	0.0356949	-1.2075450554561016	0.227221	longcovid2022W2v4	TRUE	reported	11	116639104	0.0065	-35.4615	1e-200	Willer2013tg	TRUE	reported	MTDdJ8	2	TRUE	5e-08	TRUE	NA	NA	TRUE	Biomarker	Triglycerides	FALSE	188577	NA	NA	NA	Diagnosis	Long COVID: B case, B control	TRUE	1100445	6450	1093995	0.00586
rs11057408	T	G	T	G	-0.0258	9.52078e-4	0.325336	0.320269	FALSE	FALSE	FALSE	j2upPr	12	124464836	0.0210459	0.04523816990482707	0.963918	longcovid2022W2v4	TRUE	reported	12	124464836	0.0035	-7.37143	2.049e-12	Willer2013tg	TRUE	reported	MTDdJ8	2	TRUE	5e-08	TRUE	NA	NA	TRUE	Biomarker	Triglycerides	FALSE	188577	NA	NA	NA	Diagnosis	Long COVID: B case, B control	TRUE	1100445	6450	1093995	0.00586
rs11613352	T	C	T	C	-0.028	-0.00658877	0.225173	0.242997	FALSE	FALSE	FALSE	j2upPr	12	57792580	0.0234716	-0.2807124354539103	0.778931	longcovid2022W2v4	TRUE	reported	12	57792580	0.0039	-7.17949	9.397e-14	Willer2013tg	TRUE	reported	MTDdJ8	2	TRUE	5e-08	TRUE	NA	NA	TRUE	Biomarker	Triglycerides	FALSE	188577	NA	NA	NA	Diagnosis	Long COVID: B case, B control	TRUE	1100445	6450	1093995	0.00586
rs11820504	C	T	C	T	0.0604	-0.0249313	0.180793	0.233499	FALSE	FALSE	FALSE	j2upPr	11	116529442	0.0247501	-1.0073211825406765	0.313779	longcovid2022W2v4	TRUE	reported	11	116529442	0.0044	13.727272727272728	1.095e-39	Willer2013tg	TRUE	reported	MTDdJ8	2	TRUE	5e-08	TRUE	NA	NA	TRUE	Biomarker	Triglycerides	FALSE	188577	NA	NA	NA	Diagnosis	Long COVID: B case, B control	TRUE	1100445	6450	1093995	0.00586
rs11974409	G	A	G	A	-0.0899	0.0471188	0.181699	0.186548	FALSE	FALSE	FALSE	j2upPr	7	72989390	0.0257874	1.8272024321955689	0.0676697	longcovid2022W2v4	TRUE	reported	7	72989390	0.0042	-21.4048	1.3599999999999997e-100	Willer2013tg	TRUE	reported	MTDdJ8	2	TRUE	5e-08	TRUE	NA	NA	TRUE	Biomarker	Triglycerides	FALSE	188577	NA	NA	NA	Diagnosis	Long COVID: B case, B control	TRUE	1100445	6450	1093995	0.00586
rs1260326	C	T	C	T	-0.1148	-0.00887083	0.613661	0.627322	FALSE	FALSE	FALSE	j2upPr	2	27730940	0.0205238	-0.4322216158801002	0.665581	longcovid2022W2v4	TRUE	reported	2	27730940	0.0034	-33.7647	1e-200	Willer2013tg	TRUE	reported	MTDdJ8	2	TRUE	5e-08	TRUE	NA	NA	TRUE	Biomarker	Triglycerides	FALSE	188577	NA	NA	NA	Diagnosis	Long COVID: B case, B control	TRUE	1100445	6450	1093995	0.00586
rs12676857	C	T	C	T	0.0332	0.0279698	0.143609	0.164034	FALSE	FALSE	FALSE	j2upPr	8	18266572	0.0267398	1.0459988481589242	0.2955610000000001	longcovid2022W2v4	TRUE	reported	8	18266572	0.0046	7.217391304347826	7.291e-12	Willer2013tg	TRUE	reported	MTDdJ8	2	TRUE	5e-08	TRUE	NA	NA	TRUE	Biomarker	Triglycerides	FALSE	188577	NA	NA	NA	Diagnosis	Long COVID: B case, B control	TRUE	1100445	6450	1093995	0.00586
rs12678919	G	A	G	A	-0.1702	-0.0271095	0.0681239	0.0921236	FALSE	FALSE	FALSE	j2upPr	8	19844222	0.0347362	-0.7804394263045469	0.435132	longcovid2022W2v4	TRUE	reported	8	19844222	0.0056	-30.3929	1.8199999999999988e-199	Willer2013tg	TRUE	reported	MTDdJ8	2	TRUE	5e-08	TRUE	NA	NA	TRUE	Biomarker	Triglycerides	FALSE	188577	NA	NA	NA	Diagnosis	Long COVID: B case, B control	TRUE	1100445	6450	1093995	0.00586
rs12748152	T	C	T	C	0.0372	-0.0213247	0.0683714	0.0811268	FALSE	FALSE	FALSE	j2upPr	1	27138393	0.0368049	-0.5793983953223619	0.56232	longcovid2022W2v4	TRUE	reported	1	27138393	0.0059	6.305084745762712	1.1e-9	Willer2013tg	TRUE	reported	MTDdJ8	2	TRUE	5e-08	TRUE	NA	NA	TRUE	Biomarker	Triglycerides	FALSE	188577	NA	NA	NA	Diagnosis	Long COVID: B case, B control	TRUE	1100445	6450	1093995	0.00586
rs1321257	A	G	A	G	-0.0402	-0.0408826	0.640007	0.593905	FALSE	FALSE	FALSE	j2upPr	1	230305312	0.0202576	-2.018136403127715	0.0435772999999999	longcovid2022W2v4	TRUE	reported	1	230305312	0.0034	-11.8235	5.985999999999999e-31	Willer2013tg	TRUE	reported	MTDdJ8	2	TRUE	5e-08	TRUE	NA	NA	TRUE	Biomarker	Triglycerides	FALSE	188577	NA	NA	NA	Diagnosis	Long COVID: B case, B control	TRUE	1100445	6450	1093995	0.00586
rs13389219	T	C	T	C	-0.0271	0.0369254	0.403455	0.376449	FALSE	FALSE	FALSE	j2upPr	2	165528876	0.0206544	1.787774033619955	0.0738116	longcovid2022W2v4	TRUE	reported	2	165528876	0.0034	-7.97059	2.598e-15	Willer2013tg	TRUE	reported	MTDdJ8	2	TRUE	5e-08	TRUE	NA	NA	TRUE	Biomarker	Triglycerides	FALSE	188577	NA	NA	NA	Diagnosis	Long COVID: B case, B control	TRUE	1100445	6450	1093995	0.00586
rs16948098	A	G	A	G	0.08	0.135118	0.0370102	0.0326594	FALSE	FALSE	FALSE	j2upPr	15	44219607	0.0485083	2.785461457111463	0.0053451299999999	longcovid2022W2v4	TRUE	reported	15	44219607	0.0089	8.98876404494382	4.838e-17	Willer2013tg	TRUE	reported	MTDdJ8	2	TRUE	5e-08	TRUE	NA	NA	TRUE	Biomarker	Triglycerides	FALSE	188577	NA	NA	NA	Diagnosis	Long COVID: B case, B control	TRUE	1100445	6450	1093995	0.00586
rs174535	C	T	C	T	0.047	-0.00340556	0.360959	0.378481	FALSE	FALSE	FALSE	j2upPr	11	61551356	0.0208322	-0.1634757730820557	0.870144	longcovid2022W2v4	TRUE	reported	11	61551356	0.0034	13.823529411764708	1.7329999999999998e-41	Willer2013tg	TRUE	reported	MTDdJ8	2	TRUE	5e-08	TRUE	NA	NA	TRUE	Biomarker	Triglycerides	FALSE	188577	NA	NA	NA	Diagnosis	Long COVID: B case, B control	TRUE	1100445	6450	1093995	0.00586
rs17513135	T	C	T	C	0.022	-0.0196819	0.25	0.221569	FALSE	FALSE	FALSE	j2upPr	1	40035686	0.0245668	-0.8011584740381327	0.42304	longcovid2022W2v4	TRUE	reported	1	40035686	0.0039	5.641025641025641	1.633e-8	Willer2013tg	TRUE	reported	MTDdJ8	2	TRUE	5e-08	TRUE	NA	NA	TRUE	Biomarker	Triglycerides	FALSE	188577	NA	NA	NA	Diagnosis	Long COVID: B case, B control	TRUE	1100445	6450	1093995	0.00586
rs1800775	A	C	A	C	-0.0396	-0.0231057	0.512182	0.49308	FALSE	FALSE	FALSE	j2upPr	16	56995236	0.0196852	-1.1737599821185458	0.2404919999999999	longcovid2022W2v4	TRUE	reported	16	56995236	0.0035	-11.3143	1.332e-26	Willer2013tg	TRUE	reported	MTDdJ8	2	TRUE	5e-08	TRUE	NA	NA	TRUE	Biomarker	Triglycerides	FALSE	188577	NA	NA	NA	Diagnosis	Long COVID: B case, B control	TRUE	1100445	6450	1093995	0.00586
rs1832007	G	A	G	A	-0.0327	5.12053e-4	0.124728	0.151721	FALSE	FALSE	FALSE	j2upPr	10	5254847	0.0280674	0.01824369197004354	0.985444	longcovid2022W2v4	TRUE	reported	10	5254847	0.0047	-6.95745	1.7180000000000006e-12	Willer2013tg	TRUE	reported	MTDdJ8	2	TRUE	5e-08	TRUE	NA	NA	TRUE	Biomarker	Triglycerides	FALSE	188577	NA	NA	NA	Diagnosis	Long COVID: B case, B control	TRUE	1100445	6450	1093995	0.00586
rs2043085	C	T	C	T	-0.0327	-0.00819454	0.661097	0.6015	FALSE	FALSE	FALSE	j2upPr	15	58680954	0.020298	-0.4037116957335698	0.686424	longcovid2022W2v4	TRUE	reported	15	58680954	0.0034	-9.61765	7.809000000000001e-20	Willer2013tg	TRUE	reported	MTDdJ8	2	TRUE	5e-08	TRUE	NA	NA	TRUE	Biomarker	Triglycerides	FALSE	188577	NA	NA	NA	Diagnosis	Long COVID: B case, B control	TRUE	1100445	6450	1093995	0.00586
rs2068888	A	G	A	G	-0.0241	0.00390421	0.473512	0.460399	FALSE	FALSE	FALSE	j2upPr	10	94839642	0.0197862	0.19731984918781775	0.843577	longcovid2022W2v4	TRUE	reported	10	94839642	0.0034	-7.08824	1.682e-11	Willer2013tg	TRUE	reported	MTDdJ8	2	TRUE	5e-08	TRUE	NA	NA	TRUE	Biomarker	Triglycerides	FALSE	188577	NA	NA	NA	Diagnosis	Long COVID: B case, B control	TRUE	1100445	6450	1093995	0.00586
rs2239520	A	G	A	G	-0.0236	0.0185709	0.390619	0.385899	FALSE	FALSE	FALSE	j2upPr	6	31088922	0.0215513	0.861706718388218	0.388847	longcovid2022W2v4	TRUE	reported	6	31088922	0.0037	-6.37838	4.144e-10	Willer2013tg	TRUE	reported	MTDdJ8	2	TRUE	5e-08	TRUE	NA	NA	TRUE	Biomarker	Triglycerides	FALSE	188577	NA	NA	NA	Diagnosis	Long COVID: B case, B control	TRUE	1100445	6450	1093995	0.00586
rs2247056	C	T	C	T	0.0378	0.0212694	0.721878	0.73209900000000006	FALSE	FALSE	FALSE	j2upPr	6	31265490	0.0269974	0.7878314208034848	0.430797	longcovid2022W2v4	TRUE	reported	6	31265490	0.0039	9.692307692307692	3.861e-21	Willer2013tg	TRUE	reported	MTDdJ8	2	TRUE	5e-08	TRUE	NA	NA	TRUE	Biomarker	Triglycerides	FALSE	188577	NA	NA	NA	Diagnosis	Long COVID: B case, B control	TRUE	1100445	6450	1093995	0.00586
rs2250802	A	G	A	G	0.023	-0.0246866	0.733479	0.709152	FALSE	FALSE	FALSE	j2upPr	10	113921354	0.0219368	-1.1253510083512637	0.26044	longcovid2022W2v4	TRUE	reported	10	113921354	0.0037	6.216216216216216	1.21e-10	Willer2013tg	TRUE	reported	MTDdJ8	2	TRUE	5e-08	TRUE	NA	NA	TRUE	Biomarker	Triglycerides	FALSE	188577	NA	NA	NA	Diagnosis	Long COVID: B case, B control	TRUE	1100445	6450	1093995	0.00586
rs2665357	C	A	C	A	0.0212	0.00825379	0.519336	0.513566	FALSE	FALSE	FALSE	j2upPr	6	160848167	0.0198142	0.41655933623361024	0.677	longcovid2022W2v4	TRUE	reported	6	160848167	0.0033	6.424242424242424	8.327e-10	Willer2013tg	TRUE	reported	MTDdJ8	2	TRUE	5e-08	TRUE	NA	NA	TRUE	Biomarker	Triglycerides	FALSE	188577	NA	NA	NA	Diagnosis	Long COVID: B case, B control	TRUE	1100445	6450	1093995	0.00586
rs287621	C	T	C	T	-0.0222	-0.00117499	0.714001	0.717527	FALSE	FALSE	FALSE	j2upPr	7	130435181	0.0217994	-0.05390010734240393	0.957015	longcovid2022W2v4	TRUE	reported	7	130435181	0.0037	-6	7.671e-9	Willer2013tg	TRUE	reported	MTDdJ8	2	TRUE	5e-08	TRUE	NA	NA	TRUE	Biomarker	Triglycerides	FALSE	188577	NA	NA	NA	Diagnosis	Long COVID: B case, B control	TRUE	1100445	6450	1093995	0.00586
rs2954022	A	C	A	C	-0.078	0.0294893	0.511463	0.46577	FALSE	FALSE	FALSE	j2upPr	8	126482621	0.0253522	1.1631850490292757	0.244755	longcovid2022W2v4	TRUE	reported	8	126482621	0.0033	-23.6364	2.2299999999999996e-113	Willer2013tg	TRUE	reported	MTDdJ8	2	TRUE	5e-08	TRUE	NA	NA	TRUE	Biomarker	Triglycerides	FALSE	188577	NA	NA	NA	Diagnosis	Long COVID: B case, B control	TRUE	1100445	6450	1093995	0.00586
rs2972146	T	G	T	G	0.0281	-0.0296498	0.630974	0.641877	FALSE	FALSE	FALSE	j2upPr	2	227100698	0.0209559	-1.4148664576563164	0.157107	longcovid2022W2v4	TRUE	reported	2	227100698	0.0034	8.264705882352942	2.974e-15	Willer2013tg	TRUE	reported	MTDdJ8	2	TRUE	5e-08	TRUE	NA	NA	TRUE	Biomarker	Triglycerides	FALSE	188577	NA	NA	NA	Diagnosis	Long COVID: B case, B control	TRUE	1100445	6450	1093995	0.00586
rs3198697	T	C	T	C	-0.0198	-0.00749226	0.383903	0.407575	FALSE	FALSE	FALSE	j2upPr	16	15129940	0.0206505	-0.3628125226992083	0.716745	longcovid2022W2v4	TRUE	reported	16	15129940	0.0034	-5.82353	2.207e-8	Willer2013tg	TRUE	reported	MTDdJ8	2	TRUE	5e-08	TRUE	NA	NA	TRUE	Biomarker	Triglycerides	FALSE	188577	NA	NA	NA	Diagnosis	Long COVID: B case, B control	TRUE	1100445	6450	1093995	0.00586
rs3760627	C	T	C	T	0.0189	-0.0296577	0.494146	0.470698	FALSE	FALSE	FALSE	j2upPr	19	45457180	0.0198669	-1.4928197152046871	0.135485	longcovid2022W2v4	TRUE	reported	19	45457180	0.0034	5.558823529411765	5.293e-9	Willer2013tg	TRUE	reported	MTDdJ8	2	TRUE	5e-08	TRUE	NA	NA	TRUE	Biomarker	Triglycerides	FALSE	188577	NA	NA	NA	Diagnosis	Long COVID: B case, B control	TRUE	1100445	6450	1093995	0.00586
rs3761445	A	G	A	G	0.0232	0.0123606	0.613242	0.604043	FALSE	FALSE	FALSE	j2upPr	22	38595411	0.0204324	0.6049509602396194	0.54521	longcovid2022W2v4	TRUE	reported	22	38595411	0.0034	6.823529411764706	8.062e-12	Willer2013tg	TRUE	reported	MTDdJ8	2	TRUE	5e-08	TRUE	NA	NA	TRUE	Biomarker	Triglycerides	FALSE	188577	NA	NA	NA	Diagnosis	Long COVID: B case, B control	TRUE	1100445	6450	1093995	0.00586
rs38855	G	A	G	A	-0.0187	0.0169167	0.471294	0.467479	FALSE	FALSE	FALSE	j2upPr	7	116358044	0.020135	0.8401638937174075	0.400816	longcovid2022W2v4	TRUE	reported	7	116358044	0.0033	-5.66667	2.109e-8	Willer2013tg	TRUE	reported	MTDdJ8	2	TRUE	5e-08	TRUE	NA	NA	TRUE	Biomarker	Triglycerides	FALSE	188577	NA	NA	NA	Diagnosis	Long COVID: B case, B control	TRUE	1100445	6450	1093995	0.00586
rs439401	C	T	C	T	0.0659	-1.50739e-4	0.63901	0.662393	FALSE	FALSE	FALSE	j2upPr	19	45414451	0.020576	-0.00732596228615863	0.994155	longcovid2022W2v4	TRUE	reported	19	45414451	0.0038	17.342105263157894	1.4229999999999998e-66	Willer2013tg	TRUE	reported	MTDdJ8	2	TRUE	5e-08	TRUE	NA	NA	TRUE	Biomarker	Triglycerides	FALSE	188577	NA	NA	NA	Diagnosis	Long COVID: B case, B control	TRUE	1100445	6450	1093995	0.00586
rs442177	T	G	T	G	0.0309	-6.938e-4	0.536479	0.56344	FALSE	FALSE	FALSE	j2upPr	4	88030261	0.0199958	-0.03469728643015032	0.972321	longcovid2022W2v4	TRUE	reported	4	88030261	0.0033	9.363636363636363	1.316e-18	Willer2013tg	TRUE	reported	MTDdJ8	2	TRUE	5e-08	TRUE	NA	NA	TRUE	Biomarker	Triglycerides	FALSE	188577	NA	NA	NA	Diagnosis	Long COVID: B case, B control	TRUE	1100445	6450	1093995	0.00586
rs4587594	A	G	A	G	-0.0694	-0.0234662	0.303234	0.313502	FALSE	FALSE	FALSE	j2upPr	1	63133930	0.0212453	-1.1045360620937337	0.26936	longcovid2022W2v4	TRUE	reported	1	63133930	0.0035	-19.8286	3.5029999999999986e-82	Willer2013tg	TRUE	reported	MTDdJ8	2	TRUE	5e-08	TRUE	NA	NA	TRUE	Biomarker	Triglycerides	FALSE	188577	NA	NA	NA	Diagnosis	Long COVID: B case, B control	TRUE	1100445	6450	1093995	0.00586
rs4719841	G	A	G	A	0.0232	0.0248958	0.410889	0.396292	FALSE	FALSE	FALSE	j2upPr	7	25997536	0.0200864	1.2394356380436513	0.215185	longcovid2022W2v4	TRUE	reported	7	25997536	0.0034	6.823529411764706	8.864e-11	Willer2013tg	TRUE	reported	MTDdJ8	2	TRUE	5e-08	TRUE	NA	NA	TRUE	Biomarker	Triglycerides	FALSE	188577	NA	NA	NA	Diagnosis	Long COVID: B case, B control	TRUE	1100445	6450	1093995	0.00586
rs4738684	G	A	G	A	-0.0205	-0.00121233	0.607501	0.665191	FALSE	FALSE	FALSE	j2upPr	8	59393273	0.0218683	-0.05543777979998445	0.95579	longcovid2022W2v4	TRUE	reported	8	59393273	0.0035	-5.85714	8.819e-9	Willer2013tg	TRUE	reported	MTDdJ8	2	TRUE	5e-08	TRUE	NA	NA	TRUE	Biomarker	Triglycerides	FALSE	188577	NA	NA	NA	Diagnosis	Long COVID: B case, B control	TRUE	1100445	6450	1093995	0.00586
rs4810479	T	C	T	C	-0.0474	-0.0193134	0.747179	0.744724	FALSE	FALSE	FALSE	j2upPr	20	44545048	0.0223583	-0.863813438409897	0.387688	longcovid2022W2v4	TRUE	reported	20	44545048	0.0038	-12.4737	2.0669999999999995e-34	Willer2013tg	TRUE	reported	MTDdJ8	2	TRUE	5e-08	TRUE	NA	NA	TRUE	Biomarker	Triglycerides	FALSE	188577	NA	NA	NA	Diagnosis	Long COVID: B case, B control	TRUE	1100445	6450	1093995	0.00586
rs588136	T	C	T	C	-0.0495	0.0330126	0.786711	0.777886	FALSE	FALSE	FALSE	j2upPr	15	58730498	0.0241377	1.367677947774643	0.1714129999999999	longcovid2022W2v4	TRUE	reported	15	58730498	0.0041	-12.0732	3.365e-30	Willer2013tg	TRUE	reported	MTDdJ8	2	TRUE	5e-08	TRUE	NA	NA	TRUE	Biomarker	Triglycerides	FALSE	188577	NA	NA	NA	Diagnosis	Long COVID: B case, B control	TRUE	1100445	6450	1093995	0.00586
rs6029143	T	C	T	C	-0.0388	-0.0493547	0.0446137	0.0592779	FALSE	FALSE	FALSE	j2upPr	20	39118662	0.0454844	-1.0850907124200826	0.277881	longcovid2022W2v4	TRUE	reported	20	39118662	0.0071	-5.46479	4.933e-8	Willer2013tg	TRUE	reported	MTDdJ8	2	TRUE	5e-08	TRUE	NA	NA	TRUE	Biomarker	Triglycerides	FALSE	188577	NA	NA	NA	Diagnosis	Long COVID: B case, B control	TRUE	1100445	6450	1093995	0.00586
rs634869	C	T	C	T	-0.0272	-0.00240874	0.574746	0.55784	FALSE	FALSE	FALSE	j2upPr	6	139831757	0.0199595	-0.120681379794083	0.903944	longcovid2022W2v4	TRUE	reported	6	139831757	0.0033	-8.24242	1.7759999999999998e-14	Willer2013tg	TRUE	reported	MTDdJ8	2	TRUE	5e-08	TRUE	NA	NA	TRUE	Biomarker	Triglycerides	FALSE	188577	NA	NA	NA	Diagnosis	Long COVID: B case, B control	TRUE	1100445	6450	1093995	0.00586
rs645040	T	G	T	G	0.0293	0.0233116	0.820885	0.80527	FALSE	FALSE	FALSE	j2upPr	3	135926622	0.0249515	0.9342764964030218	0.350161	longcovid2022W2v4	TRUE	reported	3	135926622	0.004	7.325	1.83e-12	Willer2013tg	TRUE	reported	MTDdJ8	2	TRUE	5e-08	TRUE	NA	NA	TRUE	Biomarker	Triglycerides	FALSE	188577	NA	NA	NA	Diagnosis	Long COVID: B case, B control	TRUE	1100445	6450	1093995	0.00586
rs676210	A	G	A	G	-0.0733	0.0220584	0.231411	0.232788	FALSE	FALSE	FALSE	j2upPr	2	21231524	0.0240528	0.9170824186789064	0.3591	longcovid2022W2v4	TRUE	reported	2	21231524	0.0039	-18.7949	3.2839999999999997e-71	Willer2013tg	TRUE	reported	MTDdJ8	2	TRUE	5e-08	TRUE	NA	NA	TRUE	Biomarker	Triglycerides	FALSE	188577	NA	NA	NA	Diagnosis	Long COVID: B case, B control	TRUE	1100445	6450	1093995	0.00586
rs6831256	G	A	G	A	0.0258	0.0104394	0.397188	0.397646	FALSE	FALSE	FALSE	j2upPr	4	3473139	0.0199402	0.523535370758568	0.600601	longcovid2022W2v4	TRUE	reported	4	3473139	0.0035	7.371428571428571	1.6019999999999998e-12	Willer2013tg	TRUE	reported	MTDdJ8	2	TRUE	5e-08	TRUE	NA	NA	TRUE	Biomarker	Triglycerides	FALSE	188577	NA	NA	NA	Diagnosis	Long COVID: B case, B control	TRUE	1100445	6450	1093995	0.00586
rs6882076	C	T	C	T	0.0286	-0.0132166	0.632716	0.6475	FALSE	FALSE	FALSE	j2upPr	5	156390297	0.0206173	-0.6410441716422616	0.521494	longcovid2022W2v4	TRUE	reported	5	156390297	0.0035	8.17142857142857	1.5130000000000001e-15	Willer2013tg	TRUE	reported	MTDdJ8	2	TRUE	5e-08	TRUE	NA	NA	TRUE	Biomarker	Triglycerides	FALSE	188577	NA	NA	NA	Diagnosis	Long COVID: B case, B control	TRUE	1100445	6450	1093995	0.00586
rs6995541	G	A	G	A	0.0265	-0.0190959	0.233624	0.27344	FALSE	FALSE	FALSE	j2upPr	8	10671260	0.0226079	-0.8446560715502103	0.398304	longcovid2022W2v4	TRUE	reported	8	10671260	0.0037	7.162162162162161	1.343e-12	Willer2013tg	TRUE	reported	MTDdJ8	2	TRUE	5e-08	TRUE	NA	NA	TRUE	Biomarker	Triglycerides	FALSE	188577	NA	NA	NA	Diagnosis	Long COVID: B case, B control	TRUE	1100445	6450	1093995	0.00586
rs719726	T	C	T	C	0.0199	-0.00554167	0.599963	0.57118	FALSE	FALSE	FALSE	j2upPr	6	127414801	0.020058	-0.27628228138398647	0.782331	longcovid2022W2v4	TRUE	reported	6	127414801	0.0035	5.685714285714286	2.486e-8	Willer2013tg	TRUE	reported	MTDdJ8	2	TRUE	5e-08	TRUE	NA	NA	TRUE	Biomarker	Triglycerides	FALSE	188577	NA	NA	NA	Diagnosis	Long COVID: B case, B control	TRUE	1100445	6450	1093995	0.00586
rs7248104	A	G	A	G	-0.0222	0.0163677	0.412403	0.419436	FALSE	FALSE	FALSE	j2upPr	19	7224431	0.0201136	0.8137628271418343	0.4157819999999999	longcovid2022W2v4	TRUE	reported	19	7224431	0.0034	-6.52941	5.045000000000001e-10	Willer2013tg	TRUE	reported	MTDdJ8	2	TRUE	5e-08	TRUE	NA	NA	TRUE	Biomarker	Triglycerides	FALSE	188577	NA	NA	NA	Diagnosis	Long COVID: B case, B control	TRUE	1100445	6450	1093995	0.00586
rs731839	A	G	A	G	-0.0224	0.0162152	0.6709	0.659835	FALSE	FALSE	FALSE	j2upPr	19	33899065	0.0208154	0.7790001633406035	0.43598	longcovid2022W2v4	TRUE	reported	19	33899065	0.0036	-6.22222	2.651e-9	Willer2013tg	TRUE	reported	MTDdJ8	2	TRUE	5e-08	TRUE	NA	NA	TRUE	Biomarker	Triglycerides	FALSE	188577	NA	NA	NA	Diagnosis	Long COVID: B case, B control	TRUE	1100445	6450	1093995	0.00586
rs749671	A	G	A	G	-0.0211	0.00467868	0.347707	0.381638	FALSE	FALSE	FALSE	j2upPr	16	31088347	0.0203741	0.22963860980362324	0.818372	longcovid2022W2v4	TRUE	reported	16	31088347	0.0034	-6.20588	6.106e-10	Willer2013tg	TRUE	reported	MTDdJ8	2	TRUE	5e-08	TRUE	NA	NA	TRUE	Biomarker	Triglycerides	FALSE	188577	NA	NA	NA	Diagnosis	Long COVID: B case, B control	TRUE	1100445	6450	1093995	0.00586
rs8077889	C	A	C	A	0.0252	-0.00721256	0.188453	0.20741	FALSE	FALSE	FALSE	j2upPr	17	41878166	0.0254027	-0.2839288737024017	0.776465	longcovid2022W2v4	TRUE	reported	17	41878166	0.0042	6	9.879e-9	Willer2013tg	TRUE	reported	MTDdJ8	2	TRUE	5e-08	TRUE	NA	NA	TRUE	Biomarker	Triglycerides	FALSE	188577	NA	NA	NA	Diagnosis	Long COVID: B case, B control	TRUE	1100445	6450	1093995	0.00586
rs9686661	T	C	T	C	0.0379	-0.0225103	0.148786	0.168619	FALSE	FALSE	FALSE	j2upPr	5	55861786	0.0259743	-0.8666374069753565	0.386139	longcovid2022W2v4	TRUE	reported	5	55861786	0.0044	8.613636363636363	2.541e-16	Willer2013tg	TRUE	reported	MTDdJ8	2	TRUE	5e-08	TRUE	NA	NA	TRUE	Biomarker	Triglycerides	FALSE	188577	NA	NA	NA	Diagnosis	Long COVID: B case, B control	TRUE	1100445	6450	1093995	0.00586
rs998584	A	C	A	C	0.0293	2.73324e-4	0.490545	0.481697	FALSE	FALSE	FALSE	j2upPr	6	43757896	0.0198636	0.01376004349664713	0.989021	longcovid2022W2v4	TRUE	reported	6	43757896	0.0037	7.918918918918918	3.424e-15	Willer2013tg	TRUE	reported	MTDdJ8	2	TRUE	5e-08	TRUE	NA	NA	TRUE	Biomarker	Triglycerides	FALSE	188577	NA	NA	NA	Diagnosis	Long COVID: B case, B control	TRUE	1100445	6450	1093995	0.00586
rs10173260	C	T	C	T	0.0128368	-0.0316728	0.606235	0.60256	FALSE	FALSE	FALSE	IYnHkS	2	210377845	0.0324384	-0.9763983427049424	0.328868	longcovid2022N1v4	TRUE	reported	2	210377845	0.00231322	5.54932	2.9e-8	Dashti2019slepdur	TRUE	reported	Ydbb9n	2	TRUE	5e-08	TRUE	NA	NA	TRUE	Risk factor	Sleep duration	FALSE	446118	NA	NA	NA	Diagnosis	Long COVID: S case, S control	TRUE	40910	2975	37935	0.0727
rs10421649	A	T	A	T	0.0132975	0.0200544	0.55697	0.549379	FALSE	TRUE	TRUE	IYnHkS	19	9942262	0.0329467	0.6086922210722165	0.542729	longcovid2022N1v4	TRUE	reported	19	9942262	0.00229462	5.79508	6.9e-9	Dashti2019slepdur	TRUE	reported	Ydbb9n	2	FALSE	5e-08	TRUE	NA	NA	NA	Risk factor	Sleep duration	FALSE	446118	NA	NA	NA	Diagnosis	Long COVID: S case, S control	TRUE	40910	2975	37935	0.0727
rs10483350	G	A	G	A	0.017369	-0.0171117	0.195418	0.200495	FALSE	FALSE	FALSE	IYnHkS	14	29816155	0.0389082	-0.43979675235554466	0.660085	longcovid2022N1v4	TRUE	reported	14	29816155	0.00286759999999999	6.05698	1.5e-9	Dashti2019slepdur	TRUE	reported	Ydbb9n	2	TRUE	5e-08	TRUE	NA	NA	TRUE	Risk factor	Sleep duration	FALSE	446118	NA	NA	NA	Diagnosis	Long COVID: S case, S control	TRUE	40910	2975	37935	0.0727
rs10761674	T	C	T	C	-0.0123329	-0.0343952	0.522666	0.532725	FALSE	FALSE	FALSE	IYnHkS	10	64618340	0.0294281	-1.1687876553362264	0.2424889999999999	longcovid2022N1v4	TRUE	reported	10	64618340	0.00226591	-5.4428	4.2e-8	Dashti2019slepdur	TRUE	reported	Ydbb9n	2	TRUE	5e-08	TRUE	NA	NA	TRUE	Risk factor	Sleep duration	FALSE	446118	NA	NA	NA	Diagnosis	Long COVID: S case, S control	TRUE	40910	2975	37935	0.0727
rs1079727	C	T	C	T	0.0182922	-0.0352646	0.15781800000000001	0.16706	FALSE	FALSE	FALSE	IYnHkS	11	113289182	0.0430025	-0.8200592988779722	0.412182	longcovid2022N1v4	TRUE	reported	11	113289182	0.00310347	5.89411	5.3e-9	Dashti2019slepdur	TRUE	reported	Ydbb9n	2	TRUE	5e-08	TRUE	NA	NA	TRUE	Risk factor	Sleep duration	FALSE	446118	NA	NA	NA	Diagnosis	Long COVID: S case, S control	TRUE	40910	2975	37935	0.0727
rs10973207	T	G	T	G	0.0204339	0.0275368	0.157677	0.17032	FALSE	FALSE	FALSE	IYnHkS	9	37100525	0.0417775	0.6591299144276225	0.509813	longcovid2022N1v4	TRUE	reported	9	37100525	0.00312394	6.54107	6e-11	Dashti2019slepdur	TRUE	reported	Ydbb9n	2	TRUE	5e-08	TRUE	NA	NA	TRUE	Risk factor	Sleep duration	FALSE	446118	NA	NA	NA	Diagnosis	Long COVID: S case, S control	TRUE	40910	2975	37935	0.0727
rs11039544	A	G	A	G	-0.018389	0.025451	0.162221	0.155029	FALSE	FALSE	FALSE	IYnHkS	11	48173412	0.0416314	0.6113414393943034	0.540974	longcovid2022N1v4	TRUE	reported	11	48173412	0.00307361	-5.98287	1.9e-9	Dashti2019slepdur	TRUE	reported	Ydbb9n	2	TRUE	5e-08	TRUE	NA	NA	TRUE	Risk factor	Sleep duration	FALSE	446118	NA	NA	NA	Diagnosis	Long COVID: S case, S control	TRUE	40910	2975	37935	0.0727
rs11190970	A	G	A	G	-0.015379	0.0192082	0.201339	0.204703	FALSE	FALSE	FALSE	IYnHkS	10	103128332	0.0421987	0.4551846383893343	0.648976	longcovid2022N1v4	TRUE	reported	10	103128332	0.00282318	-5.4474	4.5999999999999995e-8	Dashti2019slepdur	TRUE	reported	Ydbb9n	2	TRUE	5e-08	TRUE	NA	NA	TRUE	Risk factor	Sleep duration	FALSE	446118	NA	NA	NA	Diagnosis	Long COVID: S case, S control	TRUE	40910	2975	37935	0.0727
rs112230981	G	A	G	A	-0.0315275	0.0108234	0.05016	0.0456278	FALSE	FALSE	FALSE	IYnHkS	3	55879269	0.0788721	0.13722723244341156	0.890851	longcovid2022N1v4	TRUE	reported	3	55879269	0.00522787	-6.03066	2.2e-9	Dashti2019slepdur	TRUE	reported	Ydbb9n	2	TRUE	5e-08	TRUE	NA	NA	TRUE	Risk factor	Sleep duration	FALSE	446118	NA	NA	NA	Diagnosis	Long COVID: S case, S control	TRUE	40910	2975	37935	0.0727
rs113113059	C	T	C	T	-0.0161406	0.0387936	0.22	0.21008	FALSE	FALSE	FALSE	IYnHkS	6	43160375	0.0371198	1.0450918377792984	0.2959799999999999	longcovid2022N1v4	TRUE	reported	6	43160375	0.00273732	-5.8965	8.399999999999999e-9	Dashti2019slepdur	TRUE	reported	Ydbb9n	2	TRUE	5e-08	TRUE	NA	NA	TRUE	Risk factor	Sleep duration	FALSE	446118	NA	NA	NA	Diagnosis	Long COVID: S case, S control	TRUE	40910	2975	37935	0.0727
rs11567976	T	C	T	C	0.0128042	-0.00850255	0.570908	0.553415	FALSE	FALSE	FALSE	IYnHkS	5	137654218	0.0307992	-0.2760639886750305	0.782499	longcovid2022N1v4	TRUE	reported	5	137654218	0.00228516	5.6032	2.1e-8	Dashti2019slepdur	TRUE	reported	Ydbb9n	2	TRUE	5e-08	TRUE	NA	NA	TRUE	Risk factor	Sleep duration	FALSE	446118	NA	NA	NA	Diagnosis	Long COVID: S case, S control	TRUE	40910	2975	37935	0.0727
rs11621908	T	C	T	C	-0.0240951	-0.0325209	0.082859	0.0687371	FALSE	FALSE	FALSE	IYnHkS	14	78495761	0.0627657	-0.518131718438574	0.604366	longcovid2022N1v4	TRUE	reported	14	78495761	0.00416298	-5.78795	5.6000000000000005e-9	Dashti2019slepdur	TRUE	reported	Ydbb9n	2	TRUE	5e-08	TRUE	NA	NA	TRUE	Risk factor	Sleep duration	FALSE	446118	NA	NA	NA	Diagnosis	Long COVID: S case, S control	TRUE	40910	2975	37935	0.0727
rs11643715	G	C	G	C	0.013895	-0.00444666	0.290942	0.27957	FALSE	TRUE	FALSE	IYnHkS	16	23909538	0.0334064	-0.133108027204368	0.894108	longcovid2022N1v4	TRUE	reported	16	23909538	0.00249658	5.56561	3.2e-8	Dashti2019slepdur	TRUE	reported	Ydbb9n	2	TRUE	5e-08	TRUE	NA	NA	TRUE	Risk factor	Sleep duration	FALSE	446118	NA	NA	NA	Diagnosis	Long COVID: S case, S control	TRUE	40910	2975	37935	0.0727
rs11885663	T	C	T	C	0.0162176	-0.0673626	0.247809	0.230874	FALSE	FALSE	FALSE	IYnHkS	2	166944004	0.037119	-1.8147741049058432	0.0695589999999999	longcovid2022N1v4	TRUE	reported	2	166944004	0.00261811	6.19439	8.599999999999998e-10	Dashti2019slepdur	TRUE	reported	Ydbb9n	2	TRUE	5e-08	TRUE	NA	NA	TRUE	Risk factor	Sleep duration	FALSE	446118	NA	NA	NA	Diagnosis	Long COVID: S case, S control	TRUE	40910	2975	37935	0.0727
rs12246842	G	A	G	A	-0.0133949	-0.0111804	0.540185	0.543595	FALSE	FALSE	FALSE	IYnHkS	10	21830580	0.0311462	-0.35896513860438833	0.719621	longcovid2022N1v4	TRUE	reported	10	21830580	0.00227425	-5.88981	3.9e-9	Dashti2019slepdur	TRUE	reported	Ydbb9n	2	TRUE	5e-08	TRUE	NA	NA	TRUE	Risk factor	Sleep duration	FALSE	446118	NA	NA	NA	Diagnosis	Long COVID: S case, S control	TRUE	40910	2975	37935	0.0727
rs12567114	A	G	A	G	0.0148307	0.0478453	0.275802	0.276147	FALSE	FALSE	FALSE	IYnHkS	1	98527951	0.0352375	1.3577949627527492	0.174529	longcovid2022N1v4	TRUE	reported	1	98527951	0.0025403	5.83817	4.3e-9	Dashti2019slepdur	TRUE	reported	Ydbb9n	2	TRUE	5e-08	TRUE	NA	NA	TRUE	Risk factor	Sleep duration	FALSE	446118	NA	NA	NA	Diagnosis	Long COVID: S case, S control	TRUE	40910	2975	37935	0.0727
rs12607679	C	T	C	T	-0.0201387	-0.0240637	0.262283	0.252563	FALSE	FALSE	FALSE	IYnHkS	18	53059748	0.0356347	-0.6752884126988582	0.499493	longcovid2022N1v4	TRUE	reported	18	53059748	0.00259284	-7.76704	8.3e-15	Dashti2019slepdur	TRUE	reported	Ydbb9n	2	TRUE	5e-08	TRUE	NA	NA	TRUE	Risk factor	Sleep duration	FALSE	446118	NA	NA	NA	Diagnosis	Long COVID: S case, S control	TRUE	40910	2975	37935	0.0727
rs12791153	T	A	T	A	0.0235481	0.039937	0.081089	0.0833418	FALSE	TRUE	FALSE	IYnHkS	11	80685181	0.0590984	0.6757712560746145	0.499185	longcovid2022N1v4	TRUE	reported	11	80685181	0.0042169	5.58422	1.9e-8	Dashti2019slepdur	TRUE	reported	Ydbb9n	2	TRUE	5e-08	TRUE	NA	NA	TRUE	Risk factor	Sleep duration	FALSE	446118	NA	NA	NA	Diagnosis	Long COVID: S case, S control	TRUE	40910	2975	37935	0.0727
rs13088093	G	T	G	T	0.0162722	0.0527043	0.336317	0.317759	FALSE	FALSE	FALSE	IYnHkS	3	135838598	0.0338908	1.5551211538234566	0.119917	longcovid2022N1v4	TRUE	reported	3	135838598	0.00240235	6.77345	7e-12	Dashti2019slepdur	TRUE	reported	Ydbb9n	2	TRUE	5e-08	TRUE	NA	NA	TRUE	Risk factor	Sleep duration	FALSE	446118	NA	NA	NA	Diagnosis	Long COVID: S case, S control	TRUE	40910	2975	37935	0.0727
rs13109404	G	T	G	T	-0.0312035	-0.00636142	0.071976	0.0532501	FALSE	FALSE	FALSE	IYnHkS	4	102896591	0.0637414	-0.09980044366769476	0.920503	longcovid2022N1v4	TRUE	reported	4	102896591	0.00440829	-7.07837	1.4e-12	Dashti2019slepdur	TRUE	reported	Ydbb9n	2	TRUE	5e-08	TRUE	NA	NA	TRUE	Risk factor	Sleep duration	FALSE	446118	NA	NA	NA	Diagnosis	Long COVID: S case, S control	TRUE	40910	2975	37935	0.0727
rs147114641	A	C	A	C	-0.0159801	0.0167503	0.226278	0.0225822	FALSE	FALSE	FALSE	IYnHkS	17	43581015	0.151484	0.11057471416123152	0.911954	longcovid2022N1v4	TRUE	reported	17	43581015	0.00270379	-5.91026	3.1e-9	Dashti2019slepdur	TRUE	reported	Ydbb9n	2	TRUE	5e-08	TRUE	NA	NA	TRUE	Risk factor	Sleep duration	FALSE	446118	NA	NA	NA	Diagnosis	Long COVID: S case, S control	TRUE	40910	2975	37935	0.0727
rs151014368	A	G	A	G	0.0160924	-0.00600866	0.206258	0.211661	FALSE	FALSE	FALSE	IYnHkS	5	176751059	0.0380195	-0.1580415313194545	0.874424	longcovid2022N1v4	TRUE	reported	5	176751059	0.00281958	5.70737	9.1e-9	Dashti2019slepdur	TRUE	reported	Ydbb9n	2	TRUE	5e-08	TRUE	NA	NA	TRUE	Risk factor	Sleep duration	FALSE	446118	NA	NA	NA	Diagnosis	Long COVID: S case, S control	TRUE	40910	2975	37935	0.0727
rs1517572	C	A	C	A	0.0146443	-0.00914663	0.580536	0.599461	FALSE	FALSE	FALSE	IYnHkS	11	28829882	0.0323115	-0.2830766135895888	0.777118	longcovid2022N1v4	TRUE	reported	11	28829882	0.00229467	6.38188	1.5e-10	Dashti2019slepdur	TRUE	reported	Ydbb9n	2	TRUE	5e-08	TRUE	NA	NA	TRUE	Risk factor	Sleep duration	FALSE	446118	NA	NA	NA	Diagnosis	Long COVID: S case, S control	TRUE	40910	2975	37935	0.0727
rs1553132	G	A	G	A	0.0145068	0.00920409	0.258433	0.258938	FALSE	FALSE	FALSE	IYnHkS	11	88297740	0.0357229	0.2576523742473315	0.796675	longcovid2022N1v4	TRUE	reported	11	88297740	0.00258447	5.61307	2.5e-8	Dashti2019slepdur	TRUE	reported	Ydbb9n	2	TRUE	5e-08	TRUE	NA	NA	TRUE	Risk factor	Sleep duration	FALSE	446118	NA	NA	NA	Diagnosis	Long COVID: S case, S control	TRUE	40910	2975	37935	0.0727
rs17427571	G	A	G	A	-0.0138255	0.0161714	0.315687	0.325123	FALSE	FALSE	FALSE	IYnHkS	4	82254908	0.0332552	0.4862818446438451	0.626769	longcovid2022N1v4	TRUE	reported	4	82254908	0.00243544	-5.6768	1.3e-8	Dashti2019slepdur	TRUE	reported	Ydbb9n	2	TRUE	5e-08	TRUE	NA	NA	TRUE	Risk factor	Sleep duration	FALSE	446118	NA	NA	NA	Diagnosis	Long COVID: S case, S control	TRUE	40910	2975	37935	0.0727
rs174560	C	T	C	T	0.0135751	-0.0222603	0.314215	0.338167	FALSE	FALSE	FALSE	IYnHkS	11	61581764	0.0335245	-0.6640009545257946	0.50669	longcovid2022N1v4	TRUE	reported	11	61581764	0.00243675	5.57099	2.8e-8	Dashti2019slepdur	TRUE	reported	Ydbb9n	2	TRUE	5e-08	TRUE	NA	NA	TRUE	Risk factor	Sleep duration	FALSE	446118	NA	NA	NA	Diagnosis	Long COVID: S case, S control	TRUE	40910	2975	37935	0.0727
rs17732997	G	C	G	C	-0.0129345	-0.0067948	0.430902	0.419148	FALSE	TRUE	TRUE	IYnHkS	3	70470834	0.0315133	-0.21561689826200367	0.829286	longcovid2022N1v4	TRUE	reported	3	70470834	0.00228819999999999	-5.6527	1.2e-8	Dashti2019slepdur	TRUE	reported	Ydbb9n	2	FALSE	5e-08	TRUE	NA	NA	NA	Risk factor	Sleep duration	FALSE	446118	NA	NA	NA	Diagnosis	Long COVID: S case, S control	TRUE	40910	2975	37935	0.0727
rs1776776	C	T	C	T	-0.019963	0.00982051	0.126168	0.138672	FALSE	FALSE	FALSE	IYnHkS	9	140497072	0.0444261	0.2210527145079131	0.825052	longcovid2022N1v4	TRUE	reported	9	140497072	0.00341071	-5.85303	4.9e-9	Dashti2019slepdur	TRUE	reported	Ydbb9n	2	TRUE	5e-08	TRUE	NA	NA	TRUE	Risk factor	Sleep duration	FALSE	446118	NA	NA	NA	Diagnosis	Long COVID: S case, S control	TRUE	40910	2975	37935	0.0727
rs1939455	T	G	T	G	-0.0204253	0.0339252	0.120554	0.111675	FALSE	FALSE	FALSE	IYnHkS	11	101520886	0.0483312	0.7019316714668786	0.482721	longcovid2022N1v4	TRUE	reported	11	101520886	0.00356118	-5.73554	1.2e-8	Dashti2019slepdur	TRUE	reported	Ydbb9n	2	TRUE	5e-08	TRUE	NA	NA	TRUE	Risk factor	Sleep duration	FALSE	446118	NA	NA	NA	Diagnosis	Long COVID: S case, S control	TRUE	40910	2975	37935	0.0727
rs205024	T	C	T	C	0.0138261	-0.0148509	0.383735	0.389974	FALSE	FALSE	FALSE	IYnHkS	17	11227352	0.0312104	-0.4758317740240433	0.634195	longcovid2022N1v4	TRUE	reported	17	11227352	0.00232711	5.94132	3.9e-9	Dashti2019slepdur	TRUE	reported	Ydbb9n	2	TRUE	5e-08	TRUE	NA	NA	TRUE	Risk factor	Sleep duration	FALSE	446118	NA	NA	NA	Diagnosis	Long COVID: S case, S control	TRUE	40910	2975	37935	0.0727
rs2072727	C	T	C	T	-0.0132425	-0.018221	0.56383	0.557867	FALSE	FALSE	FALSE	IYnHkS	20	43538733	0.0311965	-0.5840719311461222	0.559172	longcovid2022N1v4	TRUE	reported	20	43538733	0.0022850600000000002	-5.79525	7.9e-9	Dashti2019slepdur	TRUE	reported	Ydbb9n	2	TRUE	5e-08	TRUE	NA	NA	TRUE	Risk factor	Sleep duration	FALSE	446118	NA	NA	NA	Diagnosis	Long COVID: S case, S control	TRUE	40910	2975	37935	0.0727
rs2079070	G	C	G	C	-0.0175475	-0.0110615	0.735387	0.752678	FALSE	TRUE	FALSE	IYnHkS	7	114126432	0.0357773	-0.3091764890028035	0.757188	longcovid2022N1v4	TRUE	reported	7	114126432	0.00256638	-6.83745	7.5e-12	Dashti2019slepdur	TRUE	reported	Ydbb9n	2	TRUE	5e-08	TRUE	NA	NA	TRUE	Risk factor	Sleep duration	FALSE	446118	NA	NA	NA	Diagnosis	Long COVID: S case, S control	TRUE	40910	2975	37935	0.0727
rs2192528	G	A	G	A	-0.0133687	0.0383864	0.519935	0.499851	FALSE	FALSE	FALSE	IYnHkS	4	18327896	0.0311489	1.2323517042335363	0.217817	longcovid2022N1v4	TRUE	reported	4	18327896	0.0022692	-5.89137	2.7e-9	Dashti2019slepdur	TRUE	reported	Ydbb9n	2	TRUE	5e-08	TRUE	NA	NA	TRUE	Risk factor	Sleep duration	FALSE	446118	NA	NA	NA	Diagnosis	Long COVID: S case, S control	TRUE	40910	2975	37935	0.0727
rs2231265	G	A	G	A	0.014955	-0.00355023	0.772289	0.774636	FALSE	FALSE	FALSE	IYnHkS	6	89790201	0.0368638	-0.09630667484090084	0.923277	longcovid2022N1v4	TRUE	reported	6	89790201	0.00269917	5.54059	2.7e-8	Dashti2019slepdur	TRUE	reported	Ydbb9n	2	TRUE	5e-08	TRUE	NA	NA	TRUE	Risk factor	Sleep duration	FALSE	446118	NA	NA	NA	Diagnosis	Long COVID: S case, S control	TRUE	40910	2975	37935	0.0727
rs269054	A	T	A	T	0.0136431	0.0333597	0.422076	0.411809	FALSE	TRUE	TRUE	IYnHkS	1	57864304	0.0301394	1.1068468516294283	0.268361	longcovid2022N1v4	TRUE	reported	1	57864304	0.00229327	5.94919	2.0999999999999998e-9	Dashti2019slepdur	TRUE	reported	Ydbb9n	2	FALSE	5e-08	TRUE	NA	NA	NA	Risk factor	Sleep duration	FALSE	446118	NA	NA	NA	Diagnosis	Long COVID: S case, S control	TRUE	40910	2975	37935	0.0727
rs2696429	A	G	A	G	-0.0168884	-0.01053	0.226374	0.176361	FALSE	FALSE	FALSE	IYnHkS	17	44335274	0.0617069	-0.1706454221489007	0.864503	longcovid2022N1v4	TRUE	reported	17	44335274	0.00270763	-6.23734	4e-10	Dashti2019slepdur	TRUE	reported	Ydbb9n	2	TRUE	5e-08	TRUE	NA	NA	TRUE	Risk factor	Sleep duration	FALSE	446118	NA	NA	NA	Diagnosis	Long COVID: S case, S control	TRUE	40910	2975	37935	0.0727
rs2717076	T	C	T	C	0.0184107	0.0311924	0.627416	0.634079	FALSE	FALSE	FALSE	IYnHkS	2	58061127	0.0334872	0.9314723237535536	0.35161	longcovid2022N1v4	TRUE	reported	2	58061127	0.00234091	7.86476	3.1e-15	Dashti2019slepdur	TRUE	reported	Ydbb9n	2	TRUE	5e-08	TRUE	NA	NA	TRUE	Risk factor	Sleep duration	FALSE	446118	NA	NA	NA	Diagnosis	Long COVID: S case, S control	TRUE	40910	2975	37935	0.0727
rs3027234	T	C	T	C	-0.0151536	-0.0325109	0.227151	0.212626	FALSE	FALSE	FALSE	IYnHkS	17	8136092	0.0390401	-0.8327565759309018	0.404981	longcovid2022N1v4	TRUE	reported	17	8136092	0.00270628	-5.59942	2.3e-8	Dashti2019slepdur	TRUE	reported	Ydbb9n	2	TRUE	5e-08	TRUE	NA	NA	TRUE	Risk factor	Sleep duration	FALSE	446118	NA	NA	NA	Diagnosis	Long COVID: S case, S control	TRUE	40910	2975	37935	0.0727
rs3095508	A	C	A	C	-0.0153518	-0.0100742	0.406471	0.401657	FALSE	FALSE	FALSE	IYnHkS	16	6550400	0.0320929999999999	-0.31390645935250777	0.753592	longcovid2022N1v4	TRUE	reported	16	6550400	0.00230437	-6.66204	3.0999999999999996e-11	Dashti2019slepdur	TRUE	reported	Ydbb9n	2	TRUE	5e-08	TRUE	NA	NA	TRUE	Risk factor	Sleep duration	FALSE	446118	NA	NA	NA	Diagnosis	Long COVID: S case, S control	TRUE	40910	2975	37935	0.0727
rs34354917	A	C	A	C	-0.0137464	0.0171265	0.289528	0.27424	FALSE	FALSE	FALSE	IYnHkS	12	38764559	0.0425121	0.4028617734715528	0.68705	longcovid2022N1v4	TRUE	reported	12	38764559	0.00250081	-5.49678	3.9e-8	Dashti2019slepdur	TRUE	reported	Ydbb9n	2	TRUE	5e-08	TRUE	NA	NA	TRUE	Risk factor	Sleep duration	FALSE	446118	NA	NA	NA	Diagnosis	Long COVID: S case, S control	TRUE	40910	2975	37935	0.0727
rs34556183	G	A	G	A	-0.016922800000000002	0.0085975	0.280394	0.24887	FALSE	FALSE	FALSE	IYnHkS	6	28584775	0.0364227	0.2360478492808056	0.813396	longcovid2022N1v4	TRUE	reported	6	28584775	0.00252323	-6.7068	2.2999999999999998e-11	Dashti2019slepdur	TRUE	reported	Ydbb9n	2	TRUE	5e-08	TRUE	NA	NA	TRUE	Risk factor	Sleep duration	FALSE	446118	NA	NA	NA	Diagnosis	Long COVID: S case, S control	TRUE	40910	2975	37935	0.0727
rs34731055	T	C	T	C	0.0194603	0.0223454	0.18089	0.185472	FALSE	FALSE	FALSE	IYnHkS	7	2106928	0.0415831	0.5373673439450162	0.591014	longcovid2022N1v4	TRUE	reported	7	2106928	0.00294778	6.60168	3.7e-11	Dashti2019slepdur	TRUE	reported	Ydbb9n	2	TRUE	5e-08	TRUE	NA	NA	TRUE	Risk factor	Sleep duration	FALSE	446118	NA	NA	NA	Diagnosis	Long COVID: S case, S control	TRUE	40910	2975	37935	0.0727
rs35531607	C	T	C	T	0.0128402	0.0111096	0.474083	0.45435	FALSE	FALSE	FALSE	IYnHkS	4	92533225	0.0312411	0.3556084772943334	0.722134	longcovid2022N1v4	TRUE	reported	4	92533225	0.00227278	5.64956	1.5e-8	Dashti2019slepdur	TRUE	reported	Ydbb9n	2	TRUE	5e-08	TRUE	NA	NA	TRUE	Risk factor	Sleep duration	FALSE	446118	NA	NA	NA	Diagnosis	Long COVID: S case, S control	TRUE	40910	2975	37935	0.0727
rs35662245	A	T	A	T	0.0145968	0.00594923	0.338744	0.343936	FALSE	TRUE	FALSE	IYnHkS	2	147583187	0.0338203	0.17590707356232796	0.860367	longcovid2022N1v4	TRUE	reported	2	147583187	0.00239263	6.10073	1.4e-9	Dashti2019slepdur	TRUE	reported	Ydbb9n	2	TRUE	5e-08	TRUE	NA	NA	TRUE	Risk factor	Sleep duration	FALSE	446118	NA	NA	NA	Diagnosis	Long COVID: S case, S control	TRUE	40910	2975	37935	0.0727
rs365663	G	A	G	A	-0.0146291	-0.0134729	0.454037	0.457597	FALSE	FALSE	FALSE	IYnHkS	5	1428883	0.0320358	-0.4205576261557382	0.674079	longcovid2022N1v4	TRUE	reported	5	1428883	0.00227857	-6.4203	1e-10	Dashti2019slepdur	TRUE	reported	Ydbb9n	2	TRUE	5e-08	TRUE	NA	NA	TRUE	Risk factor	Sleep duration	FALSE	446118	NA	NA	NA	Diagnosis	Long COVID: S case, S control	TRUE	40910	2975	37935	0.0727
rs374153	T	C	T	C	-0.0176119	0.0012823	0.841915	0.832188	FALSE	FALSE	FALSE	IYnHkS	2	40382712	0.0435467	0.02944654818849649	0.976508	longcovid2022N1v4	TRUE	reported	2	40382712	0.00310308	-5.67562	9.1e-9	Dashti2019slepdur	TRUE	reported	Ydbb9n	2	TRUE	5e-08	TRUE	NA	NA	TRUE	Risk factor	Sleep duration	FALSE	446118	NA	NA	NA	Diagnosis	Long COVID: S case, S control	TRUE	40910	2975	37935	0.0727
rs3751046	G	A	G	A	0.0194129	-0.0317402	0.146493	0.147556	FALSE	FALSE	FALSE	IYnHkS	11	122828342	0.0420883	-0.7541335715626434	0.450769	longcovid2022N1v4	TRUE	reported	11	122828342	0.00320818	6.05106	1.1e-9	Dashti2019slepdur	TRUE	reported	Ydbb9n	2	TRUE	5e-08	TRUE	NA	NA	TRUE	Risk factor	Sleep duration	FALSE	446118	NA	NA	NA	Diagnosis	Long COVID: S case, S control	TRUE	40910	2975	37935	0.0727
rs4592416	G	A	G	A	0.0146828	-0.028785	0.464407	0.465366	FALSE	FALSE	FALSE	IYnHkS	11	43800474	0.0309445	-0.9302137698136989	0.3522589999999999	longcovid2022N1v4	TRUE	reported	11	43800474	0.0022701	6.46791	9.3e-11	Dashti2019slepdur	TRUE	reported	Ydbb9n	2	TRUE	5e-08	TRUE	NA	NA	TRUE	Risk factor	Sleep duration	FALSE	446118	NA	NA	NA	Diagnosis	Long COVID: S case, S control	TRUE	40910	2975	37935	0.0727
rs465700	G	C	G	C	-0.0225148	-0.0416296	0.892166	0.885661	FALSE	TRUE	FALSE	IYnHkS	5	3126493	0.0480826	-0.8657934471097652	0.386603	longcovid2022N1v4	TRUE	reported	5	3126493	0.00367362	-6.12878	1.4e-9	Dashti2019slepdur	TRUE	reported	Ydbb9n	2	TRUE	5e-08	TRUE	NA	NA	TRUE	Risk factor	Sleep duration	FALSE	446118	NA	NA	NA	Diagnosis	Long COVID: S case, S control	TRUE	40910	2975	37935	0.0727
rs4767550	G	A	G	A	0.0143001	0.00876709	0.414138	0.415831	FALSE	FALSE	FALSE	IYnHkS	12	117951150	0.0311333	0.28159848136882376	0.778251	longcovid2022N1v4	TRUE	reported	12	117951150	0.0023096	6.19159	6.3e-10	Dashti2019slepdur	TRUE	reported	Ydbb9n	2	TRUE	5e-08	TRUE	NA	NA	TRUE	Risk factor	Sleep duration	FALSE	446118	NA	NA	NA	Diagnosis	Long COVID: S case, S control	TRUE	40910	2975	37935	0.0727
rs4841498	T	C	T	C	-0.0139954	-0.0481732	0.51304	0.487875	FALSE	FALSE	FALSE	IYnHkS	8	10985432	0.0300801	-1.601497335447688	0.109266	longcovid2022N1v4	TRUE	reported	8	10985432	0.00226922	-6.16749	1.2e-9	Dashti2019slepdur	TRUE	reported	Ydbb9n	2	TRUE	5e-08	TRUE	NA	NA	TRUE	Risk factor	Sleep duration	FALSE	446118	NA	NA	NA	Diagnosis	Long COVID: S case, S control	TRUE	40910	2975	37935	0.0727
rs55658675	T	C	T	C	-0.0131415	-0.0150965	0.355062	0.358459	FALSE	FALSE	FALSE	IYnHkS	14	65554638	0.032148	-0.46959375388826674	0.638644	longcovid2022N1v4	TRUE	reported	14	65554638	0.00236892	-5.54746	2e-8	Dashti2019slepdur	TRUE	reported	Ydbb9n	2	TRUE	5e-08	TRUE	NA	NA	TRUE	Risk factor	Sleep duration	FALSE	446118	NA	NA	NA	Diagnosis	Long COVID: S case, S control	TRUE	40910	2975	37935	0.0727
rs56372231	T	C	T	C	0.0169439	-0.018736	0.334093	0.329103	FALSE	FALSE	FALSE	IYnHkS	5	102321905	0.0329976	-0.5677988702208645	0.570172	longcovid2022N1v4	TRUE	reported	5	102321905	0.00239981	7.06052	2.2e-12	Dashti2019slepdur	TRUE	reported	Ydbb9n	2	TRUE	5e-08	TRUE	NA	NA	TRUE	Risk factor	Sleep duration	FALSE	446118	NA	NA	NA	Diagnosis	Long COVID: S case, S control	TRUE	40910	2975	37935	0.0727
rs61796569	T	C	T	C	0.0154442	0.0036769	0.269583	0.254968	FALSE	FALSE	FALSE	IYnHkS	1	66476437	0.035015	0.10500928173639867	0.916368	longcovid2022N1v4	TRUE	reported	1	66476437	0.00256443	6.02247	1.5e-9	Dashti2019slepdur	TRUE	reported	Ydbb9n	2	TRUE	5e-08	TRUE	NA	NA	TRUE	Risk factor	Sleep duration	FALSE	446118	NA	NA	NA	Diagnosis	Long COVID: S case, S control	TRUE	40910	2975	37935	0.0727
rs61985058	T	C	T	C	0.0185938	-0.018996	0.143176	0.131445	FALSE	FALSE	FALSE	IYnHkS	14	60233841	0.0474945	-0.3999621008748381	0.689185	longcovid2022N1v4	TRUE	reported	14	60233841	0.00322893	5.7585	1.3e-8	Dashti2019slepdur	TRUE	reported	Ydbb9n	2	TRUE	5e-08	TRUE	NA	NA	TRUE	Risk factor	Sleep duration	FALSE	446118	NA	NA	NA	Diagnosis	Long COVID: S case, S control	TRUE	40910	2975	37935	0.0727
rs62120041	C	T	C	T	-0.0261113	0.0143794	0.066098	0.0612962	FALSE	FALSE	FALSE	IYnHkS	2	9185564	0.0673856	0.21338980434989077	0.831023	longcovid2022N1v4	TRUE	reported	2	9185564	0.00457497	-5.70743	9.6e-9	Dashti2019slepdur	TRUE	reported	Ydbb9n	2	TRUE	5e-08	TRUE	NA	NA	TRUE	Risk factor	Sleep duration	FALSE	446118	NA	NA	NA	Diagnosis	Long COVID: S case, S control	TRUE	40910	2975	37935	0.0727
rs6575005	C	T	C	T	-0.0155637	0.0518953	0.242146	0.230379	FALSE	FALSE	FALSE	IYnHkS	14	26954078	0.0373288	1.390221491181072	0.164462	longcovid2022N1v4	TRUE	reported	14	26954078	0.00264172	-5.8915	4.4e-9	Dashti2019slepdur	TRUE	reported	Ydbb9n	2	TRUE	5e-08	TRUE	NA	NA	TRUE	Risk factor	Sleep duration	FALSE	446118	NA	NA	NA	Diagnosis	Long COVID: S case, S control	TRUE	40910	2975	37935	0.0727
rs7198661	C	T	C	T	-0.0133829	-0.0046214	0.497682	0.470308	FALSE	FALSE	FALSE	IYnHkS	16	56090428	0.0294899	-0.15671128081139646	0.875472	longcovid2022N1v4	TRUE	reported	16	56090428	0.00227449	-5.88391	3.9e-9	Dashti2019slepdur	TRUE	reported	Ydbb9n	2	TRUE	5e-08	TRUE	NA	NA	TRUE	Risk factor	Sleep duration	FALSE	446118	NA	NA	NA	Diagnosis	Long COVID: S case, S control	TRUE	40910	2975	37935	0.0727
rs73219758	A	G	A	G	-0.0164012	0.00969701	0.291936	0.27954	FALSE	FALSE	FALSE	IYnHkS	8	14279446	0.0349112	0.27776215082838746	0.781195	longcovid2022N1v4	TRUE	reported	8	14279446	0.00249526	-6.57294	5.6e-11	Dashti2019slepdur	TRUE	reported	Ydbb9n	2	TRUE	5e-08	TRUE	NA	NA	TRUE	Risk factor	Sleep duration	FALSE	446118	NA	NA	NA	Diagnosis	Long COVID: S case, S control	TRUE	40910	2975	37935	0.0727
rs75539574	C	A	C	A	0.0362482	0.0419696	0.085792	0.085999	FALSE	FALSE	FALSE	IYnHkS	2	58871658	0.0584779	0.7177001910123312	0.472942	longcovid2022N1v4	TRUE	reported	2	58871658	0.00406522	8.91666	6.9e-19	Dashti2019slepdur	TRUE	reported	Ydbb9n	2	TRUE	5e-08	TRUE	NA	NA	TRUE	Risk factor	Sleep duration	FALSE	446118	NA	NA	NA	Diagnosis	Long COVID: S case, S control	TRUE	40910	2975	37935	0.0727
rs7556815	A	G	A	G	0.0407248	0.035354	0.219144	0.217484	FALSE	FALSE	FALSE	IYnHkS	2	114085785	0.0369028	0.9580302849648265	0.3380479999999999	longcovid2022N1v4	TRUE	reported	2	114085785	0.00274023	14.8618	1.3e-49	Dashti2019slepdur	TRUE	reported	Ydbb9n	2	TRUE	5e-08	TRUE	NA	NA	TRUE	Risk factor	Sleep duration	FALSE	446118	NA	NA	NA	Diagnosis	Long COVID: S case, S control	TRUE	40910	2975	37935	0.0727
rs7644809	C	T	C	T	-0.0130621	-0.00438957	0.578394	0.5713	FALSE	FALSE	FALSE	IYnHkS	3	107564459	0.0307196	-0.14289150900402348	0.886376	longcovid2022N1v4	TRUE	reported	3	107564459	0.00230148	-5.67552	1.6e-8	Dashti2019slepdur	TRUE	reported	Ydbb9n	2	TRUE	5e-08	TRUE	NA	NA	TRUE	Risk factor	Sleep duration	FALSE	446118	NA	NA	NA	Diagnosis	Long COVID: S case, S control	TRUE	40910	2975	37935	0.0727
rs7806045	C	T	C	T	-0.0147916	-0.0264643	0.245297	0.253132	FALSE	FALSE	FALSE	IYnHkS	7	132610266	0.0357064	-0.741164049022024	0.458594	longcovid2022N1v4	TRUE	reported	7	132610266	0.00262577	-5.63324	1.4e-8	Dashti2019slepdur	TRUE	reported	Ydbb9n	2	TRUE	5e-08	TRUE	NA	NA	TRUE	Risk factor	Sleep duration	FALSE	446118	NA	NA	NA	Diagnosis	Long COVID: S case, S control	TRUE	40910	2975	37935	0.0727
rs7915425	C	T	C	T	-0.0190638	-0.0165757	0.825318	0.835545	FALSE	FALSE	FALSE	IYnHkS	10	125016501	0.0412919	-0.4014273985939131	0.688105	longcovid2022N1v4	TRUE	reported	10	125016501	0.00298959	-6.37673	2e-10	Dashti2019slepdur	TRUE	reported	Ydbb9n	2	TRUE	5e-08	TRUE	NA	NA	TRUE	Risk factor	Sleep duration	FALSE	446118	NA	NA	NA	Diagnosis	Long COVID: S case, S control	TRUE	40910	2975	37935	0.0727
rs8038326	G	A	G	A	-0.0159204	-0.0571368	0.27309	0.277681	FALSE	FALSE	FALSE	IYnHkS	15	47989799	0.0352211	-1.6222321279006051	0.1047539999999999	longcovid2022N1v4	TRUE	reported	15	47989799	0.00254069999999999	-6.26615	2.7999999999999996e-10	Dashti2019slepdur	TRUE	reported	Ydbb9n	2	TRUE	5e-08	TRUE	NA	NA	TRUE	Risk factor	Sleep duration	FALSE	446118	NA	NA	NA	Diagnosis	Long COVID: S case, S control	TRUE	40910	2975	37935	0.0727
rs8072993	G	T	G	T	0.0174776	0.02069	0.636508	0.712401	FALSE	FALSE	FALSE	IYnHkS	17	21349662	0.0491106	0.42129397726763673	0.67354	longcovid2022N1v4	TRUE	reported	17	21335627	0.00282169	6.19402	4.2000000000000005e-10	Dashti2019slepdur	TRUE	reported	Ydbb9n	2	TRUE	5e-08	TRUE	NA	NA	TRUE	Risk factor	Sleep duration	FALSE	446118	NA	NA	NA	Diagnosis	Long COVID: S case, S control	TRUE	40910	2975	37935	0.0727
rs915416	G	C	G	C	-0.0192587	-0.00487826	0.710053	0.714671	FALSE	TRUE	FALSE	IYnHkS	1	34731984	0.0340546	-0.1432481955448016	0.886094	longcovid2022N1v4	TRUE	reported	1	34731984	0.00249452	-7.7204	9.9e-15	Dashti2019slepdur	TRUE	reported	Ydbb9n	2	TRUE	5e-08	TRUE	NA	NA	TRUE	Risk factor	Sleep duration	FALSE	446118	NA	NA	NA	Diagnosis	Long COVID: S case, S control	TRUE	40910	2975	37935	0.0727
rs9345234	C	A	C	A	0.0130117	0.028103	0.578016	0.564295	FALSE	FALSE	FALSE	IYnHkS	6	93162639	0.0313591	0.8961673007197273	0.370163	longcovid2022N1v4	TRUE	reported	6	93162639	0.00229893	5.65989	1.8e-8	Dashti2019slepdur	TRUE	reported	Ydbb9n	2	TRUE	5e-08	TRUE	NA	NA	TRUE	Risk factor	Sleep duration	FALSE	446118	NA	NA	NA	Diagnosis	Long COVID: S case, S control	TRUE	40910	2975	37935	0.0727
rs9382445	C	T	C	T	-0.014536	0.0133208	0.37695	0.372683	FALSE	FALSE	FALSE	IYnHkS	6	54937974	0.0310474	0.42904719879925535	0.667889	longcovid2022N1v4	TRUE	reported	6	54937974	0.00233387	-6.22828	4.8e-10	Dashti2019slepdur	TRUE	reported	Ydbb9n	2	TRUE	5e-08	TRUE	NA	NA	TRUE	Risk factor	Sleep duration	FALSE	446118	NA	NA	NA	Diagnosis	Long COVID: S case, S control	TRUE	40910	2975	37935	0.0727
rs9937053	A	G	A	G	-0.0169348	-0.0179782	0.423305	0.42723	FALSE	FALSE	FALSE	IYnHkS	16	53799507	0.031982	-0.5621349509098869	0.574023	longcovid2022N1v4	TRUE	reported	16	53799507	0.00229041	-7.39379	1.2e-13	Dashti2019slepdur	TRUE	reported	Ydbb9n	2	TRUE	5e-08	TRUE	NA	NA	TRUE	Risk factor	Sleep duration	FALSE	446118	NA	NA	NA	Diagnosis	Long COVID: S case, S control	TRUE	40910	2975	37935	0.0727
rs10173260	C	T	C	T	0.0128368	-0.012896	0.606235	0.58812	FALSE	FALSE	FALSE	uGrvOU	2	210377845	0.0313167	-0.41179306887379574	0.680492	longcovid2022N2v4	TRUE	reported	2	210377845	0.00231322	5.54932	2.9e-8	Dashti2019slepdur	TRUE	reported	glmoN1	2	TRUE	5e-08	TRUE	NA	NA	TRUE	Risk factor	Sleep duration	FALSE	446118	NA	NA	NA	Diagnosis	Long COVID: S case, B control	TRUE	997600	3018	994582	0.00302
rs10421649	A	T	A	T	0.0132975	0.01804	0.55697	0.553346	FALSE	TRUE	TRUE	uGrvOU	19	9942262	0.0306959	0.5877006375444277	0.556734	longcovid2022N2v4	TRUE	reported	19	9942262	0.00229462	5.79508	6.9e-9	Dashti2019slepdur	TRUE	reported	glmoN1	2	FALSE	5e-08	TRUE	NA	NA	NA	Risk factor	Sleep duration	FALSE	446118	NA	NA	NA	Diagnosis	Long COVID: S case, B control	TRUE	997600	3018	994582	0.00302
rs10483350	G	A	G	A	0.017369	2.95443e-4	0.195418	0.202928	FALSE	FALSE	FALSE	uGrvOU	14	29816155	0.0374524	0.00788849312727622	0.993706	longcovid2022N2v4	TRUE	reported	14	29816155	0.00286759999999999	6.05698	1.5e-9	Dashti2019slepdur	TRUE	reported	glmoN1	2	TRUE	5e-08	TRUE	NA	NA	TRUE	Risk factor	Sleep duration	FALSE	446118	NA	NA	NA	Diagnosis	Long COVID: S case, B control	TRUE	997600	3018	994582	0.00302
rs10761674	T	C	T	C	-0.0123329	-0.0131901	0.522666	0.534429	FALSE	FALSE	FALSE	uGrvOU	10	64618340	0.0296261	-0.4452189117028566	0.656162	longcovid2022N2v4	TRUE	reported	10	64618340	0.00226591	-5.4428	4.2e-8	Dashti2019slepdur	TRUE	reported	glmoN1	2	TRUE	5e-08	TRUE	NA	NA	TRUE	Risk factor	Sleep duration	FALSE	446118	NA	NA	NA	Diagnosis	Long COVID: S case, B control	TRUE	997600	3018	994582	0.00302
rs1079727	C	T	C	T	0.0182922	-0.0224387	0.15781800000000001	0.176607	FALSE	FALSE	FALSE	uGrvOU	11	113289182	0.039228	-0.5720072397267258	0.567317	longcovid2022N2v4	TRUE	reported	11	113289182	0.00310347	5.89411	5.3e-9	Dashti2019slepdur	TRUE	reported	glmoN1	2	TRUE	5e-08	TRUE	NA	NA	TRUE	Risk factor	Sleep duration	FALSE	446118	NA	NA	NA	Diagnosis	Long COVID: S case, B control	TRUE	997600	3018	994582	0.00302
rs10973207	T	G	T	G	0.0204339	0.0509479	0.157677	0.193265	FALSE	FALSE	FALSE	uGrvOU	9	37100525	0.0400205	1.2730450644044926	0.203002	longcovid2022N2v4	TRUE	reported	9	37100525	0.00312394	6.54107	6e-11	Dashti2019slepdur	TRUE	reported	glmoN1	2	TRUE	5e-08	TRUE	NA	NA	TRUE	Risk factor	Sleep duration	FALSE	446118	NA	NA	NA	Diagnosis	Long COVID: S case, B control	TRUE	997600	3018	994582	0.00302
rs11039544	A	G	A	G	-0.018389	0.0277417	0.162221	0.145911	FALSE	FALSE	FALSE	uGrvOU	11	48173412	0.0403323	0.6878283658506954	0.49156	longcovid2022N2v4	TRUE	reported	11	48173412	0.00307361	-5.98287	1.9e-9	Dashti2019slepdur	TRUE	reported	glmoN1	2	TRUE	5e-08	TRUE	NA	NA	TRUE	Risk factor	Sleep duration	FALSE	446118	NA	NA	NA	Diagnosis	Long COVID: S case, B control	TRUE	997600	3018	994582	0.00302
rs11190970	A	G	A	G	-0.015379	0.0269847	0.201339	0.200757	FALSE	FALSE	FALSE	uGrvOU	10	103128332	0.0402419	0.6705622746440899	0.502499	longcovid2022N2v4	TRUE	reported	10	103128332	0.00282318	-5.4474	4.5999999999999995e-8	Dashti2019slepdur	TRUE	reported	glmoN1	2	TRUE	5e-08	TRUE	NA	NA	TRUE	Risk factor	Sleep duration	FALSE	446118	NA	NA	NA	Diagnosis	Long COVID: S case, B control	TRUE	997600	3018	994582	0.00302
rs112230981	G	A	G	A	-0.0315275	0.00471689	0.05016	0.0404115	FALSE	FALSE	FALSE	uGrvOU	3	55879269	0.077644	0.06075021894801916	0.951558	longcovid2022N2v4	TRUE	reported	3	55879269	0.00522787	-6.03066	2.2e-9	Dashti2019slepdur	TRUE	reported	glmoN1	2	TRUE	5e-08	TRUE	NA	NA	TRUE	Risk factor	Sleep duration	FALSE	446118	NA	NA	NA	Diagnosis	Long COVID: S case, B control	TRUE	997600	3018	994582	0.00302
rs113113059	C	T	C	T	-0.0161406	0.0167688	0.22	0.19853	FALSE	FALSE	FALSE	uGrvOU	6	43160375	0.0359733	0.4661457247458532	0.641112	longcovid2022N2v4	TRUE	reported	6	43160375	0.00273732	-5.8965	8.399999999999999e-9	Dashti2019slepdur	TRUE	reported	glmoN1	2	TRUE	5e-08	TRUE	NA	NA	TRUE	Risk factor	Sleep duration	FALSE	446118	NA	NA	NA	Diagnosis	Long COVID: S case, B control	TRUE	997600	3018	994582	0.00302
rs11567976	T	C	T	C	0.0128042	-0.0263388	0.570908	0.537222	FALSE	FALSE	FALSE	uGrvOU	5	137654218	0.0297397	-0.8856444416049926	0.375809	longcovid2022N2v4	TRUE	reported	5	137654218	0.00228516	5.6032	2.1e-8	Dashti2019slepdur	TRUE	reported	glmoN1	2	TRUE	5e-08	TRUE	NA	NA	TRUE	Risk factor	Sleep duration	FALSE	446118	NA	NA	NA	Diagnosis	Long COVID: S case, B control	TRUE	997600	3018	994582	0.00302
rs11621908	T	C	T	C	-0.0240951	-0.0486301	0.082859	0.0704268	FALSE	FALSE	FALSE	uGrvOU	14	78495761	0.0601711	-0.8081969583404658	0.418977	longcovid2022N2v4	TRUE	reported	14	78495761	0.00416298	-5.78795	5.6000000000000005e-9	Dashti2019slepdur	TRUE	reported	glmoN1	2	TRUE	5e-08	TRUE	NA	NA	TRUE	Risk factor	Sleep duration	FALSE	446118	NA	NA	NA	Diagnosis	Long COVID: S case, B control	TRUE	997600	3018	994582	0.00302
rs11643715	G	C	G	C	0.013895	0.00731829	0.290942	0.263112	FALSE	TRUE	FALSE	uGrvOU	16	23909538	0.033656	0.21744384359401	0.827862	longcovid2022N2v4	TRUE	reported	16	23909538	0.00249658	5.56561	3.2e-8	Dashti2019slepdur	TRUE	reported	glmoN1	2	TRUE	5e-08	TRUE	NA	NA	TRUE	Risk factor	Sleep duration	FALSE	446118	NA	NA	NA	Diagnosis	Long COVID: S case, B control	TRUE	997600	3018	994582	0.00302
rs11885663	T	C	T	C	0.0162176	-0.0724671	0.247809	0.219388	FALSE	FALSE	FALSE	uGrvOU	2	166944004	0.0364583	-1.987670845870488	0.0468478	longcovid2022N2v4	TRUE	reported	2	166944004	0.00261811	6.19439	8.599999999999998e-10	Dashti2019slepdur	TRUE	reported	glmoN1	2	TRUE	5e-08	TRUE	NA	NA	TRUE	Risk factor	Sleep duration	FALSE	446118	NA	NA	NA	Diagnosis	Long COVID: S case, B control	TRUE	997600	3018	994582	0.00302
rs12246842	G	A	G	A	-0.0133949	0.0111999	0.540185	0.545608	FALSE	FALSE	FALSE	uGrvOU	10	21830580	0.0301863	0.3710259289810278	0.710618	longcovid2022N2v4	TRUE	reported	10	21830580	0.00227425	-5.88981	3.9e-9	Dashti2019slepdur	TRUE	reported	glmoN1	2	TRUE	5e-08	TRUE	NA	NA	TRUE	Risk factor	Sleep duration	FALSE	446118	NA	NA	NA	Diagnosis	Long COVID: S case, B control	TRUE	997600	3018	994582	0.00302
rs12567114	A	G	A	G	0.0148307	0.0473887	0.275802	0.266648	FALSE	FALSE	FALSE	uGrvOU	1	98527951	0.0331738	1.4284977904249738	0.1531489999999999	longcovid2022N2v4	TRUE	reported	1	98527951	0.0025403	5.83817	4.3e-9	Dashti2019slepdur	TRUE	reported	glmoN1	2	TRUE	5e-08	TRUE	NA	NA	TRUE	Risk factor	Sleep duration	FALSE	446118	NA	NA	NA	Diagnosis	Long COVID: S case, B control	TRUE	997600	3018	994582	0.00302
rs12607679	C	T	C	T	-0.0201387	-0.0151624	0.262283	0.247135	FALSE	FALSE	FALSE	uGrvOU	18	53059748	0.03372	-0.44965599051008304	0.652959	longcovid2022N2v4	TRUE	reported	18	53059748	0.00259284	-7.76704	8.3e-15	Dashti2019slepdur	TRUE	reported	glmoN1	2	TRUE	5e-08	TRUE	NA	NA	TRUE	Risk factor	Sleep duration	FALSE	446118	NA	NA	NA	Diagnosis	Long COVID: S case, B control	TRUE	997600	3018	994582	0.00302
rs12791153	T	A	T	A	0.0235481	-0.0295186	0.081089	0.0804488	FALSE	TRUE	FALSE	uGrvOU	11	80685181	0.0553552	-0.5332579414400093	0.593856	longcovid2022N2v4	TRUE	reported	11	80685181	0.0042169	5.58422	1.9e-8	Dashti2019slepdur	TRUE	reported	glmoN1	2	TRUE	5e-08	TRUE	NA	NA	TRUE	Risk factor	Sleep duration	FALSE	446118	NA	NA	NA	Diagnosis	Long COVID: S case, B control	TRUE	997600	3018	994582	0.00302
rs13088093	G	T	G	T	0.0162722	0.0226156	0.336317	0.308816	FALSE	FALSE	FALSE	uGrvOU	3	135838598	0.0327394	0.6907762512446776	0.489706	longcovid2022N2v4	TRUE	reported	3	135838598	0.00240235	6.77345	7e-12	Dashti2019slepdur	TRUE	reported	glmoN1	2	TRUE	5e-08	TRUE	NA	NA	TRUE	Risk factor	Sleep duration	FALSE	446118	NA	NA	NA	Diagnosis	Long COVID: S case, B control	TRUE	997600	3018	994582	0.00302
rs13109404	G	T	G	T	-0.0312035	0.01358	0.071976	0.043973	FALSE	FALSE	FALSE	uGrvOU	4	102896591	0.0686456	0.1978276830561609	0.84318	longcovid2022N2v4	TRUE	reported	4	102896591	0.00440829	-7.07837	1.4e-12	Dashti2019slepdur	TRUE	reported	glmoN1	2	TRUE	5e-08	TRUE	NA	NA	TRUE	Risk factor	Sleep duration	FALSE	446118	NA	NA	NA	Diagnosis	Long COVID: S case, B control	TRUE	997600	3018	994582	0.00302
rs147114641	A	C	A	C	-0.0159801	0.0383427	0.226278	0.020988	FALSE	FALSE	FALSE	uGrvOU	17	43581015	0.173435	0.22107821374001788	0.825032	longcovid2022N2v4	TRUE	reported	17	43581015	0.00270379	-5.91026	3.1e-9	Dashti2019slepdur	TRUE	reported	glmoN1	2	TRUE	5e-08	TRUE	NA	NA	TRUE	Risk factor	Sleep duration	FALSE	446118	NA	NA	NA	Diagnosis	Long COVID: S case, B control	TRUE	997600	3018	994582	0.00302
rs151014368	A	G	A	G	0.0160924	-0.00471216	0.206258	0.219162	FALSE	FALSE	FALSE	uGrvOU	5	176751059	0.0377765	-0.12473786613370746	0.900731	longcovid2022N2v4	TRUE	reported	5	176751059	0.00281958	5.70737	9.1e-9	Dashti2019slepdur	TRUE	reported	glmoN1	2	TRUE	5e-08	TRUE	NA	NA	TRUE	Risk factor	Sleep duration	FALSE	446118	NA	NA	NA	Diagnosis	Long COVID: S case, B control	TRUE	997600	3018	994582	0.00302
rs1517572	C	A	C	A	0.0146443	-0.0116025	0.580536	0.624503	FALSE	FALSE	FALSE	uGrvOU	11	28829882	0.0304474	-0.3810670205009295	0.703153	longcovid2022N2v4	TRUE	reported	11	28829882	0.00229467	6.38188	1.5e-10	Dashti2019slepdur	TRUE	reported	glmoN1	2	TRUE	5e-08	TRUE	NA	NA	TRUE	Risk factor	Sleep duration	FALSE	446118	NA	NA	NA	Diagnosis	Long COVID: S case, B control	TRUE	997600	3018	994582	0.00302
rs1553132	G	A	G	A	0.0145068	0.011651	0.258433	0.253816	FALSE	FALSE	FALSE	uGrvOU	11	88297740	0.0336633	0.3461039173224253	0.729264	longcovid2022N2v4	TRUE	reported	11	88297740	0.00258447	5.61307	2.5e-8	Dashti2019slepdur	TRUE	reported	glmoN1	2	TRUE	5e-08	TRUE	NA	NA	TRUE	Risk factor	Sleep duration	FALSE	446118	NA	NA	NA	Diagnosis	Long COVID: S case, B control	TRUE	997600	3018	994582	0.00302
rs17427571	G	A	G	A	-0.0138255	0.0219949	0.315687	0.340275	FALSE	FALSE	FALSE	uGrvOU	4	82254908	0.0318264	0.6910897870949904	0.489508	longcovid2022N2v4	TRUE	reported	4	82254908	0.00243544	-5.6768	1.3e-8	Dashti2019slepdur	TRUE	reported	glmoN1	2	TRUE	5e-08	TRUE	NA	NA	TRUE	Risk factor	Sleep duration	FALSE	446118	NA	NA	NA	Diagnosis	Long COVID: S case, B control	TRUE	997600	3018	994582	0.00302
rs174560	C	T	C	T	0.0135751	0.00462105	0.314215	0.349962	FALSE	FALSE	FALSE	uGrvOU	11	61581764	0.0317452	0.14556688885248792	0.884263	longcovid2022N2v4	TRUE	reported	11	61581764	0.00243675	5.57099	2.8e-8	Dashti2019slepdur	TRUE	reported	glmoN1	2	TRUE	5e-08	TRUE	NA	NA	TRUE	Risk factor	Sleep duration	FALSE	446118	NA	NA	NA	Diagnosis	Long COVID: S case, B control	TRUE	997600	3018	994582	0.00302
rs17732997	G	C	G	C	-0.0129345	-0.0182115	0.430902	0.403977	FALSE	TRUE	TRUE	uGrvOU	3	70470834	0.0301269	-0.6044929946327036	0.545517	longcovid2022N2v4	TRUE	reported	3	70470834	0.00228819999999999	-5.6527	1.2e-8	Dashti2019slepdur	TRUE	reported	glmoN1	2	FALSE	5e-08	TRUE	NA	NA	NA	Risk factor	Sleep duration	FALSE	446118	NA	NA	NA	Diagnosis	Long COVID: S case, B control	TRUE	997600	3018	994582	0.00302
rs1776776	C	T	C	T	-0.019963	0.0203477	0.126168	0.154432	FALSE	FALSE	FALSE	uGrvOU	9	140497072	0.0423857	0.4800604920999299	0.631185	longcovid2022N2v4	TRUE	reported	9	140497072	0.00341071	-5.85303	4.9e-9	Dashti2019slepdur	TRUE	reported	glmoN1	2	TRUE	5e-08	TRUE	NA	NA	TRUE	Risk factor	Sleep duration	FALSE	446118	NA	NA	NA	Diagnosis	Long COVID: S case, B control	TRUE	997600	3018	994582	0.00302
rs1939455	T	G	T	G	-0.0204253	0.0137383	0.120554	0.102567	FALSE	FALSE	FALSE	uGrvOU	11	101520886	0.0460075	0.2986100092376243	0.765237	longcovid2022N2v4	TRUE	reported	11	101520886	0.00356118	-5.73554	1.2e-8	Dashti2019slepdur	TRUE	reported	glmoN1	2	TRUE	5e-08	TRUE	NA	NA	TRUE	Risk factor	Sleep duration	FALSE	446118	NA	NA	NA	Diagnosis	Long COVID: S case, B control	TRUE	997600	3018	994582	0.00302
rs205024	T	C	T	C	0.0138261	-0.0192811	0.383735	0.390045	FALSE	FALSE	FALSE	uGrvOU	17	11227352	0.03042	-0.6338297172912557	0.526191	longcovid2022N2v4	TRUE	reported	17	11227352	0.00232711	5.94132	3.9e-9	Dashti2019slepdur	TRUE	reported	glmoN1	2	TRUE	5e-08	TRUE	NA	NA	TRUE	Risk factor	Sleep duration	FALSE	446118	NA	NA	NA	Diagnosis	Long COVID: S case, B control	TRUE	997600	3018	994582	0.00302
rs2072727	C	T	C	T	-0.0132425	0.00256656	0.56383	0.554661	FALSE	FALSE	FALSE	uGrvOU	20	43538733	0.0299752	0.0856227814993728	0.931766	longcovid2022N2v4	TRUE	reported	20	43538733	0.0022850600000000002	-5.79525	7.9e-9	Dashti2019slepdur	TRUE	reported	glmoN1	2	TRUE	5e-08	TRUE	NA	NA	TRUE	Risk factor	Sleep duration	FALSE	446118	NA	NA	NA	Diagnosis	Long COVID: S case, B control	TRUE	997600	3018	994582	0.00302
rs2079070	G	C	G	C	-0.0175475	0.0148599	0.735387	0.768712	FALSE	TRUE	FALSE	uGrvOU	7	114126432	0.0352878	0.42110587795215343	0.673677	longcovid2022N2v4	TRUE	reported	7	114126432	0.00256638	-6.83745	7.5e-12	Dashti2019slepdur	TRUE	reported	glmoN1	2	TRUE	5e-08	TRUE	NA	NA	TRUE	Risk factor	Sleep duration	FALSE	446118	NA	NA	NA	Diagnosis	Long COVID: S case, B control	TRUE	997600	3018	994582	0.00302
rs2192528	G	A	G	A	-0.0133687	0.0392256	0.519935	0.471117	FALSE	FALSE	FALSE	uGrvOU	4	18327896	0.0298547	1.313883576120343	0.188886	longcovid2022N2v4	TRUE	reported	4	18327896	0.0022692	-5.89137	2.7e-9	Dashti2019slepdur	TRUE	reported	glmoN1	2	TRUE	5e-08	TRUE	NA	NA	TRUE	Risk factor	Sleep duration	FALSE	446118	NA	NA	NA	Diagnosis	Long COVID: S case, B control	TRUE	997600	3018	994582	0.00302
rs2231265	G	A	G	A	0.014955	0.00384739	0.772289	0.791799	FALSE	FALSE	FALSE	uGrvOU	6	89790201	0.0352839	0.10904095068855768	0.91317	longcovid2022N2v4	TRUE	reported	6	89790201	0.00269917	5.54059	2.7e-8	Dashti2019slepdur	TRUE	reported	glmoN1	2	TRUE	5e-08	TRUE	NA	NA	TRUE	Risk factor	Sleep duration	FALSE	446118	NA	NA	NA	Diagnosis	Long COVID: S case, B control	TRUE	997600	3018	994582	0.00302
rs269054	A	T	A	T	0.0136431	0.0333148	0.422076	0.386465	FALSE	TRUE	TRUE	uGrvOU	1	57864304	0.0305077	1.0920128361036725	0.274827	longcovid2022N2v4	TRUE	reported	1	57864304	0.00229327	5.94919	2.0999999999999998e-9	Dashti2019slepdur	TRUE	reported	glmoN1	2	FALSE	5e-08	TRUE	NA	NA	NA	Risk factor	Sleep duration	FALSE	446118	NA	NA	NA	Diagnosis	Long COVID: S case, B control	TRUE	997600	3018	994582	0.00302
rs2696429	A	G	A	G	-0.0168884	9.03585e-4	0.226374	0.149064	FALSE	FALSE	FALSE	uGrvOU	17	44335274	0.0650479	0.01389107104149403	0.988917	longcovid2022N2v4	TRUE	reported	17	44335274	0.00270763	-6.23734	4e-10	Dashti2019slepdur	TRUE	reported	glmoN1	2	TRUE	5e-08	TRUE	NA	NA	TRUE	Risk factor	Sleep duration	FALSE	446118	NA	NA	NA	Diagnosis	Long COVID: S case, B control	TRUE	997600	3018	994582	0.00302
rs2717076	T	C	T	C	0.0184107	0.00944828	0.627416	0.634547	FALSE	FALSE	FALSE	uGrvOU	2	58061127	0.0318283	0.29685154406612985	0.76658	longcovid2022N2v4	TRUE	reported	2	58061127	0.00234091	7.86476	3.1e-15	Dashti2019slepdur	TRUE	reported	glmoN1	2	TRUE	5e-08	TRUE	NA	NA	TRUE	Risk factor	Sleep duration	FALSE	446118	NA	NA	NA	Diagnosis	Long COVID: S case, B control	TRUE	997600	3018	994582	0.00302
rs3027234	T	C	T	C	-0.0151536	-0.0191444	0.227151	0.198381	FALSE	FALSE	FALSE	uGrvOU	17	8136092	0.037164	-0.5151329243353783	0.60646	longcovid2022N2v4	TRUE	reported	17	8136092	0.00270628	-5.59942	2.3e-8	Dashti2019slepdur	TRUE	reported	glmoN1	2	TRUE	5e-08	TRUE	NA	NA	TRUE	Risk factor	Sleep duration	FALSE	446118	NA	NA	NA	Diagnosis	Long COVID: S case, B control	TRUE	997600	3018	994582	0.00302
rs3095508	A	C	A	C	-0.0153518	-0.0161021	0.406471	0.419995	FALSE	FALSE	FALSE	uGrvOU	16	6550400	0.0305427	-0.5271996254424135	0.5980539999999999	longcovid2022N2v4	TRUE	reported	16	6550400	0.00230437	-6.66204	3.0999999999999996e-11	Dashti2019slepdur	TRUE	reported	glmoN1	2	TRUE	5e-08	TRUE	NA	NA	TRUE	Risk factor	Sleep duration	FALSE	446118	NA	NA	NA	Diagnosis	Long COVID: S case, B control	TRUE	997600	3018	994582	0.00302
rs34354917	A	C	A	C	-0.0137464	0.0396833	0.289528	0.2721	FALSE	FALSE	FALSE	uGrvOU	12	38764559	0.0429635	0.9236514715979842	0.355667	longcovid2022N2v4	TRUE	reported	12	38764559	0.00250081	-5.49678	3.9e-8	Dashti2019slepdur	TRUE	reported	glmoN1	2	TRUE	5e-08	TRUE	NA	NA	TRUE	Risk factor	Sleep duration	FALSE	446118	NA	NA	NA	Diagnosis	Long COVID: S case, B control	TRUE	997600	3018	994582	0.00302
rs34556183	G	A	G	A	-0.016922800000000002	-0.0148612	0.280394	0.231709	FALSE	FALSE	FALSE	uGrvOU	6	28584775	0.0352166	-0.42199417320241023	0.67303	longcovid2022N2v4	TRUE	reported	6	28584775	0.00252323	-6.7068	2.2999999999999998e-11	Dashti2019slepdur	TRUE	reported	glmoN1	2	TRUE	5e-08	TRUE	NA	NA	TRUE	Risk factor	Sleep duration	FALSE	446118	NA	NA	NA	Diagnosis	Long COVID: S case, B control	TRUE	997600	3018	994582	0.00302
rs34731055	T	C	T	C	0.0194603	0.057436	0.18089	0.180122	FALSE	FALSE	FALSE	uGrvOU	7	2106928	0.0415178	1.3834066352263366	0.1665399999999999	longcovid2022N2v4	TRUE	reported	7	2106928	0.00294778	6.60168	3.7e-11	Dashti2019slepdur	TRUE	reported	glmoN1	2	TRUE	5e-08	TRUE	NA	NA	TRUE	Risk factor	Sleep duration	FALSE	446118	NA	NA	NA	Diagnosis	Long COVID: S case, B control	TRUE	997600	3018	994582	0.00302
rs35531607	C	T	C	T	0.0128402	0.0153586	0.474083	0.44488	FALSE	FALSE	FALSE	uGrvOU	4	92533225	0.0296903	0.5172935268421	0.604951	longcovid2022N2v4	TRUE	reported	4	92533225	0.00227278	5.64956	1.5e-8	Dashti2019slepdur	TRUE	reported	glmoN1	2	TRUE	5e-08	TRUE	NA	NA	TRUE	Risk factor	Sleep duration	FALSE	446118	NA	NA	NA	Diagnosis	Long COVID: S case, B control	TRUE	997600	3018	994582	0.00302
rs35662245	A	T	A	T	0.0145968	0.0224701	0.338744	0.343786	FALSE	TRUE	FALSE	uGrvOU	2	147583187	0.0319639	0.7029836784622652	0.482066	longcovid2022N2v4	TRUE	reported	2	147583187	0.00239263	6.10073	1.4e-9	Dashti2019slepdur	TRUE	reported	glmoN1	2	TRUE	5e-08	TRUE	NA	NA	TRUE	Risk factor	Sleep duration	FALSE	446118	NA	NA	NA	Diagnosis	Long COVID: S case, B control	TRUE	997600	3018	994582	0.00302
rs365663	G	A	G	A	-0.0146291	-0.0237109	0.454037	0.496229	FALSE	FALSE	FALSE	uGrvOU	5	1428883	0.0299706	-0.7911386492095587	0.4288640000000001	longcovid2022N2v4	TRUE	reported	5	1428883	0.00227857	-6.4203	1e-10	Dashti2019slepdur	TRUE	reported	glmoN1	2	TRUE	5e-08	TRUE	NA	NA	TRUE	Risk factor	Sleep duration	FALSE	446118	NA	NA	NA	Diagnosis	Long COVID: S case, B control	TRUE	997600	3018	994582	0.00302
rs374153	T	C	T	C	-0.0176119	-0.00821603	0.841915	0.818961	FALSE	FALSE	FALSE	uGrvOU	2	40382712	0.0424601	-0.1935000153084896	0.846567	longcovid2022N2v4	TRUE	reported	2	40382712	0.00310308	-5.67562	9.1e-9	Dashti2019slepdur	TRUE	reported	glmoN1	2	TRUE	5e-08	TRUE	NA	NA	TRUE	Risk factor	Sleep duration	FALSE	446118	NA	NA	NA	Diagnosis	Long COVID: S case, B control	TRUE	997600	3018	994582	0.00302
rs3751046	G	A	G	A	0.0194129	-0.0153485	0.146493	0.144746	FALSE	FALSE	FALSE	uGrvOU	11	122828342	0.0416486	-0.3685237919161749	0.712482	longcovid2022N2v4	TRUE	reported	11	122828342	0.00320818	6.05106	1.1e-9	Dashti2019slepdur	TRUE	reported	glmoN1	2	TRUE	5e-08	TRUE	NA	NA	TRUE	Risk factor	Sleep duration	FALSE	446118	NA	NA	NA	Diagnosis	Long COVID: S case, B control	TRUE	997600	3018	994582	0.00302
rs4592416	G	A	G	A	0.0146828	-0.0426283	0.464407	0.475482	FALSE	FALSE	FALSE	uGrvOU	11	43800474	0.0296891	-1.4358232482628306	0.151053	longcovid2022N2v4	TRUE	reported	11	43800474	0.0022701	6.46791	9.3e-11	Dashti2019slepdur	TRUE	reported	glmoN1	2	TRUE	5e-08	TRUE	NA	NA	TRUE	Risk factor	Sleep duration	FALSE	446118	NA	NA	NA	Diagnosis	Long COVID: S case, B control	TRUE	997600	3018	994582	0.00302
rs465700	G	C	G	C	-0.0225148	-0.0450873	0.892166	0.881621	FALSE	TRUE	FALSE	uGrvOU	5	3126493	0.0482342	-0.934757910362357	0.349914	longcovid2022N2v4	TRUE	reported	5	3126493	0.00367362	-6.12878	1.4e-9	Dashti2019slepdur	TRUE	reported	glmoN1	2	TRUE	5e-08	TRUE	NA	NA	TRUE	Risk factor	Sleep duration	FALSE	446118	NA	NA	NA	Diagnosis	Long COVID: S case, B control	TRUE	997600	3018	994582	0.00302
rs4767550	G	A	G	A	0.0143001	0.00332495	0.414138	0.418366	FALSE	FALSE	FALSE	uGrvOU	12	117951150	0.0302965	0.10974700047860314	0.91261	longcovid2022N2v4	TRUE	reported	12	117951150	0.0023096	6.19159	6.3e-10	Dashti2019slepdur	TRUE	reported	glmoN1	2	TRUE	5e-08	TRUE	NA	NA	TRUE	Risk factor	Sleep duration	FALSE	446118	NA	NA	NA	Diagnosis	Long COVID: S case, B control	TRUE	997600	3018	994582	0.00302
rs4841498	T	C	T	C	-0.0139954	-0.0613107	0.51304	0.479544	FALSE	FALSE	FALSE	uGrvOU	8	10985432	0.0307864	-1.991486500532703	0.0464274	longcovid2022N2v4	TRUE	reported	8	10985432	0.00226922	-6.16749	1.2e-9	Dashti2019slepdur	TRUE	reported	glmoN1	2	TRUE	5e-08	TRUE	NA	NA	TRUE	Risk factor	Sleep duration	FALSE	446118	NA	NA	NA	Diagnosis	Long COVID: S case, B control	TRUE	997600	3018	994582	0.00302
rs55658675	T	C	T	C	-0.0131415	0.00454971	0.355062	0.366058	FALSE	FALSE	FALSE	uGrvOU	14	65554638	0.0315069	0.14440360682898035	0.885182	longcovid2022N2v4	TRUE	reported	14	65554638	0.00236892	-5.54746	2e-8	Dashti2019slepdur	TRUE	reported	glmoN1	2	TRUE	5e-08	TRUE	NA	NA	TRUE	Risk factor	Sleep duration	FALSE	446118	NA	NA	NA	Diagnosis	Long COVID: S case, B control	TRUE	997600	3018	994582	0.00302
rs56372231	T	C	T	C	0.0169439	-0.0184958	0.334093	0.335534	FALSE	FALSE	FALSE	uGrvOU	5	102321905	0.0316993	-0.5834766067389501	0.559572	longcovid2022N2v4	TRUE	reported	5	102321905	0.00239981	7.06052	2.2e-12	Dashti2019slepdur	TRUE	reported	glmoN1	2	TRUE	5e-08	TRUE	NA	NA	TRUE	Risk factor	Sleep duration	FALSE	446118	NA	NA	NA	Diagnosis	Long COVID: S case, B control	TRUE	997600	3018	994582	0.00302
rs61796569	T	C	T	C	0.0154442	0.00166657	0.269583	0.255015	FALSE	FALSE	FALSE	uGrvOU	1	66476437	0.0343501	0.04851718044488953	0.961304	longcovid2022N2v4	TRUE	reported	1	66476437	0.00256443	6.02247	1.5e-9	Dashti2019slepdur	TRUE	reported	glmoN1	2	TRUE	5e-08	TRUE	NA	NA	TRUE	Risk factor	Sleep duration	FALSE	446118	NA	NA	NA	Diagnosis	Long COVID: S case, B control	TRUE	997600	3018	994582	0.00302
rs61985058	T	C	T	C	0.0185938	-0.00354621	0.143176	0.121009	FALSE	FALSE	FALSE	uGrvOU	14	60233841	0.0465352	-0.07620489435953859	0.939256	longcovid2022N2v4	TRUE	reported	14	60233841	0.00322893	5.7585	1.3e-8	Dashti2019slepdur	TRUE	reported	glmoN1	2	TRUE	5e-08	TRUE	NA	NA	TRUE	Risk factor	Sleep duration	FALSE	446118	NA	NA	NA	Diagnosis	Long COVID: S case, B control	TRUE	997600	3018	994582	0.00302
rs62120041	C	T	C	T	-0.0261113	0.00449487	0.066098	0.0701	FALSE	FALSE	FALSE	uGrvOU	2	9185564	0.0662517	0.06784535340225233	0.945909	longcovid2022N2v4	TRUE	reported	2	9185564	0.00457497	-5.70743	9.6e-9	Dashti2019slepdur	TRUE	reported	glmoN1	2	TRUE	5e-08	TRUE	NA	NA	TRUE	Risk factor	Sleep duration	FALSE	446118	NA	NA	NA	Diagnosis	Long COVID: S case, B control	TRUE	997600	3018	994582	0.00302
rs6575005	C	T	C	T	-0.0155637	0.0550695	0.242146	0.22411	FALSE	FALSE	FALSE	uGrvOU	14	26954078	0.0349966	1.573567146522805	0.1155879999999999	longcovid2022N2v4	TRUE	reported	14	26954078	0.00264172	-5.8915	4.4e-9	Dashti2019slepdur	TRUE	reported	glmoN1	2	TRUE	5e-08	TRUE	NA	NA	TRUE	Risk factor	Sleep duration	FALSE	446118	NA	NA	NA	Diagnosis	Long COVID: S case, B control	TRUE	997600	3018	994582	0.00302
rs7198661	C	T	C	T	-0.0133829	0.018075	0.497682	0.450254	FALSE	FALSE	FALSE	uGrvOU	16	56090428	0.0302981	0.5965720622745321	0.550794	longcovid2022N2v4	TRUE	reported	16	56090428	0.00227449	-5.88391	3.9e-9	Dashti2019slepdur	TRUE	reported	glmoN1	2	TRUE	5e-08	TRUE	NA	NA	TRUE	Risk factor	Sleep duration	FALSE	446118	NA	NA	NA	Diagnosis	Long COVID: S case, B control	TRUE	997600	3018	994582	0.00302
rs73219758	A	G	A	G	-0.0164012	6.10309e-4	0.291936	0.270853	FALSE	FALSE	FALSE	uGrvOU	8	14279446	0.0338575	0.0180258140736912	0.985618	longcovid2022N2v4	TRUE	reported	8	14279446	0.00249526	-6.57294	5.6e-11	Dashti2019slepdur	TRUE	reported	glmoN1	2	TRUE	5e-08	TRUE	NA	NA	TRUE	Risk factor	Sleep duration	FALSE	446118	NA	NA	NA	Diagnosis	Long COVID: S case, B control	TRUE	997600	3018	994582	0.00302
rs75539574	C	A	C	A	0.0362482	0.0680321	0.085792	0.0795757	FALSE	FALSE	FALSE	uGrvOU	2	58871658	0.0573522	1.1862160475099472	0.235537	longcovid2022N2v4	TRUE	reported	2	58871658	0.00406522	8.91666	6.9e-19	Dashti2019slepdur	TRUE	reported	glmoN1	2	TRUE	5e-08	TRUE	NA	NA	TRUE	Risk factor	Sleep duration	FALSE	446118	NA	NA	NA	Diagnosis	Long COVID: S case, B control	TRUE	997600	3018	994582	0.00302
rs7556815	A	G	A	G	0.0407248	0.0597328	0.219144	0.217073	FALSE	FALSE	FALSE	uGrvOU	2	114085785	0.0372524	1.603461790381291	0.108833	longcovid2022N2v4	TRUE	reported	2	114085785	0.00274023	14.8618	1.3e-49	Dashti2019slepdur	TRUE	reported	glmoN1	2	TRUE	5e-08	TRUE	NA	NA	TRUE	Risk factor	Sleep duration	FALSE	446118	NA	NA	NA	Diagnosis	Long COVID: S case, B control	TRUE	997600	3018	994582	0.00302
rs7644809	C	T	C	T	-0.0130621	-0.0192651	0.578394	0.573527	FALSE	FALSE	FALSE	uGrvOU	3	107564459	0.0302917	-0.6359860952009956	0.524784	longcovid2022N2v4	TRUE	reported	3	107564459	0.00230148	-5.67552	1.6e-8	Dashti2019slepdur	TRUE	reported	glmoN1	2	TRUE	5e-08	TRUE	NA	NA	TRUE	Risk factor	Sleep duration	FALSE	446118	NA	NA	NA	Diagnosis	Long COVID: S case, B control	TRUE	997600	3018	994582	0.00302
rs7806045	C	T	C	T	-0.0147916	-0.0229909	0.245297	0.263545	FALSE	FALSE	FALSE	uGrvOU	7	132610266	0.0342888	-0.670507570985278	0.502534	longcovid2022N2v4	TRUE	reported	7	132610266	0.00262577	-5.63324	1.4e-8	Dashti2019slepdur	TRUE	reported	glmoN1	2	TRUE	5e-08	TRUE	NA	NA	TRUE	Risk factor	Sleep duration	FALSE	446118	NA	NA	NA	Diagnosis	Long COVID: S case, B control	TRUE	997600	3018	994582	0.00302
rs7915425	C	T	C	T	-0.0190638	-0.00897148	0.825318	0.834974	FALSE	FALSE	FALSE	uGrvOU	10	125016501	0.0404196	-0.2219586537224515	0.824346	longcovid2022N2v4	TRUE	reported	10	125016501	0.00298959	-6.37673	2e-10	Dashti2019slepdur	TRUE	reported	glmoN1	2	TRUE	5e-08	TRUE	NA	NA	TRUE	Risk factor	Sleep duration	FALSE	446118	NA	NA	NA	Diagnosis	Long COVID: S case, B control	TRUE	997600	3018	994582	0.00302
rs8038326	G	A	G	A	-0.0159204	-0.0439194	0.27309	0.284634	FALSE	FALSE	FALSE	uGrvOU	15	47989799	0.03449	-1.2733951870107276	0.202877	longcovid2022N2v4	TRUE	reported	15	47989799	0.00254069999999999	-6.26615	2.7999999999999996e-10	Dashti2019slepdur	TRUE	reported	glmoN1	2	TRUE	5e-08	TRUE	NA	NA	TRUE	Risk factor	Sleep duration	FALSE	446118	NA	NA	NA	Diagnosis	Long COVID: S case, B control	TRUE	997600	3018	994582	0.00302
rs8072993	G	T	G	T	0.0174776	0.0514172	0.636508	0.711317	FALSE	FALSE	FALSE	uGrvOU	17	21349662	0.0481161	1.0686069735493942	0.2852469999999999	longcovid2022N2v4	TRUE	reported	17	21335627	0.00282169	6.19402	4.2000000000000005e-10	Dashti2019slepdur	TRUE	reported	glmoN1	2	TRUE	5e-08	TRUE	NA	NA	TRUE	Risk factor	Sleep duration	FALSE	446118	NA	NA	NA	Diagnosis	Long COVID: S case, B control	TRUE	997600	3018	994582	0.00302
rs915416	G	C	G	C	-0.0192587	-0.0212334	0.710053	0.70981	FALSE	TRUE	FALSE	uGrvOU	1	34731984	0.0330789	-0.6419016351813391	0.520938	longcovid2022N2v4	TRUE	reported	1	34731984	0.00249452	-7.7204	9.9e-15	Dashti2019slepdur	TRUE	reported	glmoN1	2	TRUE	5e-08	TRUE	NA	NA	TRUE	Risk factor	Sleep duration	FALSE	446118	NA	NA	NA	Diagnosis	Long COVID: S case, B control	TRUE	997600	3018	994582	0.00302
rs9345234	C	A	C	A	0.0130117	0.00784054	0.578016	0.560228	FALSE	FALSE	FALSE	uGrvOU	6	93162639	0.030105	0.26043979405414386	0.794525	longcovid2022N2v4	TRUE	reported	6	93162639	0.00229893	5.65989	1.8e-8	Dashti2019slepdur	TRUE	reported	glmoN1	2	TRUE	5e-08	TRUE	NA	NA	TRUE	Risk factor	Sleep duration	FALSE	446118	NA	NA	NA	Diagnosis	Long COVID: S case, B control	TRUE	997600	3018	994582	0.00302
rs9382445	C	T	C	T	-0.014536	0.0122629	0.37695	0.380417	FALSE	FALSE	FALSE	uGrvOU	6	54937974	0.030812	0.3979910424509931	0.690638	longcovid2022N2v4	TRUE	reported	6	54937974	0.00233387	-6.22828	4.8e-10	Dashti2019slepdur	TRUE	reported	glmoN1	2	TRUE	5e-08	TRUE	NA	NA	TRUE	Risk factor	Sleep duration	FALSE	446118	NA	NA	NA	Diagnosis	Long COVID: S case, B control	TRUE	997600	3018	994582	0.00302
rs9937053	A	G	A	G	-0.0169348	-0.0152369	0.423305	0.425139	FALSE	FALSE	FALSE	uGrvOU	16	53799507	0.0301619	-0.505170430244779	0.613438	longcovid2022N2v4	TRUE	reported	16	53799507	0.00229041	-7.39379	1.2e-13	Dashti2019slepdur	TRUE	reported	glmoN1	2	TRUE	5e-08	TRUE	NA	NA	TRUE	Risk factor	Sleep duration	FALSE	446118	NA	NA	NA	Diagnosis	Long COVID: S case, B control	TRUE	997600	3018	994582	0.00302
rs10173260	C	T	C	T	0.0128368	-0.0278981	0.606235	0.601183	FALSE	FALSE	FALSE	8Qkqvp	2	210377845	0.0231257	-1.2063678072447537	0.227676	longcovid2022W1v4	TRUE	reported	2	210377845	0.00231322	5.54932	2.9e-8	Dashti2019slepdur	TRUE	reported	Yemx8t	2	TRUE	5e-08	TRUE	NA	NA	TRUE	Risk factor	Sleep duration	FALSE	446118	NA	NA	NA	Diagnosis	Long COVID: B case, S control	TRUE	52615	6407	46208	0.121
rs10421649	A	T	A	T	0.0132975	0.00132429	0.55697	0.549566	FALSE	TRUE	TRUE	8Qkqvp	19	9942262	0.023328	0.05676826131687243	0.95473	longcovid2022W1v4	TRUE	reported	19	9942262	0.00229462	5.79508	6.9e-9	Dashti2019slepdur	TRUE	reported	Yemx8t	2	FALSE	5e-08	TRUE	NA	NA	NA	Risk factor	Sleep duration	FALSE	446118	NA	NA	NA	Diagnosis	Long COVID: B case, S control	TRUE	52615	6407	46208	0.121
rs10483350	G	A	G	A	0.017369	-0.0328129	0.195418	0.198875	FALSE	FALSE	FALSE	8Qkqvp	14	29816155	0.0284597	-1.1529601506691918	0.248926	longcovid2022W1v4	TRUE	reported	14	29816155	0.00286759999999999	6.05698	1.5e-9	Dashti2019slepdur	TRUE	reported	Yemx8t	2	TRUE	5e-08	TRUE	NA	NA	TRUE	Risk factor	Sleep duration	FALSE	446118	NA	NA	NA	Diagnosis	Long COVID: B case, S control	TRUE	52615	6407	46208	0.121
rs10761674	T	C	T	C	-0.0123329	-0.0350727	0.522666	0.530851	FALSE	FALSE	FALSE	8Qkqvp	10	64618340	0.0217178	-1.6149287681072668	0.106326	longcovid2022W1v4	TRUE	reported	10	64618340	0.00226591	-5.4428	4.2e-8	Dashti2019slepdur	TRUE	reported	Yemx8t	2	TRUE	5e-08	TRUE	NA	NA	TRUE	Risk factor	Sleep duration	FALSE	446118	NA	NA	NA	Diagnosis	Long COVID: B case, S control	TRUE	52615	6407	46208	0.121
rs1079727	C	T	C	T	0.0182922	0.00683331	0.15781800000000001	0.166473	FALSE	FALSE	FALSE	8Qkqvp	11	113289182	0.0302674	0.22576468411558312	0.821384	longcovid2022W1v4	TRUE	reported	11	113289182	0.00310347	5.89411	5.3e-9	Dashti2019slepdur	TRUE	reported	Yemx8t	2	TRUE	5e-08	TRUE	NA	NA	TRUE	Risk factor	Sleep duration	FALSE	446118	NA	NA	NA	Diagnosis	Long COVID: B case, S control	TRUE	52615	6407	46208	0.121
rs10973207	T	G	T	G	0.0204339	0.0338516	0.157677	0.177163	FALSE	FALSE	FALSE	8Qkqvp	9	37100525	0.0288329	1.174061575491886	0.2403699999999999	longcovid2022W1v4	TRUE	reported	9	37100525	0.00312394	6.54107	6e-11	Dashti2019slepdur	TRUE	reported	Yemx8t	2	TRUE	5e-08	TRUE	NA	NA	TRUE	Risk factor	Sleep duration	FALSE	446118	NA	NA	NA	Diagnosis	Long COVID: B case, S control	TRUE	52615	6407	46208	0.121
rs11039544	A	G	A	G	-0.018389	3.75359e-4	0.162221	0.158967	FALSE	FALSE	FALSE	8Qkqvp	11	48173412	0.0302612	0.01240396943941416	0.990103	longcovid2022W1v4	TRUE	reported	11	48173412	0.00307361	-5.98287	1.9e-9	Dashti2019slepdur	TRUE	reported	Yemx8t	2	TRUE	5e-08	TRUE	NA	NA	TRUE	Risk factor	Sleep duration	FALSE	446118	NA	NA	NA	Diagnosis	Long COVID: B case, S control	TRUE	52615	6407	46208	0.121
rs11190970	A	G	A	G	-0.015379	0.0140919	0.201339	0.206097	FALSE	FALSE	FALSE	8Qkqvp	10	103128332	0.0286528	0.4918158085771722	0.622849	longcovid2022W1v4	TRUE	reported	10	103128332	0.00282318	-5.4474	4.5999999999999995e-8	Dashti2019slepdur	TRUE	reported	Yemx8t	2	TRUE	5e-08	TRUE	NA	NA	TRUE	Risk factor	Sleep duration	FALSE	446118	NA	NA	NA	Diagnosis	Long COVID: B case, S control	TRUE	52615	6407	46208	0.121
rs112230981	G	A	G	A	-0.0315275	-0.0113885	0.05016	0.0426785	FALSE	FALSE	FALSE	8Qkqvp	3	55879269	0.0614373	-0.18536784656877825	0.852941	longcovid2022W1v4	TRUE	reported	3	55879269	0.00522787	-6.03066	2.2e-9	Dashti2019slepdur	TRUE	reported	Yemx8t	2	TRUE	5e-08	TRUE	NA	NA	TRUE	Risk factor	Sleep duration	FALSE	446118	NA	NA	NA	Diagnosis	Long COVID: B case, S control	TRUE	52615	6407	46208	0.121
rs113113059	C	T	C	T	-0.0161406	0.0115277	0.22	0.210761	FALSE	FALSE	FALSE	8Qkqvp	6	43160375	0.0270555	0.4260760289035501	0.670053	longcovid2022W1v4	TRUE	reported	6	43160375	0.00273732	-5.8965	8.399999999999999e-9	Dashti2019slepdur	TRUE	reported	Yemx8t	2	TRUE	5e-08	TRUE	NA	NA	TRUE	Risk factor	Sleep duration	FALSE	446118	NA	NA	NA	Diagnosis	Long COVID: B case, S control	TRUE	52615	6407	46208	0.121
rs11567976	T	C	T	C	0.0128042	0.0103759	0.570908	0.551483	FALSE	FALSE	FALSE	8Qkqvp	5	137654218	0.0222237	0.4668844521839298	0.640582	longcovid2022W1v4	TRUE	reported	5	137654218	0.00228516	5.6032	2.1e-8	Dashti2019slepdur	TRUE	reported	Yemx8t	2	TRUE	5e-08	TRUE	NA	NA	TRUE	Risk factor	Sleep duration	FALSE	446118	NA	NA	NA	Diagnosis	Long COVID: B case, S control	TRUE	52615	6407	46208	0.121
rs11621908	T	C	T	C	-0.0240951	0.018942	0.082859	0.0730273	FALSE	FALSE	FALSE	8Qkqvp	14	78495761	0.0421028	0.4498988190809162	0.652784	longcovid2022W1v4	TRUE	reported	14	78495761	0.00416298	-5.78795	5.6000000000000005e-9	Dashti2019slepdur	TRUE	reported	Yemx8t	2	TRUE	5e-08	TRUE	NA	NA	TRUE	Risk factor	Sleep duration	FALSE	446118	NA	NA	NA	Diagnosis	Long COVID: B case, S control	TRUE	52615	6407	46208	0.121
rs11643715	G	C	G	C	0.013895	0.0222373	0.290942	0.284594	FALSE	TRUE	FALSE	8Qkqvp	16	23909538	0.0241706	0.9200143976566572	0.3575649999999999	longcovid2022W1v4	TRUE	reported	16	23909538	0.00249658	5.56561	3.2e-8	Dashti2019slepdur	TRUE	reported	Yemx8t	2	TRUE	5e-08	TRUE	NA	NA	TRUE	Risk factor	Sleep duration	FALSE	446118	NA	NA	NA	Diagnosis	Long COVID: B case, S control	TRUE	52615	6407	46208	0.121
rs11885663	T	C	T	C	0.0162176	-0.0445355	0.247809	0.233931	FALSE	FALSE	FALSE	8Qkqvp	2	166944004	0.0263725	-1.6887098303156696	0.0912745999999999	longcovid2022W1v4	TRUE	reported	2	166944004	0.00261811	6.19439	8.599999999999998e-10	Dashti2019slepdur	TRUE	reported	Yemx8t	2	TRUE	5e-08	TRUE	NA	NA	TRUE	Risk factor	Sleep duration	FALSE	446118	NA	NA	NA	Diagnosis	Long COVID: B case, S control	TRUE	52615	6407	46208	0.121
rs12246842	G	A	G	A	-0.0133949	-0.00106474	0.540185	0.544903	FALSE	FALSE	FALSE	8Qkqvp	10	21830580	0.0228585	-0.04657960933569569	0.962848	longcovid2022W1v4	TRUE	reported	10	21830580	0.00227425	-5.88981	3.9e-9	Dashti2019slepdur	TRUE	reported	Yemx8t	2	TRUE	5e-08	TRUE	NA	NA	TRUE	Risk factor	Sleep duration	FALSE	446118	NA	NA	NA	Diagnosis	Long COVID: B case, S control	TRUE	52615	6407	46208	0.121
rs12567114	A	G	A	G	0.0148307	0.0112727	0.275802	0.278323	FALSE	FALSE	FALSE	8Qkqvp	1	98527951	0.025153	0.4481652287997456	0.654033	longcovid2022W1v4	TRUE	reported	1	98527951	0.0025403	5.83817	4.3e-9	Dashti2019slepdur	TRUE	reported	Yemx8t	2	TRUE	5e-08	TRUE	NA	NA	TRUE	Risk factor	Sleep duration	FALSE	446118	NA	NA	NA	Diagnosis	Long COVID: B case, S control	TRUE	52615	6407	46208	0.121
rs12607679	C	T	C	T	-0.0201387	-0.00869925	0.262283	0.254786	FALSE	FALSE	FALSE	8Qkqvp	18	53059748	0.0255111	-0.34099862412832066	0.733105	longcovid2022W1v4	TRUE	reported	18	53059748	0.00259284	-7.76704	8.3e-15	Dashti2019slepdur	TRUE	reported	Yemx8t	2	TRUE	5e-08	TRUE	NA	NA	TRUE	Risk factor	Sleep duration	FALSE	446118	NA	NA	NA	Diagnosis	Long COVID: B case, S control	TRUE	52615	6407	46208	0.121
rs12791153	T	A	T	A	0.0235481	-0.00788396	0.081089	0.0824896	FALSE	TRUE	FALSE	8Qkqvp	11	80685181	0.0424005	-0.18594026013844175	0.852491	longcovid2022W1v4	TRUE	reported	11	80685181	0.0042169	5.58422	1.9e-8	Dashti2019slepdur	TRUE	reported	Yemx8t	2	TRUE	5e-08	TRUE	NA	NA	TRUE	Risk factor	Sleep duration	FALSE	446118	NA	NA	NA	Diagnosis	Long COVID: B case, S control	TRUE	52615	6407	46208	0.121
rs13088093	G	T	G	T	0.0162722	-0.00899353	0.336317	0.322338	FALSE	FALSE	FALSE	8Qkqvp	3	135838598	0.0241967	-0.3716841552773725	0.710128	longcovid2022W1v4	TRUE	reported	3	135838598	0.00240235	6.77345	7e-12	Dashti2019slepdur	TRUE	reported	Yemx8t	2	TRUE	5e-08	TRUE	NA	NA	TRUE	Risk factor	Sleep duration	FALSE	446118	NA	NA	NA	Diagnosis	Long COVID: B case, S control	TRUE	52615	6407	46208	0.121
rs13109404	G	T	G	T	-0.0312035	0.0110532	0.071976	0.0538095	FALSE	FALSE	FALSE	8Qkqvp	4	102896591	0.0480789	0.22989710663097532	0.818171	longcovid2022W1v4	TRUE	reported	4	102896591	0.00440829	-7.07837	1.4e-12	Dashti2019slepdur	TRUE	reported	Yemx8t	2	TRUE	5e-08	TRUE	NA	NA	TRUE	Risk factor	Sleep duration	FALSE	446118	NA	NA	NA	Diagnosis	Long COVID: B case, S control	TRUE	52615	6407	46208	0.121
rs147114641	A	C	A	C	-0.0159801	0.021736	0.226278	0.0228864	FALSE	FALSE	FALSE	8Qkqvp	17	43581015	0.0949848	0.22883661385821732	0.818996	longcovid2022W1v4	TRUE	reported	17	43581015	0.00270379	-5.91026	3.1e-9	Dashti2019slepdur	TRUE	reported	Yemx8t	2	TRUE	5e-08	TRUE	NA	NA	TRUE	Risk factor	Sleep duration	FALSE	446118	NA	NA	NA	Diagnosis	Long COVID: B case, S control	TRUE	52615	6407	46208	0.121
rs151014368	A	G	A	G	0.0160924	-0.053837	0.206258	0.210267	FALSE	FALSE	FALSE	8Qkqvp	5	176751059	0.0276442	-1.947497124170712	0.0514749	longcovid2022W1v4	TRUE	reported	5	176751059	0.00281958	5.70737	9.1e-9	Dashti2019slepdur	TRUE	reported	Yemx8t	2	TRUE	5e-08	TRUE	NA	NA	TRUE	Risk factor	Sleep duration	FALSE	446118	NA	NA	NA	Diagnosis	Long COVID: B case, S control	TRUE	52615	6407	46208	0.121
rs1517572	C	A	C	A	0.0146443	0.0076235	0.580536	0.598601	FALSE	FALSE	FALSE	8Qkqvp	11	28829882	0.0229675	0.33192554696854254	0.739945	longcovid2022W1v4	TRUE	reported	11	28829882	0.00229467	6.38188	1.5e-10	Dashti2019slepdur	TRUE	reported	Yemx8t	2	TRUE	5e-08	TRUE	NA	NA	TRUE	Risk factor	Sleep duration	FALSE	446118	NA	NA	NA	Diagnosis	Long COVID: B case, S control	TRUE	52615	6407	46208	0.121
rs1553132	G	A	G	A	0.0145068	0.0328715	0.258433	0.253361	FALSE	FALSE	FALSE	8Qkqvp	11	88297740	0.0261981	1.2547283963340854	0.2095779999999999	longcovid2022W1v4	TRUE	reported	11	88297740	0.00258447	5.61307	2.5e-8	Dashti2019slepdur	TRUE	reported	Yemx8t	2	TRUE	5e-08	TRUE	NA	NA	TRUE	Risk factor	Sleep duration	FALSE	446118	NA	NA	NA	Diagnosis	Long COVID: B case, S control	TRUE	52615	6407	46208	0.121
rs17427571	G	A	G	A	-0.0138255	2.01137e-5	0.315687	0.328943	FALSE	FALSE	FALSE	8Qkqvp	4	82254908	0.0237809	8.4579221139654e-4	0.999325	longcovid2022W1v4	TRUE	reported	4	82254908	0.00243544	-5.6768	1.3e-8	Dashti2019slepdur	TRUE	reported	Yemx8t	2	TRUE	5e-08	TRUE	NA	NA	TRUE	Risk factor	Sleep duration	FALSE	446118	NA	NA	NA	Diagnosis	Long COVID: B case, S control	TRUE	52615	6407	46208	0.121
rs174560	C	T	C	T	0.0135751	-0.00180968	0.314215	0.330876	FALSE	FALSE	FALSE	8Qkqvp	11	61581764	0.0241649	-0.07488878497324632	0.940303	longcovid2022W1v4	TRUE	reported	11	61581764	0.00243675	5.57099	2.8e-8	Dashti2019slepdur	TRUE	reported	Yemx8t	2	TRUE	5e-08	TRUE	NA	NA	TRUE	Risk factor	Sleep duration	FALSE	446118	NA	NA	NA	Diagnosis	Long COVID: B case, S control	TRUE	52615	6407	46208	0.121
rs17732997	G	C	G	C	-0.0129345	-0.0326204	0.430902	0.417352	FALSE	TRUE	TRUE	8Qkqvp	3	70470834	0.0227834	-1.4317617212531932	0.152212	longcovid2022W1v4	TRUE	reported	3	70470834	0.00228819999999999	-5.6527	1.2e-8	Dashti2019slepdur	TRUE	reported	Yemx8t	2	FALSE	5e-08	TRUE	NA	NA	NA	Risk factor	Sleep duration	FALSE	446118	NA	NA	NA	Diagnosis	Long COVID: B case, S control	TRUE	52615	6407	46208	0.121
rs1776776	C	T	C	T	-0.019963	0.0120275	0.126168	0.140164	FALSE	FALSE	FALSE	8Qkqvp	9	140497072	0.0317368	0.3789764563535076	0.704705	longcovid2022W1v4	TRUE	reported	9	140497072	0.00341071	-5.85303	4.9e-9	Dashti2019slepdur	TRUE	reported	Yemx8t	2	TRUE	5e-08	TRUE	NA	NA	TRUE	Risk factor	Sleep duration	FALSE	446118	NA	NA	NA	Diagnosis	Long COVID: B case, S control	TRUE	52615	6407	46208	0.121
rs1939455	T	G	T	G	-0.0204253	0.0311022	0.120554	0.111567	FALSE	FALSE	FALSE	8Qkqvp	11	101520886	0.0362676	0.8575753565165602	0.3911279999999999	longcovid2022W1v4	TRUE	reported	11	101520886	0.00356118	-5.73554	1.2e-8	Dashti2019slepdur	TRUE	reported	Yemx8t	2	TRUE	5e-08	TRUE	NA	NA	TRUE	Risk factor	Sleep duration	FALSE	446118	NA	NA	NA	Diagnosis	Long COVID: B case, S control	TRUE	52615	6407	46208	0.121
rs205024	T	C	T	C	0.0138261	0.00255323	0.383735	0.392257	FALSE	FALSE	FALSE	8Qkqvp	17	11227352	0.0226061	0.11294429379680704	0.910075	longcovid2022W1v4	TRUE	reported	17	11227352	0.00232711	5.94132	3.9e-9	Dashti2019slepdur	TRUE	reported	Yemx8t	2	TRUE	5e-08	TRUE	NA	NA	TRUE	Risk factor	Sleep duration	FALSE	446118	NA	NA	NA	Diagnosis	Long COVID: B case, S control	TRUE	52615	6407	46208	0.121
rs2072727	C	T	C	T	-0.0132425	-0.024565	0.56383	0.556543	FALSE	FALSE	FALSE	8Qkqvp	20	43538733	0.022462	-1.0936247885317425	0.274119	longcovid2022W1v4	TRUE	reported	20	43538733	0.0022850600000000002	-5.79525	7.9e-9	Dashti2019slepdur	TRUE	reported	Yemx8t	2	TRUE	5e-08	TRUE	NA	NA	TRUE	Risk factor	Sleep duration	FALSE	446118	NA	NA	NA	Diagnosis	Long COVID: B case, S control	TRUE	52615	6407	46208	0.121
rs2079070	G	C	G	C	-0.0175475	-0.00847727	0.735387	0.749766	FALSE	TRUE	FALSE	8Qkqvp	7	114126432	0.0257525	-0.32918240947480826	0.742018	longcovid2022W1v4	TRUE	reported	7	114126432	0.00256638	-6.83745	7.5e-12	Dashti2019slepdur	TRUE	reported	Yemx8t	2	TRUE	5e-08	TRUE	NA	NA	TRUE	Risk factor	Sleep duration	FALSE	446118	NA	NA	NA	Diagnosis	Long COVID: B case, S control	TRUE	52615	6407	46208	0.121
rs2192528	G	A	G	A	-0.0133687	0.0150431	0.519935	0.504234	FALSE	FALSE	FALSE	8Qkqvp	4	18327896	0.0223788	0.6722031565588861	0.501454	longcovid2022W1v4	TRUE	reported	4	18327896	0.0022692	-5.89137	2.7e-9	Dashti2019slepdur	TRUE	reported	Yemx8t	2	TRUE	5e-08	TRUE	NA	NA	TRUE	Risk factor	Sleep duration	FALSE	446118	NA	NA	NA	Diagnosis	Long COVID: B case, S control	TRUE	52615	6407	46208	0.121
rs2231265	G	A	G	A	0.014955	-0.0113049	0.772289	0.777163	FALSE	FALSE	FALSE	8Qkqvp	6	89790201	0.0271029	-0.4171103461253224	0.676597	longcovid2022W1v4	TRUE	reported	6	89790201	0.00269917	5.54059	2.7e-8	Dashti2019slepdur	TRUE	reported	Yemx8t	2	TRUE	5e-08	TRUE	NA	NA	TRUE	Risk factor	Sleep duration	FALSE	446118	NA	NA	NA	Diagnosis	Long COVID: B case, S control	TRUE	52615	6407	46208	0.121
rs269054	A	T	A	T	0.0136431	0.0130546	0.422076	0.41459	FALSE	TRUE	TRUE	8Qkqvp	1	57864304	0.0220952	0.590834208334842	0.554631	longcovid2022W1v4	TRUE	reported	1	57864304	0.00229327	5.94919	2.0999999999999998e-9	Dashti2019slepdur	TRUE	reported	Yemx8t	2	FALSE	5e-08	TRUE	NA	NA	NA	Risk factor	Sleep duration	FALSE	446118	NA	NA	NA	Diagnosis	Long COVID: B case, S control	TRUE	52615	6407	46208	0.121
rs2696429	A	G	C	C	-0.0168884	-0.0287101	0.226374	0.17289	TRUE	FALSE	FALSE	8Qkqvp	17	44355634	0.038936	-0.7373664475035956	0.460899	longcovid2022W1v4	TRUE	reported	17	44335274	0.00270763	-6.23734	4e-10	Dashti2019slepdur	TRUE	reported	Yemx8t	2	FALSE	5e-08	TRUE	NA	NA	NA	Risk factor	Sleep duration	FALSE	446118	NA	NA	NA	Diagnosis	Long COVID: B case, S control	TRUE	52615	6407	46208	0.121
rs2717076	T	C	T	C	0.0184107	0.0241282	0.627416	0.63019	FALSE	FALSE	FALSE	8Qkqvp	2	58061127	0.0235354	1.0251875897584064	0.305274	longcovid2022W1v4	TRUE	reported	2	58061127	0.00234091	7.86476	3.1e-15	Dashti2019slepdur	TRUE	reported	Yemx8t	2	TRUE	5e-08	TRUE	NA	NA	TRUE	Risk factor	Sleep duration	FALSE	446118	NA	NA	NA	Diagnosis	Long COVID: B case, S control	TRUE	52615	6407	46208	0.121
rs3027234	T	C	T	C	-0.0151536	-0.010014	0.227151	0.212396	FALSE	FALSE	FALSE	8Qkqvp	17	8136092	0.028076	-0.3566747399914518	0.7213360000000001	longcovid2022W1v4	TRUE	reported	17	8136092	0.00270628	-5.59942	2.3e-8	Dashti2019slepdur	TRUE	reported	Yemx8t	2	TRUE	5e-08	TRUE	NA	NA	TRUE	Risk factor	Sleep duration	FALSE	446118	NA	NA	NA	Diagnosis	Long COVID: B case, S control	TRUE	52615	6407	46208	0.121
rs3095508	A	C	A	C	-0.0153518	-0.0175521	0.406471	0.401088	FALSE	FALSE	FALSE	8Qkqvp	16	6550400	0.0229911	-0.7634301969022796	0.445207	longcovid2022W1v4	TRUE	reported	16	6550400	0.00230437	-6.66204	3.0999999999999996e-11	Dashti2019slepdur	TRUE	reported	Yemx8t	2	TRUE	5e-08	TRUE	NA	NA	TRUE	Risk factor	Sleep duration	FALSE	446118	NA	NA	NA	Diagnosis	Long COVID: B case, S control	TRUE	52615	6407	46208	0.121
rs34354917	A	C	A	C	-0.0137464	0.0331027	0.289528	0.281916	FALSE	FALSE	FALSE	8Qkqvp	12	38764559	0.0283959	1.1657563239763489	0.243713	longcovid2022W1v4	TRUE	reported	12	38764559	0.00250081	-5.49678	3.9e-8	Dashti2019slepdur	TRUE	reported	Yemx8t	2	TRUE	5e-08	TRUE	NA	NA	TRUE	Risk factor	Sleep duration	FALSE	446118	NA	NA	NA	Diagnosis	Long COVID: B case, S control	TRUE	52615	6407	46208	0.121
rs34556183	G	A	G	A	-0.016922800000000002	-0.00173444	0.280394	0.245274	FALSE	FALSE	FALSE	8Qkqvp	6	28584775	0.0275722	-0.06290539021188007	0.949842	longcovid2022W1v4	TRUE	reported	6	28584775	0.00252323	-6.7068	2.2999999999999998e-11	Dashti2019slepdur	TRUE	reported	Yemx8t	2	TRUE	5e-08	TRUE	NA	NA	TRUE	Risk factor	Sleep duration	FALSE	446118	NA	NA	NA	Diagnosis	Long COVID: B case, S control	TRUE	52615	6407	46208	0.121
rs34731055	T	C	T	C	0.0194603	0.0100148	0.18089	0.19195	FALSE	FALSE	FALSE	8Qkqvp	7	2106928	0.0282531	0.3544672973939143	0.722988	longcovid2022W1v4	TRUE	reported	7	2106928	0.00294778	6.60168	3.7e-11	Dashti2019slepdur	TRUE	reported	Yemx8t	2	TRUE	5e-08	TRUE	NA	NA	TRUE	Risk factor	Sleep duration	FALSE	446118	NA	NA	NA	Diagnosis	Long COVID: B case, S control	TRUE	52615	6407	46208	0.121
rs35531607	C	T	C	T	0.0128402	0.0158773	0.474083	0.456904	FALSE	FALSE	FALSE	8Qkqvp	4	92533225	0.0225136	0.7052315045128278	0.480665	longcovid2022W1v4	TRUE	reported	4	92533225	0.00227278	5.64956	1.5e-8	Dashti2019slepdur	TRUE	reported	Yemx8t	2	TRUE	5e-08	TRUE	NA	NA	TRUE	Risk factor	Sleep duration	FALSE	446118	NA	NA	NA	Diagnosis	Long COVID: B case, S control	TRUE	52615	6407	46208	0.121
rs35662245	A	T	A	T	0.0145968	0.0244468	0.338744	0.34418	FALSE	TRUE	FALSE	8Qkqvp	2	147583187	0.023908	1.0225363894930568	0.306527	longcovid2022W1v4	TRUE	reported	2	147583187	0.00239263	6.10073	1.4e-9	Dashti2019slepdur	TRUE	reported	Yemx8t	2	TRUE	5e-08	TRUE	NA	NA	TRUE	Risk factor	Sleep duration	FALSE	446118	NA	NA	NA	Diagnosis	Long COVID: B case, S control	TRUE	52615	6407	46208	0.121
rs365663	G	A	G	A	-0.0146291	-0.0261282	0.454037	0.463772	FALSE	FALSE	FALSE	8Qkqvp	5	1428883	0.0227752	-1.1472215392180969	0.251289	longcovid2022W1v4	TRUE	reported	5	1428883	0.00227857	-6.4203	1e-10	Dashti2019slepdur	TRUE	reported	Yemx8t	2	TRUE	5e-08	TRUE	NA	NA	TRUE	Risk factor	Sleep duration	FALSE	446118	NA	NA	NA	Diagnosis	Long COVID: B case, S control	TRUE	52615	6407	46208	0.121
rs374153	T	C	T	C	-0.0176119	0.0148986	0.841915	0.83601	FALSE	FALSE	FALSE	8Qkqvp	2	40382712	0.0313741	0.4748693986441045	0.63488	longcovid2022W1v4	TRUE	reported	2	40382712	0.00310308	-5.67562	9.1e-9	Dashti2019slepdur	TRUE	reported	Yemx8t	2	TRUE	5e-08	TRUE	NA	NA	TRUE	Risk factor	Sleep duration	FALSE	446118	NA	NA	NA	Diagnosis	Long COVID: B case, S control	TRUE	52615	6407	46208	0.121
rs3751046	G	A	G	A	0.0194129	-0.0544023	0.146493	0.149022	FALSE	FALSE	FALSE	8Qkqvp	11	122828342	0.0305781	-1.7791262374052017	0.0752186	longcovid2022W1v4	TRUE	reported	11	122828342	0.00320818	6.05106	1.1e-9	Dashti2019slepdur	TRUE	reported	Yemx8t	2	TRUE	5e-08	TRUE	NA	NA	TRUE	Risk factor	Sleep duration	FALSE	446118	NA	NA	NA	Diagnosis	Long COVID: B case, S control	TRUE	52615	6407	46208	0.121
rs4592416	G	A	G	A	0.0146828	-0.0312564	0.464407	0.468711	FALSE	FALSE	FALSE	8Qkqvp	11	43800474	0.0223006	-1.4015945759306925	0.1610359999999999	longcovid2022W1v4	TRUE	reported	11	43800474	0.0022701	6.46791	9.3e-11	Dashti2019slepdur	TRUE	reported	Yemx8t	2	TRUE	5e-08	TRUE	NA	NA	TRUE	Risk factor	Sleep duration	FALSE	446118	NA	NA	NA	Diagnosis	Long COVID: B case, S control	TRUE	52615	6407	46208	0.121
rs465700	G	C	G	C	-0.0225148	0.0156281	0.892166	0.885946	FALSE	TRUE	FALSE	8Qkqvp	5	3126493	0.0351422	0.44471034824228417	0.656529	longcovid2022W1v4	TRUE	reported	5	3126493	0.00367362	-6.12878	1.4e-9	Dashti2019slepdur	TRUE	reported	Yemx8t	2	TRUE	5e-08	TRUE	NA	NA	TRUE	Risk factor	Sleep duration	FALSE	446118	NA	NA	NA	Diagnosis	Long COVID: B case, S control	TRUE	52615	6407	46208	0.121
rs4767550	G	A	G	A	0.0143001	-0.0058424	0.414138	0.413021	FALSE	FALSE	FALSE	8Qkqvp	12	117951150	0.0225734	-0.2588179007150008	0.795776	longcovid2022W1v4	TRUE	reported	12	117951150	0.0023096	6.19159	6.3e-10	Dashti2019slepdur	TRUE	reported	Yemx8t	2	TRUE	5e-08	TRUE	NA	NA	TRUE	Risk factor	Sleep duration	FALSE	446118	NA	NA	NA	Diagnosis	Long COVID: B case, S control	TRUE	52615	6407	46208	0.121
rs4841498	T	C	T	C	-0.0139954	-0.0255982	0.51304	0.495074	FALSE	FALSE	FALSE	8Qkqvp	8	10985432	0.0251079	-1.0195277183675258	0.307952	longcovid2022W1v4	TRUE	reported	8	10985432	0.00226922	-6.16749	1.2e-9	Dashti2019slepdur	TRUE	reported	Yemx8t	2	TRUE	5e-08	TRUE	NA	NA	TRUE	Risk factor	Sleep duration	FALSE	446118	NA	NA	NA	Diagnosis	Long COVID: B case, S control	TRUE	52615	6407	46208	0.121
rs55658675	T	C	T	C	-0.0131415	0.00278807	0.355062	0.351526	FALSE	FALSE	FALSE	8Qkqvp	14	65554638	0.0234762	0.11876155425494755	0.905464	longcovid2022W1v4	TRUE	reported	14	65554638	0.00236892	-5.54746	2e-8	Dashti2019slepdur	TRUE	reported	Yemx8t	2	TRUE	5e-08	TRUE	NA	NA	TRUE	Risk factor	Sleep duration	FALSE	446118	NA	NA	NA	Diagnosis	Long COVID: B case, S control	TRUE	52615	6407	46208	0.121
rs56372231	T	C	T	C	0.0169439	-0.0465972	0.334093	0.329238	FALSE	FALSE	FALSE	8Qkqvp	5	102321905	0.0238797	-1.951331046872448	0.0510183	longcovid2022W1v4	TRUE	reported	5	102321905	0.00239981	7.06052	2.2e-12	Dashti2019slepdur	TRUE	reported	Yemx8t	2	TRUE	5e-08	TRUE	NA	NA	TRUE	Risk factor	Sleep duration	FALSE	446118	NA	NA	NA	Diagnosis	Long COVID: B case, S control	TRUE	52615	6407	46208	0.121
rs61796569	T	C	T	C	0.0154442	0.028517	0.269583	0.258688	FALSE	FALSE	FALSE	8Qkqvp	1	66476437	0.0252296	1.1302993309446048	0.25835	longcovid2022W1v4	TRUE	reported	1	66476437	0.00256443	6.02247	1.5e-9	Dashti2019slepdur	TRUE	reported	Yemx8t	2	TRUE	5e-08	TRUE	NA	NA	TRUE	Risk factor	Sleep duration	FALSE	446118	NA	NA	NA	Diagnosis	Long COVID: B case, S control	TRUE	52615	6407	46208	0.121
rs61985058	T	C	T	C	0.0185938	-0.0487044	0.143176	0.129393	FALSE	FALSE	FALSE	8Qkqvp	14	60233841	0.0348518	-1.397471579660161	0.162272	longcovid2022W1v4	TRUE	reported	14	60233841	0.00322893	5.7585	1.3e-8	Dashti2019slepdur	TRUE	reported	Yemx8t	2	TRUE	5e-08	TRUE	NA	NA	TRUE	Risk factor	Sleep duration	FALSE	446118	NA	NA	NA	Diagnosis	Long COVID: B case, S control	TRUE	52615	6407	46208	0.121
rs62120041	C	T	C	T	-0.0261113	-0.0246343	0.066098	0.0617624	FALSE	FALSE	FALSE	8Qkqvp	2	9185564	0.0474216	-0.5194742480219984	0.60343	longcovid2022W1v4	TRUE	reported	2	9185564	0.00457497	-5.70743	9.6e-9	Dashti2019slepdur	TRUE	reported	Yemx8t	2	TRUE	5e-08	TRUE	NA	NA	TRUE	Risk factor	Sleep duration	FALSE	446118	NA	NA	NA	Diagnosis	Long COVID: B case, S control	TRUE	52615	6407	46208	0.121
rs6575005	C	T	C	T	-0.0155637	0.0182708	0.242146	0.22936	FALSE	FALSE	FALSE	8Qkqvp	14	26954078	0.026972	0.6773987839240694	0.498152	longcovid2022W1v4	TRUE	reported	14	26954078	0.00264172	-5.8915	4.4e-9	Dashti2019slepdur	TRUE	reported	Yemx8t	2	TRUE	5e-08	TRUE	NA	NA	TRUE	Risk factor	Sleep duration	FALSE	446118	NA	NA	NA	Diagnosis	Long COVID: B case, S control	TRUE	52615	6407	46208	0.121
rs7198661	C	T	C	T	-0.0133829	0.0105596	0.497682	0.470314	FALSE	FALSE	FALSE	8Qkqvp	16	56090428	0.0219308	0.4814963430426615	0.630163	longcovid2022W1v4	TRUE	reported	16	56090428	0.00227449	-5.88391	3.9e-9	Dashti2019slepdur	TRUE	reported	Yemx8t	2	TRUE	5e-08	TRUE	NA	NA	TRUE	Risk factor	Sleep duration	FALSE	446118	NA	NA	NA	Diagnosis	Long COVID: B case, S control	TRUE	52615	6407	46208	0.121
rs73219758	A	G	A	G	-0.0164012	-0.0127443	0.291936	0.282704	FALSE	FALSE	FALSE	8Qkqvp	8	14279446	0.0247858	-0.5141774725851093	0.607128	longcovid2022W1v4	TRUE	reported	8	14279446	0.00249526	-6.57294	5.6e-11	Dashti2019slepdur	TRUE	reported	Yemx8t	2	TRUE	5e-08	TRUE	NA	NA	TRUE	Risk factor	Sleep duration	FALSE	446118	NA	NA	NA	Diagnosis	Long COVID: B case, S control	TRUE	52615	6407	46208	0.121
rs75539574	C	A	C	A	0.0362482	0.00276185	0.085792	0.0837682	FALSE	FALSE	FALSE	8Qkqvp	2	58871658	0.0429746	0.06426703215387694	0.948758	longcovid2022W1v4	TRUE	reported	2	58871658	0.00406522	8.91666	6.9e-19	Dashti2019slepdur	TRUE	reported	Yemx8t	2	TRUE	5e-08	TRUE	NA	NA	TRUE	Risk factor	Sleep duration	FALSE	446118	NA	NA	NA	Diagnosis	Long COVID: B case, S control	TRUE	52615	6407	46208	0.121
rs7556815	A	G	A	G	0.0407248	0.0318269	0.219144	0.219227	FALSE	FALSE	FALSE	8Qkqvp	2	114085785	0.0266949	1.1922464590614683	0.233164	longcovid2022W1v4	TRUE	reported	2	114085785	0.00274023	14.8618	1.3e-49	Dashti2019slepdur	TRUE	reported	Yemx8t	2	TRUE	5e-08	TRUE	NA	NA	TRUE	Risk factor	Sleep duration	FALSE	446118	NA	NA	NA	Diagnosis	Long COVID: B case, S control	TRUE	52615	6407	46208	0.121
rs7644809	C	T	C	T	-0.0130621	0.00370851	0.578394	0.570928	FALSE	FALSE	FALSE	8Qkqvp	3	107564459	0.0222563	0.16662742684093942	0.867663	longcovid2022W1v4	TRUE	reported	3	107564459	0.00230148	-5.67552	1.6e-8	Dashti2019slepdur	TRUE	reported	Yemx8t	2	TRUE	5e-08	TRUE	NA	NA	TRUE	Risk factor	Sleep duration	FALSE	446118	NA	NA	NA	Diagnosis	Long COVID: B case, S control	TRUE	52615	6407	46208	0.121
rs7806045	C	T	C	T	-0.0147916	0.0147292	0.245297	0.250205	FALSE	FALSE	FALSE	8Qkqvp	7	132610266	0.0258244	0.5703598147488421	0.568435	longcovid2022W1v4	TRUE	reported	7	132610266	0.00262577	-5.63324	1.4e-8	Dashti2019slepdur	TRUE	reported	Yemx8t	2	TRUE	5e-08	TRUE	NA	NA	TRUE	Risk factor	Sleep duration	FALSE	446118	NA	NA	NA	Diagnosis	Long COVID: B case, S control	TRUE	52615	6407	46208	0.121
rs7915425	C	T	C	T	-0.0190638	0.0160065	0.825318	0.829877	FALSE	FALSE	FALSE	8Qkqvp	10	125016501	0.0290559	0.5508863948457973	0.58171	longcovid2022W1v4	TRUE	reported	10	125016501	0.00298959	-6.37673	2e-10	Dashti2019slepdur	TRUE	reported	Yemx8t	2	TRUE	5e-08	TRUE	NA	NA	TRUE	Risk factor	Sleep duration	FALSE	446118	NA	NA	NA	Diagnosis	Long COVID: B case, S control	TRUE	52615	6407	46208	0.121
rs8038326	G	A	G	A	-0.0159204	-0.0550062	0.27309	0.282537	FALSE	FALSE	FALSE	8Qkqvp	15	47989799	0.0247165	-2.225484999898853	0.0260488	longcovid2022W1v4	TRUE	reported	15	47989799	0.00254069999999999	-6.26615	2.7999999999999996e-10	Dashti2019slepdur	TRUE	reported	Yemx8t	2	TRUE	5e-08	TRUE	NA	NA	TRUE	Risk factor	Sleep duration	FALSE	446118	NA	NA	NA	Diagnosis	Long COVID: B case, S control	TRUE	52615	6407	46208	0.121
rs915416	G	C	G	C	-0.0192587	0.0123394	0.710053	0.707589	FALSE	TRUE	FALSE	8Qkqvp	1	34731984	0.0247047	0.49947580824701376	0.6174440000000001	longcovid2022W1v4	TRUE	reported	1	34731984	0.00249452	-7.7204	9.9e-15	Dashti2019slepdur	TRUE	reported	Yemx8t	2	TRUE	5e-08	TRUE	NA	NA	TRUE	Risk factor	Sleep duration	FALSE	446118	NA	NA	NA	Diagnosis	Long COVID: B case, S control	TRUE	52615	6407	46208	0.121
rs9345234	C	A	C	A	0.0130117	-0.00162034	0.578016	0.557705	FALSE	FALSE	FALSE	8Qkqvp	6	93162639	0.0225057	-0.07199687190356222	0.942605	longcovid2022W1v4	TRUE	reported	6	93162639	0.00229893	5.65989	1.8e-8	Dashti2019slepdur	TRUE	reported	Yemx8t	2	TRUE	5e-08	TRUE	NA	NA	TRUE	Risk factor	Sleep duration	FALSE	446118	NA	NA	NA	Diagnosis	Long COVID: B case, S control	TRUE	52615	6407	46208	0.121
rs9382445	C	T	C	T	-0.014536	-0.0198627	0.37695	0.366913	FALSE	FALSE	FALSE	8Qkqvp	6	54937974	0.0228269	-0.870144434855368	0.384223	longcovid2022W1v4	TRUE	reported	6	54937974	0.00233387	-6.22828	4.8e-10	Dashti2019slepdur	TRUE	reported	Yemx8t	2	TRUE	5e-08	TRUE	NA	NA	TRUE	Risk factor	Sleep duration	FALSE	446118	NA	NA	NA	Diagnosis	Long COVID: B case, S control	TRUE	52615	6407	46208	0.121
rs9937053	A	G	A	G	-0.0169348	0.00565801	0.423305	0.430116	FALSE	FALSE	FALSE	8Qkqvp	16	53799507	0.0231253	0.2446675286374663	0.806714	longcovid2022W1v4	TRUE	reported	16	53799507	0.00229041	-7.39379	1.2e-13	Dashti2019slepdur	TRUE	reported	Yemx8t	2	TRUE	5e-08	TRUE	NA	NA	TRUE	Risk factor	Sleep duration	FALSE	446118	NA	NA	NA	Diagnosis	Long COVID: B case, S control	TRUE	52615	6407	46208	0.121
rs10173260	C	T	C	T	0.0128368	-0.0189007	0.606235	0.589291	FALSE	FALSE	FALSE	tacMSt	2	210377845	0.0206266	-0.916326491035847	0.3594969999999999	longcovid2022W2v4	TRUE	reported	2	210377845	0.00231322	5.54932	2.9e-8	Dashti2019slepdur	TRUE	reported	FGJ3fk	2	TRUE	5e-08	TRUE	NA	NA	TRUE	Risk factor	Sleep duration	FALSE	446118	NA	NA	NA	Diagnosis	Long COVID: B case, B control	TRUE	1100445	6450	1093995	0.00586
rs10421649	A	T	A	T	0.0132975	0.00507636	0.55697	0.552827	FALSE	TRUE	TRUE	tacMSt	19	9942262	0.0202606	0.25055329062318	0.80216	longcovid2022W2v4	TRUE	reported	19	9942262	0.00229462	5.79508	6.9e-9	Dashti2019slepdur	TRUE	reported	FGJ3fk	2	FALSE	5e-08	TRUE	NA	NA	NA	Risk factor	Sleep duration	FALSE	446118	NA	NA	NA	Diagnosis	Long COVID: B case, B control	TRUE	1100445	6450	1093995	0.00586
rs10483350	G	A	G	A	0.017369	-0.0354172	0.195418	0.202972	FALSE	FALSE	FALSE	tacMSt	14	29816155	0.025358	-1.396687435917659	0.162507	longcovid2022W2v4	TRUE	reported	14	29816155	0.00286759999999999	6.05698	1.5e-9	Dashti2019slepdur	TRUE	reported	FGJ3fk	2	TRUE	5e-08	TRUE	NA	NA	TRUE	Risk factor	Sleep duration	FALSE	446118	NA	NA	NA	Diagnosis	Long COVID: B case, B control	TRUE	1100445	6450	1093995	0.00586
rs10761674	T	C	T	C	-0.0123329	-0.0204356	0.522666	0.532989	FALSE	FALSE	FALSE	tacMSt	10	64618340	0.0197567	-1.034363026213892	0.3009679999999999	longcovid2022W2v4	TRUE	reported	10	64618340	0.00226591	-5.4428	4.2e-8	Dashti2019slepdur	TRUE	reported	FGJ3fk	2	TRUE	5e-08	TRUE	NA	NA	TRUE	Risk factor	Sleep duration	FALSE	446118	NA	NA	NA	Diagnosis	Long COVID: B case, B control	TRUE	1100445	6450	1093995	0.00586
rs1079727	C	T	C	T	0.0182922	0.0297695	0.15781800000000001	0.174847	FALSE	FALSE	FALSE	tacMSt	11	113289182	0.0261206	1.1396943408650644	0.254413	longcovid2022W2v4	TRUE	reported	11	113289182	0.00310347	5.89411	5.3e-9	Dashti2019slepdur	TRUE	reported	FGJ3fk	2	TRUE	5e-08	TRUE	NA	NA	TRUE	Risk factor	Sleep duration	FALSE	446118	NA	NA	NA	Diagnosis	Long COVID: B case, B control	TRUE	1100445	6450	1093995	0.00586
rs10973207	T	G	T	G	0.0204339	0.0508571	0.157677	0.193123	FALSE	FALSE	FALSE	tacMSt	9	37100525	0.0252398	2.0149565368980737	0.0439091999999999	longcovid2022W2v4	TRUE	reported	9	37100525	0.00312394	6.54107	6e-11	Dashti2019slepdur	TRUE	reported	FGJ3fk	2	TRUE	5e-08	TRUE	NA	NA	TRUE	Risk factor	Sleep duration	FALSE	446118	NA	NA	NA	Diagnosis	Long COVID: B case, B control	TRUE	1100445	6450	1093995	0.00586
rs11039544	A	G	A	G	-0.018389	0.00711003	0.162221	0.148279	FALSE	FALSE	FALSE	tacMSt	11	48173412	0.0272311	0.2610996250610515	0.794016	longcovid2022W2v4	TRUE	reported	11	48173412	0.00307361	-5.98287	1.9e-9	Dashti2019slepdur	TRUE	reported	FGJ3fk	2	TRUE	5e-08	TRUE	NA	NA	TRUE	Risk factor	Sleep duration	FALSE	446118	NA	NA	NA	Diagnosis	Long COVID: B case, B control	TRUE	1100445	6450	1093995	0.00586
rs11190970	A	G	A	G	-0.015379	0.0129785	0.201339	0.202606	FALSE	FALSE	FALSE	tacMSt	10	103128332	0.0252162	0.5146889697892625	0.60677	longcovid2022W2v4	TRUE	reported	10	103128332	0.00282318	-5.4474	4.5999999999999995e-8	Dashti2019slepdur	TRUE	reported	FGJ3fk	2	TRUE	5e-08	TRUE	NA	NA	TRUE	Risk factor	Sleep duration	FALSE	446118	NA	NA	NA	Diagnosis	Long COVID: B case, B control	TRUE	1100445	6450	1093995	0.00586
rs112230981	G	A	G	A	-0.0315275	-0.0464959	0.05016	0.0398746	FALSE	FALSE	FALSE	tacMSt	3	55879269	0.0564024	-0.8243603109087557	0.409735	longcovid2022W2v4	TRUE	reported	3	55879269	0.00522787	-6.03066	2.2e-9	Dashti2019slepdur	TRUE	reported	FGJ3fk	2	TRUE	5e-08	TRUE	NA	NA	TRUE	Risk factor	Sleep duration	FALSE	446118	NA	NA	NA	Diagnosis	Long COVID: B case, B control	TRUE	1100445	6450	1093995	0.00586
rs113113059	C	T	C	T	-0.0161406	-0.00169031	0.22	0.199838	FALSE	FALSE	FALSE	tacMSt	6	43160375	0.0242094	-0.06982040034036366	0.944337	longcovid2022W2v4	TRUE	reported	6	43160375	0.00273732	-5.8965	8.399999999999999e-9	Dashti2019slepdur	TRUE	reported	FGJ3fk	2	TRUE	5e-08	TRUE	NA	NA	TRUE	Risk factor	Sleep duration	FALSE	446118	NA	NA	NA	Diagnosis	Long COVID: B case, B control	TRUE	1100445	6450	1093995	0.00586
rs11567976	T	C	T	C	0.0128042	-0.00428552	0.570908	0.536561	FALSE	FALSE	FALSE	tacMSt	5	137654218	0.0198746	-0.21562798748150908	0.829278	longcovid2022W2v4	TRUE	reported	5	137654218	0.00228516	5.6032	2.1e-8	Dashti2019slepdur	TRUE	reported	FGJ3fk	2	TRUE	5e-08	TRUE	NA	NA	TRUE	Risk factor	Sleep duration	FALSE	446118	NA	NA	NA	Diagnosis	Long COVID: B case, B control	TRUE	1100445	6450	1093995	0.00586
rs11621908	T	C	T	C	-0.0240951	0.0124268	0.082859	0.0721603	FALSE	FALSE	FALSE	tacMSt	14	78495761	0.0365486	0.3400075515888433	0.73385	longcovid2022W2v4	TRUE	reported	14	78495761	0.00416298	-5.78795	5.6000000000000005e-9	Dashti2019slepdur	TRUE	reported	FGJ3fk	2	TRUE	5e-08	TRUE	NA	NA	TRUE	Risk factor	Sleep duration	FALSE	446118	NA	NA	NA	Diagnosis	Long COVID: B case, B control	TRUE	1100445	6450	1093995	0.00586
rs11643715	G	C	G	C	0.013895	0.0425142	0.290942	0.266589	FALSE	TRUE	FALSE	tacMSt	16	23909538	0.0219524	1.9366538510595652	0.0527876999999999	longcovid2022W2v4	TRUE	reported	16	23909538	0.00249658	5.56561	3.2e-8	Dashti2019slepdur	TRUE	reported	FGJ3fk	2	TRUE	5e-08	TRUE	NA	NA	TRUE	Risk factor	Sleep duration	FALSE	446118	NA	NA	NA	Diagnosis	Long COVID: B case, B control	TRUE	1100445	6450	1093995	0.00586
rs11885663	T	C	T	C	0.0162176	-0.0469003	0.247809	0.22292	FALSE	FALSE	FALSE	tacMSt	2	166944004	0.0236635	-1.9819680098041288	0.0474827999999999	longcovid2022W2v4	TRUE	reported	2	166944004	0.00261811	6.19439	8.599999999999998e-10	Dashti2019slepdur	TRUE	reported	FGJ3fk	2	TRUE	5e-08	TRUE	NA	NA	TRUE	Risk factor	Sleep duration	FALSE	446118	NA	NA	NA	Diagnosis	Long COVID: B case, B control	TRUE	1100445	6450	1093995	0.00586
rs12246842	G	A	G	A	-0.0133949	0.00415939	0.540185	0.546762	FALSE	FALSE	FALSE	tacMSt	10	21830580	0.0205328	0.202572956440427	0.839469	longcovid2022W2v4	TRUE	reported	10	21830580	0.00227425	-5.88981	3.9e-9	Dashti2019slepdur	TRUE	reported	FGJ3fk	2	TRUE	5e-08	TRUE	NA	NA	TRUE	Risk factor	Sleep duration	FALSE	446118	NA	NA	NA	Diagnosis	Long COVID: B case, B control	TRUE	1100445	6450	1093995	0.00586
rs12567114	A	G	A	G	0.0148307	0.00463757	0.275802	0.268516	FALSE	FALSE	FALSE	tacMSt	1	98527951	0.022145	0.20941837886656128	0.834122	longcovid2022W2v4	TRUE	reported	1	98527951	0.0025403	5.83817	4.3e-9	Dashti2019slepdur	TRUE	reported	FGJ3fk	2	TRUE	5e-08	TRUE	NA	NA	TRUE	Risk factor	Sleep duration	FALSE	446118	NA	NA	NA	Diagnosis	Long COVID: B case, B control	TRUE	1100445	6450	1093995	0.00586
rs12607679	C	T	C	T	-0.0201387	-8.99989e-4	0.262283	0.248272	FALSE	FALSE	FALSE	tacMSt	18	53059748	0.0225934	-0.03983415510724371	0.968225	longcovid2022W2v4	TRUE	reported	18	53059748	0.00259284	-7.76704	8.3e-15	Dashti2019slepdur	TRUE	reported	FGJ3fk	2	TRUE	5e-08	TRUE	NA	NA	TRUE	Risk factor	Sleep duration	FALSE	446118	NA	NA	NA	Diagnosis	Long COVID: B case, B control	TRUE	1100445	6450	1093995	0.00586
rs12791153	T	A	T	A	0.0235481	-0.0522644	0.081089	0.0806613	FALSE	TRUE	FALSE	tacMSt	11	80685181	0.0369523	-1.414374747985917	0.157252	longcovid2022W2v4	TRUE	reported	11	80685181	0.0042169	5.58422	1.9e-8	Dashti2019slepdur	TRUE	reported	FGJ3fk	2	TRUE	5e-08	TRUE	NA	NA	TRUE	Risk factor	Sleep duration	FALSE	446118	NA	NA	NA	Diagnosis	Long COVID: B case, B control	TRUE	1100445	6450	1093995	0.00586
rs13088093	G	T	G	T	0.0162722	-0.00960271	0.336317	0.310941	FALSE	FALSE	FALSE	tacMSt	3	135838598	0.0215793	-0.44499636225456807	0.656322	longcovid2022W2v4	TRUE	reported	3	135838598	0.00240235	6.77345	7e-12	Dashti2019slepdur	TRUE	reported	FGJ3fk	2	TRUE	5e-08	TRUE	NA	NA	TRUE	Risk factor	Sleep duration	FALSE	446118	NA	NA	NA	Diagnosis	Long COVID: B case, B control	TRUE	1100445	6450	1093995	0.00586
rs13109404	G	T	G	T	-0.0312035	0.0172712	0.071976	0.0456191	FALSE	FALSE	FALSE	tacMSt	4	102896591	0.045134	0.3826649532503213	0.701968	longcovid2022W2v4	TRUE	reported	4	102896591	0.00440829	-7.07837	1.4e-12	Dashti2019slepdur	TRUE	reported	FGJ3fk	2	TRUE	5e-08	TRUE	NA	NA	TRUE	Risk factor	Sleep duration	FALSE	446118	NA	NA	NA	Diagnosis	Long COVID: B case, B control	TRUE	1100445	6450	1093995	0.00586
rs147114641	A	C	A	C	-0.0159801	0.0460361	0.226278	0.0210755	FALSE	FALSE	FALSE	tacMSt	17	43581015	0.0855881	0.5378796818716621	0.59066	longcovid2022W2v4	TRUE	reported	17	43581015	0.00270379	-5.91026	3.1e-9	Dashti2019slepdur	TRUE	reported	FGJ3fk	2	TRUE	5e-08	TRUE	NA	NA	TRUE	Risk factor	Sleep duration	FALSE	446118	NA	NA	NA	Diagnosis	Long COVID: B case, B control	TRUE	1100445	6450	1093995	0.00586
rs151014368	A	G	A	G	0.0160924	-0.0408793	0.206258	0.218578	FALSE	FALSE	FALSE	tacMSt	5	176751059	0.0251743	-1.6238505142148938	0.104407	longcovid2022W2v4	TRUE	reported	5	176751059	0.00281958	5.70737	9.1e-9	Dashti2019slepdur	TRUE	reported	FGJ3fk	2	TRUE	5e-08	TRUE	NA	NA	TRUE	Risk factor	Sleep duration	FALSE	446118	NA	NA	NA	Diagnosis	Long COVID: B case, B control	TRUE	1100445	6450	1093995	0.00586
rs1517572	C	A	C	A	0.0146443	0.00186904	0.580536	0.621495	FALSE	FALSE	FALSE	tacMSt	11	28829882	0.0202525	0.09228687816318971	0.92647	longcovid2022W2v4	TRUE	reported	11	28829882	0.00229467	6.38188	1.5e-10	Dashti2019slepdur	TRUE	reported	FGJ3fk	2	TRUE	5e-08	TRUE	NA	NA	TRUE	Risk factor	Sleep duration	FALSE	446118	NA	NA	NA	Diagnosis	Long COVID: B case, B control	TRUE	1100445	6450	1093995	0.00586
rs1553132	G	A	G	A	0.0145068	0.0133262	0.258433	0.252287	FALSE	FALSE	FALSE	tacMSt	11	88297740	0.0231055	0.5767544524031074	0.564106	longcovid2022W2v4	TRUE	reported	11	88297740	0.00258447	5.61307	2.5e-8	Dashti2019slepdur	TRUE	reported	FGJ3fk	2	TRUE	5e-08	TRUE	NA	NA	TRUE	Risk factor	Sleep duration	FALSE	446118	NA	NA	NA	Diagnosis	Long COVID: B case, B control	TRUE	1100445	6450	1093995	0.00586
rs17427571	G	A	G	A	-0.0138255	-0.00508311	0.315687	0.340451	FALSE	FALSE	FALSE	tacMSt	4	82254908	0.0210014	-0.24203672136143303	0.808752	longcovid2022W2v4	TRUE	reported	4	82254908	0.00243544	-5.6768	1.3e-8	Dashti2019slepdur	TRUE	reported	FGJ3fk	2	TRUE	5e-08	TRUE	NA	NA	TRUE	Risk factor	Sleep duration	FALSE	446118	NA	NA	NA	Diagnosis	Long COVID: B case, B control	TRUE	1100445	6450	1093995	0.00586
rs174560	C	T	C	T	0.0135751	0.00372475	0.314215	0.345455	FALSE	FALSE	FALSE	tacMSt	11	61581764	0.0213713	0.17428747900221325	0.86164	longcovid2022W2v4	TRUE	reported	11	61581764	0.00243675	5.57099	2.8e-8	Dashti2019slepdur	TRUE	reported	FGJ3fk	2	TRUE	5e-08	TRUE	NA	NA	TRUE	Risk factor	Sleep duration	FALSE	446118	NA	NA	NA	Diagnosis	Long COVID: B case, B control	TRUE	1100445	6450	1093995	0.00586
rs17732997	G	C	G	C	-0.0129345	-0.0171066	0.430902	0.404075	FALSE	TRUE	TRUE	tacMSt	3	70470834	0.0201615	-0.8484785358232275	0.396171	longcovid2022W2v4	TRUE	reported	3	70470834	0.00228819999999999	-5.6527	1.2e-8	Dashti2019slepdur	TRUE	reported	FGJ3fk	2	FALSE	5e-08	TRUE	NA	NA	NA	Risk factor	Sleep duration	FALSE	446118	NA	NA	NA	Diagnosis	Long COVID: B case, B control	TRUE	1100445	6450	1093995	0.00586
rs1776776	C	T	C	T	-0.019963	0.0063251	0.126168	0.153724	FALSE	FALSE	FALSE	tacMSt	9	140497072	0.0278566	0.2270592965401377	0.820378	longcovid2022W2v4	TRUE	reported	9	140497072	0.00341071	-5.85303	4.9e-9	Dashti2019slepdur	TRUE	reported	FGJ3fk	2	TRUE	5e-08	TRUE	NA	NA	TRUE	Risk factor	Sleep duration	FALSE	446118	NA	NA	NA	Diagnosis	Long COVID: B case, B control	TRUE	1100445	6450	1093995	0.00586
rs1939455	T	G	T	G	-0.0204253	0.0263118	0.120554	0.103488	FALSE	FALSE	FALSE	tacMSt	11	101520886	0.0321698	0.8179037482359232	0.4134129999999999	longcovid2022W2v4	TRUE	reported	11	101520886	0.00356118	-5.73554	1.2e-8	Dashti2019slepdur	TRUE	reported	FGJ3fk	2	TRUE	5e-08	TRUE	NA	NA	TRUE	Risk factor	Sleep duration	FALSE	446118	NA	NA	NA	Diagnosis	Long COVID: B case, B control	TRUE	1100445	6450	1093995	0.00586
rs205024	T	C	T	C	0.0138261	-0.00173831	0.383735	0.391722	FALSE	FALSE	FALSE	tacMSt	17	11227352	0.0202153	-0.08598981959209115	0.931475	longcovid2022W2v4	TRUE	reported	17	11227352	0.00232711	5.94132	3.9e-9	Dashti2019slepdur	TRUE	reported	FGJ3fk	2	TRUE	5e-08	TRUE	NA	NA	TRUE	Risk factor	Sleep duration	FALSE	446118	NA	NA	NA	Diagnosis	Long COVID: B case, B control	TRUE	1100445	6450	1093995	0.00586
rs2072727	C	T	C	T	-0.0132425	-0.0213703	0.56383	0.555255	FALSE	FALSE	FALSE	tacMSt	20	43538733	0.0200599	-1.0653243535610846	0.286729	longcovid2022W2v4	TRUE	reported	20	43538733	0.0022850600000000002	-5.79525	7.9e-9	Dashti2019slepdur	TRUE	reported	FGJ3fk	2	TRUE	5e-08	TRUE	NA	NA	TRUE	Risk factor	Sleep duration	FALSE	446118	NA	NA	NA	Diagnosis	Long COVID: B case, B control	TRUE	1100445	6450	1093995	0.00586
rs2079070	G	C	G	C	-0.0175475	0.00308093	0.735387	0.765043	FALSE	TRUE	FALSE	tacMSt	7	114126432	0.0230501	0.133662326844569	0.89367	longcovid2022W2v4	TRUE	reported	7	114126432	0.00256638	-6.83745	7.5e-12	Dashti2019slepdur	TRUE	reported	FGJ3fk	2	TRUE	5e-08	TRUE	NA	NA	TRUE	Risk factor	Sleep duration	FALSE	446118	NA	NA	NA	Diagnosis	Long COVID: B case, B control	TRUE	1100445	6450	1093995	0.00586
rs2192528	G	A	G	A	-0.0133687	0.0101053	0.519935	0.476425	FALSE	FALSE	FALSE	tacMSt	4	18327896	0.0199336	0.5069480675843802	0.612192	longcovid2022W2v4	TRUE	reported	4	18327896	0.0022692	-5.89137	2.7e-9	Dashti2019slepdur	TRUE	reported	FGJ3fk	2	TRUE	5e-08	TRUE	NA	NA	TRUE	Risk factor	Sleep duration	FALSE	446118	NA	NA	NA	Diagnosis	Long COVID: B case, B control	TRUE	1100445	6450	1093995	0.00586
rs2231265	G	A	G	A	0.014955	-0.0047883	0.772289	0.790554	FALSE	FALSE	FALSE	tacMSt	6	89790201	0.0240207	-0.19934056875944495	0.841996	longcovid2022W2v4	TRUE	reported	6	89790201	0.00269917	5.54059	2.7e-8	Dashti2019slepdur	TRUE	reported	FGJ3fk	2	TRUE	5e-08	TRUE	NA	NA	TRUE	Risk factor	Sleep duration	FALSE	446118	NA	NA	NA	Diagnosis	Long COVID: B case, B control	TRUE	1100445	6450	1093995	0.00586
rs269054	A	T	A	T	0.0136431	0.00526868	0.422076	0.389829	FALSE	TRUE	TRUE	tacMSt	1	57864304	0.020303	0.2595025365709501	0.795247	longcovid2022W2v4	TRUE	reported	1	57864304	0.00229327	5.94919	2.0999999999999998e-9	Dashti2019slepdur	TRUE	reported	FGJ3fk	2	FALSE	5e-08	TRUE	NA	NA	NA	Risk factor	Sleep duration	FALSE	446118	NA	NA	NA	Diagnosis	Long COVID: B case, B control	TRUE	1100445	6450	1093995	0.00586
rs2696429	A	G	C	C	-0.0168884	-0.0410543	0.226374	0.14766	TRUE	FALSE	FALSE	tacMSt	17	44355634	0.0360641	-1.138370290676878	0.254965	longcovid2022W2v4	TRUE	reported	17	44335274	0.00270763	-6.23734	4e-10	Dashti2019slepdur	TRUE	reported	FGJ3fk	2	FALSE	5e-08	TRUE	NA	NA	NA	Risk factor	Sleep duration	FALSE	446118	NA	NA	NA	Diagnosis	Long COVID: B case, B control	TRUE	1100445	6450	1093995	0.00586
rs2717076	T	C	T	C	0.0184107	0.018114	0.627416	0.63258	FALSE	FALSE	FALSE	tacMSt	2	58061127	0.0207906	0.8712591267207297	0.383613	longcovid2022W2v4	TRUE	reported	2	58061127	0.00234091	7.86476	3.1e-15	Dashti2019slepdur	TRUE	reported	FGJ3fk	2	TRUE	5e-08	TRUE	NA	NA	TRUE	Risk factor	Sleep duration	FALSE	446118	NA	NA	NA	Diagnosis	Long COVID: B case, B control	TRUE	1100445	6450	1093995	0.00586
rs3027234	T	C	T	C	-0.0151536	-0.0129251	0.227151	0.199876	FALSE	FALSE	FALSE	tacMSt	17	8136092	0.0247796	-0.5216024471742886	0.601946	longcovid2022W2v4	TRUE	reported	17	8136092	0.00270628	-5.59942	2.3e-8	Dashti2019slepdur	TRUE	reported	FGJ3fk	2	TRUE	5e-08	TRUE	NA	NA	TRUE	Risk factor	Sleep duration	FALSE	446118	NA	NA	NA	Diagnosis	Long COVID: B case, B control	TRUE	1100445	6450	1093995	0.00586
rs3095508	A	C	A	C	-0.0153518	-0.01085	0.406471	0.41675	FALSE	FALSE	FALSE	tacMSt	16	6550400	0.0202655	-0.535392662406553	0.592377	longcovid2022W2v4	TRUE	reported	16	6550400	0.00230437	-6.66204	3.0999999999999996e-11	Dashti2019slepdur	TRUE	reported	FGJ3fk	2	TRUE	5e-08	TRUE	NA	NA	TRUE	Risk factor	Sleep duration	FALSE	446118	NA	NA	NA	Diagnosis	Long COVID: B case, B control	TRUE	1100445	6450	1093995	0.00586
rs34354917	A	C	A	C	-0.0137464	0.0249645	0.289528	0.275075	FALSE	FALSE	FALSE	tacMSt	12	38764559	0.0255035	0.9788656458917404	0.327646	longcovid2022W2v4	TRUE	reported	12	38764559	0.00250081	-5.49678	3.9e-8	Dashti2019slepdur	TRUE	reported	FGJ3fk	2	TRUE	5e-08	TRUE	NA	NA	TRUE	Risk factor	Sleep duration	FALSE	446118	NA	NA	NA	Diagnosis	Long COVID: B case, B control	TRUE	1100445	6450	1093995	0.00586
rs34556183	G	A	G	A	-0.016922800000000002	-0.0122781	0.280394	0.231809	FALSE	FALSE	FALSE	tacMSt	6	28584775	0.0250107	-0.4909138888555698	0.623488	longcovid2022W2v4	TRUE	reported	6	28584775	0.00252323	-6.7068	2.2999999999999998e-11	Dashti2019slepdur	TRUE	reported	FGJ3fk	2	TRUE	5e-08	TRUE	NA	NA	TRUE	Risk factor	Sleep duration	FALSE	446118	NA	NA	NA	Diagnosis	Long COVID: B case, B control	TRUE	1100445	6450	1093995	0.00586
rs34731055	T	C	T	C	0.0194603	0.0198073	0.18089	0.186052	FALSE	FALSE	FALSE	tacMSt	7	2106928	0.0251948	0.7861661930239573	0.4317699999999999	longcovid2022W2v4	TRUE	reported	7	2106928	0.00294778	6.60168	3.7e-11	Dashti2019slepdur	TRUE	reported	FGJ3fk	2	TRUE	5e-08	TRUE	NA	NA	TRUE	Risk factor	Sleep duration	FALSE	446118	NA	NA	NA	Diagnosis	Long COVID: B case, B control	TRUE	1100445	6450	1093995	0.00586
rs35531607	C	T	C	T	0.0128402	0.0176211	0.474083	0.446774	FALSE	FALSE	FALSE	tacMSt	4	92533225	0.0198738	0.8866497599855085	0.375267	longcovid2022W2v4	TRUE	reported	4	92533225	0.00227278	5.64956	1.5e-8	Dashti2019slepdur	TRUE	reported	FGJ3fk	2	TRUE	5e-08	TRUE	NA	NA	TRUE	Risk factor	Sleep duration	FALSE	446118	NA	NA	NA	Diagnosis	Long COVID: B case, B control	TRUE	1100445	6450	1093995	0.00586
rs35662245	A	T	A	T	0.0145968	0.0174211	0.338744	0.344372	FALSE	TRUE	FALSE	tacMSt	2	147583187	0.0210671	0.8269339396499755	0.408273	longcovid2022W2v4	TRUE	reported	2	147583187	0.00239263	6.10073	1.4e-9	Dashti2019slepdur	TRUE	reported	FGJ3fk	2	TRUE	5e-08	TRUE	NA	NA	TRUE	Risk factor	Sleep duration	FALSE	446118	NA	NA	NA	Diagnosis	Long COVID: B case, B control	TRUE	1100445	6450	1093995	0.00586
rs365663	G	A	G	A	-0.0146291	-0.020079	0.454037	0.495056	FALSE	FALSE	FALSE	tacMSt	5	1428883	0.0200252	-1.0026866148652698	0.316013	longcovid2022W2v4	TRUE	reported	5	1428883	0.00227857	-6.4203	1e-10	Dashti2019slepdur	TRUE	reported	FGJ3fk	2	TRUE	5e-08	TRUE	NA	NA	TRUE	Risk factor	Sleep duration	FALSE	446118	NA	NA	NA	Diagnosis	Long COVID: B case, B control	TRUE	1100445	6450	1093995	0.00586
rs374153	T	C	T	C	-0.0176119	0.0183635	0.841915	0.821637	FALSE	FALSE	FALSE	tacMSt	2	40382712	0.0280897	0.6537449670163797	0.513276	longcovid2022W2v4	TRUE	reported	2	40382712	0.00310308	-5.67562	9.1e-9	Dashti2019slepdur	TRUE	reported	FGJ3fk	2	TRUE	5e-08	TRUE	NA	NA	TRUE	Risk factor	Sleep duration	FALSE	446118	NA	NA	NA	Diagnosis	Long COVID: B case, B control	TRUE	1100445	6450	1093995	0.00586
rs3751046	G	A	G	A	0.0194129	-0.0602428	0.146493	0.145564	FALSE	FALSE	FALSE	tacMSt	11	122828342	0.0276023	-2.182528267571905	0.0290702999999999	longcovid2022W2v4	TRUE	reported	11	122828342	0.00320818	6.05106	1.1e-9	Dashti2019slepdur	TRUE	reported	FGJ3fk	2	TRUE	5e-08	TRUE	NA	NA	TRUE	Risk factor	Sleep duration	FALSE	446118	NA	NA	NA	Diagnosis	Long COVID: B case, B control	TRUE	1100445	6450	1093995	0.00586
rs4592416	G	A	G	A	0.0146828	-0.0286957	0.464407	0.474729	FALSE	FALSE	FALSE	tacMSt	11	43800474	0.0198929	-1.442509639117474	0.149158	longcovid2022W2v4	TRUE	reported	11	43800474	0.0022701	6.46791	9.3e-11	Dashti2019slepdur	TRUE	reported	FGJ3fk	2	TRUE	5e-08	TRUE	NA	NA	TRUE	Risk factor	Sleep duration	FALSE	446118	NA	NA	NA	Diagnosis	Long COVID: B case, B control	TRUE	1100445	6450	1093995	0.00586
rs465700	G	C	G	C	-0.0225148	0.00297802	0.892166	0.882047	FALSE	TRUE	FALSE	tacMSt	5	3126493	0.0320166	0.09301487353435406	0.925892	longcovid2022W2v4	TRUE	reported	5	3126493	0.00367362	-6.12878	1.4e-9	Dashti2019slepdur	TRUE	reported	FGJ3fk	2	TRUE	5e-08	TRUE	NA	NA	TRUE	Risk factor	Sleep duration	FALSE	446118	NA	NA	NA	Diagnosis	Long COVID: B case, B control	TRUE	1100445	6450	1093995	0.00586
rs4767550	G	A	G	A	0.0143001	0.00466708	0.414138	0.416578	FALSE	FALSE	FALSE	tacMSt	12	117951150	0.0202641	0.23031272052546128	0.817849	longcovid2022W2v4	TRUE	reported	12	117951150	0.0023096	6.19159	6.3e-10	Dashti2019slepdur	TRUE	reported	FGJ3fk	2	TRUE	5e-08	TRUE	NA	NA	TRUE	Risk factor	Sleep duration	FALSE	446118	NA	NA	NA	Diagnosis	Long COVID: B case, B control	TRUE	1100445	6450	1093995	0.00586
rs4841498	T	C	T	C	-0.0139954	-0.0345421	0.51304	0.483376	FALSE	FALSE	FALSE	tacMSt	8	10985432	0.0240106	-1.4386187767069545	0.150259	longcovid2022W2v4	TRUE	reported	8	10985432	0.00226922	-6.16749	1.2e-9	Dashti2019slepdur	TRUE	reported	FGJ3fk	2	TRUE	5e-08	TRUE	NA	NA	TRUE	Risk factor	Sleep duration	FALSE	446118	NA	NA	NA	Diagnosis	Long COVID: B case, B control	TRUE	1100445	6450	1093995	0.00586
rs55658675	T	C	T	C	-0.0131415	0.00374074	0.355062	0.362281	FALSE	FALSE	FALSE	tacMSt	14	65554638	0.0210672	0.17756227690438217	0.859066	longcovid2022W2v4	TRUE	reported	14	65554638	0.00236892	-5.54746	2e-8	Dashti2019slepdur	TRUE	reported	FGJ3fk	2	TRUE	5e-08	TRUE	NA	NA	TRUE	Risk factor	Sleep duration	FALSE	446118	NA	NA	NA	Diagnosis	Long COVID: B case, B control	TRUE	1100445	6450	1093995	0.00586
rs56372231	T	C	T	C	0.0169439	-0.0375337	0.334093	0.334493	FALSE	FALSE	FALSE	tacMSt	5	102321905	0.0212128	-1.7693892366872832	0.0768281	longcovid2022W2v4	TRUE	reported	5	102321905	0.00239981	7.06052	2.2e-12	Dashti2019slepdur	TRUE	reported	FGJ3fk	2	TRUE	5e-08	TRUE	NA	NA	TRUE	Risk factor	Sleep duration	FALSE	446118	NA	NA	NA	Diagnosis	Long COVID: B case, B control	TRUE	1100445	6450	1093995	0.00586
rs61796569	T	C	T	C	0.0154442	0.0220076	0.269583	0.256676	FALSE	FALSE	FALSE	tacMSt	1	66476437	0.0225372	0.9765010737802388	0.328816	longcovid2022W2v4	TRUE	reported	1	66476437	0.00256443	6.02247	1.5e-9	Dashti2019slepdur	TRUE	reported	FGJ3fk	2	TRUE	5e-08	TRUE	NA	NA	TRUE	Risk factor	Sleep duration	FALSE	446118	NA	NA	NA	Diagnosis	Long COVID: B case, B control	TRUE	1100445	6450	1093995	0.00586
rs61985058	T	C	T	C	0.0185938	-0.0608774	0.143176	0.12154	FALSE	FALSE	FALSE	tacMSt	14	60233841	0.0316134	-1.9256834127300448	0.0541442	longcovid2022W2v4	TRUE	reported	14	60233841	0.00322893	5.7585	1.3e-8	Dashti2019slepdur	TRUE	reported	FGJ3fk	2	TRUE	5e-08	TRUE	NA	NA	TRUE	Risk factor	Sleep duration	FALSE	446118	NA	NA	NA	Diagnosis	Long COVID: B case, B control	TRUE	1100445	6450	1093995	0.00586
rs62120041	C	T	C	T	-0.0261113	-0.0148072	0.066098	0.0694186	FALSE	FALSE	FALSE	tacMSt	2	9185564	0.0419212	-0.35321507972100036	0.723927	longcovid2022W2v4	TRUE	reported	2	9185564	0.00457497	-5.70743	9.6e-9	Dashti2019slepdur	TRUE	reported	FGJ3fk	2	TRUE	5e-08	TRUE	NA	NA	TRUE	Risk factor	Sleep duration	FALSE	446118	NA	NA	NA	Diagnosis	Long COVID: B case, B control	TRUE	1100445	6450	1093995	0.00586
rs6575005	C	T	C	T	-0.0155637	0.0300733	0.242146	0.224426	FALSE	FALSE	FALSE	tacMSt	14	26954078	0.0238562	1.2606073054384186	0.20745	longcovid2022W2v4	TRUE	reported	14	26954078	0.00264172	-5.8915	4.4e-9	Dashti2019slepdur	TRUE	reported	FGJ3fk	2	TRUE	5e-08	TRUE	NA	NA	TRUE	Risk factor	Sleep duration	FALSE	446118	NA	NA	NA	Diagnosis	Long COVID: B case, B control	TRUE	1100445	6450	1093995	0.00586
rs7198661	C	T	C	T	-0.0133829	0.0243115	0.497682	0.452827	FALSE	FALSE	FALSE	tacMSt	16	56090428	0.0201874	1.2042907952485211	0.228476	longcovid2022W2v4	TRUE	reported	16	56090428	0.00227449	-5.88391	3.9e-9	Dashti2019slepdur	TRUE	reported	FGJ3fk	2	TRUE	5e-08	TRUE	NA	NA	TRUE	Risk factor	Sleep duration	FALSE	446118	NA	NA	NA	Diagnosis	Long COVID: B case, B control	TRUE	1100445	6450	1093995	0.00586
rs73219758	A	G	A	G	-0.0164012	-9.33123e-4	0.291936	0.272775	FALSE	FALSE	FALSE	tacMSt	8	14279446	0.022114	-0.04219602966446594	0.966342	longcovid2022W2v4	TRUE	reported	8	14279446	0.00249526	-6.57294	5.6e-11	Dashti2019slepdur	TRUE	reported	FGJ3fk	2	TRUE	5e-08	TRUE	NA	NA	TRUE	Risk factor	Sleep duration	FALSE	446118	NA	NA	NA	Diagnosis	Long COVID: B case, B control	TRUE	1100445	6450	1093995	0.00586
rs75539574	C	A	C	A	0.0362482	0.0106898	0.085792	0.0793391	FALSE	FALSE	FALSE	tacMSt	2	58871658	0.0387203	0.2760774064250535	0.78249	longcovid2022W2v4	TRUE	reported	2	58871658	0.00406522	8.91666	6.9e-19	Dashti2019slepdur	TRUE	reported	FGJ3fk	2	TRUE	5e-08	TRUE	NA	NA	TRUE	Risk factor	Sleep duration	FALSE	446118	NA	NA	NA	Diagnosis	Long COVID: B case, B control	TRUE	1100445	6450	1093995	0.00586
rs7556815	A	G	A	G	0.0407248	0.0202987	0.219144	0.218232	FALSE	FALSE	FALSE	tacMSt	2	114085785	0.0240982	0.8423326223535368	0.399602	longcovid2022W2v4	TRUE	reported	2	114085785	0.00274023	14.8618	1.3e-49	Dashti2019slepdur	TRUE	reported	FGJ3fk	2	TRUE	5e-08	TRUE	NA	NA	TRUE	Risk factor	Sleep duration	FALSE	446118	NA	NA	NA	Diagnosis	Long COVID: B case, B control	TRUE	1100445	6450	1093995	0.00586
rs7644809	C	T	C	T	-0.0130621	-0.0173261	0.578394	0.572686	FALSE	FALSE	FALSE	tacMSt	3	107564459	0.0200724	-0.8631802873597577	0.388039	longcovid2022W2v4	TRUE	reported	3	107564459	0.00230148	-5.67552	1.6e-8	Dashti2019slepdur	TRUE	reported	FGJ3fk	2	TRUE	5e-08	TRUE	NA	NA	TRUE	Risk factor	Sleep duration	FALSE	446118	NA	NA	NA	Diagnosis	Long COVID: B case, B control	TRUE	1100445	6450	1093995	0.00586
rs7806045	C	T	C	T	-0.0147916	0.0181829	0.245297	0.260813	FALSE	FALSE	FALSE	tacMSt	7	132610266	0.0230092	0.7902447716565547	0.429385	longcovid2022W2v4	TRUE	reported	7	132610266	0.00262577	-5.63324	1.4e-8	Dashti2019slepdur	TRUE	reported	FGJ3fk	2	TRUE	5e-08	TRUE	NA	NA	TRUE	Risk factor	Sleep duration	FALSE	446118	NA	NA	NA	Diagnosis	Long COVID: B case, B control	TRUE	1100445	6450	1093995	0.00586
rs7915425	C	T	C	T	-0.0190638	0.0215122	0.825318	0.831718	FALSE	FALSE	FALSE	tacMSt	10	125016501	0.0260017	0.8273382125014903	0.408046	longcovid2022W2v4	TRUE	reported	10	125016501	0.00298959	-6.37673	2e-10	Dashti2019slepdur	TRUE	reported	FGJ3fk	2	TRUE	5e-08	TRUE	NA	NA	TRUE	Risk factor	Sleep duration	FALSE	446118	NA	NA	NA	Diagnosis	Long COVID: B case, B control	TRUE	1100445	6450	1093995	0.00586
rs8038326	G	A	G	A	-0.0159204	-0.0505037	0.27309	0.286186	FALSE	FALSE	FALSE	tacMSt	15	47989799	0.0221346	-2.281663097593812	0.0225092999999999	longcovid2022W2v4	TRUE	reported	15	47989799	0.00254069999999999	-6.26615	2.7999999999999996e-10	Dashti2019slepdur	TRUE	reported	FGJ3fk	2	TRUE	5e-08	TRUE	NA	NA	TRUE	Risk factor	Sleep duration	FALSE	446118	NA	NA	NA	Diagnosis	Long COVID: B case, B control	TRUE	1100445	6450	1093995	0.00586
rs8072993	G	T	G	T	0.0174776	0.0426799	0.636508	0.710655	FALSE	FALSE	FALSE	tacMSt	17	21349662	0.0423474	1.0078517217113685	0.313526	longcovid2022W2v4	TRUE	reported	17	21335627	0.00282169	6.19402	4.2000000000000005e-10	Dashti2019slepdur	TRUE	reported	FGJ3fk	2	TRUE	5e-08	TRUE	NA	NA	TRUE	Risk factor	Sleep duration	FALSE	446118	NA	NA	NA	Diagnosis	Long COVID: B case, B control	TRUE	1100445	6450	1093995	0.00586
rs915416	G	C	G	C	-0.0192587	0.00269825	0.710053	0.707081	FALSE	TRUE	FALSE	tacMSt	1	34731984	0.022074	0.122236567907946	0.902712	longcovid2022W2v4	TRUE	reported	1	34731984	0.00249452	-7.7204	9.9e-15	Dashti2019slepdur	TRUE	reported	FGJ3fk	2	TRUE	5e-08	TRUE	NA	NA	TRUE	Risk factor	Sleep duration	FALSE	446118	NA	NA	NA	Diagnosis	Long COVID: B case, B control	TRUE	1100445	6450	1093995	0.00586
rs9345234	C	A	C	A	0.0130117	-0.0168618	0.578016	0.55881	FALSE	FALSE	FALSE	tacMSt	6	93162639	0.0199267	-0.8461912910818149	0.397447	longcovid2022W2v4	TRUE	reported	6	93162639	0.00229893	5.65989	1.8e-8	Dashti2019slepdur	TRUE	reported	FGJ3fk	2	TRUE	5e-08	TRUE	NA	NA	TRUE	Risk factor	Sleep duration	FALSE	446118	NA	NA	NA	Diagnosis	Long COVID: B case, B control	TRUE	1100445	6450	1093995	0.00586
rs9382445	C	T	C	T	-0.014536	-0.0166408	0.37695	0.376897	FALSE	FALSE	FALSE	tacMSt	6	54937974	0.0208234	-0.7991394296800716	0.424211	longcovid2022W2v4	TRUE	reported	6	54937974	0.00233387	-6.22828	4.8e-10	Dashti2019slepdur	TRUE	reported	FGJ3fk	2	TRUE	5e-08	TRUE	NA	NA	TRUE	Risk factor	Sleep duration	FALSE	446118	NA	NA	NA	Diagnosis	Long COVID: B case, B control	TRUE	1100445	6450	1093995	0.00586
rs9937053	A	G	A	G	-0.0169348	0.0125358	0.423305	0.426922	FALSE	FALSE	FALSE	tacMSt	16	53799507	0.0203673	0.6154865887967477	0.538235	longcovid2022W2v4	TRUE	reported	16	53799507	0.00229041	-7.39379	1.2e-13	Dashti2019slepdur	TRUE	reported	FGJ3fk	2	TRUE	5e-08	TRUE	NA	NA	TRUE	Risk factor	Sleep duration	FALSE	446118	NA	NA	NA	Diagnosis	Long COVID: B case, B control	TRUE	1100445	6450	1093995	0.00586
rs1003763	G	C	G	C	0.1484	0.057844	0.753	0.748954	FALSE	TRUE	FALSE	PJ5kLh	21	40073020	0.0369764	1.5643491524323625	0.1177359999999999	longcovid2022N1v4	TRUE	reported	21	40073020	0.0203	7.31034	2.749e-13	Evangelou2018dbp	TRUE	reported	q46mDg	2	TRUE	5e-08	TRUE	NA	NA	TRUE	Risk factor	Diastolic blood pressure	FALSE	757601	NA	NA	NA	Diagnosis	Long COVID: S case, S control	TRUE	40910	2975	37935	0.0727
rs10054208	T	C	T	C	0.1187	0.0422495	0.3617	0.365857	FALSE	FALSE	FALSE	PJ5kLh	5	55688992	0.0429847	0.982896239824868	0.325659	longcovid2022N1v4	TRUE	reported	5	55688992	0.0185	6.416216216216217	1.494e-10	Evangelou2018dbp	TRUE	reported	q46mDg	2	TRUE	5e-08	TRUE	NA	NA	TRUE	Risk factor	Diastolic blood pressure	FALSE	757601	NA	NA	NA	Diagnosis	Long COVID: S case, S control	TRUE	40910	2975	37935	0.0727
rs10062049	T	C	T	C	0.2208	-0.0129294	0.1359	0.135839	FALSE	FALSE	FALSE	PJ5kLh	5	61553881	0.042986	-0.30078164983948263	0.763581	longcovid2022N1v4	TRUE	reported	5	61553881	0.0255	8.658823529411766	4.496e-18	Evangelou2018dbp	TRUE	reported	q46mDg	2	TRUE	5e-08	TRUE	NA	NA	TRUE	Risk factor	Diastolic blood pressure	FALSE	757601	NA	NA	NA	Diagnosis	Long COVID: S case, S control	TRUE	40910	2975	37935	0.0727
rs1006545	T	G	T	G	0.3633	0.0949018	0.8875	0.898616	FALSE	FALSE	FALSE	PJ5kLh	10	102553647	0.0513184	1.8492743343518112	0.0644178	longcovid2022N1v4	TRUE	reported	10	102553647	0.0275	13.210909090909093	7.963999999999999e-40	Evangelou2018dbp	TRUE	reported	q46mDg	2	TRUE	5e-08	TRUE	NA	NA	TRUE	Risk factor	Diastolic blood pressure	FALSE	757601	NA	NA	NA	Diagnosis	Long COVID: S case, S control	TRUE	40910	2975	37935	0.0727
rs10069690	T	C	T	C	0.1615	0.0551173	0.2581	0.262559	FALSE	FALSE	FALSE	PJ5kLh	5	1279790	0.0338908	1.6263204173403991	0.103881	longcovid2022N1v4	TRUE	reported	5	1279790	0.021	7.69047619047619	1.418e-14	Evangelou2018dbp	TRUE	reported	q46mDg	2	TRUE	5e-08	TRUE	NA	NA	TRUE	Risk factor	Diastolic blood pressure	FALSE	757601	NA	NA	NA	Diagnosis	Long COVID: S case, S control	TRUE	40910	2975	37935	0.0727
rs10087280	G	A	G	A	-0.1381	-0.0186314	0.1683	0.161928	FALSE	FALSE	FALSE	PJ5kLh	8	49391836	0.0400631	-0.4650513814457693	0.641895	longcovid2022N1v4	TRUE	reported	8	49391836	0.0232	-5.95259	2.538e-9	Evangelou2018dbp	TRUE	reported	q46mDg	2	TRUE	5e-08	TRUE	NA	NA	TRUE	Risk factor	Diastolic blood pressure	FALSE	757601	NA	NA	NA	Diagnosis	Long COVID: S case, S control	TRUE	40910	2975	37935	0.0727
rs10164193	G	T	G	T	0.2196	-0.0388542	0.0777	0.0677831	FALSE	FALSE	FALSE	PJ5kLh	18	31161426	0.05995	-0.6481100917431192	0.516913	longcovid2022N1v4	TRUE	reported	18	31161426	0.0327	6.7156	1.869e-11	Evangelou2018dbp	TRUE	reported	q46mDg	2	TRUE	5e-08	TRUE	NA	NA	TRUE	Risk factor	Diastolic blood pressure	FALSE	757601	NA	NA	NA	Diagnosis	Long COVID: S case, S control	TRUE	40910	2975	37935	0.0727
rs1035673	C	T	C	T	-0.1625	0.0112471	0.6032	0.591082	FALSE	FALSE	FALSE	PJ5kLh	2	218675533	0.0328521	0.3423555876184475	0.732082	longcovid2022N1v4	TRUE	reported	2	218675533	0.0176	-9.23295	2.995e-20	Evangelou2018dbp	TRUE	reported	q46mDg	2	TRUE	5e-08	TRUE	NA	NA	TRUE	Risk factor	Diastolic blood pressure	FALSE	757601	NA	NA	NA	Diagnosis	Long COVID: S case, S control	TRUE	40910	2975	37935	0.0727
rs1039897	A	G	A	G	-0.1085	0.0275095	0.6503	0.644368	FALSE	FALSE	FALSE	PJ5kLh	2	220337196	0.03304	0.832611985472155	0.405063	longcovid2022N1v4	TRUE	reported	2	220337196	0.0183	-5.9289617486338795	3.2640000000000003e-9	Evangelou2018dbp	TRUE	reported	q46mDg	2	TRUE	5e-08	TRUE	NA	NA	TRUE	Risk factor	Diastolic blood pressure	FALSE	757601	NA	NA	NA	Diagnosis	Long COVID: S case, S control	TRUE	40910	2975	37935	0.0727
rs10424224	T	C	T	C	0.1042	-0.0202448	0.3584	0.349638	FALSE	FALSE	FALSE	PJ5kLh	19	7240481	0.0324179	-0.6244944922403981	0.532302	longcovid2022N1v4	TRUE	reported	19	7240481	0.0182	5.725274725274725	1.048e-8	Evangelou2018dbp	TRUE	reported	q46mDg	2	TRUE	5e-08	TRUE	NA	NA	TRUE	Risk factor	Diastolic blood pressure	FALSE	757601	NA	NA	NA	Diagnosis	Long COVID: S case, S control	TRUE	40910	2975	37935	0.0727
rs1044608	G	C	G	C	0.2018	-0.00785488	0.0767	0.0863194	FALSE	TRUE	FALSE	PJ5kLh	7	150502016	0.0562867	-0.1395512616657221	0.889015	longcovid2022N1v4	TRUE	reported	7	150502016	0.0339	5.9528	2.763e-9	Evangelou2018dbp	TRUE	reported	q46mDg	2	TRUE	5e-08	TRUE	NA	NA	TRUE	Risk factor	Diastolic blood pressure	FALSE	757601	NA	NA	NA	Diagnosis	Long COVID: S case, S control	TRUE	40910	2975	37935	0.0727
rs1044822	T	C	T	C	-0.1334	-0.0794969	0.1488	0.141652	FALSE	FALSE	FALSE	PJ5kLh	2	230629138	0.0471646	-1.6855204963044317	0.0918883999999999	longcovid2022N1v4	TRUE	reported	2	230629138	0.0243	-5.489711934156379	4.135e-8	Evangelou2018dbp	TRUE	reported	q46mDg	2	TRUE	5e-08	TRUE	NA	NA	TRUE	Risk factor	Diastolic blood pressure	FALSE	757601	NA	NA	NA	Diagnosis	Long COVID: S case, S control	TRUE	40910	2975	37935	0.0727
rs10490923	A	G	A	G	0.1533	-0.00360194	0.1257	0.112857	FALSE	FALSE	FALSE	PJ5kLh	10	124214251	0.0496597	-0.07253245589482014	0.942178	longcovid2022N1v4	TRUE	reported	10	124214251	0.0262	5.851145038167938	5.021e-9	Evangelou2018dbp	TRUE	reported	q46mDg	2	TRUE	5e-08	TRUE	NA	NA	TRUE	Risk factor	Diastolic blood pressure	FALSE	757601	NA	NA	NA	Diagnosis	Long COVID: S case, S control	TRUE	40910	2975	37935	0.0727
rs10493408	A	C	A	C	0.1584	2.67074e-4	0.1331	0.132043	FALSE	FALSE	FALSE	PJ5kLh	1	66992054	0.0449966	0.00593542623220421	0.995264	longcovid2022N1v4	TRUE	reported	1	66992054	0.0255	6.211764705882354	5.092e-10	Evangelou2018dbp	TRUE	reported	q46mDg	2	TRUE	5e-08	TRUE	NA	NA	TRUE	Risk factor	Diastolic blood pressure	FALSE	757601	NA	NA	NA	Diagnosis	Long COVID: S case, S control	TRUE	40910	2975	37935	0.0727
rs10500932	A	G	A	G	0.2784	0.00286796	0.0743	0.0795454	FALSE	FALSE	FALSE	PJ5kLh	11	22501446	0.0564962	0.05076376818263883	0.959514	longcovid2022N1v4	TRUE	reported	11	22501446	0.0333	8.360360360360358	5.792e-17	Evangelou2018dbp	TRUE	reported	q46mDg	2	TRUE	5e-08	TRUE	NA	NA	TRUE	Risk factor	Diastolic blood pressure	FALSE	757601	NA	NA	NA	Diagnosis	Long COVID: S case, S control	TRUE	40910	2975	37935	0.0727
rs10759697	A	G	A	G	0.1308	0.0539844	0.4906	0.49631	FALSE	FALSE	FALSE	PJ5kLh	9	117172307	0.0314354	1.717312329412064	0.0859226	longcovid2022N1v4	TRUE	reported	9	117172307	0.0173	7.5606936416184976	3.935e-14	Evangelou2018dbp	TRUE	reported	q46mDg	2	TRUE	5e-08	TRUE	NA	NA	TRUE	Risk factor	Diastolic blood pressure	FALSE	757601	NA	NA	NA	Diagnosis	Long COVID: S case, S control	TRUE	40910	2975	37935	0.0727
rs10776752	T	G	T	G	0.4573	0.031012	0.0805	0.0974193	FALSE	FALSE	FALSE	PJ5kLh	1	113044328	0.0512641	0.6049457612637303	0.545214	longcovid2022N1v4	TRUE	reported	1	113044328	0.033	13.857575757575756	1.2469999999999999e-43	Evangelou2018dbp	TRUE	reported	q46mDg	2	TRUE	5e-08	TRUE	NA	NA	TRUE	Risk factor	Diastolic blood pressure	FALSE	757601	NA	NA	NA	Diagnosis	Long COVID: S case, S control	TRUE	40910	2975	37935	0.0727
rs1077795	G	A	G	A	-0.1987	-0.05433	0.2611	0.253195	FALSE	FALSE	FALSE	PJ5kLh	19	17222584	0.0359303	-1.5120942491434808	0.1305089999999999	longcovid2022N1v4	TRUE	reported	19	17222584	0.0199	-9.98492	1.6170000000000003e-23	Evangelou2018dbp	TRUE	reported	q46mDg	2	TRUE	5e-08	TRUE	NA	NA	TRUE	Risk factor	Diastolic blood pressure	FALSE	757601	NA	NA	NA	Diagnosis	Long COVID: S case, S control	TRUE	40910	2975	37935	0.0727
rs10804330	C	T	C	T	-0.1331	0.0829638	0.4329	0.43742	FALSE	FALSE	FALSE	PJ5kLh	2	227185749	0.0320189	2.591088388420589	0.0095673899999999	longcovid2022N1v4	TRUE	reported	2	227185749	0.0176	-7.5625	4.6019999999999996e-14	Evangelou2018dbp	TRUE	reported	q46mDg	2	TRUE	5e-08	TRUE	NA	NA	TRUE	Risk factor	Diastolic blood pressure	FALSE	757601	NA	NA	NA	Diagnosis	Long COVID: S case, S control	TRUE	40910	2975	37935	0.0727
rs10832586	C	A	C	A	0.3083	0.0472097	0.2016	0.198003	FALSE	FALSE	FALSE	PJ5kLh	11	16304089	0.0393052	1.2011057061152215	0.22971	longcovid2022N1v4	TRUE	reported	11	16304089	0.0216	14.2731	2.5329999999999997e-46	Evangelou2018dbp	TRUE	reported	q46mDg	2	TRUE	5e-08	TRUE	NA	NA	TRUE	Risk factor	Diastolic blood pressure	FALSE	757601	NA	NA	NA	Diagnosis	Long COVID: S case, S control	TRUE	40910	2975	37935	0.0727
rs10838702	T	G	T	G	0.2375	-0.0390726	0.3875	0.368517	FALSE	FALSE	FALSE	PJ5kLh	11	47410888	0.0314325	-1.2430637079455975	0.2138439999999999	longcovid2022N1v4	TRUE	reported	11	47410888	0.0178	13.342696629213483	1.2649999999999998e-40	Evangelou2018dbp	TRUE	reported	q46mDg	2	TRUE	5e-08	TRUE	NA	NA	TRUE	Risk factor	Diastolic blood pressure	FALSE	757601	NA	NA	NA	Diagnosis	Long COVID: S case, S control	TRUE	40910	2975	37935	0.0727
rs10873612	T	C	T	C	-0.1096	0.0275969	0.5961	0.604157	FALSE	FALSE	FALSE	PJ5kLh	15	26105602	0.031574	0.8740387660733515	0.382096	longcovid2022N1v4	TRUE	reported	15	26105602	0.0179	-6.122905027932961	9.506e-10	Evangelou2018dbp	TRUE	reported	q46mDg	2	TRUE	5e-08	TRUE	NA	NA	TRUE	Risk factor	Diastolic blood pressure	FALSE	757601	NA	NA	NA	Diagnosis	Long COVID: S case, S control	TRUE	40910	2975	37935	0.0727
rs10941043	G	T	G	T	0.1269	-0.00576398	0.2906	0.284754	FALSE	FALSE	FALSE	PJ5kLh	5	33194751	0.0346869	-0.16617166711352124	0.868022	longcovid2022N1v4	TRUE	reported	5	33194751	0.019	6.67895	2.5239999999999998e-11	Evangelou2018dbp	TRUE	reported	q46mDg	2	TRUE	5e-08	TRUE	NA	NA	TRUE	Risk factor	Diastolic blood pressure	FALSE	757601	NA	NA	NA	Diagnosis	Long COVID: S case, S control	TRUE	40910	2975	37935	0.0727
rs10980408	C	T	C	T	0.3745	-0.0276687	0.0358	0.0291299	FALSE	FALSE	FALSE	PJ5kLh	9	113249071	0.0916148	-0.3020112470910814	0.762644	longcovid2022N1v4	TRUE	reported	9	113249071	0.0477	7.85115	4.167e-15	Evangelou2018dbp	TRUE	reported	q46mDg	2	TRUE	5e-08	TRUE	NA	NA	TRUE	Risk factor	Diastolic blood pressure	FALSE	757601	NA	NA	NA	Diagnosis	Long COVID: S case, S control	TRUE	40910	2975	37935	0.0727
rs11021221	A	T	A	T	-0.1877	-0.00740728	0.1668	0.167491	FALSE	TRUE	FALSE	PJ5kLh	11	95308854	0.0404874	-0.182952721093476	0.854835	longcovid2022N1v4	TRUE	reported	11	95308854	0.0233	-8.055793991416309	6.931e-16	Evangelou2018dbp	TRUE	reported	q46mDg	2	TRUE	5e-08	TRUE	NA	NA	TRUE	Risk factor	Diastolic blood pressure	FALSE	757601	NA	NA	NA	Diagnosis	Long COVID: S case, S control	TRUE	40910	2975	37935	0.0727
rs11040503	A	C	A	C	-0.17	0.0415004	0.1857	0.194988	FALSE	FALSE	FALSE	PJ5kLh	11	49760350	0.0488573	0.8494206597581119	0.395647	longcovid2022N1v4	TRUE	reported	11	49760350	0.0236	-7.203389830508475	5.653e-13	Evangelou2018dbp	TRUE	reported	q46mDg	2	TRUE	5e-08	TRUE	NA	NA	TRUE	Risk factor	Diastolic blood pressure	FALSE	757601	NA	NA	NA	Diagnosis	Long COVID: S case, S control	TRUE	40910	2975	37935	0.0727
rs11070245	G	T	G	T	0.1287	0.00424427	0.5321	0.52573	FALSE	FALSE	FALSE	PJ5kLh	15	40317792	0.0316387	0.1341480528593147	0.893285	longcovid2022N1v4	TRUE	reported	15	40317792	0.0174	7.39655	1.571e-13	Evangelou2018dbp	TRUE	reported	q46mDg	2	TRUE	5e-08	TRUE	NA	NA	TRUE	Risk factor	Diastolic blood pressure	FALSE	757601	NA	NA	NA	Diagnosis	Long COVID: S case, S control	TRUE	40910	2975	37935	0.0727
rs11077961	G	A	G	A	-0.1073	-0.0027323	0.3676	0.383543	FALSE	FALSE	FALSE	PJ5kLh	17	81012749	0.0327344	-0.08346876680189648	0.933479	longcovid2022N1v4	TRUE	reported	17	81012749	0.0186	-5.76882	8.549e-9	Evangelou2018dbp	TRUE	reported	q46mDg	2	TRUE	5e-08	TRUE	NA	NA	TRUE	Risk factor	Diastolic blood pressure	FALSE	757601	NA	NA	NA	Diagnosis	Long COVID: S case, S control	TRUE	40910	2975	37935	0.0727
rs11108209	C	T	C	T	0.1901	-0.105485	0.0932	0.0866987	FALSE	FALSE	FALSE	PJ5kLh	12	96109855	0.0607241	-1.7371191997905278	0.0823661	longcovid2022N1v4	TRUE	reported	12	96109855	0.03	6.33667	2.4e-10	Evangelou2018dbp	TRUE	reported	q46mDg	2	TRUE	5e-08	TRUE	NA	NA	TRUE	Risk factor	Diastolic blood pressure	FALSE	757601	NA	NA	NA	Diagnosis	Long COVID: S case, S control	TRUE	40910	2975	37935	0.0727
rs11112548	T	A	T	A	-0.2742	0.102275	0.0444	0.0430852	FALSE	TRUE	FALSE	PJ5kLh	12	105871914	0.0780567	1.3102654864989167	0.190107	longcovid2022N1v4	TRUE	reported	12	105871914	0.0443	-6.18962	5.802e-10	Evangelou2018dbp	TRUE	reported	q46mDg	2	TRUE	5e-08	TRUE	NA	NA	TRUE	Risk factor	Diastolic blood pressure	FALSE	757601	NA	NA	NA	Diagnosis	Long COVID: S case, S control	TRUE	40910	2975	37935	0.0727
rs11141731	T	C	T	C	-0.1258	-0.0233095	0.228	0.220372	FALSE	FALSE	FALSE	PJ5kLh	9	89888472	0.0369439	-0.63094313269579	0.528079	longcovid2022N1v4	TRUE	reported	9	89888472	0.0207	-6.077294685990338	1.308e-9	Evangelou2018dbp	TRUE	reported	q46mDg	2	TRUE	5e-08	TRUE	NA	NA	TRUE	Risk factor	Diastolic blood pressure	FALSE	757601	NA	NA	NA	Diagnosis	Long COVID: S case, S control	TRUE	40910	2975	37935	0.0727
rs1114347	G	A	G	A	0.1792	0.0392017	0.4823	0.493572	FALSE	FALSE	FALSE	PJ5kLh	6	51834297	0.0317333	1.2353489867111205	0.2166999999999999	longcovid2022N1v4	TRUE	reported	6	51834297	0.0173	10.3584	3.32e-25	Evangelou2018dbp	TRUE	reported	q46mDg	2	TRUE	5e-08	TRUE	NA	NA	TRUE	Risk factor	Diastolic blood pressure	FALSE	757601	NA	NA	NA	Diagnosis	Long COVID: S case, S control	TRUE	40910	2975	37935	0.0727
rs11145807	G	A	G	A	-0.155	0.0120097	0.5942	0.58085	FALSE	FALSE	FALSE	PJ5kLh	9	139520789	0.0407991	0.2943618854337473	0.768482	longcovid2022N1v4	TRUE	reported	9	139520789	0.0184	-8.42391	4.104e-17	Evangelou2018dbp	TRUE	reported	q46mDg	2	TRUE	5e-08	TRUE	NA	NA	TRUE	Risk factor	Diastolic blood pressure	FALSE	757601	NA	NA	NA	Diagnosis	Long COVID: S case, S control	TRUE	40910	2975	37935	0.0727
rs11153730	C	T	C	T	-0.1551	0.0100468	0.4906	0.492583	FALSE	FALSE	FALSE	PJ5kLh	6	118667522	0.0326447	0.30776205632154685	0.758264	longcovid2022N1v4	TRUE	reported	6	118667522	0.0173	-8.96532	2.568e-19	Evangelou2018dbp	TRUE	reported	q46mDg	2	TRUE	5e-08	TRUE	NA	NA	TRUE	Risk factor	Diastolic blood pressure	FALSE	757601	NA	NA	NA	Diagnosis	Long COVID: S case, S control	TRUE	40910	2975	37935	0.0727
rs11190746	A	G	A	G	-0.11	-0.00308349	0.5446	0.543306	FALSE	FALSE	FALSE	PJ5kLh	10	102663565	0.0313789	-0.09826635095557842	0.921721	longcovid2022N1v4	TRUE	reported	10	102663565	0.0175	-6.285714285714286	3.4759999999999997e-10	Evangelou2018dbp	TRUE	reported	q46mDg	2	TRUE	5e-08	TRUE	NA	NA	TRUE	Risk factor	Diastolic blood pressure	FALSE	757601	NA	NA	NA	Diagnosis	Long COVID: S case, S control	TRUE	40910	2975	37935	0.0727
rs11228613	G	T	G	T	-0.1741	0.0427171	0.2163	0.230683	FALSE	FALSE	FALSE	PJ5kLh	11	69068492	0.0379692	1.1250460899887278	0.26057	longcovid2022N1v4	TRUE	reported	11	69068492	0.0212	-8.21226	2.0950000000000003e-16	Evangelou2018dbp	TRUE	reported	q46mDg	2	TRUE	5e-08	TRUE	NA	NA	TRUE	Risk factor	Diastolic blood pressure	FALSE	757601	NA	NA	NA	Diagnosis	Long COVID: S case, S control	TRUE	40910	2975	37935	0.0727
rs1123037	A	T	A	T	-0.1608	0.0270643	0.4769	0.475346	FALSE	TRUE	TRUE	PJ5kLh	4	156514725	0.0305555	0.8857423377133413	0.375756	longcovid2022N1v4	TRUE	reported	4	156514725	0.0173	-9.294797687861273	1.5769999999999998e-20	Evangelou2018dbp	TRUE	reported	q46mDg	2	FALSE	5e-08	TRUE	NA	NA	NA	Risk factor	Diastolic blood pressure	FALSE	757601	NA	NA	NA	Diagnosis	Long COVID: S case, S control	TRUE	40910	2975	37935	0.0727
rs112393817	G	C	G	C	-0.116	-0.0492523	0.2174	0.215062	FALSE	TRUE	FALSE	PJ5kLh	2	9807226	0.0378066	-1.3027434363312225	0.1926619999999999	longcovid2022N1v4	TRUE	reported	2	9807226	0.0211	-5.49763	3.799e-8	Evangelou2018dbp	TRUE	reported	q46mDg	2	TRUE	5e-08	TRUE	NA	NA	TRUE	Risk factor	Diastolic blood pressure	FALSE	757601	NA	NA	NA	Diagnosis	Long COVID: S case, S control	TRUE	40910	2975	37935	0.0727
rs11252324	T	G	T	G	-0.2339	-0.00835617	0.077	0.0684183	FALSE	FALSE	FALSE	PJ5kLh	10	4124568	0.0565813	-0.14768430559213025	0.882592	longcovid2022N1v4	TRUE	reported	10	4124568	0.0328	-7.131097560975609	1.0290000000000002e-12	Evangelou2018dbp	TRUE	reported	q46mDg	2	TRUE	5e-08	TRUE	NA	NA	TRUE	Risk factor	Diastolic blood pressure	FALSE	757601	NA	NA	NA	Diagnosis	Long COVID: S case, S control	TRUE	40910	2975	37935	0.0727
rs1133400	G	A	G	A	0.1318	-0.00263131	0.2148	0.214597	FALSE	FALSE	FALSE	PJ5kLh	10	134459388	0.0361613	-0.07276591272990739	0.941992	longcovid2022N1v4	TRUE	reported	10	134459388	0.0215	6.13023	8.304e-10	Evangelou2018dbp	TRUE	reported	q46mDg	2	TRUE	5e-08	TRUE	NA	NA	TRUE	Risk factor	Diastolic blood pressure	FALSE	757601	NA	NA	NA	Diagnosis	Long COVID: S case, S control	TRUE	40910	2975	37935	0.0727
rs114503346	T	C	T	C	-0.2678	0.0520478	0.0461	0.0423335	FALSE	FALSE	FALSE	PJ5kLh	5	172192350	0.0819917	0.6347935217833024	0.525563	longcovid2022N1v4	TRUE	reported	5	172192350	0.0426	-6.286384976525821	3.0949999999999997e-10	Evangelou2018dbp	TRUE	reported	q46mDg	2	TRUE	5e-08	TRUE	NA	NA	TRUE	Risk factor	Diastolic blood pressure	FALSE	757601	NA	NA	NA	Diagnosis	Long COVID: S case, S control	TRUE	40910	2975	37935	0.0727
rs114714860	C	G	C	G	0.33	-0.0298132	0.1683	0.162182	FALSE	TRUE	FALSE	PJ5kLh	3	41882905	0.0436506	-0.6829963391110317	0.49461	longcovid2022N1v4	TRUE	reported	3	41882905	0.0236	13.983050847457628	1.4199999999999996e-44	Evangelou2018dbp	TRUE	reported	q46mDg	2	TRUE	5e-08	TRUE	NA	NA	TRUE	Risk factor	Diastolic blood pressure	FALSE	757601	NA	NA	NA	Diagnosis	Long COVID: S case, S control	TRUE	40910	2975	37935	0.0727
rs115447786	T	C	T	C	0.2904	-0.0639425	0.0427	0.0374762	FALSE	FALSE	FALSE	PJ5kLh	6	34354073	0.0775699	-0.8243210317404045	0.4097569999999999	longcovid2022N1v4	TRUE	reported	6	34354073	0.0455	6.382417582417583	1.747e-10	Evangelou2018dbp	TRUE	reported	q46mDg	2	TRUE	5e-08	TRUE	NA	NA	TRUE	Risk factor	Diastolic blood pressure	FALSE	757601	NA	NA	NA	Diagnosis	Long COVID: S case, S control	TRUE	40910	2975	37935	0.0727
rs11556924	T	C	T	C	-0.181	0.0553502	0.3827	0.361354	FALSE	FALSE	FALSE	PJ5kLh	7	129663496	0.032596	1.698067247515033	0.0894950999999999	longcovid2022N1v4	TRUE	reported	7	129663496	0.0181	-10	1.831e-23	Evangelou2018dbp	TRUE	reported	q46mDg	2	TRUE	5e-08	TRUE	NA	NA	TRUE	Risk factor	Diastolic blood pressure	FALSE	757601	NA	NA	NA	Diagnosis	Long COVID: S case, S control	TRUE	40910	2975	37935	0.0727
rs11592107	A	G	A	G	0.1203	0.00613259	0.3094	0.298988	FALSE	FALSE	FALSE	PJ5kLh	10	122968964	0.0338265	0.18129543405318316	0.856136	longcovid2022N1v4	TRUE	reported	10	122968964	0.0187	6.433155080213903	1.234e-10	Evangelou2018dbp	TRUE	reported	q46mDg	2	TRUE	5e-08	TRUE	NA	NA	TRUE	Risk factor	Diastolic blood pressure	FALSE	757601	NA	NA	NA	Diagnosis	Long COVID: S case, S control	TRUE	40910	2975	37935	0.0727
rs116063464	A	G	A	G	0.2017	-0.0145594	0.0601	0.0640844	FALSE	FALSE	FALSE	PJ5kLh	12	109860182	0.0637892	-0.2282423983997291	0.819458	longcovid2022N1v4	TRUE	reported	12	109860182	0.0369	5.466124661246612	4.678999999999999e-8	Evangelou2018dbp	TRUE	reported	q46mDg	2	TRUE	5e-08	TRUE	NA	NA	TRUE	Risk factor	Diastolic blood pressure	FALSE	757601	NA	NA	NA	Diagnosis	Long COVID: S case, S control	TRUE	40910	2975	37935	0.0727
rs11636952	C	T	C	T	-0.3997	0.0242376	0.6869	0.671518	FALSE	FALSE	FALSE	PJ5kLh	15	75114322	0.0330631	0.7330710066509191	0.463515	longcovid2022N1v4	TRUE	reported	15	75114322	0.0189	-21.1481	5.209999999999998e-99	Evangelou2018dbp	TRUE	reported	q46mDg	2	TRUE	5e-08	TRUE	NA	NA	TRUE	Risk factor	Diastolic blood pressure	FALSE	757601	NA	NA	NA	Diagnosis	Long COVID: S case, S control	TRUE	40910	2975	37935	0.0727
rs11661473	A	G	A	G	0.2007	-0.0314955	0.2683	0.267408	FALSE	FALSE	FALSE	PJ5kLh	18	42177123	0.0362648	-0.8684867971145575	0.385127	longcovid2022N1v4	TRUE	reported	18	42177123	0.0196	10.239795918367347	1.544e-24	Evangelou2018dbp	TRUE	reported	q46mDg	2	TRUE	5e-08	TRUE	NA	NA	TRUE	Risk factor	Diastolic blood pressure	FALSE	757601	NA	NA	NA	Diagnosis	Long COVID: S case, S control	TRUE	40910	2975	37935	0.0727
rs11664194	A	T	A	T	-0.10780000000000001	0.0244061	0.4603	0.473449	FALSE	TRUE	TRUE	PJ5kLh	18	20021031	0.0295796	0.8250990547539521	0.4093159999999999	longcovid2022N1v4	TRUE	reported	18	20021031	0.0176	-6.125	8.69e-10	Evangelou2018dbp	TRUE	reported	q46mDg	2	FALSE	5e-08	TRUE	NA	NA	NA	Risk factor	Diastolic blood pressure	FALSE	757601	NA	NA	NA	Diagnosis	Long COVID: S case, S control	TRUE	40910	2975	37935	0.0727
rs11665020	C	G	C	G	-0.1423	-0.0321945	0.322	0.314975	FALSE	TRUE	FALSE	PJ5kLh	18	10879503	0.0355819	-0.9047999123149691	0.365572	longcovid2022N1v4	TRUE	reported	18	10879503	0.0187	-7.609625668449198	2.7769999999999998e-14	Evangelou2018dbp	TRUE	reported	q46mDg	2	TRUE	5e-08	TRUE	NA	NA	TRUE	Risk factor	Diastolic blood pressure	FALSE	757601	NA	NA	NA	Diagnosis	Long COVID: S case, S control	TRUE	40910	2975	37935	0.0727
rs11684340	C	A	C	A	-0.1249	-0.00304537	0.2176	0.22968	FALSE	FALSE	FALSE	PJ5kLh	2	37207251	0.0383662	-0.07937637816619836	0.936733	longcovid2022N1v4	TRUE	reported	2	37207251	0.021	-5.94762	2.754e-9	Evangelou2018dbp	TRUE	reported	q46mDg	2	TRUE	5e-08	TRUE	NA	NA	TRUE	Risk factor	Diastolic blood pressure	FALSE	757601	NA	NA	NA	Diagnosis	Long COVID: S case, S control	TRUE	40910	2975	37935	0.0727
rs11687089	C	T	C	T	-0.1739	-0.00914474	0.4171	0.411286	FALSE	FALSE	FALSE	PJ5kLh	2	25082926	0.0322628	-0.2834453302255229	0.776835	longcovid2022N1v4	TRUE	reported	2	25082926	0.0175	-9.93714	2.785e-23	Evangelou2018dbp	TRUE	reported	q46mDg	2	TRUE	5e-08	TRUE	NA	NA	TRUE	Risk factor	Diastolic blood pressure	FALSE	757601	NA	NA	NA	Diagnosis	Long COVID: S case, S control	TRUE	40910	2975	37935	0.0727
rs11692619	T	C	T	C	-0.1281	0.0500929	0.3607	0.373529	FALSE	FALSE	FALSE	PJ5kLh	2	205084439	0.0420639	1.190876262067949	0.233702	longcovid2022N1v4	TRUE	reported	2	205084439	0.0184	-6.96195652173913	3.314e-12	Evangelou2018dbp	TRUE	reported	q46mDg	2	TRUE	5e-08	TRUE	NA	NA	TRUE	Risk factor	Diastolic blood pressure	FALSE	757601	NA	NA	NA	Diagnosis	Long COVID: S case, S control	TRUE	40910	2975	37935	0.0727
rs11721984	T	C	T	C	-0.1409	0.0334201	0.4532	0.429741	FALSE	FALSE	FALSE	PJ5kLh	4	38343935	0.0312095	1.0708309969720755	0.284246	longcovid2022N1v4	TRUE	reported	4	38343935	0.0177	-7.96045197740113	1.886e-15	Evangelou2018dbp	TRUE	reported	q46mDg	2	TRUE	5e-08	TRUE	NA	NA	TRUE	Risk factor	Diastolic blood pressure	FALSE	757601	NA	NA	NA	Diagnosis	Long COVID: S case, S control	TRUE	40910	2975	37935	0.0727
rs1177764	G	C	G	C	0.3067	0.0155673	0.5949	0.595431	FALSE	TRUE	FALSE	PJ5kLh	5	32829975	0.0316871	0.4912819412316052	0.623228	longcovid2022N1v4	TRUE	reported	5	32829975	0.0177	17.3277	1.4149999999999995e-67	Evangelou2018dbp	TRUE	reported	q46mDg	2	TRUE	5e-08	TRUE	NA	NA	TRUE	Risk factor	Diastolic blood pressure	FALSE	757601	NA	NA	NA	Diagnosis	Long COVID: S case, S control	TRUE	40910	2975	37935	0.0727
rs11778153	C	T	C	T	-0.1192	-0.0170022	0.3569	0.331841	FALSE	FALSE	FALSE	PJ5kLh	8	64503942	0.0325474	-0.5223827402496052	0.601403	longcovid2022N1v4	TRUE	reported	8	64503942	0.0182	-6.54945	5.842e-11	Evangelou2018dbp	TRUE	reported	q46mDg	2	TRUE	5e-08	TRUE	NA	NA	TRUE	Risk factor	Diastolic blood pressure	FALSE	757601	NA	NA	NA	Diagnosis	Long COVID: S case, S control	TRUE	40910	2975	37935	0.0727
rs1178979	C	T	C	T	-0.1504	0.0905802	0.1953	0.18862400000000001	FALSE	FALSE	FALSE	PJ5kLh	7	72856430	0.0400698	2.260560322237695	0.0237864	longcovid2022N1v4	TRUE	reported	7	72856430	0.0221	-6.80543	9.958e-12	Evangelou2018dbp	TRUE	reported	q46mDg	2	TRUE	5e-08	TRUE	NA	NA	TRUE	Risk factor	Diastolic blood pressure	FALSE	757601	NA	NA	NA	Diagnosis	Long COVID: S case, S control	TRUE	40910	2975	37935	0.0727
rs11859505	G	A	G	A	0.1037	-8.7193e-5	0.5805	0.59153	FALSE	FALSE	FALSE	PJ5kLh	16	74195719	0.0336996	-0.00258736008736008	0.997936	longcovid2022N1v4	TRUE	reported	16	74195719	0.0181	5.72928	9.756e-9	Evangelou2018dbp	TRUE	reported	q46mDg	2	TRUE	5e-08	TRUE	NA	NA	TRUE	Risk factor	Diastolic blood pressure	FALSE	757601	NA	NA	NA	Diagnosis	Long COVID: S case, S control	TRUE	40910	2975	37935	0.0727
rs11923343	G	A	G	A	0.1138	-0.0313915	0.6396	0.647085	FALSE	FALSE	FALSE	PJ5kLh	3	85668570	0.0323171	-0.9713588162304168	0.3313699999999999	longcovid2022N1v4	TRUE	reported	3	85668570	0.0181	6.28729	3.1010000000000005e-10	Evangelou2018dbp	TRUE	reported	q46mDg	2	TRUE	5e-08	TRUE	NA	NA	TRUE	Risk factor	Diastolic blood pressure	FALSE	757601	NA	NA	NA	Diagnosis	Long COVID: S case, S control	TRUE	40910	2975	37935	0.0727
rs11923667	A	T	A	T	0.1175	0.0677397	0.4071	0.412237	FALSE	TRUE	FALSE	PJ5kLh	3	101268080	0.0415268	1.631228507855168	0.102842	longcovid2022N1v4	TRUE	reported	3	101268080	0.0177	6.638418079096045	3.098e-11	Evangelou2018dbp	TRUE	reported	q46mDg	2	TRUE	5e-08	TRUE	NA	NA	TRUE	Risk factor	Diastolic blood pressure	FALSE	757601	NA	NA	NA	Diagnosis	Long COVID: S case, S control	TRUE	40910	2975	37935	0.0727
rs11945489	T	C	T	C	-0.1392	-0.0293412	0.2909	0.298897	FALSE	FALSE	FALSE	PJ5kLh	4	56463775	0.0329741	-0.8898256510412719	0.37356	longcovid2022N1v4	TRUE	reported	4	56463775	0.0192	-7.25	3.9930000000000003e-13	Evangelou2018dbp	TRUE	reported	q46mDg	2	TRUE	5e-08	TRUE	NA	NA	TRUE	Risk factor	Diastolic blood pressure	FALSE	757601	NA	NA	NA	Diagnosis	Long COVID: S case, S control	TRUE	40910	2975	37935	0.0727
rs11960210	C	T	C	T	-0.2474	0.0179416	0.3751	0.362721	FALSE	FALSE	FALSE	PJ5kLh	5	157817634	0.0322382	0.5565323125980979	0.577847	longcovid2022N1v4	TRUE	reported	5	157817634	0.018	-13.7444	3.3629999999999992e-43	Evangelou2018dbp	TRUE	reported	q46mDg	2	TRUE	5e-08	TRUE	NA	NA	TRUE	Risk factor	Diastolic blood pressure	FALSE	757601	NA	NA	NA	Diagnosis	Long COVID: S case, S control	TRUE	40910	2975	37935	0.0727
rs11961593	T	C	T	C	-0.3158	0.0181972	0.0685	0.0649682	FALSE	FALSE	FALSE	PJ5kLh	6	166164137	0.0650618	0.2796910014785942	0.779715	longcovid2022N1v4	TRUE	reported	6	166164137	0.0349	-9.0487106017192	1.493e-19	Evangelou2018dbp	TRUE	reported	q46mDg	2	TRUE	5e-08	TRUE	NA	NA	TRUE	Risk factor	Diastolic blood pressure	FALSE	757601	NA	NA	NA	Diagnosis	Long COVID: S case, S control	TRUE	40910	2975	37935	0.0727
rs12088448	C	A	C	A	0.1544	0.021633	0.356	0.35879	FALSE	FALSE	FALSE	PJ5kLh	1	218546170	0.0324876	0.6658848299043327	0.505485	longcovid2022N1v4	TRUE	reported	1	218546170	0.0182	8.48352	2.5319999999999998e-17	Evangelou2018dbp	TRUE	reported	q46mDg	2	TRUE	5e-08	TRUE	NA	NA	TRUE	Risk factor	Diastolic blood pressure	FALSE	757601	NA	NA	NA	Diagnosis	Long COVID: S case, S control	TRUE	40910	2975	37935	0.0727
rs12148044	A	G	A	G	0.1371	0.00839846	0.1734	0.165148	FALSE	FALSE	FALSE	PJ5kLh	14	69214219	0.0416969	0.201416891903235	0.840373	longcovid2022N1v4	TRUE	reported	14	69214219	0.023	5.960869565217392	2.661e-9	Evangelou2018dbp	TRUE	reported	q46mDg	2	TRUE	5e-08	TRUE	NA	NA	TRUE	Risk factor	Diastolic blood pressure	FALSE	757601	NA	NA	NA	Diagnosis	Long COVID: S case, S control	TRUE	40910	2975	37935	0.0727
rs12152463	T	C	T	C	0.1006	0.0170572	0.4251	0.452273	FALSE	FALSE	FALSE	PJ5kLh	3	122100447	0.0312748	0.5453975724864748	0.585479	longcovid2022N1v4	TRUE	reported	3	122100447	0.0174	5.781609195402299	8.015e-9	Evangelou2018dbp	TRUE	reported	q46mDg	2	TRUE	5e-08	TRUE	NA	NA	TRUE	Risk factor	Diastolic blood pressure	FALSE	757601	NA	NA	NA	Diagnosis	Long COVID: S case, S control	TRUE	40910	2975	37935	0.0727
rs1215469	C	A	C	A	0.1383	-0.0559133	0.7705	0.781429	FALSE	FALSE	FALSE	PJ5kLh	13	80707408	0.0376194	-1.4862889891917468	0.137202	longcovid2022N1v4	TRUE	reported	13	80707408	0.0211	6.5545	5.232999999999999e-11	Evangelou2018dbp	TRUE	reported	q46mDg	2	TRUE	5e-08	TRUE	NA	NA	TRUE	Risk factor	Diastolic blood pressure	FALSE	757601	NA	NA	NA	Diagnosis	Long COVID: S case, S control	TRUE	40910	2975	37935	0.0727
rs12216886	G	T	G	T	-0.1292	0.0259079	0.1923	0.184149	FALSE	FALSE	FALSE	PJ5kLh	9	2493751	0.0388292	0.6672272413544446	0.504626	longcovid2022N1v4	TRUE	reported	9	2493751	0.0221	-5.84615	4.757e-9	Evangelou2018dbp	TRUE	reported	q46mDg	2	TRUE	5e-08	TRUE	NA	NA	TRUE	Risk factor	Diastolic blood pressure	FALSE	757601	NA	NA	NA	Diagnosis	Long COVID: S case, S control	TRUE	40910	2975	37935	0.0727
rs12229480	C	T	C	T	-0.1359	0.0072678	0.2775	0.269501	FALSE	FALSE	FALSE	PJ5kLh	12	26472908	0.0360051	0.2018547372455569	0.840031	longcovid2022N1v4	TRUE	reported	12	26472908	0.0193	-7.04145	2.114e-12	Evangelou2018dbp	TRUE	reported	q46mDg	2	TRUE	5e-08	TRUE	NA	NA	TRUE	Risk factor	Diastolic blood pressure	FALSE	757601	NA	NA	NA	Diagnosis	Long COVID: S case, S control	TRUE	40910	2975	37935	0.0727
rs12247028	A	G	A	G	-0.1396	-0.0340262	0.6322	0.590879	FALSE	FALSE	FALSE	PJ5kLh	10	75410052	0.0326261	-1.0429134956369288	0.2969879999999999	longcovid2022N1v4	TRUE	reported	10	75410052	0.0188	-7.425531914893617	1.184e-13	Evangelou2018dbp	TRUE	reported	q46mDg	2	TRUE	5e-08	TRUE	NA	NA	TRUE	Risk factor	Diastolic blood pressure	FALSE	757601	NA	NA	NA	Diagnosis	Long COVID: S case, S control	TRUE	40910	2975	37935	0.0727
rs12258967	G	C	G	C	-0.354	-0.0412983	0.2958	0.276902	FALSE	TRUE	FALSE	PJ5kLh	10	18727959	0.0346167	-1.1930166653667162	0.232863	longcovid2022N1v4	TRUE	reported	10	18727959	0.0193	-18.342	3.271999999999999e-75	Evangelou2018dbp	TRUE	reported	q46mDg	2	TRUE	5e-08	TRUE	NA	NA	TRUE	Risk factor	Diastolic blood pressure	FALSE	757601	NA	NA	NA	Diagnosis	Long COVID: S case, S control	TRUE	40910	2975	37935	0.0727
rs12321	C	G	C	G	-0.1492	0.00816738	0.4333	0.431936	FALSE	TRUE	TRUE	PJ5kLh	22	29453193	0.0324705	0.2515323139465053	0.801402	longcovid2022N1v4	TRUE	reported	22	29453193	0.0175	-8.525714285714285	1.4380000000000002e-17	Evangelou2018dbp	TRUE	reported	q46mDg	2	FALSE	5e-08	TRUE	NA	NA	NA	Risk factor	Diastolic blood pressure	FALSE	757601	NA	NA	NA	Diagnosis	Long COVID: S case, S control	TRUE	40910	2975	37935	0.0727
rs12337056	T	C	T	C	0.1364	-0.0487949	0.1761	0.17477	FALSE	FALSE	FALSE	PJ5kLh	9	628670	0.0413725	-1.1794041936068644	0.2382369999999999	longcovid2022N1v4	TRUE	reported	9	628670	0.0228	5.982456140350877	2.175e-9	Evangelou2018dbp	TRUE	reported	q46mDg	2	TRUE	5e-08	TRUE	NA	NA	TRUE	Risk factor	Diastolic blood pressure	FALSE	757601	NA	NA	NA	Diagnosis	Long COVID: S case, S control	TRUE	40910	2975	37935	0.0727
rs12405515	T	G	T	G	-0.1698	-0.0295125	0.5702	0.568074	FALSE	FALSE	FALSE	PJ5kLh	1	172357441	0.0317728	-0.9288605347970592	0.35296	longcovid2022N1v4	TRUE	reported	1	172357441	0.0174	-9.758620689655173	1.9159999999999997e-22	Evangelou2018dbp	TRUE	reported	q46mDg	2	TRUE	5e-08	TRUE	NA	NA	TRUE	Risk factor	Diastolic blood pressure	FALSE	757601	NA	NA	NA	Diagnosis	Long COVID: S case, S control	TRUE	40910	2975	37935	0.0727
rs12414028	A	T	A	T	-0.5141	-0.00790459	0.0881	0.0849009	FALSE	TRUE	FALSE	PJ5kLh	10	104957629	0.0562378	-0.14055652959397416	0.88822	longcovid2022N1v4	TRUE	reported	10	104957629	0.0313	-16.424920127795527	1.603e-60	Evangelou2018dbp	TRUE	reported	q46mDg	2	TRUE	5e-08	TRUE	NA	NA	TRUE	Risk factor	Diastolic blood pressure	FALSE	757601	NA	NA	NA	Diagnosis	Long COVID: S case, S control	TRUE	40910	2975	37935	0.0727
rs1243876	T	C	T	C	-0.1063	0.0452849	0.7012	0.692864	FALSE	FALSE	FALSE	PJ5kLh	9	35693104	0.0330582	1.3698537730426943	0.170733	longcovid2022N1v4	TRUE	reported	9	35693104	0.019	-5.594736842105264	2.142e-8	Evangelou2018dbp	TRUE	reported	q46mDg	2	TRUE	5e-08	TRUE	NA	NA	TRUE	Risk factor	Diastolic blood pressure	FALSE	757601	NA	NA	NA	Diagnosis	Long COVID: S case, S control	TRUE	40910	2975	37935	0.0727
rs12444212	C	T	C	T	-0.1291	-0.00995235	0.1826	0.191493	FALSE	FALSE	FALSE	PJ5kLh	16	71437689	0.0405859	-0.24521693494538743	0.806288	longcovid2022N1v4	TRUE	reported	16	71437689	0.0226	-5.71239	1.062e-8	Evangelou2018dbp	TRUE	reported	q46mDg	2	TRUE	5e-08	TRUE	NA	NA	TRUE	Risk factor	Diastolic blood pressure	FALSE	757601	NA	NA	NA	Diagnosis	Long COVID: S case, S control	TRUE	40910	2975	37935	0.0727
rs12446456	T	C	T	C	-0.181	-0.0317641	0.4273	0.416829	FALSE	FALSE	FALSE	PJ5kLh	16	4922201	0.0308491	-1.0296605087344526	0.3031699999999999	longcovid2022N1v4	TRUE	reported	16	4922201	0.0175	-10.342857142857143	3.9850000000000007e-25	Evangelou2018dbp	TRUE	reported	q46mDg	2	TRUE	5e-08	TRUE	NA	NA	TRUE	Risk factor	Diastolic blood pressure	FALSE	757601	NA	NA	NA	Diagnosis	Long COVID: S case, S control	TRUE	40910	2975	37935	0.0727
rs12503341	A	G	A	G	-0.2993	-0.0719774	0.0394	0.0335037	FALSE	FALSE	FALSE	PJ5kLh	4	106925311	0.0754311	-0.9542138454828312	0.339976	longcovid2022N1v4	TRUE	reported	4	106925311	0.0462	-6.478354978354979	9.43e-11	Evangelou2018dbp	TRUE	reported	q46mDg	2	TRUE	5e-08	TRUE	NA	NA	TRUE	Risk factor	Diastolic blood pressure	FALSE	757601	NA	NA	NA	Diagnosis	Long COVID: S case, S control	TRUE	40910	2975	37935	0.0727
rs12509595	C	T	C	T	0.4972	0.0283227	0.2924	0.320441	FALSE	FALSE	FALSE	PJ5kLh	4	81182554	0.0329111	0.8605819920938529	0.3894679999999999	longcovid2022N1v4	TRUE	reported	4	81182554	0.0192	25.8958	1.5799999999999992e-148	Evangelou2018dbp	TRUE	reported	q46mDg	2	TRUE	5e-08	TRUE	NA	NA	TRUE	Risk factor	Diastolic blood pressure	FALSE	757601	NA	NA	NA	Diagnosis	Long COVID: S case, S control	TRUE	40910	2975	37935	0.0727
rs12515541	T	G	T	G	0.1156	-0.0268265	0.6072	0.621075	FALSE	FALSE	FALSE	PJ5kLh	5	57095011	0.0321618	-0.8341106530107146	0.4042189999999999	longcovid2022N1v4	TRUE	reported	5	57095011	0.0177	6.531073446327683	6.229e-11	Evangelou2018dbp	TRUE	reported	q46mDg	2	TRUE	5e-08	TRUE	NA	NA	TRUE	Risk factor	Diastolic blood pressure	FALSE	757601	NA	NA	NA	Diagnosis	Long COVID: S case, S control	TRUE	40910	2975	37935	0.0727
rs12574332	T	C	T	C	0.2072	0.0522141	0.1227	0.130974	FALSE	FALSE	FALSE	PJ5kLh	11	122521123	0.0456105	1.144782451409215	0.252299	longcovid2022N1v4	TRUE	reported	11	122521123	0.0266	7.7894736842105265	6.1409999999999994e-15	Evangelou2018dbp	TRUE	reported	q46mDg	2	TRUE	5e-08	TRUE	NA	NA	TRUE	Risk factor	Diastolic blood pressure	FALSE	757601	NA	NA	NA	Diagnosis	Long COVID: S case, S control	TRUE	40910	2975	37935	0.0727
rs12596630	T	C	T	C	0.2606	-0.026303	0.0905	0.0787298	FALSE	FALSE	FALSE	PJ5kLh	16	2065666	0.0588668	-0.44682231750324464	0.655003	longcovid2022N1v4	TRUE	reported	16	2065666	0.0314	8.299363057324841	1.03e-16	Evangelou2018dbp	TRUE	reported	q46mDg	2	TRUE	5e-08	TRUE	NA	NA	TRUE	Risk factor	Diastolic blood pressure	FALSE	757601	NA	NA	NA	Diagnosis	Long COVID: S case, S control	TRUE	40910	2975	37935	0.0727
rs12601936	G	A	G	A	0.1429	0.0227084	0.6107	0.600891	FALSE	FALSE	FALSE	PJ5kLh	17	7172609	0.0320914	0.7076163707410709	0.479183	longcovid2022N1v4	TRUE	reported	17	7172609	0.0178	8.02809	1.067e-15	Evangelou2018dbp	TRUE	reported	q46mDg	2	TRUE	5e-08	TRUE	NA	NA	TRUE	Risk factor	Diastolic blood pressure	FALSE	757601	NA	NA	NA	Diagnosis	Long COVID: S case, S control	TRUE	40910	2975	37935	0.0727
rs12627514	G	C	G	C	0.2164	-0.0468002	0.2897	0.292361	FALSE	TRUE	FALSE	PJ5kLh	21	44759440	0.0346169	-1.3519465925602814	0.176392	longcovid2022N1v4	TRUE	reported	21	44759440	0.0196	11.0408	1.986e-28	Evangelou2018dbp	TRUE	reported	q46mDg	2	TRUE	5e-08	TRUE	NA	NA	TRUE	Risk factor	Diastolic blood pressure	FALSE	757601	NA	NA	NA	Diagnosis	Long COVID: S case, S control	TRUE	40910	2975	37935	0.0727
rs1263671	C	T	C	T	0.1394	-0.00716273	0.1632	0.155382	FALSE	FALSE	FALSE	PJ5kLh	2	207996447	0.0441815	-0.16212057082715617	0.871211	longcovid2022N1v4	TRUE	reported	2	207996447	0.0238	5.85714	4.691e-9	Evangelou2018dbp	TRUE	reported	q46mDg	2	TRUE	5e-08	TRUE	NA	NA	TRUE	Risk factor	Diastolic blood pressure	FALSE	757601	NA	NA	NA	Diagnosis	Long COVID: S case, S control	TRUE	40910	2975	37935	0.0727
rs1265157	G	C	G	C	-0.1444	-0.0124494	0.3521	0.335776	FALSE	TRUE	FALSE	PJ5kLh	6	31142265	0.0311708	-0.39939302167413093	0.689605	longcovid2022N1v4	TRUE	reported	6	31142265	0.0187	-7.72193	1.176e-14	Evangelou2018dbp	TRUE	reported	q46mDg	2	TRUE	5e-08	TRUE	NA	NA	TRUE	Risk factor	Diastolic blood pressure	FALSE	757601	NA	NA	NA	Diagnosis	Long COVID: S case, S control	TRUE	40910	2975	37935	0.0727
rs1265842	C	T	C	T	-0.1113	-0.0530171	0.5166	0.515829	FALSE	FALSE	FALSE	PJ5kLh	10	28924901	0.0303945	-1.7442991330668376	0.0811067	longcovid2022N1v4	TRUE	reported	10	28924901	0.0174	-6.39655	1.703e-10	Evangelou2018dbp	TRUE	reported	q46mDg	2	TRUE	5e-08	TRUE	NA	NA	TRUE	Risk factor	Diastolic blood pressure	FALSE	757601	NA	NA	NA	Diagnosis	Long COVID: S case, S control	TRUE	40910	2975	37935	0.0727
rs12693302	A	G	A	G	-0.2378	-0.0298272	0.6518	0.640409	FALSE	FALSE	FALSE	PJ5kLh	2	183211443	0.03204	-0.9309363295880152	0.351886	longcovid2022N1v4	TRUE	reported	2	183211443	0.0181	-13.138121546961326	2.155e-39	Evangelou2018dbp	TRUE	reported	q46mDg	2	TRUE	5e-08	TRUE	NA	NA	TRUE	Risk factor	Diastolic blood pressure	FALSE	757601	NA	NA	NA	Diagnosis	Long COVID: S case, S control	TRUE	40910	2975	37935	0.0727
rs12728150	G	A	G	A	0.2045	-0.0413859	0.081	0.0875897	FALSE	FALSE	FALSE	PJ5kLh	1	27268737	0.0567456	-0.7293235070208087	0.465804	longcovid2022N1v4	TRUE	reported	1	27268737	0.0318	6.43082	1.28e-10	Evangelou2018dbp	TRUE	reported	q46mDg	2	TRUE	5e-08	TRUE	NA	NA	TRUE	Risk factor	Diastolic blood pressure	FALSE	757601	NA	NA	NA	Diagnosis	Long COVID: S case, S control	TRUE	40910	2975	37935	0.0727
rs1275988	T	C	T	C	-0.2945	-0.0122525	0.6111	0.601029	FALSE	FALSE	FALSE	PJ5kLh	2	26914364	0.0325303	-0.37664884738228666	0.706433	longcovid2022N1v4	TRUE	reported	2	26914364	0.0177	-16.638418079096045	1.9179999999999999e-62	Evangelou2018dbp	TRUE	reported	q46mDg	2	TRUE	5e-08	TRUE	NA	NA	TRUE	Risk factor	Diastolic blood pressure	FALSE	757601	NA	NA	NA	Diagnosis	Long COVID: S case, S control	TRUE	40910	2975	37935	0.0727
rs12790943	T	C	T	C	-0.1002	0.0166734	0.4213	0.41085700000000003	FALSE	FALSE	FALSE	PJ5kLh	11	120058623	0.0324533	0.5137659344350191	0.607417	longcovid2022N1v4	TRUE	reported	11	120058623	0.0175	-5.725714285714285	1.135e-8	Evangelou2018dbp	TRUE	reported	q46mDg	2	TRUE	5e-08	TRUE	NA	NA	TRUE	Risk factor	Diastolic blood pressure	FALSE	757601	NA	NA	NA	Diagnosis	Long COVID: S case, S control	TRUE	40910	2975	37935	0.0727
rs12866098	A	G	A	G	0.1033	0.0492816	0.3423	0.33359	FALSE	FALSE	FALSE	PJ5kLh	13	73119617	0.0429323	1.1478909818481655	0.251013	longcovid2022N1v4	TRUE	reported	13	73119617	0.0186	5.553763440860216	2.727e-8	Evangelou2018dbp	TRUE	reported	q46mDg	2	TRUE	5e-08	TRUE	NA	NA	TRUE	Risk factor	Diastolic blood pressure	FALSE	757601	NA	NA	NA	Diagnosis	Long COVID: S case, S control	TRUE	40910	2975	37935	0.0727
rs12906962	C	T	C	T	0.2378	0.0492689	0.3233	0.324048	FALSE	FALSE	FALSE	PJ5kLh	15	95312071	0.0322335	1.5284998526377838	0.126389	longcovid2022N1v4	TRUE	reported	15	95312071	0.0188	12.6489	8.724999999999999e-37	Evangelou2018dbp	TRUE	reported	q46mDg	2	TRUE	5e-08	TRUE	NA	NA	TRUE	Risk factor	Diastolic blood pressure	FALSE	757601	NA	NA	NA	Diagnosis	Long COVID: S case, S control	TRUE	40910	2975	37935	0.0727
rs12919839	T	C	T	C	-0.1098	0.016648	0.2841	0.292309	FALSE	FALSE	FALSE	PJ5kLh	16	56859216	0.0347748	0.4787374765634885	0.632125	longcovid2022N1v4	TRUE	reported	16	56859216	0.0192	-5.71875	1.044e-8	Evangelou2018dbp	TRUE	reported	q46mDg	2	TRUE	5e-08	TRUE	NA	NA	TRUE	Risk factor	Diastolic blood pressure	FALSE	757601	NA	NA	NA	Diagnosis	Long COVID: S case, S control	TRUE	40910	2975	37935	0.0727
rs12929303	A	G	A	G	0.1572	0.0325272	0.5325	0.52411	FALSE	FALSE	FALSE	PJ5kLh	16	81602264	0.0310016	1.049210363336086	0.2940819999999999	longcovid2022N1v4	TRUE	reported	16	81602264	0.0174	9.03448275862069	1.575e-19	Evangelou2018dbp	TRUE	reported	q46mDg	2	TRUE	5e-08	TRUE	NA	NA	TRUE	Risk factor	Diastolic blood pressure	FALSE	757601	NA	NA	NA	Diagnosis	Long COVID: S case, S control	TRUE	40910	2975	37935	0.0727
rs12938803	C	A	C	A	0.1598	-0.0431126	0.8111	0.809923	FALSE	FALSE	FALSE	PJ5kLh	17	19204432	0.0419509	-1.027691896955727	0.304095	longcovid2022N1v4	TRUE	reported	17	19204432	0.0224	7.13393	8.757e-13	Evangelou2018dbp	TRUE	reported	q46mDg	2	TRUE	5e-08	TRUE	NA	NA	TRUE	Risk factor	Diastolic blood pressure	FALSE	757601	NA	NA	NA	Diagnosis	Long COVID: S case, S control	TRUE	40910	2975	37935	0.0727
rs12990959	C	T	C	T	0.1271	0.0269952	0.3125	0.326155	FALSE	FALSE	FALSE	PJ5kLh	2	148572160	0.0319026	0.8461755468206352	0.397454	longcovid2022N1v4	TRUE	reported	2	148572160	0.0187	6.79679	1.1070000000000002e-11	Evangelou2018dbp	TRUE	reported	q46mDg	2	TRUE	5e-08	TRUE	NA	NA	TRUE	Risk factor	Diastolic blood pressure	FALSE	757601	NA	NA	NA	Diagnosis	Long COVID: S case, S control	TRUE	40910	2975	37935	0.0727
rs13001283	A	G	A	G	0.1522	-0.0318757	0.1596	0.162559	FALSE	FALSE	FALSE	PJ5kLh	2	127183454	0.0433123	-0.7359502958743821	0.461761	longcovid2022N1v4	TRUE	reported	2	127183454	0.0239	6.368200836820083	1.917e-10	Evangelou2018dbp	TRUE	reported	q46mDg	2	TRUE	5e-08	TRUE	NA	NA	TRUE	Risk factor	Diastolic blood pressure	FALSE	757601	NA	NA	NA	Diagnosis	Long COVID: S case, S control	TRUE	40910	2975	37935	0.0727
rs13004222	G	C	G	C	-0.2944	-0.0164766	0.051	0.048389	FALSE	TRUE	FALSE	PJ5kLh	2	219560492	0.0752034	-0.21909381756675897	0.826577	longcovid2022N1v4	TRUE	reported	2	219560492	0.0393	-7.49109	7.113e-14	Evangelou2018dbp	TRUE	reported	q46mDg	2	TRUE	5e-08	TRUE	NA	NA	TRUE	Risk factor	Diastolic blood pressure	FALSE	757601	NA	NA	NA	Diagnosis	Long COVID: S case, S control	TRUE	40910	2975	37935	0.0727
rs13042148	T	C	T	C	-0.1674	0.00471463	0.1537	0.144945	FALSE	FALSE	FALSE	PJ5kLh	20	32298286	0.0509369	0.09255824363084522	0.926255	longcovid2022N1v4	TRUE	reported	20	32298286	0.0244	-6.860655737704917	7.240000000000001e-12	Evangelou2018dbp	TRUE	reported	q46mDg	2	TRUE	5e-08	TRUE	NA	NA	TRUE	Risk factor	Diastolic blood pressure	FALSE	757601	NA	NA	NA	Diagnosis	Long COVID: S case, S control	TRUE	40910	2975	37935	0.0727
rs13107325	T	C	T	C	-0.6747	-0.048739	0.0742	0.0563383	FALSE	FALSE	FALSE	PJ5kLh	4	103188709	0.0627899	-0.7762235646178764	0.4376169999999999	longcovid2022N1v4	TRUE	reported	4	103188709	0.0339	-19.902654867256636	3.720999999999998e-88	Evangelou2018dbp	TRUE	reported	q46mDg	2	TRUE	5e-08	TRUE	NA	NA	TRUE	Risk factor	Diastolic blood pressure	FALSE	757601	NA	NA	NA	Diagnosis	Long COVID: S case, S control	TRUE	40910	2975	37935	0.0727
rs13118687	A	G	A	G	-0.1496	0.0290054	0.4702	0.488117	FALSE	FALSE	FALSE	PJ5kLh	4	111406496	0.0315133	0.9204177283876966	0.3573549999999999	longcovid2022N1v4	TRUE	reported	4	111406496	0.0175	-8.548571428571428	1.366e-17	Evangelou2018dbp	TRUE	reported	q46mDg	2	TRUE	5e-08	TRUE	NA	NA	TRUE	Risk factor	Diastolic blood pressure	FALSE	757601	NA	NA	NA	Diagnosis	Long COVID: S case, S control	TRUE	40910	2975	37935	0.0727
rs13124515	C	T	C	T	0.1052	0.080548	0.6869	0.68919	FALSE	FALSE	FALSE	PJ5kLh	4	145403713	0.033218	2.4248299114937684	0.0153156	longcovid2022N1v4	TRUE	reported	4	145403713	0.0187	5.62567	1.984e-8	Evangelou2018dbp	TRUE	reported	q46mDg	2	TRUE	5e-08	TRUE	NA	NA	TRUE	Risk factor	Diastolic blood pressure	FALSE	757601	NA	NA	NA	Diagnosis	Long COVID: S case, S control	TRUE	40910	2975	37935	0.0727
rs13139571	A	C	A	C	-0.2408	-0.0204658	0.2366	0.23323	FALSE	FALSE	FALSE	PJ5kLh	4	156645513	0.035351	-0.5789312890724448	0.562635	longcovid2022N1v4	TRUE	reported	4	156645513	0.0203	-11.862068965517242	2.2919999999999998e-32	Evangelou2018dbp	TRUE	reported	q46mDg	2	TRUE	5e-08	TRUE	NA	NA	TRUE	Risk factor	Diastolic blood pressure	FALSE	757601	NA	NA	NA	Diagnosis	Long COVID: S case, S control	TRUE	40910	2975	37935	0.0727
rs13152154	T	C	T	C	-0.1186	0.00295315	0.7293	0.725979	FALSE	FALSE	FALSE	PJ5kLh	4	77417756	0.0341198	0.08655238307375776	0.931027	longcovid2022N1v4	TRUE	reported	4	77417756	0.0195	-6.082051282051282	1.226e-9	Evangelou2018dbp	TRUE	reported	q46mDg	2	TRUE	5e-08	TRUE	NA	NA	TRUE	Risk factor	Diastolic blood pressure	FALSE	757601	NA	NA	NA	Diagnosis	Long COVID: S case, S control	TRUE	40910	2975	37935	0.0727
rs13215166	G	A	G	A	0.3094	-0.0366397	0.4415	0.441948	FALSE	FALSE	FALSE	PJ5kLh	6	127164360	0.0312611	-1.1720540863885147	0.241176	longcovid2022N1v4	TRUE	reported	6	127164360	0.0174	17.7816	1.7909999999999996e-70	Evangelou2018dbp	TRUE	reported	q46mDg	2	TRUE	5e-08	TRUE	NA	NA	TRUE	Risk factor	Diastolic blood pressure	FALSE	757601	NA	NA	NA	Diagnosis	Long COVID: S case, S control	TRUE	40910	2975	37935	0.0727
rs1322639	A	G	A	G	-0.1584	-0.00570682	0.7766	0.764969	FALSE	FALSE	FALSE	PJ5kLh	6	169587103	0.0367192	-0.1554178740277566	0.876492	longcovid2022N1v4	TRUE	reported	6	169587103	0.0209	-7.578947368421054	3.873e-14	Evangelou2018dbp	TRUE	reported	q46mDg	2	TRUE	5e-08	TRUE	NA	NA	TRUE	Risk factor	Diastolic blood pressure	FALSE	757601	NA	NA	NA	Diagnosis	Long COVID: S case, S control	TRUE	40910	2975	37935	0.0727
rs13237249	T	C	T	C	0.1366	-0.00127447	0.398	0.407669	FALSE	FALSE	FALSE	PJ5kLh	7	131151783	0.0321652	-0.03962263564349048	0.968394	longcovid2022N1v4	TRUE	reported	7	131151783	0.0177	7.7175141242937855	1.025e-14	Evangelou2018dbp	TRUE	reported	q46mDg	2	TRUE	5e-08	TRUE	NA	NA	TRUE	Risk factor	Diastolic blood pressure	FALSE	757601	NA	NA	NA	Diagnosis	Long COVID: S case, S control	TRUE	40910	2975	37935	0.0727
rs13240040	G	A	G	A	-0.1186	0.0139913	0.3164	0.305879	FALSE	FALSE	FALSE	PJ5kLh	7	14375977	0.0354011	0.39522218236156503	0.692679	longcovid2022N1v4	TRUE	reported	7	14375977	0.019	-6.24211	3.977e-10	Evangelou2018dbp	TRUE	reported	q46mDg	2	TRUE	5e-08	TRUE	NA	NA	TRUE	Risk factor	Diastolic blood pressure	FALSE	757601	NA	NA	NA	Diagnosis	Long COVID: S case, S control	TRUE	40910	2975	37935	0.0727
rs1327235	G	A	G	A	0.3018	-0.0106859	0.4714	0.455125	FALSE	FALSE	FALSE	PJ5kLh	20	10969030	0.0305143	-0.3501931881118033	0.726195	longcovid2022N1v4	TRUE	reported	20	10969030	0.0173	17.4451	4.763999999999998e-68	Evangelou2018dbp	TRUE	reported	q46mDg	2	TRUE	5e-08	TRUE	NA	NA	TRUE	Risk factor	Diastolic blood pressure	FALSE	757601	NA	NA	NA	Diagnosis	Long COVID: S case, S control	TRUE	40910	2975	37935	0.0727
rs1332812	A	T	A	T	-0.1145	-0.047188	0.6469	0.649213	FALSE	TRUE	FALSE	PJ5kLh	9	9350986	0.0324889	-1.4524345237912024	0.146381	longcovid2022N1v4	TRUE	reported	9	9350986	0.0181	-6.3259668508287294	2.708e-10	Evangelou2018dbp	TRUE	reported	q46mDg	2	TRUE	5e-08	TRUE	NA	NA	TRUE	Risk factor	Diastolic blood pressure	FALSE	757601	NA	NA	NA	Diagnosis	Long COVID: S case, S control	TRUE	40910	2975	37935	0.0727
rs13355146	T	C	T	C	0.1224	-0.0313764	0.3832	0.376547	FALSE	FALSE	FALSE	PJ5kLh	5	92023661	0.032196	-0.9745434215430488	0.329786	longcovid2022N1v4	TRUE	reported	5	92023661	0.0178	6.876404494382022	6.392e-12	Evangelou2018dbp	TRUE	reported	q46mDg	2	TRUE	5e-08	TRUE	NA	NA	TRUE	Risk factor	Diastolic blood pressure	FALSE	757601	NA	NA	NA	Diagnosis	Long COVID: S case, S control	TRUE	40910	2975	37935	0.0727
rs13358657	G	A	G	A	0.224	0.0627878	0.1332	0.125523	FALSE	FALSE	FALSE	PJ5kLh	5	157938070	0.0474556	1.3230851574945846	0.1858069999999999	longcovid2022N1v4	TRUE	reported	5	157938070	0.0255	8.78431	1.6959999999999999e-18	Evangelou2018dbp	TRUE	reported	q46mDg	2	TRUE	5e-08	TRUE	NA	NA	TRUE	Risk factor	Diastolic blood pressure	FALSE	757601	NA	NA	NA	Diagnosis	Long COVID: S case, S control	TRUE	40910	2975	37935	0.0727
rs134041	C	T	C	T	-0.1223	0.0726614	0.564	0.562271	FALSE	FALSE	FALSE	PJ5kLh	22	28056338	0.0331008	2.19516	0.0281524999999999	longcovid2022N1v4	TRUE	reported	22	28056338	0.0175	-6.98857	3.051e-12	Evangelou2018dbp	TRUE	reported	q46mDg	2	TRUE	5e-08	TRUE	NA	NA	TRUE	Risk factor	Diastolic blood pressure	FALSE	757601	NA	NA	NA	Diagnosis	Long COVID: S case, S control	TRUE	40910	2975	37935	0.0727
rs1373780	C	G	C	G	0.1246	0.0273238	0.1845	0.191252	FALSE	TRUE	FALSE	PJ5kLh	2	19501029	0.0395435	0.6909808185921832	0.489578	longcovid2022N1v4	TRUE	reported	2	19501029	0.0224	5.5625	2.582e-8	Evangelou2018dbp	TRUE	reported	q46mDg	2	TRUE	5e-08	TRUE	NA	NA	TRUE	Risk factor	Diastolic blood pressure	FALSE	757601	NA	NA	NA	Diagnosis	Long COVID: S case, S control	TRUE	40910	2975	37935	0.0727
rs138420351	T	C	T	C	0.5568	-0.295978	0.016	0.017594	FALSE	FALSE	FALSE	PJ5kLh	17	7700063	0.179462	-1.649251652160346	0.0990965999999999	longcovid2022N1v4	TRUE	reported	17	7700063	0.0854	6.519906323185011	7.111e-11	Evangelou2018dbp	TRUE	reported	q46mDg	2	TRUE	5e-08	TRUE	NA	NA	TRUE	Risk factor	Diastolic blood pressure	FALSE	757601	NA	NA	NA	Diagnosis	Long COVID: S case, S control	TRUE	40910	2975	37935	0.0727
rs142076278	G	A	G	A	0.5069	0.0467847	0.0139	0.0133352	FALSE	FALSE	FALSE	PJ5kLh	16	51828329	0.14563	0.3212572958868365	0.748015	longcovid2022N1v4	TRUE	reported	16	51828329	0.0858	5.90793	3.4399999999999993e-9	Evangelou2018dbp	TRUE	reported	q46mDg	2	TRUE	5e-08	TRUE	NA	NA	TRUE	Risk factor	Diastolic blood pressure	FALSE	757601	NA	NA	NA	Diagnosis	Long COVID: S case, S control	TRUE	40910	2975	37935	0.0727
rs142449193	T	C	T	C	-0.2573	-0.00400631	0.046	0.0372796	FALSE	FALSE	FALSE	PJ5kLh	8	102750597	0.0831887	-0.04815930529026177	0.961589	longcovid2022N1v4	TRUE	reported	8	102750597	0.0426	-6.039906103286384	1.506e-9	Evangelou2018dbp	TRUE	reported	q46mDg	2	TRUE	5e-08	TRUE	NA	NA	TRUE	Risk factor	Diastolic blood pressure	FALSE	757601	NA	NA	NA	Diagnosis	Long COVID: S case, S control	TRUE	40910	2975	37935	0.0727
rs1425486	T	C	T	C	-0.1331	-0.0107905	0.3207	0.307232	FALSE	FALSE	FALSE	PJ5kLh	4	157683685	0.032998	-0.3270046669495121	0.743665	longcovid2022N1v4	TRUE	reported	4	157683685	0.0187	-7.117647058823529	1.107e-12	Evangelou2018dbp	TRUE	reported	q46mDg	2	TRUE	5e-08	TRUE	NA	NA	TRUE	Risk factor	Diastolic blood pressure	FALSE	757601	NA	NA	NA	Diagnosis	Long COVID: S case, S control	TRUE	40910	2975	37935	0.0727
rs1436138	G	A	G	A	-0.1991	-0.00135016	0.3633	0.359177	FALSE	FALSE	FALSE	PJ5kLh	17	75316880	0.0323046	-0.04179466701336652	0.966662	longcovid2022N1v4	TRUE	reported	17	75316880	0.0182	-10.9396	7.327e-28	Evangelou2018dbp	TRUE	reported	q46mDg	2	TRUE	5e-08	TRUE	NA	NA	TRUE	Risk factor	Diastolic blood pressure	FALSE	757601	NA	NA	NA	Diagnosis	Long COVID: S case, S control	TRUE	40910	2975	37935	0.0727
rs1449596	G	C	G	C	0.1085	-0.0820301	0.6455	0.631396	FALSE	TRUE	FALSE	PJ5kLh	7	96395096	0.0321415	-2.552155313224336	0.0107059	longcovid2022N1v4	TRUE	reported	7	96395096	0.0181	5.99448	1.9179999999999998e-9	Evangelou2018dbp	TRUE	reported	q46mDg	2	TRUE	5e-08	TRUE	NA	NA	TRUE	Risk factor	Diastolic blood pressure	FALSE	757601	NA	NA	NA	Diagnosis	Long COVID: S case, S control	TRUE	40910	2975	37935	0.0727
rs147081004	C	A	C	A	-0.1411	-0.0649735	0.1444	0.14713	FALSE	FALSE	FALSE	PJ5kLh	11	1919980	0.0441108	-1.4729612702558106	0.140761	longcovid2022N1v4	TRUE	reported	11	1919980	0.0257	-5.49027	4.0869999999999995e-8	Evangelou2018dbp	TRUE	reported	q46mDg	2	TRUE	5e-08	TRUE	NA	NA	TRUE	Risk factor	Diastolic blood pressure	FALSE	757601	NA	NA	NA	Diagnosis	Long COVID: S case, S control	TRUE	40910	2975	37935	0.0727
rs147501096	C	G	C	G	-0.1955	0.0140528	0.072	0.0777983	FALSE	TRUE	FALSE	PJ5kLh	3	186180253	0.0615256	0.228405736798991	0.819331	longcovid2022N1v4	TRUE	reported	3	186180253	0.0341	-5.733137829912024	9.936e-9	Evangelou2018dbp	TRUE	reported	q46mDg	2	TRUE	5e-08	TRUE	NA	NA	TRUE	Risk factor	Diastolic blood pressure	FALSE	757601	NA	NA	NA	Diagnosis	Long COVID: S case, S control	TRUE	40910	2975	37935	0.0727
rs148401029	A	C	A	C	-0.3122	0.00820619	0.0352	0.0317807	FALSE	FALSE	FALSE	PJ5kLh	8	81386066	0.0854416	0.09604443268852644	0.923485	longcovid2022N1v4	TRUE	reported	8	81386066	0.0486	-6.423868312757201	1.321e-10	Evangelou2018dbp	TRUE	reported	q46mDg	2	TRUE	5e-08	TRUE	NA	NA	TRUE	Risk factor	Diastolic blood pressure	FALSE	757601	NA	NA	NA	Diagnosis	Long COVID: S case, S control	TRUE	40910	2975	37935	0.0727
rs1502358	A	G	A	G	-0.1127	0.0107771	0.6813	0.666455	FALSE	FALSE	FALSE	PJ5kLh	1	217324932	0.0334851	0.3218476277508504	0.747569	longcovid2022N1v4	TRUE	reported	1	217324932	0.0185	-6.091891891891892	1.13e-9	Evangelou2018dbp	TRUE	reported	q46mDg	2	TRUE	5e-08	TRUE	NA	NA	TRUE	Risk factor	Diastolic blood pressure	FALSE	757601	NA	NA	NA	Diagnosis	Long COVID: S case, S control	TRUE	40910	2975	37935	0.0727
rs150816167	C	T	C	T	0.2873	0.00399375	0.0451	0.0446401	FALSE	FALSE	FALSE	PJ5kLh	1	179571862	0.0772908	0.05167173842164914	0.95879	longcovid2022N1v4	TRUE	reported	1	179571862	0.0446	6.4417	1.17e-10	Evangelou2018dbp	TRUE	reported	q46mDg	2	TRUE	5e-08	TRUE	NA	NA	TRUE	Risk factor	Diastolic blood pressure	FALSE	757601	NA	NA	NA	Diagnosis	Long COVID: S case, S control	TRUE	40910	2975	37935	0.0727
rs1518460	G	A	G	A	-0.1342	-0.0226773	0.2918	0.281859	FALSE	FALSE	FALSE	PJ5kLh	2	181933689	0.0353819	-0.6409294017562652	0.521569	longcovid2022N1v4	TRUE	reported	2	181933689	0.0189	-7.10053	1.2590000000000002e-12	Evangelou2018dbp	TRUE	reported	q46mDg	2	TRUE	5e-08	TRUE	NA	NA	TRUE	Risk factor	Diastolic blood pressure	FALSE	757601	NA	NA	NA	Diagnosis	Long COVID: S case, S control	TRUE	40910	2975	37935	0.0727
rs1528293	T	A	T	A	-0.2764	-0.0107269	0.5079	0.51397	FALSE	TRUE	TRUE	PJ5kLh	3	169154511	0.0310769	-0.3451727810688968	0.729965	longcovid2022N1v4	TRUE	reported	3	169154511	0.0173	-15.9769	1.4770000000000002e-57	Evangelou2018dbp	TRUE	reported	q46mDg	2	FALSE	5e-08	TRUE	NA	NA	NA	Risk factor	Diastolic blood pressure	FALSE	757601	NA	NA	NA	Diagnosis	Long COVID: S case, S control	TRUE	40910	2975	37935	0.0727
rs1582931	A	G	A	G	0.2161	-0.0090518	0.4748	0.48295	FALSE	FALSE	FALSE	PJ5kLh	5	122657199	0.0301609	-0.30011703894777675	0.764088	longcovid2022N1v4	TRUE	reported	5	122657199	0.0175	12.348571428571429	4.5049999999999986e-35	Evangelou2018dbp	TRUE	reported	q46mDg	2	TRUE	5e-08	TRUE	NA	NA	TRUE	Risk factor	Diastolic blood pressure	FALSE	757601	NA	NA	NA	Diagnosis	Long COVID: S case, S control	TRUE	40910	2975	37935	0.0727
rs1623474	T	C	T	C	0.2234	-0.00794283	0.33	0.320312	FALSE	FALSE	FALSE	PJ5kLh	10	18471794	0.033077	-0.24013151132206667	0.810229	longcovid2022N1v4	TRUE	reported	10	18471794	0.0184	12.141304347826086	6.237999999999998e-34	Evangelou2018dbp	TRUE	reported	q46mDg	2	TRUE	5e-08	TRUE	NA	NA	TRUE	Risk factor	Diastolic blood pressure	FALSE	757601	NA	NA	NA	Diagnosis	Long COVID: S case, S control	TRUE	40910	2975	37935	0.0727
rs1669907	G	T	G	T	-0.1158	0.00559406	0.6968	0.697011	FALSE	FALSE	FALSE	PJ5kLh	12	42777933	0.0338106	0.16545284614884087	0.868588	longcovid2022N1v4	TRUE	reported	12	42777933	0.0191	-6.06283	1.356e-9	Evangelou2018dbp	TRUE	reported	q46mDg	2	TRUE	5e-08	TRUE	NA	NA	TRUE	Risk factor	Diastolic blood pressure	FALSE	757601	NA	NA	NA	Diagnosis	Long COVID: S case, S control	TRUE	40910	2975	37935	0.0727
rs167479	T	G	T	G	-0.362	0.0388626	0.4722	0.465323	FALSE	FALSE	FALSE	PJ5kLh	19	11526765	0.0422838	0.91909	0.358049	longcovid2022N1v4	TRUE	reported	19	11526765	0.0188	-19.25531914893617	1.6739999999999995e-82	Evangelou2018dbp	TRUE	reported	q46mDg	2	TRUE	5e-08	TRUE	NA	NA	TRUE	Risk factor	Diastolic blood pressure	FALSE	757601	NA	NA	NA	Diagnosis	Long COVID: S case, S control	TRUE	40910	2975	37935	0.0727
rs1675383	A	C	A	C	0.1488	-0.0416831	0.4431	0.435292	FALSE	FALSE	FALSE	PJ5kLh	3	57945274	0.0302737	-1.3768749772905196	0.1685499999999999	longcovid2022N1v4	TRUE	reported	3	57945274	0.0174	8.551724137931034	1.472e-17	Evangelou2018dbp	TRUE	reported	q46mDg	2	TRUE	5e-08	TRUE	NA	NA	TRUE	Risk factor	Diastolic blood pressure	FALSE	757601	NA	NA	NA	Diagnosis	Long COVID: S case, S control	TRUE	40910	2975	37935	0.0727
rs16853198	G	A	G	A	-0.3386	-0.0518367	0.0762	0.0830037	FALSE	FALSE	FALSE	PJ5kLh	3	168840179	0.0538115	-0.9633015247670108	0.335396	longcovid2022N1v4	TRUE	reported	3	168840179	0.0327	-10.3547	4.4369999999999985e-25	Evangelou2018dbp	TRUE	reported	q46mDg	2	TRUE	5e-08	TRUE	NA	NA	TRUE	Risk factor	Diastolic blood pressure	FALSE	757601	NA	NA	NA	Diagnosis	Long COVID: S case, S control	TRUE	40910	2975	37935	0.0727
rs1687295	C	T	C	T	-0.2061	0.0203177	0.7296	0.732251	FALSE	FALSE	FALSE	PJ5kLh	3	14889756	0.0356984	0.569148757367277	0.569255	longcovid2022N1v4	TRUE	reported	3	14889756	0.0194	-10.6237	2.9920000000000005e-26	Evangelou2018dbp	TRUE	reported	q46mDg	2	TRUE	5e-08	TRUE	NA	NA	TRUE	Risk factor	Diastolic blood pressure	FALSE	757601	NA	NA	NA	Diagnosis	Long COVID: S case, S control	TRUE	40910	2975	37935	0.0727
rs16875357	G	T	G	T	0.1205	-0.00165825	0.2431	0.249459	FALSE	FALSE	FALSE	PJ5kLh	6	85652904	0.0349947	-0.04738574698454338	0.962206	longcovid2022N1v4	TRUE	reported	6	85652904	0.0203	5.93596	2.6950000000000003e-9	Evangelou2018dbp	TRUE	reported	q46mDg	2	TRUE	5e-08	TRUE	NA	NA	TRUE	Risk factor	Diastolic blood pressure	FALSE	757601	NA	NA	NA	Diagnosis	Long COVID: S case, S control	TRUE	40910	2975	37935	0.0727
rs16896276	A	T	A	T	-0.1309	0.00721678	0.2625	0.273041	FALSE	TRUE	FALSE	PJ5kLh	4	18015156	0.0349855	0.2062791728001601	0.836573	longcovid2022N1v4	TRUE	reported	4	18015156	0.0198	-6.61111111111111	3.815e-11	Evangelou2018dbp	TRUE	reported	q46mDg	2	TRUE	5e-08	TRUE	NA	NA	TRUE	Risk factor	Diastolic blood pressure	FALSE	757601	NA	NA	NA	Diagnosis	Long COVID: S case, S control	TRUE	40910	2975	37935	0.0727
rs17321041	T	C	T	C	0.2313	-0.0158924	0.0633	0.0668217	FALSE	FALSE	FALSE	PJ5kLh	8	26445194	0.0641286	-0.24782078510991976	0.804273	longcovid2022N1v4	TRUE	reported	8	26445194	0.0363	6.371900826446281	1.7809999999999996e-10	Evangelou2018dbp	TRUE	reported	q46mDg	2	TRUE	5e-08	TRUE	NA	NA	TRUE	Risk factor	Diastolic blood pressure	FALSE	757601	NA	NA	NA	Diagnosis	Long COVID: S case, S control	TRUE	40910	2975	37935	0.0727
rs17396055	A	G	A	G	-0.115	0.00866857	0.3324	0.322024	FALSE	FALSE	FALSE	PJ5kLh	1	94730954	0.0332109	0.26101581107407507	0.79408	longcovid2022N1v4	TRUE	reported	1	94730954	0.0184	-6.25	4.133999999999999e-10	Evangelou2018dbp	TRUE	reported	q46mDg	2	TRUE	5e-08	TRUE	NA	NA	TRUE	Risk factor	Diastolic blood pressure	FALSE	757601	NA	NA	NA	Diagnosis	Long COVID: S case, S control	TRUE	40910	2975	37935	0.0727
rs17432462	C	T	C	T	0.1036	-0.037812	0.3766	0.369142	FALSE	FALSE	FALSE	PJ5kLh	7	18548613	0.0323954	-1.167202751007859	0.243128	longcovid2022N1v4	TRUE	reported	7	18548613	0.0179	5.78771	7.309e-9	Evangelou2018dbp	TRUE	reported	q46mDg	2	TRUE	5e-08	TRUE	NA	NA	TRUE	Risk factor	Diastolic blood pressure	FALSE	757601	NA	NA	NA	Diagnosis	Long COVID: S case, S control	TRUE	40910	2975	37935	0.0727
rs1745417	T	C	T	C	0.1708	-0.0376406	0.5193	0.527313	FALSE	FALSE	FALSE	PJ5kLh	1	228204279	0.0313994	-1.198768129327312	0.2306189999999999	longcovid2022N1v4	TRUE	reported	1	228204279	0.0173	9.872832369942197	4.6909999999999996e-23	Evangelou2018dbp	TRUE	reported	q46mDg	2	TRUE	5e-08	TRUE	NA	NA	TRUE	Risk factor	Diastolic blood pressure	FALSE	757601	NA	NA	NA	Diagnosis	Long COVID: S case, S control	TRUE	40910	2975	37935	0.0727
rs17454517	G	A	G	A	-0.1216	0.0108285	0.5064	0.519776	FALSE	FALSE	FALSE	PJ5kLh	7	50915776	0.0300104	0.360824914029803	0.718229	longcovid2022N1v4	TRUE	reported	7	50915776	0.0174	-6.98851	2.652e-12	Evangelou2018dbp	TRUE	reported	q46mDg	2	TRUE	5e-08	TRUE	NA	NA	TRUE	Risk factor	Diastolic blood pressure	FALSE	757601	NA	NA	NA	Diagnosis	Long COVID: S case, S control	TRUE	40910	2975	37935	0.0727
rs17677603	G	A	G	A	0.2	-0.0141997	0.3837	0.377642	FALSE	FALSE	FALSE	PJ5kLh	5	127857493	0.0331409	-0.4284645257069059	0.6683140000000001	longcovid2022N1v4	TRUE	reported	5	127857493	0.0178	11.236	3.9e-29	Evangelou2018dbp	TRUE	reported	q46mDg	2	TRUE	5e-08	TRUE	NA	NA	TRUE	Risk factor	Diastolic blood pressure	FALSE	757601	NA	NA	NA	Diagnosis	Long COVID: S case, S control	TRUE	40910	2975	37935	0.0727
rs17832905	A	C	A	C	0.1923	0.0329802	0.0717	0.06678	FALSE	FALSE	FALSE	PJ5kLh	8	26038759	0.063651	0.5181411132582363	0.60436	longcovid2022N1v4	TRUE	reported	8	26038759	0.0346	5.557803468208093	2.8050000000000003e-8	Evangelou2018dbp	TRUE	reported	q46mDg	2	TRUE	5e-08	TRUE	NA	NA	TRUE	Risk factor	Diastolic blood pressure	FALSE	757601	NA	NA	NA	Diagnosis	Long COVID: S case, S control	TRUE	40910	2975	37935	0.0727
rs17880989	A	G	A	G	0.4014	0.0751883	0.0259	0.0252049	FALSE	FALSE	FALSE	PJ5kLh	14	23313633	0.119288	0.6303090000670646	0.528491	longcovid2022N1v4	TRUE	reported	14	23313633	0.0591	6.791878172588832	1.114e-11	Evangelou2018dbp	TRUE	reported	q46mDg	2	TRUE	5e-08	TRUE	NA	NA	TRUE	Risk factor	Diastolic blood pressure	FALSE	757601	NA	NA	NA	Diagnosis	Long COVID: S case, S control	TRUE	40910	2975	37935	0.0727
rs1790123	T	C	T	C	0.1991	-0.0497063	0.8032	0.801225	FALSE	FALSE	FALSE	PJ5kLh	12	123659542	0.0386274	-1.286814540973506	0.1981579999999999	longcovid2022N1v4	TRUE	reported	12	123659542	0.0218	9.13302752293578	6.87e-20	Evangelou2018dbp	TRUE	reported	q46mDg	2	TRUE	5e-08	TRUE	NA	NA	TRUE	Risk factor	Diastolic blood pressure	FALSE	757601	NA	NA	NA	Diagnosis	Long COVID: S case, S control	TRUE	40910	2975	37935	0.0727
rs1819663	G	A	G	A	-0.1147	-0.0100364	0.4929	0.499422	FALSE	FALSE	FALSE	PJ5kLh	1	154025891	0.031218	-0.3214940098661029	0.747836	longcovid2022N1v4	TRUE	reported	1	154025891	0.0174	-6.59195	4.624999999999999e-11	Evangelou2018dbp	TRUE	reported	q46mDg	2	TRUE	5e-08	TRUE	NA	NA	TRUE	Risk factor	Diastolic blood pressure	FALSE	757601	NA	NA	NA	Diagnosis	Long COVID: S case, S control	TRUE	40910	2975	37935	0.0727
rs1848510	A	G	A	G	0.1256	5.59446e-5	0.3623	0.362412	FALSE	FALSE	FALSE	PJ5kLh	5	57754005	0.0311766	0.00179444198533515	0.998568	longcovid2022N1v4	TRUE	reported	5	57754005	0.0181	6.939226519337016	4.102000000000001e-12	Evangelou2018dbp	TRUE	reported	q46mDg	2	TRUE	5e-08	TRUE	NA	NA	TRUE	Risk factor	Diastolic blood pressure	FALSE	757601	NA	NA	NA	Diagnosis	Long COVID: S case, S control	TRUE	40910	2975	37935	0.0727
rs1867624	T	C	T	C	0.1412	0.00301155	0.6147	0.600627	FALSE	FALSE	FALSE	PJ5kLh	17	62387091	0.0303026	0.0993825612323695	0.920834	longcovid2022N1v4	TRUE	reported	17	62387091	0.0178	7.932584269662921	2.0829999999999997e-15	Evangelou2018dbp	TRUE	reported	q46mDg	2	TRUE	5e-08	TRUE	NA	NA	TRUE	Risk factor	Diastolic blood pressure	FALSE	757601	NA	NA	NA	Diagnosis	Long COVID: S case, S control	TRUE	40910	2975	37935	0.0727
rs1871190	T	G	T	G	0.10780000000000001	-0.0331252	0.3344	0.351978	FALSE	FALSE	FALSE	PJ5kLh	5	97953719	0.0326502	-1.0145481497816249	0.310322	longcovid2022N1v4	TRUE	reported	5	97953719	0.0186	5.795698924731184	6.629999999999999e-9	Evangelou2018dbp	TRUE	reported	q46mDg	2	TRUE	5e-08	TRUE	NA	NA	TRUE	Risk factor	Diastolic blood pressure	FALSE	757601	NA	NA	NA	Diagnosis	Long COVID: S case, S control	TRUE	40910	2975	37935	0.0727
rs1876490	A	G	A	G	0.1364	-0.0610582	0.7167	0.709338	FALSE	FALSE	FALSE	PJ5kLh	2	73052351	0.0349644	-1.7462962327395866	0.0807592	longcovid2022N1v4	TRUE	reported	2	73052351	0.0192	7.104166666666667	1.157e-12	Evangelou2018dbp	TRUE	reported	q46mDg	2	TRUE	5e-08	TRUE	NA	NA	TRUE	Risk factor	Diastolic blood pressure	FALSE	757601	NA	NA	NA	Diagnosis	Long COVID: S case, S control	TRUE	40910	2975	37935	0.0727
rs1882961	T	C	T	C	0.1272	0.0154717	0.3088	0.326591	FALSE	FALSE	FALSE	PJ5kLh	21	16556367	0.0333932	0.46331887929279014	0.643135	longcovid2022N1v4	TRUE	reported	21	16556367	0.0188	6.76595744680851	1.398e-11	Evangelou2018dbp	TRUE	reported	q46mDg	2	TRUE	5e-08	TRUE	NA	NA	TRUE	Risk factor	Diastolic blood pressure	FALSE	757601	NA	NA	NA	Diagnosis	Long COVID: S case, S control	TRUE	40910	2975	37935	0.0727
rs1889785	A	G	A	G	0.1255	0.00140837	0.4551	0.433935	FALSE	FALSE	FALSE	PJ5kLh	1	16348729	0.031299	0.04499728425828301	0.964109	longcovid2022N1v4	TRUE	reported	1	16348729	0.0174	7.21264367816092	5.613e-13	Evangelou2018dbp	TRUE	reported	q46mDg	2	TRUE	5e-08	TRUE	NA	NA	TRUE	Risk factor	Diastolic blood pressure	FALSE	757601	NA	NA	NA	Diagnosis	Long COVID: S case, S control	TRUE	40910	2975	37935	0.0727
rs189948382	A	C	A	C	0.4789	-0.47631	0.0124	0.0108601	FALSE	FALSE	FALSE	PJ5kLh	4	103316131	0.294167	-1.619182301209857	0.105408	longcovid2022N1v4	TRUE	reported	4	103316131	0.0856	5.594626168224299	2.21e-8	Evangelou2018dbp	TRUE	reported	q46mDg	2	TRUE	5e-08	TRUE	NA	NA	TRUE	Risk factor	Diastolic blood pressure	FALSE	757601	NA	NA	NA	Diagnosis	Long COVID: S case, S control	TRUE	40910	2975	37935	0.0727
rs1903752	T	C	T	C	-0.0987	-0.0324832	0.5386	0.533451	FALSE	FALSE	FALSE	PJ5kLh	18	7129327	0.0417079	-0.7788260737174492	0.436083	longcovid2022N1v4	TRUE	reported	18	7129327	0.0178	-5.544943820224719	3.198e-8	Evangelou2018dbp	TRUE	reported	q46mDg	2	TRUE	5e-08	TRUE	NA	NA	TRUE	Risk factor	Diastolic blood pressure	FALSE	757601	NA	NA	NA	Diagnosis	Long COVID: S case, S control	TRUE	40910	2975	37935	0.0727
rs1906672	A	G	A	G	0.1402	-0.0439938	0.2324	0.228896	FALSE	FALSE	FALSE	PJ5kLh	8	38130025	0.0368262	-1.1946331687765774	0.23223	longcovid2022N1v4	TRUE	reported	8	38130025	0.0205	6.839024390243901	8.475e-12	Evangelou2018dbp	TRUE	reported	q46mDg	2	TRUE	5e-08	TRUE	NA	NA	TRUE	Risk factor	Diastolic blood pressure	FALSE	757601	NA	NA	NA	Diagnosis	Long COVID: S case, S control	TRUE	40910	2975	37935	0.0727
rs191572726	C	T	C	T	0.5805	-0.175384	0.0135	0.0172792	FALSE	FALSE	FALSE	PJ5kLh	10	106983028	0.12395	-1.4149576442113756	0.157079	longcovid2022N1v4	TRUE	reported	10	106983028	0.0789	7.35741	1.867e-13	Evangelou2018dbp	TRUE	reported	q46mDg	2	TRUE	5e-08	TRUE	NA	NA	TRUE	Risk factor	Diastolic blood pressure	FALSE	757601	NA	NA	NA	Diagnosis	Long COVID: S case, S control	TRUE	40910	2975	37935	0.0727
rs1950500	C	T	C	T	-0.1396	0.0583654	0.7081	0.715732	FALSE	FALSE	FALSE	PJ5kLh	14	24830850	0.032815	1.7786195337498096	0.0753019	longcovid2022N1v4	TRUE	reported	14	24830850	0.019	-7.34737	2.203e-13	Evangelou2018dbp	TRUE	reported	q46mDg	2	TRUE	5e-08	TRUE	NA	NA	TRUE	Risk factor	Diastolic blood pressure	FALSE	757601	NA	NA	NA	Diagnosis	Long COVID: S case, S control	TRUE	40910	2975	37935	0.0727
rs1984195	A	G	A	G	0.1736	0.0509934	0.4883	0.474301	FALSE	FALSE	FALSE	PJ5kLh	6	79657391	0.0317007	1.6085890847836168	0.1077059999999999	longcovid2022N1v4	TRUE	reported	6	79657391	0.0173	10.034682080924856	1.427e-23	Evangelou2018dbp	TRUE	reported	q46mDg	2	TRUE	5e-08	TRUE	NA	NA	TRUE	Risk factor	Diastolic blood pressure	FALSE	757601	NA	NA	NA	Diagnosis	Long COVID: S case, S control	TRUE	40910	2975	37935	0.0727
rs198851	G	T	G	T	-0.3889	0.00717805	0.8504	0.871208	FALSE	FALSE	FALSE	PJ5kLh	6	26104632	0.0453156	0.15840130109719391	0.874141	longcovid2022N1v4	TRUE	reported	6	26104632	0.0244	-15.9385	2.926e-57	Evangelou2018dbp	TRUE	reported	q46mDg	2	TRUE	5e-08	TRUE	NA	NA	TRUE	Risk factor	Diastolic blood pressure	FALSE	757601	NA	NA	NA	Diagnosis	Long COVID: S case, S control	TRUE	40910	2975	37935	0.0727
rs2009733	G	A	G	A	-0.1217	-0.00253058	0.5005	0.49811	FALSE	FALSE	FALSE	PJ5kLh	19	8398714	0.0308163	-0.08211822963821094	0.934553	longcovid2022N1v4	TRUE	reported	19	8398714	0.0176	-6.91477	5.101e-12	Evangelou2018dbp	TRUE	reported	q46mDg	2	TRUE	5e-08	TRUE	NA	NA	TRUE	Risk factor	Diastolic blood pressure	FALSE	757601	NA	NA	NA	Diagnosis	Long COVID: S case, S control	TRUE	40910	2975	37935	0.0727
rs2062011	A	T	A	T	-0.1138	0.0157133	0.2491	0.263893	FALSE	TRUE	FALSE	PJ5kLh	18	60876114	0.035704	0.44009914855478377	0.659865	longcovid2022N1v4	TRUE	reported	18	60876114	0.0209	-5.444976076555024	4.7980000000000003e-8	Evangelou2018dbp	TRUE	reported	q46mDg	2	TRUE	5e-08	TRUE	NA	NA	TRUE	Risk factor	Diastolic blood pressure	FALSE	757601	NA	NA	NA	Diagnosis	Long COVID: S case, S control	TRUE	40910	2975	37935	0.0727
rs2133386	A	C	A	C	-0.1322	-0.00136858	0.4327	0.433713	FALSE	FALSE	FALSE	PJ5kLh	9	128173838	0.0307842	-0.04445722156171023	0.96454	longcovid2022N1v4	TRUE	reported	9	128173838	0.0176	-7.511363636363637	5.214e-14	Evangelou2018dbp	TRUE	reported	q46mDg	2	TRUE	5e-08	TRUE	NA	NA	TRUE	Risk factor	Diastolic blood pressure	FALSE	757601	NA	NA	NA	Diagnosis	Long COVID: S case, S control	TRUE	40910	2975	37935	0.0727
rs2146315	T	C	T	C	-0.1197	-0.0601205	0.2318	0.243636	FALSE	FALSE	FALSE	PJ5kLh	1	42050366	0.0339616	-1.7702493404315462	0.0766858	longcovid2022N1v4	TRUE	reported	1	42050366	0.0205	-5.839024390243902	5.0260000000000015e-9	Evangelou2018dbp	TRUE	reported	q46mDg	2	TRUE	5e-08	TRUE	NA	NA	TRUE	Risk factor	Diastolic blood pressure	FALSE	757601	NA	NA	NA	Diagnosis	Long COVID: S case, S control	TRUE	40910	2975	37935	0.0727
rs2160236	C	G	C	G	-0.1421	0.0234757	0.3792	0.41155	FALSE	TRUE	FALSE	PJ5kLh	2	40557276	0.0324785	0.7228073956617455	0.469797	longcovid2022N1v4	TRUE	reported	2	40557276	0.0181	-7.850828729281767	4.3090000000000004e-15	Evangelou2018dbp	TRUE	reported	q46mDg	2	TRUE	5e-08	TRUE	NA	NA	TRUE	Risk factor	Diastolic blood pressure	FALSE	757601	NA	NA	NA	Diagnosis	Long COVID: S case, S control	TRUE	40910	2975	37935	0.0727
rs2169137	C	G	C	G	0.1588	0.0321775	0.7287	0.744654	FALSE	TRUE	FALSE	PJ5kLh	1	204497913	0.0355711	0.9045967091262288	0.365679	longcovid2022N1v4	TRUE	reported	1	204497913	0.0194	8.185567010309278	3.167e-16	Evangelou2018dbp	TRUE	reported	q46mDg	2	TRUE	5e-08	TRUE	NA	NA	TRUE	Risk factor	Diastolic blood pressure	FALSE	757601	NA	NA	NA	Diagnosis	Long COVID: S case, S control	TRUE	40910	2975	37935	0.0727
rs2191046	G	T	G	T	-0.1184	-0.030284	0.2646	0.257236	FALSE	FALSE	FALSE	PJ5kLh	7	107834075	0.0357296	-0.8475885540280327	0.396667	longcovid2022N1v4	TRUE	reported	7	107834075	0.0197	-6.01015	1.775e-9	Evangelou2018dbp	TRUE	reported	q46mDg	2	TRUE	5e-08	TRUE	NA	NA	TRUE	Risk factor	Diastolic blood pressure	FALSE	757601	NA	NA	NA	Diagnosis	Long COVID: S case, S control	TRUE	40910	2975	37935	0.0727
rs2236295	T	G	T	G	-0.207	-0.00228267	0.3992	0.402683	FALSE	FALSE	FALSE	PJ5kLh	10	64564892	0.0299138	-0.07630825906437831	0.939174	longcovid2022N1v4	TRUE	reported	10	64564892	0.0177	-11.694915254237287	1.4189999999999999e-31	Evangelou2018dbp	TRUE	reported	q46mDg	2	TRUE	5e-08	TRUE	NA	NA	TRUE	Risk factor	Diastolic blood pressure	FALSE	757601	NA	NA	NA	Diagnosis	Long COVID: S case, S control	TRUE	40910	2975	37935	0.0727
rs2239268	A	G	A	G	0.1097	-0.0322077	0.7005	0.701575	FALSE	FALSE	FALSE	PJ5kLh	14	72469591	0.0335274	-0.9606381646056658	0.336734	longcovid2022N1v4	TRUE	reported	14	72469591	0.019	5.773684210526317	7.398e-9	Evangelou2018dbp	TRUE	reported	q46mDg	2	TRUE	5e-08	TRUE	NA	NA	TRUE	Risk factor	Diastolic blood pressure	FALSE	757601	NA	NA	NA	Diagnosis	Long COVID: S case, S control	TRUE	40910	2975	37935	0.0727
rs2239917	C	T	C	T	-0.1731	0.0116867	0.5748	0.585024	FALSE	FALSE	FALSE	PJ5kLh	17	43165887	0.0324962	0.35963281860648316	0.719122	longcovid2022N1v4	TRUE	reported	17	43165887	0.0176	-9.83523	9.686e-23	Evangelou2018dbp	TRUE	reported	q46mDg	2	TRUE	5e-08	TRUE	NA	NA	TRUE	Risk factor	Diastolic blood pressure	FALSE	757601	NA	NA	NA	Diagnosis	Long COVID: S case, S control	TRUE	40910	2975	37935	0.0727
rs2271139	A	C	A	C	-0.1247	0.0369748	0.286	0.306163	FALSE	FALSE	FALSE	PJ5kLh	12	124839540	0.0333157	1.1098311006522452	0.267071	longcovid2022N1v4	TRUE	reported	12	124839540	0.0192	-6.494791666666668	8.227e-11	Evangelou2018dbp	TRUE	reported	q46mDg	2	TRUE	5e-08	TRUE	NA	NA	TRUE	Risk factor	Diastolic blood pressure	FALSE	757601	NA	NA	NA	Diagnosis	Long COVID: S case, S control	TRUE	40910	2975	37935	0.0727
rs2274224	C	G	C	G	-0.2788	0.0245919	0.4325	0.412759	FALSE	TRUE	TRUE	PJ5kLh	10	96039597	0.0321741	0.764338396412021	0.444665	longcovid2022N1v4	TRUE	reported	10	96039597	0.0174	-16.022988505747126	1.2379999999999998e-57	Evangelou2018dbp	TRUE	reported	q46mDg	2	FALSE	5e-08	TRUE	NA	NA	NA	Risk factor	Diastolic blood pressure	FALSE	757601	NA	NA	NA	Diagnosis	Long COVID: S case, S control	TRUE	40910	2975	37935	0.0727
rs227426	T	G	T	G	0.1119	-0.0406716	0.5619	0.573401	FALSE	FALSE	FALSE	PJ5kLh	14	70456664	0.0313365	-1.2978986166291704	0.194322	longcovid2022N1v4	TRUE	reported	14	70456664	0.0175	6.394285714285713	1.745e-10	Evangelou2018dbp	TRUE	reported	q46mDg	2	TRUE	5e-08	TRUE	NA	NA	TRUE	Risk factor	Diastolic blood pressure	FALSE	757601	NA	NA	NA	Diagnosis	Long COVID: S case, S control	TRUE	40910	2975	37935	0.0727
rs2305654	A	C	A	C	0.1707	0.0285354	0.3448	0.357438	FALSE	FALSE	FALSE	PJ5kLh	15	42136977	0.0321298	0.8881287776456747	0.3744719999999999	longcovid2022N1v4	TRUE	reported	15	42136977	0.0186	9.17741935483871	3.99e-20	Evangelou2018dbp	TRUE	reported	q46mDg	2	TRUE	5e-08	TRUE	NA	NA	TRUE	Risk factor	Diastolic blood pressure	FALSE	757601	NA	NA	NA	Diagnosis	Long COVID: S case, S control	TRUE	40910	2975	37935	0.0727
rs2306363	T	G	T	G	-0.2643	0.0167764	0.2048	0.195759	FALSE	FALSE	FALSE	PJ5kLh	11	65405600	0.0387079	0.4334102340865818	0.664717	longcovid2022N1v4	TRUE	reported	11	65405600	0.0216	-12.236111111111107	1.625e-34	Evangelou2018dbp	TRUE	reported	q46mDg	2	TRUE	5e-08	TRUE	NA	NA	TRUE	Risk factor	Diastolic blood pressure	FALSE	757601	NA	NA	NA	Diagnosis	Long COVID: S case, S control	TRUE	40910	2975	37935	0.0727
rs2307111	C	T	C	T	0.1742	0.0281971	0.3966	0.403461	FALSE	FALSE	FALSE	PJ5kLh	5	75003678	0.0317718	0.8874882757665602	0.374816	longcovid2022N1v4	TRUE	reported	5	75003678	0.0178	9.78652	1.615e-22	Evangelou2018dbp	TRUE	reported	q46mDg	2	TRUE	5e-08	TRUE	NA	NA	TRUE	Risk factor	Diastolic blood pressure	FALSE	757601	NA	NA	NA	Diagnosis	Long COVID: S case, S control	TRUE	40910	2975	37935	0.0727
rs234623	A	G	A	G	-0.1191	-0.00950356	0.5041	0.481232	FALSE	FALSE	FALSE	PJ5kLh	20	57488964	0.0318458	-0.2984242820089305	0.765379	longcovid2022N1v4	TRUE	reported	20	57488964	0.0174	-6.844827586206897	8.562999999999999e-12	Evangelou2018dbp	TRUE	reported	q46mDg	2	TRUE	5e-08	TRUE	NA	NA	TRUE	Risk factor	Diastolic blood pressure	FALSE	757601	NA	NA	NA	Diagnosis	Long COVID: S case, S control	TRUE	40910	2975	37935	0.0727
rs2376997	A	C	A	C	-0.1389	0.0686808	0.2489	0.312744	FALSE	FALSE	FALSE	PJ5kLh	20	30415465	0.0354514	1.937322644521796	0.0527062	longcovid2022N1v4	TRUE	reported	20	30319199	0.0218	-6.371559633027522	1.9419999999999999e-10	Evangelou2018dbp	TRUE	reported	q46mDg	2	TRUE	5e-08	TRUE	NA	NA	TRUE	Risk factor	Diastolic blood pressure	FALSE	757601	NA	NA	NA	Diagnosis	Long COVID: S case, S control	TRUE	40910	2975	37935	0.0727
rs2397060	C	T	C	T	0.161	-0.00177467	0.1405	0.145955	FALSE	FALSE	FALSE	PJ5kLh	6	51611470	0.0433633	-0.04092562143563796	0.967355	longcovid2022N1v4	TRUE	reported	6	51611470	0.0251	6.41434	1.461e-10	Evangelou2018dbp	TRUE	reported	q46mDg	2	TRUE	5e-08	TRUE	NA	NA	TRUE	Risk factor	Diastolic blood pressure	FALSE	757601	NA	NA	NA	Diagnosis	Long COVID: S case, S control	TRUE	40910	2975	37935	0.0727
rs2421200	T	G	T	G	-0.1097	-0.0634222	0.4882	0.501258	FALSE	FALSE	FALSE	PJ5kLh	2	61711815	0.03218	-1.9708576755748912	0.0487403	longcovid2022N1v4	TRUE	reported	2	61711815	0.0173	-6.341040462427746	2.587e-10	Evangelou2018dbp	TRUE	reported	q46mDg	2	TRUE	5e-08	TRUE	NA	NA	TRUE	Risk factor	Diastolic blood pressure	FALSE	757601	NA	NA	NA	Diagnosis	Long COVID: S case, S control	TRUE	40910	2975	37935	0.0727
rs2442618	C	T	C	T	0.1315	0.0310601	0.4277	0.429526	FALSE	FALSE	FALSE	PJ5kLh	8	6379832	0.0314154	0.9886902601908616	0.322816	longcovid2022N1v4	TRUE	reported	8	6379832	0.0177	7.42938	1.213e-13	Evangelou2018dbp	TRUE	reported	q46mDg	2	TRUE	5e-08	TRUE	NA	NA	TRUE	Risk factor	Diastolic blood pressure	FALSE	757601	NA	NA	NA	Diagnosis	Long COVID: S case, S control	TRUE	40910	2975	37935	0.0727
rs2444769	A	C	A	C	0.158	-0.00444152	0.7949	0.818128	FALSE	FALSE	FALSE	PJ5kLh	2	158494100	0.0415004	-0.10702354676099508	0.91477	longcovid2022N1v4	TRUE	reported	2	158494100	0.0219	7.214611872146119	4.846e-13	Evangelou2018dbp	TRUE	reported	q46mDg	2	TRUE	5e-08	TRUE	NA	NA	TRUE	Risk factor	Diastolic blood pressure	FALSE	757601	NA	NA	NA	Diagnosis	Long COVID: S case, S control	TRUE	40910	2975	37935	0.0727
rs2469141	C	T	C	T	-0.1351	-0.061697	0.1628	0.161437	FALSE	FALSE	FALSE	PJ5kLh	15	66967398	0.0434247	-1.4207812604347296	0.15538	longcovid2022N1v4	TRUE	reported	15	66967398	0.0238	-5.67647	1.391e-8	Evangelou2018dbp	TRUE	reported	q46mDg	2	TRUE	5e-08	TRUE	NA	NA	TRUE	Risk factor	Diastolic blood pressure	FALSE	757601	NA	NA	NA	Diagnosis	Long COVID: S case, S control	TRUE	40910	2975	37935	0.0727
rs2484294	A	G	A	G	0.3165	0.00720377	0.7327	0.73499	FALSE	FALSE	FALSE	PJ5kLh	10	115792062	0.0341646	0.21085480292466469	0.833001	longcovid2022N1v4	TRUE	reported	10	115792062	0.0196	16.14795918367347	1.1709999999999999e-58	Evangelou2018dbp	TRUE	reported	q46mDg	2	TRUE	5e-08	TRUE	NA	NA	TRUE	Risk factor	Diastolic blood pressure	FALSE	757601	NA	NA	NA	Diagnosis	Long COVID: S case, S control	TRUE	40910	2975	37935	0.0727
rs2487926	G	A	G	A	-0.0972	-0.00892152	0.4295	0.422856	FALSE	FALSE	FALSE	PJ5kLh	10	30300787	0.0327287	-0.27259011204233596	0.785168	longcovid2022N1v4	TRUE	reported	10	30300787	0.0176	-5.52273	3.313e-8	Evangelou2018dbp	TRUE	reported	q46mDg	2	TRUE	5e-08	TRUE	NA	NA	TRUE	Risk factor	Diastolic blood pressure	FALSE	757601	NA	NA	NA	Diagnosis	Long COVID: S case, S control	TRUE	40910	2975	37935	0.0727
rs2493296	T	C	T	C	0.2496	0.00882802	0.1419	0.137748	FALSE	FALSE	FALSE	PJ5kLh	1	3327032	0.0462752	0.19077216305926284	0.848704	longcovid2022N1v4	TRUE	reported	1	3327032	0.0254	9.826771653543307	7.449999999999999e-23	Evangelou2018dbp	TRUE	reported	q46mDg	2	TRUE	5e-08	TRUE	NA	NA	TRUE	Risk factor	Diastolic blood pressure	FALSE	757601	NA	NA	NA	Diagnosis	Long COVID: S case, S control	TRUE	40910	2975	37935	0.0727
rs2548459	C	T	C	T	0.132	0.016174	0.5195	0.485674	FALSE	FALSE	FALSE	PJ5kLh	19	49209339	0.0311806	0.5187199733167419	0.603956	longcovid2022N1v4	TRUE	reported	19	49209339	0.0176	7.5	5.946e-14	Evangelou2018dbp	TRUE	reported	q46mDg	2	TRUE	5e-08	TRUE	NA	NA	TRUE	Risk factor	Diastolic blood pressure	FALSE	757601	NA	NA	NA	Diagnosis	Long COVID: S case, S control	TRUE	40910	2975	37935	0.0727
rs2569882	C	T	C	T	-0.1199	-0.0298378	0.4342	0.436166	FALSE	FALSE	FALSE	PJ5kLh	6	1620147	0.0310568	-0.9607493366992093	0.336678	longcovid2022N1v4	TRUE	reported	6	1620147	0.0182	-6.58791	4.28e-11	Evangelou2018dbp	TRUE	reported	q46mDg	2	TRUE	5e-08	TRUE	NA	NA	TRUE	Risk factor	Diastolic blood pressure	FALSE	757601	NA	NA	NA	Diagnosis	Long COVID: S case, S control	TRUE	40910	2975	37935	0.0727
rs2586970	G	A	G	A	0.1493	-0.0485761	0.5639	0.556898	FALSE	FALSE	FALSE	PJ5kLh	2	55829967	0.031848	-1.525248053252951	0.127197	longcovid2022N1v4	TRUE	reported	2	55829967	0.0175	8.53143	1.563e-17	Evangelou2018dbp	TRUE	reported	q46mDg	2	TRUE	5e-08	TRUE	NA	NA	TRUE	Risk factor	Diastolic blood pressure	FALSE	757601	NA	NA	NA	Diagnosis	Long COVID: S case, S control	TRUE	40910	2975	37935	0.0727
rs2589218	C	T	C	T	0.1207	-0.0407542	0.2698	0.249252	FALSE	FALSE	FALSE	PJ5kLh	15	96785017	0.0359138	-1.1347782746465145	0.2564689999999999	longcovid2022N1v4	TRUE	reported	15	96785017	0.0196	6.15816	6.896000000000001e-10	Evangelou2018dbp	TRUE	reported	q46mDg	2	TRUE	5e-08	TRUE	NA	NA	TRUE	Risk factor	Diastolic blood pressure	FALSE	757601	NA	NA	NA	Diagnosis	Long COVID: S case, S control	TRUE	40910	2975	37935	0.0727
rs2598	G	A	G	A	-0.1387	-0.0545036	0.4674	0.448861	FALSE	FALSE	FALSE	PJ5kLh	20	47241618	0.0295452	-1.8447531240269144	0.0650737	longcovid2022N1v4	TRUE	reported	20	47241618	0.0175	-7.92571	1.935e-15	Evangelou2018dbp	TRUE	reported	q46mDg	2	TRUE	5e-08	TRUE	NA	NA	TRUE	Risk factor	Diastolic blood pressure	FALSE	757601	NA	NA	NA	Diagnosis	Long COVID: S case, S control	TRUE	40910	2975	37935	0.0727
rs2627313	T	C	T	C	0.151	-0.00333609	0.4457	0.435124	FALSE	FALSE	FALSE	PJ5kLh	15	81006712	0.0312147	-0.10687560668531172	0.914888	longcovid2022N1v4	TRUE	reported	15	81006712	0.0175	8.628571428571428	5.855e-18	Evangelou2018dbp	TRUE	reported	q46mDg	2	TRUE	5e-08	TRUE	NA	NA	TRUE	Risk factor	Diastolic blood pressure	FALSE	757601	NA	NA	NA	Diagnosis	Long COVID: S case, S control	TRUE	40910	2975	37935	0.0727
rs2643826	T	C	T	C	0.1857	-3.50913e-4	0.4508	0.435834	FALSE	FALSE	FALSE	PJ5kLh	3	27562988	0.0365456	-0.00960205879777593	0.992339	longcovid2022N1v4	TRUE	reported	3	27562988	0.0175	10.61142857142857	2.8329999999999997e-26	Evangelou2018dbp	TRUE	reported	q46mDg	2	TRUE	5e-08	TRUE	NA	NA	TRUE	Risk factor	Diastolic blood pressure	FALSE	757601	NA	NA	NA	Diagnosis	Long COVID: S case, S control	TRUE	40910	2975	37935	0.0727
rs2681485	A	G	A	G	0.2945	0.0119385	0.5976	0.618018	FALSE	FALSE	FALSE	PJ5kLh	12	90025622	0.0316584	0.3771037070730043	0.706095	longcovid2022N1v4	TRUE	reported	12	90025622	0.0176	16.732954545454543	1.313e-62	Evangelou2018dbp	TRUE	reported	q46mDg	2	TRUE	5e-08	TRUE	NA	NA	TRUE	Risk factor	Diastolic blood pressure	FALSE	757601	NA	NA	NA	Diagnosis	Long COVID: S case, S control	TRUE	40910	2975	37935	0.0727
rs2744133	G	A	G	A	-0.1435	0.0123206	0.2749	0.282472	FALSE	FALSE	FALSE	PJ5kLh	6	22392260	0.0344384	0.35775761940159817	0.720525	longcovid2022N1v4	TRUE	reported	6	22392260	0.0193	-7.43523	1.17e-13	Evangelou2018dbp	TRUE	reported	q46mDg	2	TRUE	5e-08	TRUE	NA	NA	TRUE	Risk factor	Diastolic blood pressure	FALSE	757601	NA	NA	NA	Diagnosis	Long COVID: S case, S control	TRUE	40910	2975	37935	0.0727
rs28377357	A	G	A	G	-0.1243	0.112091	0.2938	0.323586	FALSE	FALSE	FALSE	PJ5kLh	2	112769721	0.0446995	2.5076566851978206	0.0121535	longcovid2022N1v4	TRUE	reported	2	112769721	0.019	-6.542105263157895	6.027e-11	Evangelou2018dbp	TRUE	reported	q46mDg	2	TRUE	5e-08	TRUE	NA	NA	TRUE	Risk factor	Diastolic blood pressure	FALSE	757601	NA	NA	NA	Diagnosis	Long COVID: S case, S control	TRUE	40910	2975	37935	0.0727
rs28429256	A	G	A	G	0.1636	-0.0507124	0.3344	0.347504	FALSE	FALSE	FALSE	PJ5kLh	15	66931617	0.0332015	-1.5274129180910498	0.126658	longcovid2022N1v4	TRUE	reported	15	66931617	0.0188	8.702127659574467	2.8330000000000003e-18	Evangelou2018dbp	TRUE	reported	q46mDg	2	TRUE	5e-08	TRUE	NA	NA	TRUE	Risk factor	Diastolic blood pressure	FALSE	757601	NA	NA	NA	Diagnosis	Long COVID: S case, S control	TRUE	40910	2975	37935	0.0727
rs28544928	G	T	G	T	-0.1543	0.016702	0.2535	0.252624	FALSE	FALSE	FALSE	PJ5kLh	16	69329268	0.0370018	0.4513834462107249	0.651714	longcovid2022N1v4	TRUE	reported	16	69329268	0.0199	-7.75377	9.131e-15	Evangelou2018dbp	TRUE	reported	q46mDg	2	TRUE	5e-08	TRUE	NA	NA	TRUE	Risk factor	Diastolic blood pressure	FALSE	757601	NA	NA	NA	Diagnosis	Long COVID: S case, S control	TRUE	40910	2975	37935	0.0727
rs2854746	C	G	C	G	0.113	-0.00287076	0.3997	0.385821	FALSE	TRUE	FALSE	PJ5kLh	7	45960645	0.0323664	-0.08869568441346583	0.929324	longcovid2022N1v4	TRUE	reported	7	45960645	0.018	6.277777777777777	3.257e-10	Evangelou2018dbp	TRUE	reported	q46mDg	2	TRUE	5e-08	TRUE	NA	NA	TRUE	Risk factor	Diastolic blood pressure	FALSE	757601	NA	NA	NA	Diagnosis	Long COVID: S case, S control	TRUE	40910	2975	37935	0.0727
rs28570096	C	T	C	T	-0.1396	8.34251e-4	0.6906	0.688211	FALSE	FALSE	FALSE	PJ5kLh	11	1616088	0.0340013	0.02453585598197716	0.980425	longcovid2022N1v4	TRUE	reported	11	1616088	0.0188	-7.42553	1.149e-13	Evangelou2018dbp	TRUE	reported	q46mDg	2	TRUE	5e-08	TRUE	NA	NA	TRUE	Risk factor	Diastolic blood pressure	FALSE	757601	NA	NA	NA	Diagnosis	Long COVID: S case, S control	TRUE	40910	2975	37935	0.0727
rs28661492	T	C	T	C	-0.1359	-0.00153568	0.2022	0.205315	FALSE	FALSE	FALSE	PJ5kLh	17	30609932	0.0387147	-0.0396665865937228	0.968359	longcovid2022N1v4	TRUE	reported	17	30609932	0.0222	-6.121621621621621	9.561e-10	Evangelou2018dbp	TRUE	reported	q46mDg	2	TRUE	5e-08	TRUE	NA	NA	TRUE	Risk factor	Diastolic blood pressure	FALSE	757601	NA	NA	NA	Diagnosis	Long COVID: S case, S control	TRUE	40910	2975	37935	0.0727
rs28667801	T	A	T	A	0.1622	0.024672	0.407	0.431577	FALSE	TRUE	TRUE	PJ5kLh	4	26785356	0.0317135	0.7779652198590505	0.43659	longcovid2022N1v4	TRUE	reported	4	26785356	0.018	9.01111	1.903e-19	Evangelou2018dbp	TRUE	reported	q46mDg	2	FALSE	5e-08	TRUE	NA	NA	NA	Risk factor	Diastolic blood pressure	FALSE	757601	NA	NA	NA	Diagnosis	Long COVID: S case, S control	TRUE	40910	2975	37935	0.0727
rs28675079	A	G	A	G	-0.1444	0.0281376	0.1867	0.195002	FALSE	FALSE	FALSE	PJ5kLh	3	111500002	0.0387861	0.7254557689481541	0.468172	longcovid2022N1v4	TRUE	reported	3	111500002	0.0222	-6.504504504504505	8.342000000000001e-11	Evangelou2018dbp	TRUE	reported	q46mDg	2	TRUE	5e-08	TRUE	NA	NA	TRUE	Risk factor	Diastolic blood pressure	FALSE	757601	NA	NA	NA	Diagnosis	Long COVID: S case, S control	TRUE	40910	2975	37935	0.0727
rs2906152	A	G	A	G	-0.1873	0.0228129	0.6304	0.642138	FALSE	FALSE	FALSE	PJ5kLh	7	2523003	0.032777100000000003	0.6960011715496489	0.486429	longcovid2022N1v4	TRUE	reported	7	2523003	0.0181	-10.34806629834254	5.548e-25	Evangelou2018dbp	TRUE	reported	q46mDg	2	TRUE	5e-08	TRUE	NA	NA	TRUE	Risk factor	Diastolic blood pressure	FALSE	757601	NA	NA	NA	Diagnosis	Long COVID: S case, S control	TRUE	40910	2975	37935	0.0727
rs2921604	C	T	C	T	0.096	0.0929763	0.4633	0.452582	FALSE	FALSE	FALSE	PJ5kLh	5	14867948	0.0315939	2.9428560576566993	0.00325202	longcovid2022N1v4	TRUE	reported	5	14867948	0.0176	5.45455	4.456e-8	Evangelou2018dbp	TRUE	reported	q46mDg	2	TRUE	5e-08	TRUE	NA	NA	TRUE	Risk factor	Diastolic blood pressure	FALSE	757601	NA	NA	NA	Diagnosis	Long COVID: S case, S control	TRUE	40910	2975	37935	0.0727
rs2925345	C	T	C	T	-0.189	-0.0108482	0.5324	0.560304	FALSE	FALSE	FALSE	PJ5kLh	15	41311799	0.0309553	-0.35044725782014713	0.726003	longcovid2022N1v4	TRUE	reported	15	41311799	0.0174	-10.8621	1.5949999999999996e-27	Evangelou2018dbp	TRUE	reported	q46mDg	2	TRUE	5e-08	TRUE	NA	NA	TRUE	Risk factor	Diastolic blood pressure	FALSE	757601	NA	NA	NA	Diagnosis	Long COVID: S case, S control	TRUE	40910	2975	37935	0.0727
rs2957468	G	A	G	A	-0.1377	-0.0191515	0.6646	0.679346	FALSE	FALSE	FALSE	PJ5kLh	8	106325360	0.0320823	-0.5969490965423301	0.55054	longcovid2022N1v4	TRUE	reported	8	106325360	0.0185	-7.44324	8.432e-14	Evangelou2018dbp	TRUE	reported	q46mDg	2	TRUE	5e-08	TRUE	NA	NA	TRUE	Risk factor	Diastolic blood pressure	FALSE	757601	NA	NA	NA	Diagnosis	Long COVID: S case, S control	TRUE	40910	2975	37935	0.0727
rs2978098	C	A	C	A	-0.1548	-0.00217215	0.4535	0.455018	FALSE	FALSE	FALSE	PJ5kLh	8	101676675	0.0305759	-0.07104124490203068	0.943365	longcovid2022N1v4	TRUE	reported	8	101676675	0.0176	-8.79545	1.3249999999999999e-18	Evangelou2018dbp	TRUE	reported	q46mDg	2	TRUE	5e-08	TRUE	NA	NA	TRUE	Risk factor	Diastolic blood pressure	FALSE	757601	NA	NA	NA	Diagnosis	Long COVID: S case, S control	TRUE	40910	2975	37935	0.0727
rs3006583	C	T	C	T	0.1303	-0.00601769	0.1886	0.172995	FALSE	FALSE	FALSE	PJ5kLh	10	31280845	0.0410211	-0.14669743132192944	0.883371	longcovid2022N1v4	TRUE	reported	10	31280845	0.0222	5.86937	4.657e-9	Evangelou2018dbp	TRUE	reported	q46mDg	2	TRUE	5e-08	TRUE	NA	NA	TRUE	Risk factor	Diastolic blood pressure	FALSE	757601	NA	NA	NA	Diagnosis	Long COVID: S case, S control	TRUE	40910	2975	37935	0.0727
rs311564	A	G	A	G	-0.133	-0.00673952	0.3461	0.363369	FALSE	FALSE	FALSE	PJ5kLh	2	86293498	0.0333386	-0.2021536597217639	0.839797	longcovid2022N1v4	TRUE	reported	2	86293498	0.0183	-7.267759562841531	4.234e-13	Evangelou2018dbp	TRUE	reported	q46mDg	2	TRUE	5e-08	TRUE	NA	NA	TRUE	Risk factor	Diastolic blood pressure	FALSE	757601	NA	NA	NA	Diagnosis	Long COVID: S case, S control	TRUE	40910	2975	37935	0.0727
rs3117736	T	C	T	C	0.2374	0.00346354	0.2661	0.26636	FALSE	FALSE	FALSE	PJ5kLh	5	157462999	0.0329207	0.10520857697436568	0.91621	longcovid2022N1v4	TRUE	reported	5	157462999	0.0196	12.112244897959185	9.706e-34	Evangelou2018dbp	TRUE	reported	q46mDg	2	TRUE	5e-08	TRUE	NA	NA	TRUE	Risk factor	Diastolic blood pressure	FALSE	757601	NA	NA	NA	Diagnosis	Long COVID: S case, S control	TRUE	40910	2975	37935	0.0727
rs342977	A	G	A	G	-0.1577	0.0330906	0.7715	0.793162	FALSE	FALSE	FALSE	PJ5kLh	7	35459888	0.0360137	0.918833666077076	0.358184	longcovid2022N1v4	TRUE	reported	7	35459888	0.0205	-7.692682926829268	1.674e-14	Evangelou2018dbp	TRUE	reported	q46mDg	2	TRUE	5e-08	TRUE	NA	NA	TRUE	Risk factor	Diastolic blood pressure	FALSE	757601	NA	NA	NA	Diagnosis	Long COVID: S case, S control	TRUE	40910	2975	37935	0.0727
rs34487963	A	C	A	C	-0.5734	-0.0749791	0.0185	0.0158065	FALSE	FALSE	FALSE	PJ5kLh	21	44838330	0.141207	-0.5309871323659593	0.595427	longcovid2022N1v4	TRUE	reported	21	44838330	0.0712	-8.053370786516854	8.179e-16	Evangelou2018dbp	TRUE	reported	q46mDg	2	TRUE	5e-08	TRUE	NA	NA	TRUE	Risk factor	Diastolic blood pressure	FALSE	757601	NA	NA	NA	Diagnosis	Long COVID: S case, S control	TRUE	40910	2975	37935	0.0727
rs34517439	A	C	A	C	-0.2514	-0.0909054	0.1199	0.124671	FALSE	FALSE	FALSE	PJ5kLh	1	78450517	0.0639883	-1.4206565887826368	0.155417	longcovid2022N1v4	TRUE	reported	1	78450517	0.0279	-9.010752688172044	2.024e-19	Evangelou2018dbp	TRUE	reported	q46mDg	2	TRUE	5e-08	TRUE	NA	NA	TRUE	Risk factor	Diastolic blood pressure	FALSE	757601	NA	NA	NA	Diagnosis	Long COVID: S case, S control	TRUE	40910	2975	37935	0.0727
rs34645159	A	G	A	G	-0.133	-0.0129794	0.5013	0.504687	FALSE	FALSE	FALSE	PJ5kLh	1	1724366	0.031803	-0.408118730937333	0.683187	longcovid2022N1v4	TRUE	reported	1	1724366	0.0174	-7.643678160919541	2.072e-14	Evangelou2018dbp	TRUE	reported	q46mDg	2	TRUE	5e-08	TRUE	NA	NA	TRUE	Risk factor	Diastolic blood pressure	FALSE	757601	NA	NA	NA	Diagnosis	Long COVID: S case, S control	TRUE	40910	2975	37935	0.0727
rs347585	T	C	T	C	0.1506	-0.0363887	0.7014	0.696137	FALSE	FALSE	FALSE	PJ5kLh	3	11286220	0.0343567	-1.059144213501297	0.289534	longcovid2022N1v4	TRUE	reported	3	11286220	0.0189	7.968253968253969	1.567e-15	Evangelou2018dbp	TRUE	reported	q46mDg	2	TRUE	5e-08	TRUE	NA	NA	TRUE	Risk factor	Diastolic blood pressure	FALSE	757601	NA	NA	NA	Diagnosis	Long COVID: S case, S control	TRUE	40910	2975	37935	0.0727
rs35091929	C	T	C	T	-0.1828	-0.00523774	0.6032	0.581036	FALSE	FALSE	FALSE	PJ5kLh	8	10693492	0.0305421	-0.17149246449982158	0.863836	longcovid2022N1v4	TRUE	reported	8	10693492	0.0177	-10.3277	6.461e-25	Evangelou2018dbp	TRUE	reported	q46mDg	2	TRUE	5e-08	TRUE	NA	NA	TRUE	Risk factor	Diastolic blood pressure	FALSE	757601	NA	NA	NA	Diagnosis	Long COVID: S case, S control	TRUE	40910	2975	37935	0.0727
rs35213536	T	G	T	G	0.2044	0.0643753	0.2467	0.246991	FALSE	FALSE	FALSE	PJ5kLh	20	62694319	0.0356928	1.803593441814596	0.0712949	longcovid2022N1v4	TRUE	reported	20	62694319	0.0205	9.970731707317071	2.542e-23	Evangelou2018dbp	TRUE	reported	q46mDg	2	TRUE	5e-08	TRUE	NA	NA	TRUE	Risk factor	Diastolic blood pressure	FALSE	757601	NA	NA	NA	Diagnosis	Long COVID: S case, S control	TRUE	40910	2975	37935	0.0727
rs35261542	A	C	A	C	0.1196	0.0529985	0.2679	0.269408	FALSE	FALSE	FALSE	PJ5kLh	6	20675792	0.0343465	1.5430538773965323	0.1228179999999999	longcovid2022N1v4	TRUE	reported	6	20675792	0.0195	6.133333333333333	9.287999999999999e-10	Evangelou2018dbp	TRUE	reported	q46mDg	2	TRUE	5e-08	TRUE	NA	NA	TRUE	Risk factor	Diastolic blood pressure	FALSE	757601	NA	NA	NA	Diagnosis	Long COVID: S case, S control	TRUE	40910	2975	37935	0.0727
rs35413927	G	A	G	A	0.1274	-0.052761	0.3049	0.30154	FALSE	FALSE	FALSE	PJ5kLh	14	53420358	0.0341028	-1.547116365811605	0.121835	longcovid2022N1v4	TRUE	reported	14	53420358	0.0189	6.74074	1.768e-11	Evangelou2018dbp	TRUE	reported	q46mDg	2	TRUE	5e-08	TRUE	NA	NA	TRUE	Risk factor	Diastolic blood pressure	FALSE	757601	NA	NA	NA	Diagnosis	Long COVID: S case, S control	TRUE	40910	2975	37935	0.0727
rs35443	C	G	C	G	-0.2661	-0.0376473	0.3858	0.396521	FALSE	TRUE	FALSE	PJ5kLh	12	115552878	0.0325286	-1.15735998475188	0.247125	longcovid2022N1v4	TRUE	reported	12	115552878	0.0178	-14.949438202247192	1.196e-50	Evangelou2018dbp	TRUE	reported	q46mDg	2	TRUE	5e-08	TRUE	NA	NA	TRUE	Risk factor	Diastolic blood pressure	FALSE	757601	NA	NA	NA	Diagnosis	Long COVID: S case, S control	TRUE	40910	2975	37935	0.0727
rs35506078	C	T	C	T	0.1348	-0.0113733	0.3366	0.332889	FALSE	FALSE	FALSE	PJ5kLh	10	65210552	0.0328207	-0.3465282580810281	0.728945	longcovid2022N1v4	TRUE	reported	10	65210552	0.0183	7.36612	1.536e-13	Evangelou2018dbp	TRUE	reported	q46mDg	2	TRUE	5e-08	TRUE	NA	NA	TRUE	Risk factor	Diastolic blood pressure	FALSE	757601	NA	NA	NA	Diagnosis	Long COVID: S case, S control	TRUE	40910	2975	37935	0.0727
rs35927325	T	C	T	C	0.2221	0.0840139	0.0614	0.070344	FALSE	FALSE	FALSE	PJ5kLh	11	63882495	0.0583796	1.439096876306107	0.150123	longcovid2022N1v4	TRUE	reported	11	63882495	0.0364	6.101648351648351	1.01e-9	Evangelou2018dbp	TRUE	reported	q46mDg	2	TRUE	5e-08	TRUE	NA	NA	TRUE	Risk factor	Diastolic blood pressure	FALSE	757601	NA	NA	NA	Diagnosis	Long COVID: S case, S control	TRUE	40910	2975	37935	0.0727
rs360153	C	T	C	T	0.2198	0.00552513	0.5828	0.59963	FALSE	FALSE	FALSE	PJ5kLh	11	9762274	0.0308814	0.17891449221861702	0.858005	longcovid2022N1v4	TRUE	reported	11	9762274	0.0175	12.56	4.368999999999999e-36	Evangelou2018dbp	TRUE	reported	q46mDg	2	TRUE	5e-08	TRUE	NA	NA	TRUE	Risk factor	Diastolic blood pressure	FALSE	757601	NA	NA	NA	Diagnosis	Long COVID: S case, S control	TRUE	40910	2975	37935	0.0727
rs36117336	C	T	C	T	0.147	0.00388821	0.2562	0.253211	FALSE	FALSE	FALSE	PJ5kLh	3	153732232	0.0347199	0.11198793775327696	0.910833	longcovid2022N1v4	TRUE	reported	3	153732232	0.0198	7.42424	1.098e-13	Evangelou2018dbp	TRUE	reported	q46mDg	2	TRUE	5e-08	TRUE	NA	NA	TRUE	Risk factor	Diastolic blood pressure	FALSE	757601	NA	NA	NA	Diagnosis	Long COVID: S case, S control	TRUE	40910	2975	37935	0.0727
rs369625	C	G	C	G	-0.1053	-0.0251927	0.4043	0.40706	FALSE	TRUE	FALSE	PJ5kLh	5	122560787	0.0324409	-0.7765721666168324	0.437412	longcovid2022N1v4	TRUE	reported	5	122560787	0.0178	-5.915730337078652	3.566e-9	Evangelou2018dbp	TRUE	reported	q46mDg	2	TRUE	5e-08	TRUE	NA	NA	TRUE	Risk factor	Diastolic blood pressure	FALSE	757601	NA	NA	NA	Diagnosis	Long COVID: S case, S control	TRUE	40910	2975	37935	0.0727
rs3735533	C	T	C	T	0.487	-0.100533	0.9258	0.91525	FALSE	FALSE	FALSE	PJ5kLh	7	27245893	0.0545521	-1.842880475728707	0.0653466	longcovid2022N1v4	TRUE	reported	7	27245893	0.0331	14.713	6.3219999999999995e-49	Evangelou2018dbp	TRUE	reported	q46mDg	2	TRUE	5e-08	TRUE	NA	NA	TRUE	Risk factor	Diastolic blood pressure	FALSE	757601	NA	NA	NA	Diagnosis	Long COVID: S case, S control	TRUE	40910	2975	37935	0.0727
rs3743111	A	G	A	G	0.1517	0.0439568	0.613	0.631241	FALSE	FALSE	FALSE	PJ5kLh	15	71587373	0.0326168	1.3476735915233866	0.1777619999999999	longcovid2022N1v4	TRUE	reported	15	71587373	0.0178	8.52247191011236	1.618e-17	Evangelou2018dbp	TRUE	reported	q46mDg	2	TRUE	5e-08	TRUE	NA	NA	TRUE	Risk factor	Diastolic blood pressure	FALSE	757601	NA	NA	NA	Diagnosis	Long COVID: S case, S control	TRUE	40910	2975	37935	0.0727
rs3743369	A	G	A	G	0.104	0.0378182	0.6278	0.617983	FALSE	FALSE	FALSE	PJ5kLh	15	92707569	0.0321722	1.1754931276070646	0.2397969999999999	longcovid2022N1v4	TRUE	reported	15	92707569	0.0179	5.810055865921789	6.819e-9	Evangelou2018dbp	TRUE	reported	q46mDg	2	TRUE	5e-08	TRUE	NA	NA	TRUE	Risk factor	Diastolic blood pressure	FALSE	757601	NA	NA	NA	Diagnosis	Long COVID: S case, S control	TRUE	40910	2975	37935	0.0727
rs3772219	C	A	C	A	-0.1754	-0.0223559	0.3193	0.317011	FALSE	FALSE	FALSE	PJ5kLh	3	56771251	0.0333523	-0.6702956018025743	0.502669	longcovid2022N1v4	TRUE	reported	3	56771251	0.0185	-9.48108	2.938e-21	Evangelou2018dbp	TRUE	reported	q46mDg	2	TRUE	5e-08	TRUE	NA	NA	TRUE	Risk factor	Diastolic blood pressure	FALSE	757601	NA	NA	NA	Diagnosis	Long COVID: S case, S control	TRUE	40910	2975	37935	0.0727
rs3774702	A	G	A	G	0.147	0.0123829	0.1768	0.162258	FALSE	FALSE	FALSE	PJ5kLh	3	63856870	0.0395555	0.3130512823753966	0.754243	longcovid2022N1v4	TRUE	reported	3	63856870	0.0228	6.447368421052631	1.175e-10	Evangelou2018dbp	TRUE	reported	q46mDg	2	TRUE	5e-08	TRUE	NA	NA	TRUE	Risk factor	Diastolic blood pressure	FALSE	757601	NA	NA	NA	Diagnosis	Long COVID: S case, S control	TRUE	40910	2975	37935	0.0727
rs3776299	A	G	A	G	0.1266	0.00487563	0.4559	0.463992	FALSE	FALSE	FALSE	PJ5kLh	5	142507651	0.031549	0.1545415068623411	0.877183	longcovid2022N1v4	TRUE	reported	5	142507651	0.0175	7.234285714285713	5.064e-13	Evangelou2018dbp	TRUE	reported	q46mDg	2	TRUE	5e-08	TRUE	NA	NA	TRUE	Risk factor	Diastolic blood pressure	FALSE	757601	NA	NA	NA	Diagnosis	Long COVID: S case, S control	TRUE	40910	2975	37935	0.0727
rs3785837	A	G	A	G	0.1453	0.0313013	0.7635	0.762835	FALSE	FALSE	FALSE	PJ5kLh	17	59468942	0.0370888	0.8439555876706715	0.398694	longcovid2022N1v4	TRUE	reported	17	59468942	0.0213	6.821596244131456	9.568e-12	Evangelou2018dbp	TRUE	reported	q46mDg	2	TRUE	5e-08	TRUE	NA	NA	TRUE	Risk factor	Diastolic blood pressure	FALSE	757601	NA	NA	NA	Diagnosis	Long COVID: S case, S control	TRUE	40910	2975	37935	0.0727
rs3798293	G	A	G	A	0.1328	0.0376132	0.2165	0.20965	FALSE	FALSE	FALSE	PJ5kLh	6	97033370	0.0379302	0.9916425434086824	0.321373	longcovid2022N1v4	TRUE	reported	6	97033370	0.021	6.32381	2.695e-10	Evangelou2018dbp	TRUE	reported	q46mDg	2	TRUE	5e-08	TRUE	NA	NA	TRUE	Risk factor	Diastolic blood pressure	FALSE	757601	NA	NA	NA	Diagnosis	Long COVID: S case, S control	TRUE	40910	2975	37935	0.0727
rs3802230	A	C	A	C	-0.1605	-0.00808001	0.5446	0.540817	FALSE	FALSE	FALSE	PJ5kLh	8	143992864	0.0304533	-0.2653246117826311	0.790759	longcovid2022N1v4	TRUE	reported	8	143992864	0.0174	-9.224137931034484	2.7519999999999996e-20	Evangelou2018dbp	TRUE	reported	q46mDg	2	TRUE	5e-08	TRUE	NA	NA	TRUE	Risk factor	Diastolic blood pressure	FALSE	757601	NA	NA	NA	Diagnosis	Long COVID: S case, S control	TRUE	40910	2975	37935	0.0727
rs3802517	A	T	A	T	0.1286	0.0151994	0.4615	0.447417	FALSE	TRUE	TRUE	PJ5kLh	10	28233469	0.0306741	0.4955125007742688	0.620237	longcovid2022N1v4	TRUE	reported	10	28233469	0.0173	7.433526011560693	9.29e-14	Evangelou2018dbp	TRUE	reported	q46mDg	2	FALSE	5e-08	TRUE	NA	NA	NA	Risk factor	Diastolic blood pressure	FALSE	757601	NA	NA	NA	Diagnosis	Long COVID: S case, S control	TRUE	40910	2975	37935	0.0727
rs3807101	T	C	T	C	-0.1743	0.0626286	0.123	0.124833	FALSE	FALSE	FALSE	PJ5kLh	7	80393418	0.045452	1.3779063627563146	0.168232	longcovid2022N1v4	TRUE	reported	7	80393418	0.0265	-6.577358490566039	4.57e-11	Evangelou2018dbp	TRUE	reported	q46mDg	2	TRUE	5e-08	TRUE	NA	NA	TRUE	Risk factor	Diastolic blood pressure	FALSE	757601	NA	NA	NA	Diagnosis	Long COVID: S case, S control	TRUE	40910	2975	37935	0.0727
rs3861113	A	C	A	C	0.2126	0.0257836	0.0825	0.0949937	FALSE	FALSE	FALSE	PJ5kLh	13	72364382	0.0525717	0.4904463808474902	0.623819	longcovid2022N1v4	TRUE	reported	13	72364382	0.0322	6.60248447204969	3.949e-11	Evangelou2018dbp	TRUE	reported	q46mDg	2	TRUE	5e-08	TRUE	NA	NA	TRUE	Risk factor	Diastolic blood pressure	FALSE	757601	NA	NA	NA	Diagnosis	Long COVID: S case, S control	TRUE	40910	2975	37935	0.0727
rs3864004	A	G	A	G	0.1004	-0.0530435	0.4685	0.471123	FALSE	FALSE	FALSE	PJ5kLh	3	41240177	0.0307266	-1.7263055463344463	0.0842926999999999	longcovid2022N1v4	TRUE	reported	3	41240177	0.0173	5.803468208092486	6.278e-9	Evangelou2018dbp	TRUE	reported	q46mDg	2	TRUE	5e-08	TRUE	NA	NA	TRUE	Risk factor	Diastolic blood pressure	FALSE	757601	NA	NA	NA	Diagnosis	Long COVID: S case, S control	TRUE	40910	2975	37935	0.0727
rs387865	C	T	C	T	0.1059	-0.00240213	0.6938	0.687293	FALSE	FALSE	FALSE	PJ5kLh	19	11284539	0.0320577	-0.07493145172610637	0.940269	longcovid2022N1v4	TRUE	reported	19	11284539	0.0191	5.5445	3.1660000000000014e-8	Evangelou2018dbp	TRUE	reported	q46mDg	2	TRUE	5e-08	TRUE	NA	NA	TRUE	Risk factor	Diastolic blood pressure	FALSE	757601	NA	NA	NA	Diagnosis	Long COVID: S case, S control	TRUE	40910	2975	37935	0.0727
rs3916033	T	C	T	C	-0.1233	0.039533	0.5565	0.544348	FALSE	FALSE	FALSE	PJ5kLh	17	44889703	0.0309727	1.2763821042401855	0.201821	longcovid2022N1v4	TRUE	reported	17	44889703	0.0185	-6.664864864864866	2.415e-11	Evangelou2018dbp	TRUE	reported	q46mDg	2	TRUE	5e-08	TRUE	NA	NA	TRUE	Risk factor	Diastolic blood pressure	FALSE	757601	NA	NA	NA	Diagnosis	Long COVID: S case, S control	TRUE	40910	2975	37935	0.0727
rs3918226	T	C	T	C	0.6117	-0.0361067	0.0813	0.0796253	FALSE	FALSE	FALSE	PJ5kLh	7	150690176	0.0543494	-0.6643440405965844	0.506471	longcovid2022N1v4	TRUE	reported	7	150690176	0.0329	18.592705167173253	5.3069999999999975e-77	Evangelou2018dbp	TRUE	reported	q46mDg	2	TRUE	5e-08	TRUE	NA	NA	TRUE	Risk factor	Diastolic blood pressure	FALSE	757601	NA	NA	NA	Diagnosis	Long COVID: S case, S control	TRUE	40910	2975	37935	0.0727
rs3943093	T	C	T	C	0.2477	0.0338842	0.3234	0.317427	FALSE	FALSE	FALSE	PJ5kLh	1	243458502	0.0330808	1.02428599066528	0.3056999999999999	longcovid2022N1v4	TRUE	reported	1	243458502	0.0184	13.46195652173913	3.945e-41	Evangelou2018dbp	TRUE	reported	q46mDg	2	TRUE	5e-08	TRUE	NA	NA	TRUE	Risk factor	Diastolic blood pressure	FALSE	757601	NA	NA	NA	Diagnosis	Long COVID: S case, S control	TRUE	40910	2975	37935	0.0727
rs4074812	A	G	A	G	-0.1336	0.0382628	0.5535	0.529964	FALSE	FALSE	FALSE	PJ5kLh	8	141883529	0.0322788	1.185384834628301	0.2358659999999999	longcovid2022N1v4	TRUE	reported	8	141883529	0.0175	-7.6342857142857135	2.07e-14	Evangelou2018dbp	TRUE	reported	q46mDg	2	TRUE	5e-08	TRUE	NA	NA	TRUE	Risk factor	Diastolic blood pressure	FALSE	757601	NA	NA	NA	Diagnosis	Long COVID: S case, S control	TRUE	40910	2975	37935	0.0727
rs4077158	C	T	C	T	0.1832	-0.00550489	0.5286	0.518304	FALSE	FALSE	FALSE	PJ5kLh	3	133942941	0.0305387	-0.18025947404440923	0.856949	longcovid2022N1v4	TRUE	reported	3	133942941	0.0173	10.5896	3.089e-26	Evangelou2018dbp	TRUE	reported	q46mDg	2	TRUE	5e-08	TRUE	NA	NA	TRUE	Risk factor	Diastolic blood pressure	FALSE	757601	NA	NA	NA	Diagnosis	Long COVID: S case, S control	TRUE	40910	2975	37935	0.0727
rs4102481	G	T	G	T	0.1248	-0.0117381	0.3049	0.323893	FALSE	FALSE	FALSE	PJ5kLh	18	51774715	0.0320442	-0.36630965978242547	0.714133	longcovid2022N1v4	TRUE	reported	18	51774715	0.019	6.56842	4.8710000000000006e-11	Evangelou2018dbp	TRUE	reported	q46mDg	2	TRUE	5e-08	TRUE	NA	NA	TRUE	Risk factor	Diastolic blood pressure	FALSE	757601	NA	NA	NA	Diagnosis	Long COVID: S case, S control	TRUE	40910	2975	37935	0.0727
rs4141663	T	C	T	C	-0.1496	0.0473153	0.4216	0.416066	FALSE	FALSE	FALSE	PJ5kLh	3	124551967	0.0309836	1.527107889335003	0.126734	longcovid2022N1v4	TRUE	reported	3	124551967	0.0175	-8.548571428571428	1.407e-17	Evangelou2018dbp	TRUE	reported	q46mDg	2	TRUE	5e-08	TRUE	NA	NA	TRUE	Risk factor	Diastolic blood pressure	FALSE	757601	NA	NA	NA	Diagnosis	Long COVID: S case, S control	TRUE	40910	2975	37935	0.0727
rs4244200	C	G	C	G	-0.1215	0.0288881	0.2799	0.284066	FALSE	TRUE	FALSE	PJ5kLh	3	196226059	0.0348273	0.8294671134426155	0.40684	longcovid2022N1v4	TRUE	reported	3	196226059	0.0193	-6.295336787564766	3.2330000000000006e-10	Evangelou2018dbp	TRUE	reported	q46mDg	2	TRUE	5e-08	TRUE	NA	NA	TRUE	Risk factor	Diastolic blood pressure	FALSE	757601	NA	NA	NA	Diagnosis	Long COVID: S case, S control	TRUE	40910	2975	37935	0.0727
rs4245929	T	A	T	A	-0.12	0.0220311	0.6352	0.628823	FALSE	TRUE	FALSE	PJ5kLh	4	109038407	0.0314288	0.7009844473858372	0.483312	longcovid2022N1v4	TRUE	reported	4	109038407	0.0181	-6.62983	3.588e-11	Evangelou2018dbp	TRUE	reported	q46mDg	2	TRUE	5e-08	TRUE	NA	NA	TRUE	Risk factor	Diastolic blood pressure	FALSE	757601	NA	NA	NA	Diagnosis	Long COVID: S case, S control	TRUE	40910	2975	37935	0.0727
rs4306343	T	A	T	A	0.317	0.0024515	0.7212	0.746313	FALSE	TRUE	FALSE	PJ5kLh	12	20190630	0.0344498	0.07116151617716213	0.943269	longcovid2022N1v4	TRUE	reported	12	20190630	0.0193	16.4249	8.216999999999999e-61	Evangelou2018dbp	TRUE	reported	q46mDg	2	TRUE	5e-08	TRUE	NA	NA	TRUE	Risk factor	Diastolic blood pressure	FALSE	757601	NA	NA	NA	Diagnosis	Long COVID: S case, S control	TRUE	40910	2975	37935	0.0727
rs4362428	A	C	A	C	-0.1127	0.012257	0.4087	0.395979	FALSE	FALSE	FALSE	PJ5kLh	17	2090341	0.0314682	0.3895043250011122	0.6969019999999999	longcovid2022N1v4	TRUE	reported	17	2090341	0.0176	-6.40340909090909	1.4519999999999995e-10	Evangelou2018dbp	TRUE	reported	q46mDg	2	TRUE	5e-08	TRUE	NA	NA	TRUE	Risk factor	Diastolic blood pressure	FALSE	757601	NA	NA	NA	Diagnosis	Long COVID: S case, S control	TRUE	40910	2975	37935	0.0727
rs440454	G	A	G	A	0.2602	0.0310344	0.684	0.687134	FALSE	FALSE	FALSE	PJ5kLh	6	31927342	0.034399	0.9021890171225908	0.366956	longcovid2022N1v4	TRUE	reported	6	31927342	0.0192	13.5521	7.522999999999998e-42	Evangelou2018dbp	TRUE	reported	q46mDg	2	TRUE	5e-08	TRUE	NA	NA	TRUE	Risk factor	Diastolic blood pressure	FALSE	757601	NA	NA	NA	Diagnosis	Long COVID: S case, S control	TRUE	40910	2975	37935	0.0727
rs4424827	T	C	T	C	-0.0981	-0.00341802	0.5669	0.589837	FALSE	FALSE	FALSE	PJ5kLh	14	35110857	0.03134	-0.10906253988513082	0.913153	longcovid2022N1v4	TRUE	reported	14	35110857	0.0175	-5.605714285714286	2.111e-8	Evangelou2018dbp	TRUE	reported	q46mDg	2	TRUE	5e-08	TRUE	NA	NA	TRUE	Risk factor	Diastolic blood pressure	FALSE	757601	NA	NA	NA	Diagnosis	Long COVID: S case, S control	TRUE	40910	2975	37935	0.0727
rs4507125	C	A	C	A	0.1244	-0.0613904	0.2136	0.205641	FALSE	FALSE	FALSE	PJ5kLh	2	239864732	0.0390939	-1.5703319443698376	0.1163379999999999	longcovid2022N1v4	TRUE	reported	2	239864732	0.0211	5.89573	3.603e-9	Evangelou2018dbp	TRUE	reported	q46mDg	2	TRUE	5e-08	TRUE	NA	NA	TRUE	Risk factor	Diastolic blood pressure	FALSE	757601	NA	NA	NA	Diagnosis	Long COVID: S case, S control	TRUE	40910	2975	37935	0.0727
rs4507656	G	C	G	C	0.1487	0.0153962	0.3066	0.328347	FALSE	TRUE	FALSE	PJ5kLh	7	22156538	0.0416261	0.3698689043652901	0.71148	longcovid2022N1v4	TRUE	reported	7	22156538	0.0199	7.47236	8.689e-14	Evangelou2018dbp	TRUE	reported	q46mDg	2	TRUE	5e-08	TRUE	NA	NA	TRUE	Risk factor	Diastolic blood pressure	FALSE	757601	NA	NA	NA	Diagnosis	Long COVID: S case, S control	TRUE	40910	2975	37935	0.0727
rs45474499	T	C	T	C	0.3562	-0.0293559	0.0473	0.0548359	FALSE	FALSE	FALSE	PJ5kLh	16	66914492	0.0700219	-0.4192388381349264	0.675042	longcovid2022N1v4	TRUE	reported	16	66914492	0.0415	8.583132530120482	8.500000000000001e-18	Evangelou2018dbp	TRUE	reported	q46mDg	2	TRUE	5e-08	TRUE	NA	NA	TRUE	Risk factor	Diastolic blood pressure	FALSE	757601	NA	NA	NA	Diagnosis	Long COVID: S case, S control	TRUE	40910	2975	37935	0.0727
rs4556017	T	C	T	C	-0.1601	-0.0845378	0.8524	0.845066	FALSE	FALSE	FALSE	PJ5kLh	7	100632790	0.0450124	-1.878100256818121	0.0603677	longcovid2022N1v4	TRUE	reported	7	100632790	0.0247	-6.481781376518218	9.665e-11	Evangelou2018dbp	TRUE	reported	q46mDg	2	TRUE	5e-08	TRUE	NA	NA	TRUE	Risk factor	Diastolic blood pressure	FALSE	757601	NA	NA	NA	Diagnosis	Long COVID: S case, S control	TRUE	40910	2975	37935	0.0727
rs4615669	G	A	G	A	0.114	0.0185717	0.4403	0.434986	FALSE	FALSE	FALSE	PJ5kLh	9	21818674	0.0315162	0.5892747222063573	0.555677	longcovid2022N1v4	TRUE	reported	9	21818674	0.0174	6.55172	6.095000000000001e-11	Evangelou2018dbp	TRUE	reported	q46mDg	2	TRUE	5e-08	TRUE	NA	NA	TRUE	Risk factor	Diastolic blood pressure	FALSE	757601	NA	NA	NA	Diagnosis	Long COVID: S case, S control	TRUE	40910	2975	37935	0.0727
rs4645335	G	A	G	A	-0.1142	-0.0141291	0.664	0.655056	FALSE	FALSE	FALSE	PJ5kLh	5	3704761	0.0333999	-0.42302821265931934	0.672275	longcovid2022N1v4	TRUE	reported	5	3704761	0.0185	-6.17297	7.036e-10	Evangelou2018dbp	TRUE	reported	q46mDg	2	TRUE	5e-08	TRUE	NA	NA	TRUE	Risk factor	Diastolic blood pressure	FALSE	757601	NA	NA	NA	Diagnosis	Long COVID: S case, S control	TRUE	40910	2975	37935	0.0727
rs4651224	T	C	T	C	0.1102	0.0224307	0.4469	0.454262	FALSE	FALSE	FALSE	PJ5kLh	1	184585182	0.031288	0.7169106366658143	0.47343	longcovid2022N1v4	TRUE	reported	1	184585182	0.0175	6.297142857142857	3.388e-10	Evangelou2018dbp	TRUE	reported	q46mDg	2	TRUE	5e-08	TRUE	NA	NA	TRUE	Risk factor	Diastolic blood pressure	FALSE	757601	NA	NA	NA	Diagnosis	Long COVID: S case, S control	TRUE	40910	2975	37935	0.0727
rs4673253	G	C	G	C	0.1177	0.0085104	0.2655	0.289818	FALSE	TRUE	FALSE	PJ5kLh	2	204120214	0.0358086	0.2376635780231564	0.812142	longcovid2022N1v4	TRUE	reported	2	204120214	0.0197	5.97462	2.4360000000000003e-9	Evangelou2018dbp	TRUE	reported	q46mDg	2	TRUE	5e-08	TRUE	NA	NA	TRUE	Risk factor	Diastolic blood pressure	FALSE	757601	NA	NA	NA	Diagnosis	Long COVID: S case, S control	TRUE	40910	2975	37935	0.0727
rs4675682	C	T	C	T	0.1409	-0.00329371	0.4622	0.468443	FALSE	FALSE	FALSE	PJ5kLh	2	208402750	0.0327294	-0.10063459764004228	0.919841	longcovid2022N1v4	TRUE	reported	2	208402750	0.0173	8.14451	4.489e-16	Evangelou2018dbp	TRUE	reported	q46mDg	2	TRUE	5e-08	TRUE	NA	NA	TRUE	Risk factor	Diastolic blood pressure	FALSE	757601	NA	NA	NA	Diagnosis	Long COVID: S case, S control	TRUE	40910	2975	37935	0.0727
rs4704514	T	C	T	C	0.1087	-0.00158537	0.2833	0.287734	FALSE	FALSE	FALSE	PJ5kLh	5	77820081	0.0341699	-0.046396682460294	0.962994	longcovid2022N1v4	TRUE	reported	5	77820081	0.0193	5.632124352331606	1.7130000000000002e-8	Evangelou2018dbp	TRUE	reported	q46mDg	2	TRUE	5e-08	TRUE	NA	NA	TRUE	Risk factor	Diastolic blood pressure	FALSE	757601	NA	NA	NA	Diagnosis	Long COVID: S case, S control	TRUE	40910	2975	37935	0.0727
rs4722548	C	T	C	T	0.1346	0.0176408	0.3996	0.394107	FALSE	FALSE	FALSE	PJ5kLh	7	25961519	0.0327419	0.5387836380906423	0.590035	longcovid2022N1v4	TRUE	reported	7	25961519	0.0176	7.64773	1.986e-14	Evangelou2018dbp	TRUE	reported	q46mDg	2	TRUE	5e-08	TRUE	NA	NA	TRUE	Risk factor	Diastolic blood pressure	FALSE	757601	NA	NA	NA	Diagnosis	Long COVID: S case, S control	TRUE	40910	2975	37935	0.0727
rs4726006	A	G	A	G	0.1339	-0.00826783	0.2548	0.247972	FALSE	FALSE	FALSE	PJ5kLh	7	150878803	0.0359489	-0.229988400201397	0.818101	longcovid2022N1v4	TRUE	reported	7	150878803	0.02	6.694999999999999	2.393e-11	Evangelou2018dbp	TRUE	reported	q46mDg	2	TRUE	5e-08	TRUE	NA	NA	TRUE	Risk factor	Diastolic blood pressure	FALSE	757601	NA	NA	NA	Diagnosis	Long COVID: S case, S control	TRUE	40910	2975	37935	0.0727
rs4743021	C	T	C	T	0.108	0.0352139	0.3147	0.311359	FALSE	FALSE	FALSE	PJ5kLh	9	109414561	0.0353712	0.9955528791785409	0.319467	longcovid2022N1v4	TRUE	reported	9	109414561	0.0194	5.56701	2.4130000000000002e-8	Evangelou2018dbp	TRUE	reported	q46mDg	2	TRUE	5e-08	TRUE	NA	NA	TRUE	Risk factor	Diastolic blood pressure	FALSE	757601	NA	NA	NA	Diagnosis	Long COVID: S case, S control	TRUE	40910	2975	37935	0.0727
rs4756782	A	C	A	C	0.1551	-0.00813893	0.165	0.167986	FALSE	FALSE	FALSE	PJ5kLh	11	14254606	0.0415405	-0.1959275887387008	0.844667	longcovid2022N1v4	TRUE	reported	11	14254606	0.0234	6.628205128205128	3.52e-11	Evangelou2018dbp	TRUE	reported	q46mDg	2	TRUE	5e-08	TRUE	NA	NA	TRUE	Risk factor	Diastolic blood pressure	FALSE	757601	NA	NA	NA	Diagnosis	Long COVID: S case, S control	TRUE	40910	2975	37935	0.0727
rs4814837	T	C	T	C	-0.1003	0.0494701	0.3424	0.319814	FALSE	FALSE	FALSE	PJ5kLh	20	19241680	0.033848	1.461536870716143	0.143868	longcovid2022N1v4	TRUE	reported	20	19241680	0.0184	-5.451086956521739	4.617e-8	Evangelou2018dbp	TRUE	reported	q46mDg	2	TRUE	5e-08	TRUE	NA	NA	TRUE	Risk factor	Diastolic blood pressure	FALSE	757601	NA	NA	NA	Diagnosis	Long COVID: S case, S control	TRUE	40910	2975	37935	0.0727
rs4873492	T	C	T	C	0.1401	0.0505886	0.1725	0.172625	FALSE	FALSE	FALSE	PJ5kLh	8	51947549	0.0415758	1.2167799537230792	0.223688	longcovid2022N1v4	TRUE	reported	8	51947549	0.0231	6.0649350649350655	1.282e-9	Evangelou2018dbp	TRUE	reported	q46mDg	2	TRUE	5e-08	TRUE	NA	NA	TRUE	Risk factor	Diastolic blood pressure	FALSE	757601	NA	NA	NA	Diagnosis	Long COVID: S case, S control	TRUE	40910	2975	37935	0.0727
rs488834	T	C	T	C	-0.1931	0.0714266	0.7641	0.754943	FALSE	FALSE	FALSE	PJ5kLh	1	10767902	0.0434431	1.6441414171640607	0.100147	longcovid2022N1v4	TRUE	reported	1	10767902	0.0208	-9.283653846153848	1.9409999999999996e-20	Evangelou2018dbp	TRUE	reported	q46mDg	2	TRUE	5e-08	TRUE	NA	NA	TRUE	Risk factor	Diastolic blood pressure	FALSE	757601	NA	NA	NA	Diagnosis	Long COVID: S case, S control	TRUE	40910	2975	37935	0.0727
rs4891258	G	A	G	A	0.1159	-0.0635163	0.3174	0.318331	FALSE	FALSE	FALSE	PJ5kLh	18	72995537	0.0336379	-1.888236185968803	0.0589941	longcovid2022N1v4	TRUE	reported	18	72995537	0.0187	6.19786	5.717e-10	Evangelou2018dbp	TRUE	reported	q46mDg	2	TRUE	5e-08	TRUE	NA	NA	TRUE	Risk factor	Diastolic blood pressure	FALSE	757601	NA	NA	NA	Diagnosis	Long COVID: S case, S control	TRUE	40910	2975	37935	0.0727
rs4903064	C	T	C	T	-0.1543	0.00893218	0.2355	0.214336	FALSE	FALSE	FALSE	PJ5kLh	14	73279420	0.0372342	0.2398918198860187	0.810414	longcovid2022N1v4	TRUE	reported	14	73279420	0.0206	-7.49029	7.843e-14	Evangelou2018dbp	TRUE	reported	q46mDg	2	TRUE	5e-08	TRUE	NA	NA	TRUE	Risk factor	Diastolic blood pressure	FALSE	757601	NA	NA	NA	Diagnosis	Long COVID: S case, S control	TRUE	40910	2975	37935	0.0727
rs4909314	A	T	A	T	0.1339	0.0295691	0.3948	0.418497	FALSE	TRUE	FALSE	PJ5kLh	8	135623798	0.0311188	0.9502005218710232	0.342009	longcovid2022N1v4	TRUE	reported	8	135623798	0.0177	7.564971751412429	3.412e-14	Evangelou2018dbp	TRUE	reported	q46mDg	2	TRUE	5e-08	TRUE	NA	NA	TRUE	Risk factor	Diastolic blood pressure	FALSE	757601	NA	NA	NA	Diagnosis	Long COVID: S case, S control	TRUE	40910	2975	37935	0.0727
rs4912840	G	A	G	A	0.1485	-0.0501665	0.8453	0.832973	FALSE	FALSE	FALSE	PJ5kLh	5	141662480	0.0442089	-1.134760195345281	0.256476	longcovid2022N1v4	TRUE	reported	5	141662480	0.0245	6.06122	1.251e-9	Evangelou2018dbp	TRUE	reported	q46mDg	2	TRUE	5e-08	TRUE	NA	NA	TRUE	Risk factor	Diastolic blood pressure	FALSE	757601	NA	NA	NA	Diagnosis	Long COVID: S case, S control	TRUE	40910	2975	37935	0.0727
rs4918065	C	T	C	T	-0.1327	0.0131958	0.2504	0.268935	FALSE	FALSE	FALSE	PJ5kLh	10	105617578	0.0338449	0.3898903527562499	0.696618	longcovid2022N1v4	TRUE	reported	10	105617578	0.0201	-6.60199	3.763e-11	Evangelou2018dbp	TRUE	reported	q46mDg	2	TRUE	5e-08	TRUE	NA	NA	TRUE	Risk factor	Diastolic blood pressure	FALSE	757601	NA	NA	NA	Diagnosis	Long COVID: S case, S control	TRUE	40910	2975	37935	0.0727
rs4926499	C	G	C	G	0.1694	-0.0614064	0.826	0.821702	FALSE	TRUE	FALSE	PJ5kLh	1	249155909	0.0563329	-1.0900628229684608	0.275686	longcovid2022N1v4	TRUE	reported	1	249155909	0.0248	6.830645161290323	9.373e-12	Evangelou2018dbp	TRUE	reported	q46mDg	2	TRUE	5e-08	TRUE	NA	NA	TRUE	Risk factor	Diastolic blood pressure	FALSE	757601	NA	NA	NA	Diagnosis	Long COVID: S case, S control	TRUE	40910	2975	37935	0.0727
rs4926901	A	G	A	G	0.0984	-0.0015879	0.3548	0.354703	FALSE	FALSE	FALSE	PJ5kLh	1	48025824	0.0305148	-0.05203704431947775	0.958499	longcovid2022N1v4	TRUE	reported	1	48025824	0.018	5.466666666666666	4.819e-8	Evangelou2018dbp	TRUE	reported	q46mDg	2	TRUE	5e-08	TRUE	NA	NA	TRUE	Risk factor	Diastolic blood pressure	FALSE	757601	NA	NA	NA	Diagnosis	Long COVID: S case, S control	TRUE	40910	2975	37935	0.0727
rs4926923	C	T	C	T	-0.1918	-0.0140028	0.0883	0.0839863	FALSE	FALSE	FALSE	PJ5kLh	1	48109225	0.0584985	-0.2393702402625708	0.810818	longcovid2022N1v4	TRUE	reported	1	48109225	0.0308	-6.22727	4.749e-10	Evangelou2018dbp	TRUE	reported	q46mDg	2	TRUE	5e-08	TRUE	NA	NA	TRUE	Risk factor	Diastolic blood pressure	FALSE	757601	NA	NA	NA	Diagnosis	Long COVID: S case, S control	TRUE	40910	2975	37935	0.0727
rs4932373	C	A	C	A	0.3664	-0.019042	0.3257	0.305021	FALSE	FALSE	FALSE	PJ5kLh	15	91429287	0.0442779	-0.4300565293295301	0.667155	longcovid2022N1v4	TRUE	reported	15	91429287	0.0189	19.3862	7.708999999999999e-84	Evangelou2018dbp	TRUE	reported	q46mDg	2	TRUE	5e-08	TRUE	NA	NA	TRUE	Risk factor	Diastolic blood pressure	FALSE	757601	NA	NA	NA	Diagnosis	Long COVID: S case, S control	TRUE	40910	2975	37935	0.0727
rs4936099	A	C	A	C	0.1745	0.00345482	0.5989	0.60165	FALSE	FALSE	FALSE	PJ5kLh	11	130280725	0.0317795	0.10871222014191538	0.913431	longcovid2022N1v4	TRUE	reported	11	130280725	0.0178	9.803370786516853	1.1629999999999998e-22	Evangelou2018dbp	TRUE	reported	q46mDg	2	TRUE	5e-08	TRUE	NA	NA	TRUE	Risk factor	Diastolic blood pressure	FALSE	757601	NA	NA	NA	Diagnosis	Long COVID: S case, S control	TRUE	40910	2975	37935	0.0727
rs4948643	C	T	C	T	-0.1591	-0.0125294	0.718	0.703484	FALSE	FALSE	FALSE	PJ5kLh	10	45379759	0.0340596	-0.36786691564199225	0.712973	longcovid2022N1v4	TRUE	reported	10	45379759	0.0194	-8.20103	2.263e-16	Evangelou2018dbp	TRUE	reported	q46mDg	2	TRUE	5e-08	TRUE	NA	NA	TRUE	Risk factor	Diastolic blood pressure	FALSE	757601	NA	NA	NA	Diagnosis	Long COVID: S case, S control	TRUE	40910	2975	37935	0.0727
rs4952668	A	G	A	G	-0.192	-0.0297207	0.6237	0.627437	FALSE	FALSE	FALSE	PJ5kLh	2	43386568	0.0343436	-0.8653926786941379	0.386824	longcovid2022N1v4	TRUE	reported	2	43386568	0.018	-10.666666666666666	1.1290000000000002e-26	Evangelou2018dbp	TRUE	reported	q46mDg	2	TRUE	5e-08	TRUE	NA	NA	TRUE	Risk factor	Diastolic blood pressure	FALSE	757601	NA	NA	NA	Diagnosis	Long COVID: S case, S control	TRUE	40910	2975	37935	0.0727
rs4954192	T	C	T	C	-0.1225	0.0315239	0.3872	0.368523	FALSE	FALSE	FALSE	PJ5kLh	2	135632981	0.0343383	0.9180390409542696	0.358597	longcovid2022N1v4	TRUE	reported	2	135632981	0.0179	-6.843575418994414	8.146e-12	Evangelou2018dbp	TRUE	reported	q46mDg	2	TRUE	5e-08	TRUE	NA	NA	TRUE	Risk factor	Diastolic blood pressure	FALSE	757601	NA	NA	NA	Diagnosis	Long COVID: S case, S control	TRUE	40910	2975	37935	0.0727
rs5010183	T	C	T	C	0.1195	-0.0620227	0.628	0.622663	FALSE	FALSE	FALSE	PJ5kLh	7	7286198	0.0330164	-1.878542179038296	0.0603071999999999	longcovid2022N1v4	TRUE	reported	7	7286198	0.018	6.6388888888888875	2.864e-11	Evangelou2018dbp	TRUE	reported	q46mDg	2	TRUE	5e-08	TRUE	NA	NA	TRUE	Risk factor	Diastolic blood pressure	FALSE	757601	NA	NA	NA	Diagnosis	Long COVID: S case, S control	TRUE	40910	2975	37935	0.0727
rs504217	T	C	T	C	0.2745	-0.0599705	0.0736	0.0749075	FALSE	FALSE	FALSE	PJ5kLh	11	72006086	0.0566609	-1.0584106500249733	0.289868	longcovid2022N1v4	TRUE	reported	11	72006086	0.0335	8.194029850746269	2.5059999999999997e-16	Evangelou2018dbp	TRUE	reported	q46mDg	2	TRUE	5e-08	TRUE	NA	NA	TRUE	Risk factor	Diastolic blood pressure	FALSE	757601	NA	NA	NA	Diagnosis	Long COVID: S case, S control	TRUE	40910	2975	37935	0.0727
rs504691	A	C	A	C	-0.1177	0.0278892	0.4002	0.399402	FALSE	FALSE	FALSE	PJ5kLh	6	72206620	0.0319295	0.8734618456286506	0.382411	longcovid2022N1v4	TRUE	reported	6	72206620	0.0177	-6.649717514124293	3.138e-11	Evangelou2018dbp	TRUE	reported	q46mDg	2	TRUE	5e-08	TRUE	NA	NA	TRUE	Risk factor	Diastolic blood pressure	FALSE	757601	NA	NA	NA	Diagnosis	Long COVID: S case, S control	TRUE	40910	2975	37935	0.0727
rs507666	A	G	A	G	-0.2854	-0.0225663	0.1872	0.217843	FALSE	FALSE	FALSE	PJ5kLh	9	136149399	0.0350128	-0.644516	0.519241	longcovid2022N1v4	TRUE	reported	9	136149399	0.0223	-12.798206278026903	2.267e-37	Evangelou2018dbp	TRUE	reported	q46mDg	2	TRUE	5e-08	TRUE	NA	NA	TRUE	Risk factor	Diastolic blood pressure	FALSE	757601	NA	NA	NA	Diagnosis	Long COVID: S case, S control	TRUE	40910	2975	37935	0.0727
rs509067	C	T	C	T	0.1436	8.88257e-4	0.5863	0.595934	FALSE	FALSE	FALSE	PJ5kLh	6	117462040	0.0318913	0.02785264319736104	0.97778	longcovid2022N1v4	TRUE	reported	6	117462040	0.0175	8.20571	2.6480000000000003e-16	Evangelou2018dbp	TRUE	reported	q46mDg	2	TRUE	5e-08	TRUE	NA	NA	TRUE	Risk factor	Diastolic blood pressure	FALSE	757601	NA	NA	NA	Diagnosis	Long COVID: S case, S control	TRUE	40910	2975	37935	0.0727
rs521033	G	A	G	A	0.1802	-0.0114704	0.1364	0.132271	FALSE	FALSE	FALSE	PJ5kLh	12	69951428	0.0473203	-0.24239913948136424	0.808471	longcovid2022N1v4	TRUE	reported	12	69951428	0.0253	7.12253	1.097e-12	Evangelou2018dbp	TRUE	reported	q46mDg	2	TRUE	5e-08	TRUE	NA	NA	TRUE	Risk factor	Diastolic blood pressure	FALSE	757601	NA	NA	NA	Diagnosis	Long COVID: S case, S control	TRUE	40910	2975	37935	0.0727
rs55684003	G	A	G	A	-0.122	0.0203075	0.3041	0.29557	FALSE	FALSE	FALSE	PJ5kLh	13	97988689	0.0339612	0.5979617916916953	0.549865	longcovid2022N1v4	TRUE	reported	13	97988689	0.0189	-6.45503	1.014e-10	Evangelou2018dbp	TRUE	reported	q46mDg	2	TRUE	5e-08	TRUE	NA	NA	TRUE	Risk factor	Diastolic blood pressure	FALSE	757601	NA	NA	NA	Diagnosis	Long COVID: S case, S control	TRUE	40910	2975	37935	0.0727
rs55747751	A	G	A	G	-0.2239	0.0471016	0.081	0.0865794	FALSE	FALSE	FALSE	PJ5kLh	5	132397351	0.0569353	0.827282898307377	0.408076	longcovid2022N1v4	TRUE	reported	5	132397351	0.0331	-6.764350453172206	1.3859999999999998e-11	Evangelou2018dbp	TRUE	reported	q46mDg	2	TRUE	5e-08	TRUE	NA	NA	TRUE	Risk factor	Diastolic blood pressure	FALSE	757601	NA	NA	NA	Diagnosis	Long COVID: S case, S control	TRUE	40910	2975	37935	0.0727
rs55770741	T	C	T	C	-0.1281	0.00866592	0.5613	0.563844	FALSE	FALSE	FALSE	PJ5kLh	5	96220087	0.0315938	0.274291791427432	0.783861	longcovid2022N1v4	TRUE	reported	5	96220087	0.0175	-7.3199999999999985	2.202e-13	Evangelou2018dbp	TRUE	reported	q46mDg	2	TRUE	5e-08	TRUE	NA	NA	TRUE	Risk factor	Diastolic blood pressure	FALSE	757601	NA	NA	NA	Diagnosis	Long COVID: S case, S control	TRUE	40910	2975	37935	0.0727
rs55857306	A	G	A	G	-0.5224	-0.0354198	0.1602	0.155904	FALSE	FALSE	FALSE	PJ5kLh	1	11895795	0.0427968	-0.8276272992373261	0.407881	longcovid2022N1v4	TRUE	reported	1	11895795	0.0235	-22.22978723404255	5.049999999999998e-109	Evangelou2018dbp	TRUE	reported	q46mDg	2	TRUE	5e-08	TRUE	NA	NA	TRUE	Risk factor	Diastolic blood pressure	FALSE	757601	NA	NA	NA	Diagnosis	Long COVID: S case, S control	TRUE	40910	2975	37935	0.0727
rs55935819	A	G	A	G	0.1271	0.0244529	0.3636	0.368932	FALSE	FALSE	FALSE	PJ5kLh	12	2521579	0.0322463	0.7583164580122371	0.448262	longcovid2022N1v4	TRUE	reported	12	2521579	0.0181	7.022099447513811	1.9580000000000003e-12	Evangelou2018dbp	TRUE	reported	q46mDg	2	TRUE	5e-08	TRUE	NA	NA	TRUE	Risk factor	Diastolic blood pressure	FALSE	757601	NA	NA	NA	Diagnosis	Long COVID: S case, S control	TRUE	40910	2975	37935	0.0727
rs55938136	G	A	G	A	-0.1408	-0.0557661	0.2249	0.20155	FALSE	FALSE	FALSE	PJ5kLh	17	43798360	0.0435033	-1.2818820641192736	0.199884	longcovid2022N1v4	TRUE	reported	17	43798360	0.0225	-6.25778	4.213e-10	Evangelou2018dbp	TRUE	reported	q46mDg	2	TRUE	5e-08	TRUE	NA	NA	TRUE	Risk factor	Diastolic blood pressure	FALSE	757601	NA	NA	NA	Diagnosis	Long COVID: S case, S control	TRUE	40910	2975	37935	0.0727
rs55944332	G	A	G	A	0.2365	0.0618576	0.2368	0.239582	FALSE	FALSE	FALSE	PJ5kLh	2	145726621	0.0381689	1.6206283125790892	0.105097	longcovid2022N1v4	TRUE	reported	2	145726621	0.0204	11.5931	3.2699999999999995e-31	Evangelou2018dbp	TRUE	reported	q46mDg	2	TRUE	5e-08	TRUE	NA	NA	TRUE	Risk factor	Diastolic blood pressure	FALSE	757601	NA	NA	NA	Diagnosis	Long COVID: S case, S control	TRUE	40910	2975	37935	0.0727
rs55993676	T	G	T	G	-0.2097	0.00352084	0.2916	0.31005	FALSE	FALSE	FALSE	PJ5kLh	5	173303392	0.0337734	0.10424890594373086	0.916972	longcovid2022N1v4	TRUE	reported	5	173303392	0.0191	-10.979057591623038	3.8189999999999996e-28	Evangelou2018dbp	TRUE	reported	q46mDg	2	TRUE	5e-08	TRUE	NA	NA	TRUE	Risk factor	Diastolic blood pressure	FALSE	757601	NA	NA	NA	Diagnosis	Long COVID: S case, S control	TRUE	40910	2975	37935	0.0727
rs56256111	A	G	A	G	0.1926	0.0172824	0.1442	0.147647	FALSE	FALSE	FALSE	PJ5kLh	13	41478963	0.0468319	0.36903051125408104	0.712105	longcovid2022N1v4	TRUE	reported	13	41478963	0.0263	7.323193916349809	2.599e-13	Evangelou2018dbp	TRUE	reported	q46mDg	2	TRUE	5e-08	TRUE	NA	NA	TRUE	Risk factor	Diastolic blood pressure	FALSE	757601	NA	NA	NA	Diagnosis	Long COVID: S case, S control	TRUE	40910	2975	37935	0.0727
rs56345595	G	A	G	A	-0.1329	0.00867911	0.4152	0.444474	FALSE	FALSE	FALSE	PJ5kLh	8	82814156	0.0313121	0.2771807065000431	0.781642	longcovid2022N1v4	TRUE	reported	8	82814156	0.0177	-7.50847	5.196e-14	Evangelou2018dbp	TRUE	reported	q46mDg	2	TRUE	5e-08	TRUE	NA	NA	TRUE	Risk factor	Diastolic blood pressure	FALSE	757601	NA	NA	NA	Diagnosis	Long COVID: S case, S control	TRUE	40910	2975	37935	0.0727
rs569550	G	T	G	T	0.2688	0.0844036	0.3954	0.401076	FALSE	FALSE	FALSE	PJ5kLh	11	1887068	0.031688	2.663582428679626	0.0077313899999999	longcovid2022N1v4	TRUE	reported	11	1887068	0.0181	14.8508	1.225e-49	Evangelou2018dbp	TRUE	reported	q46mDg	2	TRUE	5e-08	TRUE	NA	NA	TRUE	Risk factor	Diastolic blood pressure	FALSE	757601	NA	NA	NA	Diagnosis	Long COVID: S case, S control	TRUE	40910	2975	37935	0.0727
rs5753630	G	A	G	A	-0.107	-0.0756206	0.4382	0.451387	FALSE	FALSE	FALSE	PJ5kLh	22	31861950	0.0319482	-2.366975291252715	0.017934	longcovid2022N1v4	TRUE	reported	22	31861950	0.0175	-6.11429	8.757999999999998e-10	Evangelou2018dbp	TRUE	reported	q46mDg	2	TRUE	5e-08	TRUE	NA	NA	TRUE	Risk factor	Diastolic blood pressure	FALSE	757601	NA	NA	NA	Diagnosis	Long COVID: S case, S control	TRUE	40910	2975	37935	0.0727
rs57708073	G	A	G	A	-0.1907	-0.0210355	0.2608	0.27536	FALSE	FALSE	FALSE	PJ5kLh	15	79066653	0.0359341	-0.5853910352562052	0.558285	longcovid2022N1v4	TRUE	reported	15	79066653	0.0214	-8.91121	4.726e-19	Evangelou2018dbp	TRUE	reported	q46mDg	2	TRUE	5e-08	TRUE	NA	NA	TRUE	Risk factor	Diastolic blood pressure	FALSE	757601	NA	NA	NA	Diagnosis	Long COVID: S case, S control	TRUE	40910	2975	37935	0.0727
rs57748895	T	A	T	A	0.6627	-0.0360343	0.0179	0.0161999	FALSE	TRUE	FALSE	PJ5kLh	1	115826169	0.124384	-0.28970205171083097	0.772044	longcovid2022N1v4	TRUE	reported	1	115826169	0.0666	9.95045	2.4929999999999997e-23	Evangelou2018dbp	TRUE	reported	q46mDg	2	TRUE	5e-08	TRUE	NA	NA	TRUE	Risk factor	Diastolic blood pressure	FALSE	757601	NA	NA	NA	Diagnosis	Long COVID: S case, S control	TRUE	40910	2975	37935	0.0727
rs58693787	G	A	G	A	-0.1584	0.028776	0.2458	0.262935	FALSE	FALSE	FALSE	PJ5kLh	18	48141710	0.0350373	0.8212961615192951	0.4114779999999999	longcovid2022N1v4	TRUE	reported	18	48141710	0.0202	-7.84158	3.816e-15	Evangelou2018dbp	TRUE	reported	q46mDg	2	TRUE	5e-08	TRUE	NA	NA	TRUE	Risk factor	Diastolic blood pressure	FALSE	757601	NA	NA	NA	Diagnosis	Long COVID: S case, S control	TRUE	40910	2975	37935	0.0727
rs5992929	T	C	T	C	0.1684	0.0451427	0.2834	0.268329	FALSE	FALSE	FALSE	PJ5kLh	22	18451977	0.0352971	1.2789350966509998	0.2009199999999999	longcovid2022N1v4	TRUE	reported	22	18451977	0.0193	8.725388601036268	3.071e-18	Evangelou2018dbp	TRUE	reported	q46mDg	2	TRUE	5e-08	TRUE	NA	NA	TRUE	Risk factor	Diastolic blood pressure	FALSE	757601	NA	NA	NA	Diagnosis	Long COVID: S case, S control	TRUE	40910	2975	37935	0.0727
rs602521	A	G	A	G	0.1351	0.00615693	0.2656	0.260421	FALSE	FALSE	FALSE	PJ5kLh	1	227311066	0.0349858	0.1759836848092655	0.860307	longcovid2022N1v4	TRUE	reported	1	227311066	0.0195	6.9282051282051285	3.9720000000000004e-12	Evangelou2018dbp	TRUE	reported	q46mDg	2	TRUE	5e-08	TRUE	NA	NA	TRUE	Risk factor	Diastolic blood pressure	FALSE	757601	NA	NA	NA	Diagnosis	Long COVID: S case, S control	TRUE	40910	2975	37935	0.0727
rs6026739	T	A	T	A	0.5032	-0.0623868	0.1226	0.132247	FALSE	TRUE	FALSE	PJ5kLh	20	57739469	0.0471162	-1.3241050848752658	0.185468	longcovid2022N1v4	TRUE	reported	20	57739469	0.0266	18.9173	1.4890000000000002e-79	Evangelou2018dbp	TRUE	reported	q46mDg	2	TRUE	5e-08	TRUE	NA	NA	TRUE	Risk factor	Diastolic blood pressure	FALSE	757601	NA	NA	NA	Diagnosis	Long COVID: S case, S control	TRUE	40910	2975	37935	0.0727
rs6031431	G	A	G	A	0.1153	-0.0264721	0.4622	0.469495	FALSE	FALSE	FALSE	PJ5kLh	20	42795152	0.0298838	-0.8858344654963559	0.375707	longcovid2022N1v4	TRUE	reported	20	42795152	0.0175	6.58857	4.941e-11	Evangelou2018dbp	TRUE	reported	q46mDg	2	TRUE	5e-08	TRUE	NA	NA	TRUE	Risk factor	Diastolic blood pressure	FALSE	757601	NA	NA	NA	Diagnosis	Long COVID: S case, S control	TRUE	40910	2975	37935	0.0727
rs604723	C	T	C	T	0.3848	-0.0300733	0.7247	0.713795	FALSE	FALSE	FALSE	PJ5kLh	11	100610546	0.033859	-0.8881922088661803	0.374438	longcovid2022N1v4	TRUE	reported	11	100610546	0.0194	19.8351	2.323999999999999e-87	Evangelou2018dbp	TRUE	reported	q46mDg	2	TRUE	5e-08	TRUE	NA	NA	TRUE	Risk factor	Diastolic blood pressure	FALSE	757601	NA	NA	NA	Diagnosis	Long COVID: S case, S control	TRUE	40910	2975	37935	0.0727
rs6078393	G	T	G	T	-0.1205	0.00901985	0.4106	0.408073	FALSE	FALSE	FALSE	PJ5kLh	20	11908101	0.0313063	0.28811612998022756	0.773258	longcovid2022N1v4	TRUE	reported	20	11908101	0.0176	-6.84659	7.657e-12	Evangelou2018dbp	TRUE	reported	q46mDg	2	TRUE	5e-08	TRUE	NA	NA	TRUE	Risk factor	Diastolic blood pressure	FALSE	757601	NA	NA	NA	Diagnosis	Long COVID: S case, S control	TRUE	40910	2975	37935	0.0727
rs6108168	A	C	A	C	-0.1901	-0.0431989	0.2546	0.257058	FALSE	FALSE	FALSE	PJ5kLh	20	8626271	0.0336144	-1.2851307772859248	0.1987459999999999	longcovid2022N1v4	TRUE	reported	20	8626271	0.0199	-9.552763819095476	1.103e-21	Evangelou2018dbp	TRUE	reported	q46mDg	2	TRUE	5e-08	TRUE	NA	NA	TRUE	Risk factor	Diastolic blood pressure	FALSE	757601	NA	NA	NA	Diagnosis	Long COVID: S case, S control	TRUE	40910	2975	37935	0.0727
rs61772592	G	A	G	A	0.1509	-0.0392264	0.1257	0.133539	FALSE	FALSE	FALSE	PJ5kLh	1	56979681	0.0460135	-0.8524976365631826	0.393938	longcovid2022N1v4	TRUE	reported	1	56979681	0.0261	5.78161	7.42e-9	Evangelou2018dbp	TRUE	reported	q46mDg	2	TRUE	5e-08	TRUE	NA	NA	TRUE	Risk factor	Diastolic blood pressure	FALSE	757601	NA	NA	NA	Diagnosis	Long COVID: S case, S control	TRUE	40910	2975	37935	0.0727
rs61789369	G	A	G	A	0.3039	-0.0394054	0.0435	0.0448985	FALSE	FALSE	FALSE	PJ5kLh	4	2265295	0.0743004	-0.5303524610903845	0.5958679999999998	longcovid2022N1v4	TRUE	reported	4	2265295	0.0436	6.97018	3.0649999999999996e-12	Evangelou2018dbp	TRUE	reported	q46mDg	2	TRUE	5e-08	TRUE	NA	NA	TRUE	Risk factor	Diastolic blood pressure	FALSE	757601	NA	NA	NA	Diagnosis	Long COVID: S case, S control	TRUE	40910	2975	37935	0.0727
rs61909958	G	C	G	C	-0.1275	-0.0493556	0.1881	0.167854	FALSE	TRUE	FALSE	PJ5kLh	11	96151677	0.0402312	-1.2267991011950925	0.219899	longcovid2022N1v4	TRUE	reported	11	96151677	0.0228	-5.59211	2.213e-8	Evangelou2018dbp	TRUE	reported	q46mDg	2	TRUE	5e-08	TRUE	NA	NA	TRUE	Risk factor	Diastolic blood pressure	FALSE	757601	NA	NA	NA	Diagnosis	Long COVID: S case, S control	TRUE	40910	2975	37935	0.0727
rs61912333	G	C	G	C	-0.1191	-0.0537791	0.5037	0.510845	FALSE	TRUE	TRUE	PJ5kLh	12	19554817	0.0301897	1.7813724548438707	0.0748515	longcovid2022N1v4	TRUE	reported	12	19554817	0.0176	-6.76705	1.131e-11	Evangelou2018dbp	TRUE	reported	q46mDg	2	FALSE	5e-08	TRUE	NA	NA	NA	Risk factor	Diastolic blood pressure	FALSE	757601	NA	NA	NA	Diagnosis	Long COVID: S case, S control	TRUE	40910	2975	37935	0.0727
rs61917655	T	C	T	C	0.2246	0.0512369	0.1011	0.0955558	FALSE	FALSE	FALSE	PJ5kLh	12	48210787	0.0537918	0.9525039132358464	0.340841	longcovid2022N1v4	TRUE	reported	12	48210787	0.0297	7.562289562289562	3.716e-14	Evangelou2018dbp	TRUE	reported	q46mDg	2	TRUE	5e-08	TRUE	NA	NA	TRUE	Risk factor	Diastolic blood pressure	FALSE	757601	NA	NA	NA	Diagnosis	Long COVID: S case, S control	TRUE	40910	2975	37935	0.0727
rs61948065	C	A	C	A	0.1737	-0.0183378	0.1212	0.124935	FALSE	FALSE	FALSE	PJ5kLh	13	25255052	0.0485588	-0.3776411278697168	0.705697	longcovid2022N1v4	TRUE	reported	13	25255052	0.027	6.43333	1.165e-10	Evangelou2018dbp	TRUE	reported	q46mDg	2	TRUE	5e-08	TRUE	NA	NA	TRUE	Risk factor	Diastolic blood pressure	FALSE	757601	NA	NA	NA	Diagnosis	Long COVID: S case, S control	TRUE	40910	2975	37935	0.0727
rs62030049	G	A	G	A	-0.1336	0.127798	0.2404	0.250101	FALSE	FALSE	FALSE	PJ5kLh	16	50572709	0.051112200000000003	2.5003423840100796	0.012407	longcovid2022N1v4	TRUE	reported	16	50572709	0.0209	-6.39234	1.549e-10	Evangelou2018dbp	TRUE	reported	q46mDg	2	TRUE	5e-08	TRUE	NA	NA	TRUE	Risk factor	Diastolic blood pressure	FALSE	757601	NA	NA	NA	Diagnosis	Long COVID: S case, S control	TRUE	40910	2975	37935	0.0727
rs62064603	T	C	T	C	-0.1335	-0.00325623	0.1856	0.150476	FALSE	FALSE	FALSE	PJ5kLh	17	43484496	0.0445922	-0.07302241199133482	0.941788	longcovid2022N1v4	TRUE	reported	17	43484496	0.0229	-5.829694323144105	5.517999999999999e-9	Evangelou2018dbp	TRUE	reported	q46mDg	2	TRUE	5e-08	TRUE	NA	NA	TRUE	Risk factor	Diastolic blood pressure	FALSE	757601	NA	NA	NA	Diagnosis	Long COVID: S case, S control	TRUE	40910	2975	37935	0.0727
rs62155750	G	A	G	A	0.2177	0.00880932	0.3074	0.338398	FALSE	FALSE	FALSE	PJ5kLh	2	96491456	0.0330287	0.2667171278312498	0.789687	longcovid2022N1v4	TRUE	reported	2	96491456	0.0196	11.1071	8.267e-29	Evangelou2018dbp	TRUE	reported	q46mDg	2	TRUE	5e-08	TRUE	NA	NA	TRUE	Risk factor	Diastolic blood pressure	FALSE	757601	NA	NA	NA	Diagnosis	Long COVID: S case, S control	TRUE	40910	2975	37935	0.0727
rs62158170	G	A	G	A	-0.1645	0.0233742	0.2166	0.20889	FALSE	FALSE	FALSE	PJ5kLh	2	114082175	0.0373546	0.6257381955635986	0.531488	longcovid2022N1v4	TRUE	reported	2	114082175	0.0211	-7.79621	6.6329999999999995e-15	Evangelou2018dbp	TRUE	reported	q46mDg	2	TRUE	5e-08	TRUE	NA	NA	TRUE	Risk factor	Diastolic blood pressure	FALSE	757601	NA	NA	NA	Diagnosis	Long COVID: S case, S control	TRUE	40910	2975	37935	0.0727
rs62234672	A	C	A	C	0.1248	0.0721331	0.1752	0.175585	FALSE	FALSE	FALSE	PJ5kLh	3	16592069	0.0392641	1.837126026064522	0.0661909999999999	longcovid2022N1v4	TRUE	reported	3	16592069	0.0229	5.449781659388646	4.923e-8	Evangelou2018dbp	TRUE	reported	q46mDg	2	TRUE	5e-08	TRUE	NA	NA	TRUE	Risk factor	Diastolic blood pressure	FALSE	757601	NA	NA	NA	Diagnosis	Long COVID: S case, S control	TRUE	40910	2975	37935	0.0727
rs62294352	T	C	T	C	-0.1605	-0.0585632	0.2157	0.215206	FALSE	FALSE	FALSE	PJ5kLh	3	169197122	0.0382395	-1.5314844597863466	0.12565	longcovid2022N1v4	TRUE	reported	3	169197122	0.0223	-7.197309417040358	6.069999999999999e-13	Evangelou2018dbp	TRUE	reported	q46mDg	2	TRUE	5e-08	TRUE	NA	NA	TRUE	Risk factor	Diastolic blood pressure	FALSE	757601	NA	NA	NA	Diagnosis	Long COVID: S case, S control	TRUE	40910	2975	37935	0.0727
rs62301873	G	A	G	A	0.1734	-0.0554375	0.1061	0.111099	FALSE	FALSE	FALSE	PJ5kLh	4	40603821	0.0487234	-1.137800317711818	0.255203	longcovid2022N1v4	TRUE	reported	4	40603821	0.0284	6.10563	1.0630000000000002e-9	Evangelou2018dbp	TRUE	reported	q46mDg	2	TRUE	5e-08	TRUE	NA	NA	TRUE	Risk factor	Diastolic blood pressure	FALSE	757601	NA	NA	NA	Diagnosis	Long COVID: S case, S control	TRUE	40910	2975	37935	0.0727
rs62380354	C	A	C	A	-0.1825	0.0119355	0.1096	0.107073	FALSE	FALSE	FALSE	PJ5kLh	5	89484911	0.0502366	0.23758574425817033	0.812202	longcovid2022N1v4	TRUE	reported	5	89484911	0.0291	-6.27148	3.681e-10	Evangelou2018dbp	TRUE	reported	q46mDg	2	TRUE	5e-08	TRUE	NA	NA	TRUE	Risk factor	Diastolic blood pressure	FALSE	757601	NA	NA	NA	Diagnosis	Long COVID: S case, S control	TRUE	40910	2975	37935	0.0727
rs62413546	T	C	T	C	-0.1877	0.00805321	0.0847	0.0892125	FALSE	FALSE	FALSE	PJ5kLh	6	56012664	0.0525245	0.1533229254919133	0.878144	longcovid2022N1v4	TRUE	reported	6	56012664	0.032	-5.865625	4.5829999999999996e-9	Evangelou2018dbp	TRUE	reported	q46mDg	2	TRUE	5e-08	TRUE	NA	NA	TRUE	Risk factor	Diastolic blood pressure	FALSE	757601	NA	NA	NA	Diagnosis	Long COVID: S case, S control	TRUE	40910	2975	37935	0.0727
rs62434124	T	C	T	C	-0.4853	0.0158964	0.0711	0.0780629	FALSE	FALSE	FALSE	PJ5kLh	6	150999751	0.0580758	0.27371814077464285	0.784302	longcovid2022N1v4	TRUE	reported	6	150999751	0.0338	-14.357988165680474	7.833999999999999e-47	Evangelou2018dbp	TRUE	reported	q46mDg	2	TRUE	5e-08	TRUE	NA	NA	TRUE	Risk factor	Diastolic blood pressure	FALSE	757601	NA	NA	NA	Diagnosis	Long COVID: S case, S control	TRUE	40910	2975	37935	0.0727
rs62503324	T	C	T	C	0.2033	-0.00576548	0.2397	0.232842	FALSE	FALSE	FALSE	PJ5kLh	8	23400615	0.0358546	-0.1608016823503818	0.87225	longcovid2022N1v4	TRUE	reported	8	23400615	0.0204	9.965686274509803	2.1099999999999998e-23	Evangelou2018dbp	TRUE	reported	q46mDg	2	TRUE	5e-08	TRUE	NA	NA	TRUE	Risk factor	Diastolic blood pressure	FALSE	757601	NA	NA	NA	Diagnosis	Long COVID: S case, S control	TRUE	40910	2975	37935	0.0727
rs6271	T	C	T	C	-0.4313	0.0756352	0.0737	0.0723446	FALSE	FALSE	FALSE	PJ5kLh	9	136522274	0.0788498	0.9592313487161668	0.337442	longcovid2022N1v4	TRUE	reported	9	136522274	0.0352	-12.252840909090908	1.7179999999999998e-34	Evangelou2018dbp	TRUE	reported	q46mDg	2	TRUE	5e-08	TRUE	NA	NA	TRUE	Risk factor	Diastolic blood pressure	FALSE	757601	NA	NA	NA	Diagnosis	Long COVID: S case, S control	TRUE	40910	2975	37935	0.0727
rs636202	C	T	C	T	-0.1023	-0.00125625	0.5185	0.503682	FALSE	FALSE	FALSE	PJ5kLh	6	139843583	0.0297457	-0.0422329950211291	0.966313	longcovid2022N1v4	TRUE	reported	6	139843583	0.0174	-5.87931	4.399e-9	Evangelou2018dbp	TRUE	reported	q46mDg	2	TRUE	5e-08	TRUE	NA	NA	TRUE	Risk factor	Diastolic blood pressure	FALSE	757601	NA	NA	NA	Diagnosis	Long COVID: S case, S control	TRUE	40910	2975	37935	0.0727
rs6442105	G	A	G	A	0.2485	0.00612338	0.6726	0.694223	FALSE	FALSE	FALSE	PJ5kLh	3	48182326	0.0319078	0.1919085615429456	0.847814	longcovid2022N1v4	TRUE	reported	3	48182326	0.0185	13.4324	3.095e-41	Evangelou2018dbp	TRUE	reported	q46mDg	2	TRUE	5e-08	TRUE	NA	NA	TRUE	Risk factor	Diastolic blood pressure	FALSE	757601	NA	NA	NA	Diagnosis	Long COVID: S case, S control	TRUE	40910	2975	37935	0.0727
rs6445590	A	G	A	G	0.1284	0.0292408	0.4545	0.472334	FALSE	FALSE	FALSE	PJ5kLh	3	53655932	0.0315419	0.9270462464214267	0.353903	longcovid2022N1v4	TRUE	reported	3	53655932	0.0174	7.379310344827586	1.653e-13	Evangelou2018dbp	TRUE	reported	q46mDg	2	TRUE	5e-08	TRUE	NA	NA	TRUE	Risk factor	Diastolic blood pressure	FALSE	757601	NA	NA	NA	Diagnosis	Long COVID: S case, S control	TRUE	40910	2975	37935	0.0727
rs6464165	C	T	C	T	0.217	0.00692065	0.2809	0.271968	FALSE	FALSE	FALSE	PJ5kLh	7	151413124	0.0346531	0.19971229125244208	0.841706	longcovid2022N1v4	TRUE	reported	7	151413124	0.0195	11.1282	7.34e-29	Evangelou2018dbp	TRUE	reported	q46mDg	2	TRUE	5e-08	TRUE	NA	NA	TRUE	Risk factor	Diastolic blood pressure	FALSE	757601	NA	NA	NA	Diagnosis	Long COVID: S case, S control	TRUE	40910	2975	37935	0.0727
rs6487076	G	A	G	A	-0.174	0.0390395	0.223	0.218052	FALSE	FALSE	FALSE	PJ5kLh	12	20470857	0.0371079	1.052053605835954	0.292775	longcovid2022N1v4	TRUE	reported	12	20470857	0.0209	-8.32536	8.685000000000001e-17	Evangelou2018dbp	TRUE	reported	q46mDg	2	TRUE	5e-08	TRUE	NA	NA	TRUE	Risk factor	Diastolic blood pressure	FALSE	757601	NA	NA	NA	Diagnosis	Long COVID: S case, S control	TRUE	40910	2975	37935	0.0727
rs6490019	G	A	G	A	0.1778	-6.30113e-4	0.6203	0.635993	FALSE	FALSE	FALSE	PJ5kLh	12	115920472	0.0314064	-0.02006320367823118	0.983993	longcovid2022N1v4	TRUE	reported	12	115920472	0.0178	9.98876	2.101e-23	Evangelou2018dbp	TRUE	reported	q46mDg	2	TRUE	5e-08	TRUE	NA	NA	TRUE	Risk factor	Diastolic blood pressure	FALSE	757601	NA	NA	NA	Diagnosis	Long COVID: S case, S control	TRUE	40910	2975	37935	0.0727
rs6504163	T	C	T	C	-0.1842	0.0317229	0.6237	0.619851	FALSE	FALSE	FALSE	PJ5kLh	17	61545779	0.0318337	0.9965194118182932	0.318998	longcovid2022N1v4	TRUE	reported	17	61545779	0.0183	-10.065573770491802	6.302e-24	Evangelou2018dbp	TRUE	reported	q46mDg	2	TRUE	5e-08	TRUE	NA	NA	TRUE	Risk factor	Diastolic blood pressure	FALSE	757601	NA	NA	NA	Diagnosis	Long COVID: S case, S control	TRUE	40910	2975	37935	0.0727
rs6546810	C	T	C	T	0.12	-0.0239229	0.3525	0.364401	FALSE	FALSE	FALSE	PJ5kLh	2	73389716	0.0330265	-0.7243546848742677	0.468847	longcovid2022N1v4	TRUE	reported	2	73389716	0.0181	6.62983	3.162e-11	Evangelou2018dbp	TRUE	reported	q46mDg	2	TRUE	5e-08	TRUE	NA	NA	TRUE	Risk factor	Diastolic blood pressure	FALSE	757601	NA	NA	NA	Diagnosis	Long COVID: S case, S control	TRUE	40910	2975	37935	0.0727
rs6556384	A	C	A	C	-0.152	-0.00767268	0.8105	0.80687	FALSE	FALSE	FALSE	PJ5kLh	5	158418952	0.0381929	-0.20089283610304537	0.840783	longcovid2022N1v4	TRUE	reported	5	158418952	0.0221	-6.877828054298642	5.907e-12	Evangelou2018dbp	TRUE	reported	q46mDg	2	TRUE	5e-08	TRUE	NA	NA	TRUE	Risk factor	Diastolic blood pressure	FALSE	757601	NA	NA	NA	Diagnosis	Long COVID: S case, S control	TRUE	40910	2975	37935	0.0727
rs6580970	T	C	T	C	-0.1661	0.0572596	0.2987	0.325481	FALSE	FALSE	FALSE	PJ5kLh	12	54434277	0.0327208	1.7499449891200705	0.0801277	longcovid2022N1v4	TRUE	reported	12	54434277	0.0191	-8.696335078534032	4.028e-18	Evangelou2018dbp	TRUE	reported	q46mDg	2	TRUE	5e-08	TRUE	NA	NA	TRUE	Risk factor	Diastolic blood pressure	FALSE	757601	NA	NA	NA	Diagnosis	Long COVID: S case, S control	TRUE	40910	2975	37935	0.0727
rs6581101	A	C	A	C	-0.1261	-0.00563738	0.6038	0.616918	FALSE	FALSE	FALSE	PJ5kLh	12	57136374	0.0326478	-0.17267258437015665	0.862909	longcovid2022N1v4	TRUE	reported	12	57136374	0.0179	-7.044692737430167	2.048e-12	Evangelou2018dbp	TRUE	reported	q46mDg	2	TRUE	5e-08	TRUE	NA	NA	TRUE	Risk factor	Diastolic blood pressure	FALSE	757601	NA	NA	NA	Diagnosis	Long COVID: S case, S control	TRUE	40910	2975	37935	0.0727
rs6602177	T	C	T	C	-0.1203	0.0278609	0.7073	0.703424	FALSE	FALSE	FALSE	PJ5kLh	10	17167141	0.0421432	0.6611007232483532	0.508547	longcovid2022N1v4	TRUE	reported	10	17167141	0.0207	-5.811594202898551	6.521e-9	Evangelou2018dbp	TRUE	reported	q46mDg	2	TRUE	5e-08	TRUE	NA	NA	TRUE	Risk factor	Diastolic blood pressure	FALSE	757601	NA	NA	NA	Diagnosis	Long COVID: S case, S control	TRUE	40910	2975	37935	0.0727
rs66682451	G	A	G	A	-0.1348	-0.0212369	0.2747	0.263806	FALSE	FALSE	FALSE	PJ5kLh	11	107097540	0.0344329	-0.6167618759965033	0.537391	longcovid2022N1v4	TRUE	reported	11	107097540	0.0194	-6.94845	3.436000000000001e-12	Evangelou2018dbp	TRUE	reported	q46mDg	2	TRUE	5e-08	TRUE	NA	NA	TRUE	Risk factor	Diastolic blood pressure	FALSE	757601	NA	NA	NA	Diagnosis	Long COVID: S case, S control	TRUE	40910	2975	37935	0.0727
rs6686889	T	C	T	C	0.1918	-2.40657e-5	0.2533	0.259958	FALSE	FALSE	FALSE	PJ5kLh	1	25030470	0.0333467	-7.2168160567612e-4	0.999424	longcovid2022N1v4	TRUE	reported	1	25030470	0.0199	9.638190954773869	6.944999999999999e-22	Evangelou2018dbp	TRUE	reported	q46mDg	2	TRUE	5e-08	TRUE	NA	NA	TRUE	Risk factor	Diastolic blood pressure	FALSE	757601	NA	NA	NA	Diagnosis	Long COVID: S case, S control	TRUE	40910	2975	37935	0.0727
rs66887589	C	T	C	T	0.161	-0.025026	0.4779	0.46682	FALSE	FALSE	FALSE	PJ5kLh	4	120509279	0.0315383	-0.7935113813997584	0.4274809999999999	longcovid2022N1v4	TRUE	reported	4	120509279	0.0174	9.25287	1.834e-20	Evangelou2018dbp	TRUE	reported	q46mDg	2	TRUE	5e-08	TRUE	NA	NA	TRUE	Risk factor	Diastolic blood pressure	FALSE	757601	NA	NA	NA	Diagnosis	Long COVID: S case, S control	TRUE	40910	2975	37935	0.0727
rs675605	C	G	C	G	-0.1205	0.0457315	0.7159	0.724374	FALSE	TRUE	FALSE	PJ5kLh	13	110873556	0.0443925	1.0301627527172383	0.302933	longcovid2022N1v4	TRUE	reported	13	110873556	0.0196	-6.1479591836734695	8.461e-10	Evangelou2018dbp	TRUE	reported	q46mDg	2	TRUE	5e-08	TRUE	NA	NA	TRUE	Risk factor	Diastolic blood pressure	FALSE	757601	NA	NA	NA	Diagnosis	Long COVID: S case, S control	TRUE	40910	2975	37935	0.0727
rs6763931	A	G	A	G	0.1383	0.0176099	0.4438	0.447677	FALSE	FALSE	FALSE	PJ5kLh	3	141102833	0.0311238	0.5658017337214608	0.571528	longcovid2022N1v4	TRUE	reported	3	141102833	0.0173	7.994219653179192	1.481e-15	Evangelou2018dbp	TRUE	reported	q46mDg	2	TRUE	5e-08	TRUE	NA	NA	TRUE	Risk factor	Diastolic blood pressure	FALSE	757601	NA	NA	NA	Diagnosis	Long COVID: S case, S control	TRUE	40910	2975	37935	0.0727
rs6777317	A	G	A	G	0.1249	-0.0181566	0.2899	0.30468	FALSE	FALSE	FALSE	PJ5kLh	3	197070959	0.0451401	-0.4022277309974944	0.687516	longcovid2022N1v4	TRUE	reported	3	197070959	0.0195	6.405128205128205	1.505e-10	Evangelou2018dbp	TRUE	reported	q46mDg	2	TRUE	5e-08	TRUE	NA	NA	TRUE	Risk factor	Diastolic blood pressure	FALSE	757601	NA	NA	NA	Diagnosis	Long COVID: S case, S control	TRUE	40910	2975	37935	0.0727
rs6779368	G	A	G	A	0.1791	-0.0169504	0.3423	0.329348	FALSE	FALSE	FALSE	PJ5kLh	3	185298868	0.0330555	-0.5127860719093645	0.608102	longcovid2022N1v4	TRUE	reported	3	185298868	0.0184	9.7337	2.2800000000000004e-22	Evangelou2018dbp	TRUE	reported	q46mDg	2	TRUE	5e-08	TRUE	NA	NA	TRUE	Risk factor	Diastolic blood pressure	FALSE	757601	NA	NA	NA	Diagnosis	Long COVID: S case, S control	TRUE	40910	2975	37935	0.0727
rs6795735	T	C	T	C	-0.1438	-0.0171443	0.4109	0.403068	FALSE	FALSE	FALSE	PJ5kLh	3	64705365	0.0305067	-0.561984744334851	0.574126	longcovid2022N1v4	TRUE	reported	3	64705365	0.0176	-8.170454545454545	3.054e-16	Evangelou2018dbp	TRUE	reported	q46mDg	2	TRUE	5e-08	TRUE	NA	NA	TRUE	Risk factor	Diastolic blood pressure	FALSE	757601	NA	NA	NA	Diagnosis	Long COVID: S case, S control	TRUE	40910	2975	37935	0.0727
rs68085857	T	C	T	C	0.191	0.0511431	0.234	0.24168	FALSE	FALSE	FALSE	PJ5kLh	1	217737629	0.0366575	1.3951606083339014	0.162968	longcovid2022N1v4	TRUE	reported	1	217737629	0.0205	9.317073170731708	9.825e-21	Evangelou2018dbp	TRUE	reported	q46mDg	2	TRUE	5e-08	TRUE	NA	NA	TRUE	Risk factor	Diastolic blood pressure	FALSE	757601	NA	NA	NA	Diagnosis	Long COVID: S case, S control	TRUE	40910	2975	37935	0.0727
rs682681	C	T	C	T	0.1454	-0.00869304	0.6665	0.661358	FALSE	FALSE	FALSE	PJ5kLh	13	22294062	0.031493	-0.27603086400152416	0.782525	longcovid2022N1v4	TRUE	reported	13	22294062	0.0185	7.85946	4.473e-15	Evangelou2018dbp	TRUE	reported	q46mDg	2	TRUE	5e-08	TRUE	NA	NA	TRUE	Risk factor	Diastolic blood pressure	FALSE	757601	NA	NA	NA	Diagnosis	Long COVID: S case, S control	TRUE	40910	2975	37935	0.0727
rs6875967	G	A	G	A	-0.1344	-0.0277388	0.6479	0.650964	FALSE	FALSE	FALSE	PJ5kLh	5	50878292	0.0333347	-0.8321298826748104	0.405336	longcovid2022N1v4	TRUE	reported	5	50878292	0.0181	-7.42541	1.214e-13	Evangelou2018dbp	TRUE	reported	q46mDg	2	TRUE	5e-08	TRUE	NA	NA	TRUE	Risk factor	Diastolic blood pressure	FALSE	757601	NA	NA	NA	Diagnosis	Long COVID: S case, S control	TRUE	40910	2975	37935	0.0727
rs6905288	A	G	A	G	0.1759	0.0654369	0.5681	0.562541	FALSE	FALSE	FALSE	PJ5kLh	6	43758873	0.0309972	2.1110584181797067	0.0347674	longcovid2022N1v4	TRUE	reported	6	43758873	0.0179	9.8268156424581	7.791e-23	Evangelou2018dbp	TRUE	reported	q46mDg	2	TRUE	5e-08	TRUE	NA	NA	TRUE	Risk factor	Diastolic blood pressure	FALSE	757601	NA	NA	NA	Diagnosis	Long COVID: S case, S control	TRUE	40910	2975	37935	0.0727
rs6934891	A	G	A	G	0.1275	0.0303232	0.4255	0.444724	FALSE	FALSE	FALSE	PJ5kLh	6	22139729	0.0320733	0.9454343644090256	0.3444369999999999	longcovid2022N1v4	TRUE	reported	6	22139729	0.0177	7.203389830508475	5.214e-13	Evangelou2018dbp	TRUE	reported	q46mDg	2	TRUE	5e-08	TRUE	NA	NA	TRUE	Risk factor	Diastolic blood pressure	FALSE	757601	NA	NA	NA	Diagnosis	Long COVID: S case, S control	TRUE	40910	2975	37935	0.0727
rs693974	T	C	T	C	-0.1847	0.0354146	0.6036	0.592816	FALSE	FALSE	FALSE	PJ5kLh	20	10557252	0.0306258	1.1563648949578458	0.247532	longcovid2022N1v4	TRUE	reported	20	10557252	0.0177	-10.435028248587573	1.758e-25	Evangelou2018dbp	TRUE	reported	q46mDg	2	TRUE	5e-08	TRUE	NA	NA	TRUE	Risk factor	Diastolic blood pressure	FALSE	757601	NA	NA	NA	Diagnosis	Long COVID: S case, S control	TRUE	40910	2975	37935	0.0727
rs6959688	G	A	G	A	0.1269	-0.0260393	0.4015	0.402704	FALSE	FALSE	FALSE	PJ5kLh	7	1966831	0.0315719	-0.82476189269572	0.409508	longcovid2022N1v4	TRUE	reported	7	1966831	0.0178	7.12921	1.0209999999999998e-12	Evangelou2018dbp	TRUE	reported	q46mDg	2	TRUE	5e-08	TRUE	NA	NA	TRUE	Risk factor	Diastolic blood pressure	FALSE	757601	NA	NA	NA	Diagnosis	Long COVID: S case, S control	TRUE	40910	2975	37935	0.0727
rs6961048	G	C	G	C	0.2729	-0.0333482	0.1038	0.10538	FALSE	TRUE	FALSE	PJ5kLh	7	27328187	0.050605	-0.6589902183578699	0.509902	longcovid2022N1v4	TRUE	reported	7	27328187	0.0286	9.54196	1.278e-21	Evangelou2018dbp	TRUE	reported	q46mDg	2	TRUE	5e-08	TRUE	NA	NA	TRUE	Risk factor	Diastolic blood pressure	FALSE	757601	NA	NA	NA	Diagnosis	Long COVID: S case, S control	TRUE	40910	2975	37935	0.0727
rs6983239	T	G	T	G	0.1159	-0.0484282	0.2188	0.221676	FALSE	FALSE	FALSE	PJ5kLh	8	72507296	0.036398	-1.33051816033848	0.183347	longcovid2022N1v4	TRUE	reported	8	72507296	0.0211	5.492890995260663	3.706e-8	Evangelou2018dbp	TRUE	reported	q46mDg	2	TRUE	5e-08	TRUE	NA	NA	TRUE	Risk factor	Diastolic blood pressure	FALSE	757601	NA	NA	NA	Diagnosis	Long COVID: S case, S control	TRUE	40910	2975	37935	0.0727
rs699	G	A	G	A	0.2359	-0.0212565	0.407	0.412342	FALSE	FALSE	FALSE	PJ5kLh	1	230845794	0.0312977	-0.6791713129079774	0.497029	longcovid2022N1v4	TRUE	reported	1	230845794	0.0177	13.3277	1.301e-40	Evangelou2018dbp	TRUE	reported	q46mDg	2	TRUE	5e-08	TRUE	NA	NA	TRUE	Risk factor	Diastolic blood pressure	FALSE	757601	NA	NA	NA	Diagnosis	Long COVID: S case, S control	TRUE	40910	2975	37935	0.0727
rs7012891	C	T	C	T	0.1391	-0.0608013	0.2367	0.23746	FALSE	FALSE	FALSE	PJ5kLh	8	126514676	0.0358182	-1.697497361676466	0.0896026	longcovid2022N1v4	TRUE	reported	8	126514676	0.0205	6.78537	1.1949999999999998e-11	Evangelou2018dbp	TRUE	reported	q46mDg	2	TRUE	5e-08	TRUE	NA	NA	TRUE	Risk factor	Diastolic blood pressure	FALSE	757601	NA	NA	NA	Diagnosis	Long COVID: S case, S control	TRUE	40910	2975	37935	0.0727
rs710249	C	G	C	G	0.1501	-0.00140387	0.4264	0.410939	FALSE	TRUE	TRUE	PJ5kLh	1	43869235	0.029898	-0.04695531473677169	0.962549	longcovid2022N1v4	TRUE	reported	1	43869235	0.0174	8.626436781609197	6.4279999999999985e-18	Evangelou2018dbp	TRUE	reported	q46mDg	2	FALSE	5e-08	TRUE	NA	NA	NA	Risk factor	Diastolic blood pressure	FALSE	757601	NA	NA	NA	Diagnosis	Long COVID: S case, S control	TRUE	40910	2975	37935	0.0727
rs7106104	C	T	C	T	0.1186	-0.062382	0.281	0.27389	FALSE	FALSE	FALSE	PJ5kLh	11	111635655	0.0347819	-1.7935190429505	0.0728899	longcovid2022N1v4	TRUE	reported	11	111635655	0.0193	6.14508	7.721000000000001e-10	Evangelou2018dbp	TRUE	reported	q46mDg	2	TRUE	5e-08	TRUE	NA	NA	TRUE	Risk factor	Diastolic blood pressure	FALSE	757601	NA	NA	NA	Diagnosis	Long COVID: S case, S control	TRUE	40910	2975	37935	0.0727
rs710698	G	A	G	A	-0.1059	0.0302195	0.4135	0.392812	FALSE	FALSE	FALSE	PJ5kLh	12	70369918	0.0320027	0.9442797014001943	0.345027	longcovid2022N1v4	TRUE	reported	12	70369918	0.0176	-6.01705	1.885e-9	Evangelou2018dbp	TRUE	reported	q46mDg	2	TRUE	5e-08	TRUE	NA	NA	TRUE	Risk factor	Diastolic blood pressure	FALSE	757601	NA	NA	NA	Diagnosis	Long COVID: S case, S control	TRUE	40910	2975	37935	0.0727
rs7107711	C	G	C	G	0.1263	-9.73527e-4	0.7782	0.772208	FALSE	TRUE	FALSE	PJ5kLh	11	13255538	0.0365861	-0.02660920404197222	0.978771	longcovid2022N1v4	TRUE	reported	11	13255538	0.021	6.014285714285713	1.669e-9	Evangelou2018dbp	TRUE	reported	q46mDg	2	TRUE	5e-08	TRUE	NA	NA	TRUE	Risk factor	Diastolic blood pressure	FALSE	757601	NA	NA	NA	Diagnosis	Long COVID: S case, S control	TRUE	40910	2975	37935	0.0727
rs7115331	G	T	G	T	0.1266	0.00344389	0.2857	0.275988	FALSE	FALSE	FALSE	PJ5kLh	11	76218590	0.0360716	0.0954737244813094	0.923939	longcovid2022N1v4	TRUE	reported	11	76218590	0.0192	6.59375	3.915e-11	Evangelou2018dbp	TRUE	reported	q46mDg	2	TRUE	5e-08	TRUE	NA	NA	TRUE	Risk factor	Diastolic blood pressure	FALSE	757601	NA	NA	NA	Diagnosis	Long COVID: S case, S control	TRUE	40910	2975	37935	0.0727
rs7137828	T	C	T	C	-0.5027	0.0299879	0.5183	0.540502	FALSE	FALSE	FALSE	PJ5kLh	12	111932800	0.0308241	0.9728718762267188	0.330618	longcovid2022N1v4	TRUE	reported	12	111932800	0.0176	-28.5625	4.799999999999999e-180	Evangelou2018dbp	TRUE	reported	q46mDg	2	TRUE	5e-08	TRUE	NA	NA	TRUE	Risk factor	Diastolic blood pressure	FALSE	757601	NA	NA	NA	Diagnosis	Long COVID: S case, S control	TRUE	40910	2975	37935	0.0727
rs7155504	C	T	C	T	-0.2286	-0.141658	0.0876	0.073615	FALSE	FALSE	FALSE	PJ5kLh	14	36158828	0.0736329	-1.9238411090694512	0.0543739999999999	longcovid2022N1v4	TRUE	reported	14	36158828	0.0317	-7.21136	5.162e-13	Evangelou2018dbp	TRUE	reported	q46mDg	2	TRUE	5e-08	TRUE	NA	NA	TRUE	Risk factor	Diastolic blood pressure	FALSE	757601	NA	NA	NA	Diagnosis	Long COVID: S case, S control	TRUE	40910	2975	37935	0.0727
rs7169864	T	C	T	C	-0.1132	-0.003585	0.2322	0.236652	FALSE	FALSE	FALSE	PJ5kLh	15	53902901	0.0372781	-0.09616906441047156	0.923386	longcovid2022N1v4	TRUE	reported	15	53902901	0.0205	-5.521951219512195	3.403e-8	Evangelou2018dbp	TRUE	reported	q46mDg	2	TRUE	5e-08	TRUE	NA	NA	TRUE	Risk factor	Diastolic blood pressure	FALSE	757601	NA	NA	NA	Diagnosis	Long COVID: S case, S control	TRUE	40910	2975	37935	0.0727
rs7192407	C	T	C	T	-0.1019	0.0533417	0.528	0.520774	FALSE	FALSE	FALSE	PJ5kLh	16	49783926	0.031736	1.6807946811192336	0.0928032999999999	longcovid2022N1v4	TRUE	reported	16	49783926	0.0174	-5.85632	4.534e-9	Evangelou2018dbp	TRUE	reported	q46mDg	2	TRUE	5e-08	TRUE	NA	NA	TRUE	Risk factor	Diastolic blood pressure	FALSE	757601	NA	NA	NA	Diagnosis	Long COVID: S case, S control	TRUE	40910	2975	37935	0.0727
rs7217916	G	A	G	A	-0.1111	-0.00179936	0.6146	0.630417	FALSE	FALSE	FALSE	PJ5kLh	17	76769434	0.0319325	-0.0563488608784154	0.955064	longcovid2022N1v4	TRUE	reported	17	76769434	0.0179	-6.2067	5.633e-10	Evangelou2018dbp	TRUE	reported	q46mDg	2	TRUE	5e-08	TRUE	NA	NA	TRUE	Risk factor	Diastolic blood pressure	FALSE	757601	NA	NA	NA	Diagnosis	Long COVID: S case, S control	TRUE	40910	2975	37935	0.0727
rs7227492	C	T	C	T	-0.181	-0.0399882	0.1822	0.177159	FALSE	FALSE	FALSE	PJ5kLh	18	772064	0.039188	-1.020419516178422	0.30753	longcovid2022N1v4	TRUE	reported	18	772064	0.0227	-7.97357	1.425e-15	Evangelou2018dbp	TRUE	reported	q46mDg	2	TRUE	5e-08	TRUE	NA	NA	TRUE	Risk factor	Diastolic blood pressure	FALSE	757601	NA	NA	NA	Diagnosis	Long COVID: S case, S control	TRUE	40910	2975	37935	0.0727
rs722783	A	G	A	G	-0.2093	0.0603106	0.2216	0.20705	FALSE	FALSE	FALSE	PJ5kLh	8	120442287	0.038015	1.586494804682362	0.112627	longcovid2022N1v4	TRUE	reported	8	120442287	0.0208	-10.062500000000002	9.026999999999999e-24	Evangelou2018dbp	TRUE	reported	q46mDg	2	TRUE	5e-08	TRUE	NA	NA	TRUE	Risk factor	Diastolic blood pressure	FALSE	757601	NA	NA	NA	Diagnosis	Long COVID: S case, S control	TRUE	40910	2975	37935	0.0727
rs7257694	T	C	T	C	0.1837	0.0270765	0.4003	0.395187	FALSE	FALSE	FALSE	PJ5kLh	19	30314666	0.0316529	0.8554192506847714	0.392319	longcovid2022N1v4	TRUE	reported	19	30314666	0.0178	10.320224719101123	6.279000000000001e-25	Evangelou2018dbp	TRUE	reported	q46mDg	2	TRUE	5e-08	TRUE	NA	NA	TRUE	Risk factor	Diastolic blood pressure	FALSE	757601	NA	NA	NA	Diagnosis	Long COVID: S case, S control	TRUE	40910	2975	37935	0.0727
rs7258382	C	T	C	T	-0.2624	0.0360442	0.1611	0.146009	FALSE	FALSE	FALSE	PJ5kLh	19	7262569	0.0528038	0.6826061760706615	0.494855	longcovid2022N1v4	TRUE	reported	19	7262569	0.0248	-10.5806	3.0270000000000004e-26	Evangelou2018dbp	TRUE	reported	q46mDg	2	TRUE	5e-08	TRUE	NA	NA	TRUE	Risk factor	Diastolic blood pressure	FALSE	757601	NA	NA	NA	Diagnosis	Long COVID: S case, S control	TRUE	40910	2975	37935	0.0727
rs72613227	T	A	T	A	0.1884	-0.10487	0.1269	0.130855	FALSE	TRUE	FALSE	PJ5kLh	6	106320771	0.0469074	-2.2356813637080717	0.0253731	longcovid2022N1v4	TRUE	reported	6	106320771	0.0285	6.61053	3.87e-11	Evangelou2018dbp	TRUE	reported	q46mDg	2	TRUE	5e-08	TRUE	NA	NA	TRUE	Risk factor	Diastolic blood pressure	FALSE	757601	NA	NA	NA	Diagnosis	Long COVID: S case, S control	TRUE	40910	2975	37935	0.0727
rs7265695	C	T	C	T	-0.1967	-0.018388	0.1965	0.211918	FALSE	FALSE	FALSE	PJ5kLh	20	40043096	0.0377513	-0.4870825640441521	0.626199	longcovid2022N1v4	TRUE	reported	20	40043096	0.0219	-8.98174	2.482e-19	Evangelou2018dbp	TRUE	reported	q46mDg	2	TRUE	5e-08	TRUE	NA	NA	TRUE	Risk factor	Diastolic blood pressure	FALSE	757601	NA	NA	NA	Diagnosis	Long COVID: S case, S control	TRUE	40910	2975	37935	0.0727
rs72683923	C	T	C	T	-0.5325	0.113167	0.0212	0.0178554	FALSE	FALSE	FALSE	PJ5kLh	14	50735947	0.159631	0.7089287168532429	0.478368	longcovid2022N1v4	TRUE	reported	14	50735947	0.0635	-8.38583	5.023e-17	Evangelou2018dbp	TRUE	reported	q46mDg	2	TRUE	5e-08	TRUE	NA	NA	TRUE	Risk factor	Diastolic blood pressure	FALSE	757601	NA	NA	NA	Diagnosis	Long COVID: S case, S control	TRUE	40910	2975	37935	0.0727
rs72704264	C	G	C	G	0.117	-0.0220408	0.2172	0.214495	FALSE	TRUE	FALSE	PJ5kLh	1	145713305	0.0411121	0.536114671836272	0.591879	longcovid2022N1v4	TRUE	reported	1	145713305	0.0212	5.518867924528301	3.603e-8	Evangelou2018dbp	TRUE	reported	q46mDg	2	TRUE	5e-08	TRUE	NA	NA	TRUE	Risk factor	Diastolic blood pressure	FALSE	757601	NA	NA	NA	Diagnosis	Long COVID: S case, S control	TRUE	40910	2975	37935	0.0727
rs72719149	C	T	C	T	0.1279	0.00672688	0.3164	0.309617	FALSE	FALSE	FALSE	PJ5kLh	4	144043336	0.0320328	0.2099997502559876	0.833668	longcovid2022N1v4	TRUE	reported	4	144043336	0.0186	6.87634	6.342e-12	Evangelou2018dbp	TRUE	reported	q46mDg	2	TRUE	5e-08	TRUE	NA	NA	TRUE	Risk factor	Diastolic blood pressure	FALSE	757601	NA	NA	NA	Diagnosis	Long COVID: S case, S control	TRUE	40910	2975	37935	0.0727
rs7278003	C	T	C	T	0.1293	-0.0275614	0.5615	0.574712	FALSE	FALSE	FALSE	PJ5kLh	21	44966069	0.036673	-0.7515447331824504	0.452325	longcovid2022N1v4	TRUE	reported	21	44966069	0.0176	7.34659	1.7800000000000002e-13	Evangelou2018dbp	TRUE	reported	q46mDg	2	TRUE	5e-08	TRUE	NA	NA	TRUE	Risk factor	Diastolic blood pressure	FALSE	757601	NA	NA	NA	Diagnosis	Long COVID: S case, S control	TRUE	40910	2975	37935	0.0727
rs72831343	G	T	G	T	-0.4936	0.0186834	0.1419	0.129712	FALSE	FALSE	FALSE	PJ5kLh	10	63515681	0.0473487	0.3945916149757015	0.693145	longcovid2022N1v4	TRUE	reported	10	63515681	0.0248	-19.9032	4.768999999999998e-88	Evangelou2018dbp	TRUE	reported	q46mDg	2	TRUE	5e-08	TRUE	NA	NA	TRUE	Risk factor	Diastolic blood pressure	FALSE	757601	NA	NA	NA	Diagnosis	Long COVID: S case, S control	TRUE	40910	2975	37935	0.0727
rs72842207	T	C	T	C	-0.2112	0.0684282	0.2149	0.223168	FALSE	FALSE	FALSE	PJ5kLh	10	121433675	0.0364927	1.8751202295253568	0.0607764	longcovid2022N1v4	TRUE	reported	10	121433675	0.0211	-10.009478672985782	1.1e-23	Evangelou2018dbp	TRUE	reported	q46mDg	2	TRUE	5e-08	TRUE	NA	NA	TRUE	Risk factor	Diastolic blood pressure	FALSE	757601	NA	NA	NA	Diagnosis	Long COVID: S case, S control	TRUE	40910	2975	37935	0.0727
rs72976750	C	T	C	T	0.1718	0.0310111	0.1396	0.149864	FALSE	FALSE	FALSE	PJ5kLh	4	86725684	0.0427345	0.7256689559957411	0.468042	longcovid2022N1v4	TRUE	reported	4	86725684	0.0251	6.84462	7.367000000000001e-12	Evangelou2018dbp	TRUE	reported	q46mDg	2	TRUE	5e-08	TRUE	NA	NA	TRUE	Risk factor	Diastolic blood pressure	FALSE	757601	NA	NA	NA	Diagnosis	Long COVID: S case, S control	TRUE	40910	2975	37935	0.0727
rs72999033	T	C	T	C	0.2793	-0.00238042	0.0658	0.0698956	FALSE	FALSE	FALSE	PJ5kLh	19	19366632	0.0584077	-0.040755242887496	0.967491	longcovid2022N1v4	TRUE	reported	19	19366632	0.0358	7.801675977653631	5.947e-15	Evangelou2018dbp	TRUE	reported	q46mDg	2	TRUE	5e-08	TRUE	NA	NA	TRUE	Risk factor	Diastolic blood pressure	FALSE	757601	NA	NA	NA	Diagnosis	Long COVID: S case, S control	TRUE	40910	2975	37935	0.0727
rs73029563	G	C	G	C	0.2592	-0.00216733	0.545	0.567755	FALSE	TRUE	TRUE	PJ5kLh	2	165008166	0.0325256	-0.06663458936960424	0.946873	longcovid2022N1v4	TRUE	reported	2	165008166	0.0174	14.8966	5.769999999999999e-50	Evangelou2018dbp	TRUE	reported	q46mDg	2	FALSE	5e-08	TRUE	NA	NA	NA	Risk factor	Diastolic blood pressure	FALSE	757601	NA	NA	NA	Diagnosis	Long COVID: S case, S control	TRUE	40910	2975	37935	0.0727
rs73033340	G	A	G	A	-0.5312	-0.0536656	0.0362	0.0448628	FALSE	FALSE	FALSE	PJ5kLh	7	1195692	0.106576	-0.5035430115598258	0.614583	longcovid2022N1v4	TRUE	reported	7	1195692	0.0525	-10.1181	5.0599999999999996e-24	Evangelou2018dbp	TRUE	reported	q46mDg	2	TRUE	5e-08	TRUE	NA	NA	TRUE	Risk factor	Diastolic blood pressure	FALSE	757601	NA	NA	NA	Diagnosis	Long COVID: S case, S control	TRUE	40910	2975	37935	0.0727
rs73036520	C	G	C	G	0.1557	-0.0304082	0.2543	0.251778	FALSE	TRUE	FALSE	PJ5kLh	19	45749484	0.0361551	-0.8410487040555827	0.400321	longcovid2022N1v4	TRUE	reported	19	45749484	0.0202	7.707920792079208	1.34e-14	Evangelou2018dbp	TRUE	reported	q46mDg	2	TRUE	5e-08	TRUE	NA	NA	TRUE	Risk factor	Diastolic blood pressure	FALSE	757601	NA	NA	NA	Diagnosis	Long COVID: S case, S control	TRUE	40910	2975	37935	0.0727
rs73046792	A	G	A	G	-0.1518	9.8384e-4	0.1592	0.152714	FALSE	FALSE	FALSE	PJ5kLh	19	49605705	0.0456131	0.02156924216946447	0.982792	longcovid2022N1v4	TRUE	reported	19	49605705	0.0245	-6.1959183673469385	5.872e-10	Evangelou2018dbp	TRUE	reported	q46mDg	2	TRUE	5e-08	TRUE	NA	NA	TRUE	Risk factor	Diastolic blood pressure	FALSE	757601	NA	NA	NA	Diagnosis	Long COVID: S case, S control	TRUE	40910	2975	37935	0.0727
rs7306947	G	T	G	T	0.205	0.0415359	0.072	0.0704121	FALSE	FALSE	FALSE	PJ5kLh	12	53385046	0.060548	0.6859995375569796	0.492713	longcovid2022N1v4	TRUE	reported	12	53385046	0.0342	5.99415	2.14e-9	Evangelou2018dbp	TRUE	reported	q46mDg	2	TRUE	5e-08	TRUE	NA	NA	TRUE	Risk factor	Diastolic blood pressure	FALSE	757601	NA	NA	NA	Diagnosis	Long COVID: S case, S control	TRUE	40910	2975	37935	0.0727
rs7321688	A	C	A	C	0.1507	-0.0464598	0.2325	0.231179	FALSE	FALSE	FALSE	PJ5kLh	13	115000365	0.0372689	-1.2466104446334612	0.2125399999999999	longcovid2022N1v4	TRUE	reported	13	115000365	0.0205	7.351219512195121	1.985e-13	Evangelou2018dbp	TRUE	reported	q46mDg	2	TRUE	5e-08	TRUE	NA	NA	TRUE	Risk factor	Diastolic blood pressure	FALSE	757601	NA	NA	NA	Diagnosis	Long COVID: S case, S control	TRUE	40910	2975	37935	0.0727
rs73276406	C	G	C	G	0.1564	-0.0219337	0.1457	0.15332200000000001	FALSE	TRUE	FALSE	PJ5kLh	8	96021760	0.0430611	-0.5093622782511362	0.610498	longcovid2022N1v4	TRUE	reported	8	96021760	0.0246	6.357723577235773	1.99e-10	Evangelou2018dbp	TRUE	reported	q46mDg	2	TRUE	5e-08	TRUE	NA	NA	TRUE	Risk factor	Diastolic blood pressure	FALSE	757601	NA	NA	NA	Diagnosis	Long COVID: S case, S control	TRUE	40910	2975	37935	0.0727
rs7350752	A	G	A	G	-0.1504	-0.0719283	0.1241	0.12237	FALSE	FALSE	FALSE	PJ5kLh	14	21841154	0.0616987	-1.1657992794013488	0.243696	longcovid2022N1v4	TRUE	reported	14	21841154	0.0268	-5.611940298507463	1.966e-8	Evangelou2018dbp	TRUE	reported	q46mDg	2	TRUE	5e-08	TRUE	NA	NA	TRUE	Risk factor	Diastolic blood pressure	FALSE	757601	NA	NA	NA	Diagnosis	Long COVID: S case, S control	TRUE	40910	2975	37935	0.0727
rs7427249	A	G	A	G	-0.1098	0.0367622	0.58	0.595902	FALSE	FALSE	FALSE	PJ5kLh	3	37572489	0.029457	1.247995383100791	0.212033	longcovid2022N1v4	TRUE	reported	3	37572489	0.0176	-6.238636363636363	4.336e-10	Evangelou2018dbp	TRUE	reported	q46mDg	2	TRUE	5e-08	TRUE	NA	NA	TRUE	Risk factor	Diastolic blood pressure	FALSE	757601	NA	NA	NA	Diagnosis	Long COVID: S case, S control	TRUE	40910	2975	37935	0.0727
rs74439044	C	T	C	T	0.3496	-0.078137	0.0983	0.100562	FALSE	FALSE	FALSE	PJ5kLh	17	7781019	0.0506992	-1.541188026635529	0.123271	longcovid2022N1v4	TRUE	reported	17	7781019	0.0294	11.8912	1.3819999999999998e-32	Evangelou2018dbp	TRUE	reported	q46mDg	2	TRUE	5e-08	TRUE	NA	NA	TRUE	Risk factor	Diastolic blood pressure	FALSE	757601	NA	NA	NA	Diagnosis	Long COVID: S case, S control	TRUE	40910	2975	37935	0.0727
rs7491960	T	C	T	C	-0.1288	-0.0331205	0.492	0.501352	FALSE	FALSE	FALSE	PJ5kLh	13	114470370	0.0307347	-1.0776256153468229	0.2812	longcovid2022N1v4	TRUE	reported	13	114470370	0.018	-7.155555555555555	8.437e-13	Evangelou2018dbp	TRUE	reported	q46mDg	2	TRUE	5e-08	TRUE	NA	NA	TRUE	Risk factor	Diastolic blood pressure	FALSE	757601	NA	NA	NA	Diagnosis	Long COVID: S case, S control	TRUE	40910	2975	37935	0.0727
rs751984	C	T	C	T	-0.3937	0.0287069	0.1174	0.140423	FALSE	FALSE	FALSE	PJ5kLh	11	61278246	0.0438153	0.655179811618316	0.512352	longcovid2022N1v4	TRUE	reported	11	61278246	0.0275	-14.3164	1.3779999999999999e-46	Evangelou2018dbp	TRUE	reported	q46mDg	2	TRUE	5e-08	TRUE	NA	NA	TRUE	Risk factor	Diastolic blood pressure	FALSE	757601	NA	NA	NA	Diagnosis	Long COVID: S case, S control	TRUE	40910	2975	37935	0.0727
rs7524019	T	C	T	C	0.1036	0.0449429	0.492	0.520358	FALSE	FALSE	FALSE	PJ5kLh	1	167367193	0.0320705	1.4013782136231114	0.161101	longcovid2022N1v4	TRUE	reported	1	167367193	0.0174	5.954022988505748	2.6e-9	Evangelou2018dbp	TRUE	reported	q46mDg	2	TRUE	5e-08	TRUE	NA	NA	TRUE	Risk factor	Diastolic blood pressure	FALSE	757601	NA	NA	NA	Diagnosis	Long COVID: S case, S control	TRUE	40910	2975	37935	0.0727
rs75511781	G	A	G	A	0.3721	0.00312863	0.0425	0.0518466	FALSE	FALSE	FALSE	PJ5kLh	7	131323710	0.0928009	0.03371335838337774	0.973106	longcovid2022N1v4	TRUE	reported	7	131323710	0.047	7.91702	2.452e-15	Evangelou2018dbp	TRUE	reported	q46mDg	2	TRUE	5e-08	TRUE	NA	NA	TRUE	Risk factor	Diastolic blood pressure	FALSE	757601	NA	NA	NA	Diagnosis	Long COVID: S case, S control	TRUE	40910	2975	37935	0.0727
rs75717699	G	T	G	T	0.4667	0.0112924	0.0305	0.0235651	FALSE	FALSE	FALSE	PJ5kLh	2	179682997	0.107606	0.104942103600171	0.916421	longcovid2022N1v4	TRUE	reported	2	179682997	0.0541	8.62662	6.7100000000000005e-18	Evangelou2018dbp	TRUE	reported	q46mDg	2	TRUE	5e-08	TRUE	NA	NA	TRUE	Risk factor	Diastolic blood pressure	FALSE	757601	NA	NA	NA	Diagnosis	Long COVID: S case, S control	TRUE	40910	2975	37935	0.0727
rs7572130	G	A	G	A	0.1796	0.00861563	0.1042	0.11384	FALSE	FALSE	FALSE	PJ5kLh	2	164460947	0.0471037	0.1829077121330172	0.854871	longcovid2022N1v4	TRUE	reported	2	164460947	0.0287	6.25784	4.12e-10	Evangelou2018dbp	TRUE	reported	q46mDg	2	TRUE	5e-08	TRUE	NA	NA	TRUE	Risk factor	Diastolic blood pressure	FALSE	757601	NA	NA	NA	Diagnosis	Long COVID: S case, S control	TRUE	40910	2975	37935	0.0727
rs7592578	G	T	G	T	0.1998	0.00977208	0.8062	0.83441	FALSE	FALSE	FALSE	PJ5kLh	2	191439591	0.0451613	0.21638172506105893	0.82869	longcovid2022N1v4	TRUE	reported	2	191439591	0.0224	8.91964	4.707e-19	Evangelou2018dbp	TRUE	reported	q46mDg	2	TRUE	5e-08	TRUE	NA	NA	TRUE	Risk factor	Diastolic blood pressure	FALSE	757601	NA	NA	NA	Diagnosis	Long COVID: S case, S control	TRUE	40910	2975	37935	0.0727
rs7623706	G	A	G	A	-0.0975	0.00393087	0.4349	0.438018	FALSE	FALSE	FALSE	PJ5kLh	3	74712754	0.0320796	0.1225348819810721	0.902475	longcovid2022N1v4	TRUE	reported	3	74712754	0.0176	-5.53977	2.835e-8	Evangelou2018dbp	TRUE	reported	q46mDg	2	TRUE	5e-08	TRUE	NA	NA	TRUE	Risk factor	Diastolic blood pressure	FALSE	757601	NA	NA	NA	Diagnosis	Long COVID: S case, S control	TRUE	40910	2975	37935	0.0727
rs76326501	C	A	C	A	-0.3618	0.0302976	0.0911	0.0864962	FALSE	FALSE	FALSE	PJ5kLh	2	43167878	0.0561002	0.5400622457673948	0.589154	longcovid2022N1v4	TRUE	reported	2	43167878	0.0305	-11.8623	2.1740000000000002e-32	Evangelou2018dbp	TRUE	reported	q46mDg	2	TRUE	5e-08	TRUE	NA	NA	TRUE	Risk factor	Diastolic blood pressure	FALSE	757601	NA	NA	NA	Diagnosis	Long COVID: S case, S control	TRUE	40910	2975	37935	0.0727
rs76452347	T	C	T	C	-0.2246	0.0469929	0.2053	0.19916	FALSE	FALSE	FALSE	PJ5kLh	9	35906471	0.052555	0.8941661116925126	0.371233	longcovid2022N1v4	TRUE	reported	9	35906471	0.0229	-9.807860262008733	9.371e-23	Evangelou2018dbp	TRUE	reported	q46mDg	2	TRUE	5e-08	TRUE	NA	NA	TRUE	Risk factor	Diastolic blood pressure	FALSE	757601	NA	NA	NA	Diagnosis	Long COVID: S case, S control	TRUE	40910	2975	37935	0.0727
rs76655494	T	C	T	C	0.481	0.200872	0.0119	0.0114204	FALSE	FALSE	FALSE	PJ5kLh	12	121823309	0.204089	0.984237269034588	0.324999	longcovid2022N1v4	TRUE	reported	12	121823309	0.086	5.5930232558139545	2.213e-8	Evangelou2018dbp	TRUE	reported	q46mDg	2	TRUE	5e-08	TRUE	NA	NA	TRUE	Risk factor	Diastolic blood pressure	FALSE	757601	NA	NA	NA	Diagnosis	Long COVID: S case, S control	TRUE	40910	2975	37935	0.0727
rs76719272	T	C	T	C	-0.1438	-0.02206	0.1315	0.13531	FALSE	FALSE	FALSE	PJ5kLh	1	156129796	0.046541	-0.4739906748888077	0.635506	longcovid2022N1v4	TRUE	reported	1	156129796	0.0264	-5.446969696969697	4.8610000000000016e-8	Evangelou2018dbp	TRUE	reported	q46mDg	2	TRUE	5e-08	TRUE	NA	NA	TRUE	Risk factor	Diastolic blood pressure	FALSE	757601	NA	NA	NA	Diagnosis	Long COVID: S case, S control	TRUE	40910	2975	37935	0.0727
rs76785130	G	A	G	A	0.4285	0.00301508	0.0199	0.0195848	FALSE	FALSE	FALSE	PJ5kLh	6	121813835	0.11555	0.02609329294677628	0.979183	longcovid2022N1v4	TRUE	reported	6	121813835	0.0662	6.47281	9.364e-11	Evangelou2018dbp	TRUE	reported	q46mDg	2	TRUE	5e-08	TRUE	NA	NA	TRUE	Risk factor	Diastolic blood pressure	FALSE	757601	NA	NA	NA	Diagnosis	Long COVID: S case, S control	TRUE	40910	2975	37935	0.0727
rs7694000	T	A	T	A	0.0965	0.0317743	0.4613	0.469031	FALSE	TRUE	TRUE	PJ5kLh	4	95324968	0.030871	1.0292604709921933	0.3033559999999999	longcovid2022N1v4	TRUE	reported	4	95324968	0.0175	5.51429	3.467e-8	Evangelou2018dbp	TRUE	reported	q46mDg	2	FALSE	5e-08	TRUE	NA	NA	NA	Risk factor	Diastolic blood pressure	FALSE	757601	NA	NA	NA	Diagnosis	Long COVID: S case, S control	TRUE	40910	2975	37935	0.0727
rs76954792	T	C	T	C	0.1213	-0.00340089	0.2322	0.232766	FALSE	FALSE	FALSE	PJ5kLh	17	30033514	0.0379509	-0.08961289455586033	0.928595	longcovid2022N1v4	TRUE	reported	17	30033514	0.0208	5.83173076923077	5.059e-9	Evangelou2018dbp	TRUE	reported	q46mDg	2	TRUE	5e-08	TRUE	NA	NA	TRUE	Risk factor	Diastolic blood pressure	FALSE	757601	NA	NA	NA	Diagnosis	Long COVID: S case, S control	TRUE	40910	2975	37935	0.0727
rs77032376	T	C	T	C	-0.173	-0.0198585	0.1479	0.154167	FALSE	FALSE	FALSE	PJ5kLh	15	90010780	0.0418358	-0.4746771903489356	0.635016	longcovid2022N1v4	TRUE	reported	15	90010780	0.0249	-6.947791164658636	3.6439999999999994e-12	Evangelou2018dbp	TRUE	reported	q46mDg	2	TRUE	5e-08	TRUE	NA	NA	TRUE	Risk factor	Diastolic blood pressure	FALSE	757601	NA	NA	NA	Diagnosis	Long COVID: S case, S control	TRUE	40910	2975	37935	0.0727
rs7737851	C	T	C	T	0.1256	0.0637577	0.8056	0.833314	FALSE	FALSE	FALSE	PJ5kLh	5	42415845	0.0414139	1.539524169421378	0.123676	longcovid2022N1v4	TRUE	reported	5	42415845	0.022	5.70909	1.108e-8	Evangelou2018dbp	TRUE	reported	q46mDg	2	TRUE	5e-08	TRUE	NA	NA	TRUE	Risk factor	Diastolic blood pressure	FALSE	757601	NA	NA	NA	Diagnosis	Long COVID: S case, S control	TRUE	40910	2975	37935	0.0727
rs7767235	A	C	A	C	-0.1181	0.0245628	0.3532	0.314299	FALSE	FALSE	FALSE	PJ5kLh	6	116185900	0.0344399	0.7132076457829436	0.475718	longcovid2022N1v4	TRUE	reported	6	116185900	0.0182	-6.489010989010988	7.948999999999999e-11	Evangelou2018dbp	TRUE	reported	q46mDg	2	TRUE	5e-08	TRUE	NA	NA	TRUE	Risk factor	Diastolic blood pressure	FALSE	757601	NA	NA	NA	Diagnosis	Long COVID: S case, S control	TRUE	40910	2975	37935	0.0727
rs7788746	T	G	T	G	-0.1644	0.0181697	0.6691	0.668923	FALSE	FALSE	FALSE	PJ5kLh	7	99612405	0.0326043	0.5572792545768502	0.577337	longcovid2022N1v4	TRUE	reported	7	99612405	0.0183	-8.98360655737705	3.193e-19	Evangelou2018dbp	TRUE	reported	q46mDg	2	TRUE	5e-08	TRUE	NA	NA	TRUE	Risk factor	Diastolic blood pressure	FALSE	757601	NA	NA	NA	Diagnosis	Long COVID: S case, S control	TRUE	40910	2975	37935	0.0727
rs77924615	A	G	A	G	-0.3163	-0.0205766	0.1982	0.197915	FALSE	FALSE	FALSE	PJ5kLh	16	20392332	0.0390607	-0.5267852342635949	0.598342	longcovid2022N1v4	TRUE	reported	16	20392332	0.0224	-14.120535714285715	3.724e-45	Evangelou2018dbp	TRUE	reported	q46mDg	2	TRUE	5e-08	TRUE	NA	NA	TRUE	Risk factor	Diastolic blood pressure	FALSE	757601	NA	NA	NA	Diagnosis	Long COVID: S case, S control	TRUE	40910	2975	37935	0.0727
rs7800558	C	T	C	T	-0.096	0.0154675	0.4219	0.424716	FALSE	FALSE	FALSE	PJ5kLh	7	140242661	0.0324228	0.47705626904523973	0.633322	longcovid2022N1v4	TRUE	reported	7	140242661	0.0175	-5.48571	4.459e-8	Evangelou2018dbp	TRUE	reported	q46mDg	2	TRUE	5e-08	TRUE	NA	NA	TRUE	Risk factor	Diastolic blood pressure	FALSE	757601	NA	NA	NA	Diagnosis	Long COVID: S case, S control	TRUE	40910	2975	37935	0.0727
rs78151625	C	T	C	T	0.1869	-0.0329943	0.1658	0.16625499999999999	FALSE	FALSE	FALSE	PJ5kLh	3	158316726	0.0395372	-0.8345128132492943	0.403993	longcovid2022N1v4	TRUE	reported	3	158316726	0.0233	8.02146	1.0390000000000001e-15	Evangelou2018dbp	TRUE	reported	q46mDg	2	TRUE	5e-08	TRUE	NA	NA	TRUE	Risk factor	Diastolic blood pressure	FALSE	757601	NA	NA	NA	Diagnosis	Long COVID: S case, S control	TRUE	40910	2975	37935	0.0727
rs786921	A	G	A	G	-0.1145	0.0287666	0.5957	0.616556	FALSE	FALSE	FALSE	PJ5kLh	1	89286673	0.0313285	0.9182246197551748	0.358501	longcovid2022N1v4	TRUE	reported	1	89286673	0.0176	-6.505681818181818	8.628e-11	Evangelou2018dbp	TRUE	reported	q46mDg	2	TRUE	5e-08	TRUE	NA	NA	TRUE	Risk factor	Diastolic blood pressure	FALSE	757601	NA	NA	NA	Diagnosis	Long COVID: S case, S control	TRUE	40910	2975	37935	0.0727
rs78809139	A	G	A	G	-0.2281	0.0268334	0.1014	0.10086	FALSE	FALSE	FALSE	PJ5kLh	3	154674943	0.0517425	0.5185949654539306	0.604043	longcovid2022N1v4	TRUE	reported	3	154674943	0.0288	-7.920138888888889	2.582e-15	Evangelou2018dbp	TRUE	reported	q46mDg	2	TRUE	5e-08	TRUE	NA	NA	TRUE	Risk factor	Diastolic blood pressure	FALSE	757601	NA	NA	NA	Diagnosis	Long COVID: S case, S control	TRUE	40910	2975	37935	0.0727
rs78909293	C	T	C	T	-0.321	0.0186035	0.0449	0.0377016	FALSE	FALSE	FALSE	PJ5kLh	5	148335250	0.0842347	0.22085316383865555	0.825207	longcovid2022N1v4	TRUE	reported	5	148335250	0.0429	-7.48252	7.306e-14	Evangelou2018dbp	TRUE	reported	q46mDg	2	TRUE	5e-08	TRUE	NA	NA	TRUE	Risk factor	Diastolic blood pressure	FALSE	757601	NA	NA	NA	Diagnosis	Long COVID: S case, S control	TRUE	40910	2975	37935	0.0727
rs79044887	G	C	G	C	-0.2427	0.038483	0.1476	0.138406	FALSE	TRUE	FALSE	PJ5kLh	20	47427831	0.0453318	0.8489184192994764	0.395927	longcovid2022N1v4	TRUE	reported	20	47427831	0.0245	-9.90612	4.006e-23	Evangelou2018dbp	TRUE	reported	q46mDg	2	TRUE	5e-08	TRUE	NA	NA	TRUE	Risk factor	Diastolic blood pressure	FALSE	757601	NA	NA	NA	Diagnosis	Long COVID: S case, S control	TRUE	40910	2975	37935	0.0727
rs79208229	T	G	T	G	0.2128	-0.0853943	0.0875	0.0974375	FALSE	FALSE	FALSE	PJ5kLh	20	62516236	0.0570939	-1.4956816752752922	0.134737	longcovid2022N1v4	TRUE	reported	20	62516236	0.0326	6.527607361963191	6.527999999999999e-11	Evangelou2018dbp	TRUE	reported	q46mDg	2	TRUE	5e-08	TRUE	NA	NA	TRUE	Risk factor	Diastolic blood pressure	FALSE	757601	NA	NA	NA	Diagnosis	Long COVID: S case, S control	TRUE	40910	2975	37935	0.0727
rs7926335	T	C	T	C	0.1804	0.0246658	0.2699	0.258134	FALSE	FALSE	FALSE	PJ5kLh	11	16917869	0.0359944	0.6852677083101816	0.493175	longcovid2022N1v4	TRUE	reported	11	16917869	0.0195	9.251282051282052	2.0459999999999998e-20	Evangelou2018dbp	TRUE	reported	q46mDg	2	TRUE	5e-08	TRUE	NA	NA	TRUE	Risk factor	Diastolic blood pressure	FALSE	757601	NA	NA	NA	Diagnosis	Long COVID: S case, S control	TRUE	40910	2975	37935	0.0727
rs79286081	A	G	A	G	-0.1631	0.0135811	0.1021	0.0858722	FALSE	FALSE	FALSE	PJ5kLh	16	86555837	0.0572557	0.23720083764585884	0.8125	longcovid2022N1v4	TRUE	reported	16	86555837	0.0299	-5.454849498327759	4.83e-8	Evangelou2018dbp	TRUE	reported	q46mDg	2	TRUE	5e-08	TRUE	NA	NA	TRUE	Risk factor	Diastolic blood pressure	FALSE	757601	NA	NA	NA	Diagnosis	Long COVID: S case, S control	TRUE	40910	2975	37935	0.0727
rs7933758	T	C	T	C	-0.1138	0.0197345	0.3047	0.295378	FALSE	FALSE	FALSE	PJ5kLh	11	31000774	0.0351734	0.561063189796835	0.574754	longcovid2022N1v4	TRUE	reported	11	31000774	0.0191	-5.958115183246074	2.58e-9	Evangelou2018dbp	TRUE	reported	q46mDg	2	TRUE	5e-08	TRUE	NA	NA	TRUE	Risk factor	Diastolic blood pressure	FALSE	757601	NA	NA	NA	Diagnosis	Long COVID: S case, S control	TRUE	40910	2975	37935	0.0727
rs7959649	C	T	C	T	-0.1166	-0.0108869	0.7576	0.762161	FALSE	FALSE	FALSE	PJ5kLh	12	67783108	0.0357503	-0.30452611586476197	0.760728	longcovid2022N1v4	TRUE	reported	12	67783108	0.0202	-5.77228	8.143e-9	Evangelou2018dbp	TRUE	reported	q46mDg	2	TRUE	5e-08	TRUE	NA	NA	TRUE	Risk factor	Diastolic blood pressure	FALSE	757601	NA	NA	NA	Diagnosis	Long COVID: S case, S control	TRUE	40910	2975	37935	0.0727
rs7967705	C	T	C	T	-0.2694	0.00372525	0.6196	0.638774	FALSE	FALSE	FALSE	PJ5kLh	12	50511408	0.0328002	0.11357400259754512	0.909575	longcovid2022N1v4	TRUE	reported	12	50511408	0.0178	-15.1348	1.54e-51	Evangelou2018dbp	TRUE	reported	q46mDg	2	TRUE	5e-08	TRUE	NA	NA	TRUE	Risk factor	Diastolic blood pressure	FALSE	757601	NA	NA	NA	Diagnosis	Long COVID: S case, S control	TRUE	40910	2975	37935	0.0727
rs79889784	T	G	T	G	-0.3941	0.220894	0.0176	0.014077	FALSE	FALSE	FALSE	PJ5kLh	11	1702117	0.138269	1.59756706130803	0.110141	longcovid2022N1v4	TRUE	reported	11	1702117	0.0717	-5.496513249651325	3.862e-8	Evangelou2018dbp	TRUE	reported	q46mDg	2	TRUE	5e-08	TRUE	NA	NA	TRUE	Risk factor	Diastolic blood pressure	FALSE	757601	NA	NA	NA	Diagnosis	Long COVID: S case, S control	TRUE	40910	2975	37935	0.0727
rs7990017	T	C	T	C	0.1039	-0.0191256	0.4733	0.483025	FALSE	FALSE	FALSE	PJ5kLh	13	110959705	0.0411344	-0.4649539071920339	0.641964	longcovid2022N1v4	TRUE	reported	13	110959705	0.0185	5.616216216216217	1.915e-8	Evangelou2018dbp	TRUE	reported	q46mDg	2	TRUE	5e-08	TRUE	NA	NA	TRUE	Risk factor	Diastolic blood pressure	FALSE	757601	NA	NA	NA	Diagnosis	Long COVID: S case, S control	TRUE	40910	2975	37935	0.0727
rs7992292	A	G	A	G	0.1367	-0.0427919	0.824	0.830925	FALSE	FALSE	FALSE	PJ5kLh	13	41968013	0.0407622	-1.049793681400906	0.293813	longcovid2022N1v4	TRUE	reported	13	41968013	0.0231	5.917748917748917	3.187e-9	Evangelou2018dbp	TRUE	reported	q46mDg	2	TRUE	5e-08	TRUE	NA	NA	TRUE	Risk factor	Diastolic blood pressure	FALSE	757601	NA	NA	NA	Diagnosis	Long COVID: S case, S control	TRUE	40910	2975	37935	0.0727
rs80095680	G	A	G	A	0.1566	0.0198736	0.2633	0.262776	FALSE	FALSE	FALSE	PJ5kLh	16	30902353	0.0365398	0.5438891291140073	0.586517	longcovid2022N1v4	TRUE	reported	16	30902353	0.0198	7.90909	2.811e-15	Evangelou2018dbp	TRUE	reported	q46mDg	2	TRUE	5e-08	TRUE	NA	NA	TRUE	Risk factor	Diastolic blood pressure	FALSE	757601	NA	NA	NA	Diagnosis	Long COVID: S case, S control	TRUE	40910	2975	37935	0.0727
rs8014182	T	C	T	C	-0.1942	0.0717888	0.1319	0.132254	FALSE	FALSE	FALSE	PJ5kLh	14	103859962	0.0463209	1.5498144466104933	0.121186	longcovid2022N1v4	TRUE	reported	14	103859962	0.0257	-7.556420233463036	3.938e-14	Evangelou2018dbp	TRUE	reported	q46mDg	2	TRUE	5e-08	TRUE	NA	NA	TRUE	Risk factor	Diastolic blood pressure	FALSE	757601	NA	NA	NA	Diagnosis	Long COVID: S case, S control	TRUE	40910	2975	37935	0.0727
rs8046697	C	T	C	T	0.1289	-0.0189845	0.5833	0.591418	FALSE	FALSE	FALSE	PJ5kLh	16	75442144	0.0324585	-0.5848853150946594	0.558624	longcovid2022N1v4	TRUE	reported	16	75442144	0.0179	7.20112	6.098e-13	Evangelou2018dbp	TRUE	reported	q46mDg	2	TRUE	5e-08	TRUE	NA	NA	TRUE	Risk factor	Diastolic blood pressure	FALSE	757601	NA	NA	NA	Diagnosis	Long COVID: S case, S control	TRUE	40910	2975	37935	0.0727
rs8081301	T	A	T	A	-0.1278	-0.0272986	0.2705	0.256033	FALSE	TRUE	FALSE	PJ5kLh	17	47039302	0.0351367	-0.7769255507773922	0.437203	longcovid2022N1v4	TRUE	reported	17	47039302	0.0197	-6.48731	8.671e-11	Evangelou2018dbp	TRUE	reported	q46mDg	2	TRUE	5e-08	TRUE	NA	NA	TRUE	Risk factor	Diastolic blood pressure	FALSE	757601	NA	NA	NA	Diagnosis	Long COVID: S case, S control	TRUE	40910	2975	37935	0.0727
rs8108717	G	A	G	A	-0.1323	0.00499592	0.6084	0.594655	FALSE	FALSE	FALSE	PJ5kLh	19	31911914	0.0315597	0.15830061755973598	0.87422	longcovid2022N1v4	TRUE	reported	19	31911914	0.0179	-7.39106	1.389e-13	Evangelou2018dbp	TRUE	reported	q46mDg	2	TRUE	5e-08	TRUE	NA	NA	TRUE	Risk factor	Diastolic blood pressure	FALSE	757601	NA	NA	NA	Diagnosis	Long COVID: S case, S control	TRUE	40910	2975	37935	0.0727
rs824523	A	C	A	C	0.1226	0.0129913	0.3344	0.314436	FALSE	FALSE	FALSE	PJ5kLh	2	19707855	0.034495	0.3766140020292797	0.706462	longcovid2022N1v4	TRUE	reported	2	19707855	0.0183	6.699453551912568	2.257e-11	Evangelou2018dbp	TRUE	reported	q46mDg	2	TRUE	5e-08	TRUE	NA	NA	TRUE	Risk factor	Diastolic blood pressure	FALSE	757601	NA	NA	NA	Diagnosis	Long COVID: S case, S control	TRUE	40910	2975	37935	0.0727
rs881858	A	G	A	G	0.1553	-0.0374474	0.694	0.688003	FALSE	FALSE	FALSE	PJ5kLh	6	43806609	0.0330879	-1.131755112896255	0.257738	longcovid2022N1v4	TRUE	reported	6	43806609	0.0191	8.13089005235602	4.654e-16	Evangelou2018dbp	TRUE	reported	q46mDg	2	TRUE	5e-08	TRUE	NA	NA	TRUE	Risk factor	Diastolic blood pressure	FALSE	757601	NA	NA	NA	Diagnosis	Long COVID: S case, S control	TRUE	40910	2975	37935	0.0727
rs882624	T	C	T	C	-0.1571	-0.019864	0.3325	0.327788	FALSE	FALSE	FALSE	PJ5kLh	1	201735913	0.042787	-0.4642531610068479	0.642467	longcovid2022N1v4	TRUE	reported	1	201735913	0.0185	-8.491891891891893	2.334e-17	Evangelou2018dbp	TRUE	reported	q46mDg	2	TRUE	5e-08	TRUE	NA	NA	TRUE	Risk factor	Diastolic blood pressure	FALSE	757601	NA	NA	NA	Diagnosis	Long COVID: S case, S control	TRUE	40910	2975	37935	0.0727
rs908951	T	C	T	C	-0.1983	0.0251023	0.437	0.440787	FALSE	FALSE	FALSE	PJ5kLh	16	89697625	0.0307043	0.8175499848555414	0.4136149999999999	longcovid2022N1v4	TRUE	reported	16	89697625	0.0181	-10.955801104972377	7.733e-28	Evangelou2018dbp	TRUE	reported	q46mDg	2	TRUE	5e-08	TRUE	NA	NA	TRUE	Risk factor	Diastolic blood pressure	FALSE	757601	NA	NA	NA	Diagnosis	Long COVID: S case, S control	TRUE	40910	2975	37935	0.0727
rs917522	T	C	T	C	0.1665	0.0172251	0.885	0.878207	FALSE	FALSE	FALSE	PJ5kLh	16	4097222	0.0468796	0.3674327426001928	0.713297	longcovid2022N1v4	TRUE	reported	16	4097222	0.0273	6.0989010989010985	1.038e-9	Evangelou2018dbp	TRUE	reported	q46mDg	2	TRUE	5e-08	TRUE	NA	NA	TRUE	Risk factor	Diastolic blood pressure	FALSE	757601	NA	NA	NA	Diagnosis	Long COVID: S case, S control	TRUE	40910	2975	37935	0.0727
rs9286351	G	A	G	A	0.1412	-0.0250413	0.4188	0.432983	FALSE	FALSE	FALSE	PJ5kLh	4	138441530	0.0301304	-0.8310974962164458	0.405919	longcovid2022N1v4	TRUE	reported	4	138441530	0.0177	7.9774	1.605e-15	Evangelou2018dbp	TRUE	reported	q46mDg	2	TRUE	5e-08	TRUE	NA	NA	TRUE	Risk factor	Diastolic blood pressure	FALSE	757601	NA	NA	NA	Diagnosis	Long COVID: S case, S control	TRUE	40910	2975	37935	0.0727
rs9289557	T	C	T	C	-0.119	0.0823126	0.2604	0.250141	FALSE	FALSE	FALSE	PJ5kLh	3	138071604	0.046512	1.7697067423460613	0.0767756999999999	longcovid2022N1v4	TRUE	reported	3	138071604	0.0207	-5.748792270531402	8.681e-9	Evangelou2018dbp	TRUE	reported	q46mDg	2	TRUE	5e-08	TRUE	NA	NA	TRUE	Risk factor	Diastolic blood pressure	FALSE	757601	NA	NA	NA	Diagnosis	Long COVID: S case, S control	TRUE	40910	2975	37935	0.0727
rs9326869	C	T	C	T	-0.1096	-0.00629846	0.7513	0.744762	FALSE	FALSE	FALSE	PJ5kLh	5	112349070	0.0359713	-0.17509681329281956	0.861003	longcovid2022N1v4	TRUE	reported	5	112349070	0.02	-5.48	3.986e-8	Evangelou2018dbp	TRUE	reported	q46mDg	2	TRUE	5e-08	TRUE	NA	NA	TRUE	Risk factor	Diastolic blood pressure	FALSE	757601	NA	NA	NA	Diagnosis	Long COVID: S case, S control	TRUE	40910	2975	37935	0.0727
rs9365555	G	A	G	A	-0.1254	-0.0264923	0.3259	0.31464	FALSE	FALSE	FALSE	PJ5kLh	6	163757127	0.0331825	-0.798381677088827	0.424649	longcovid2022N1v4	TRUE	reported	6	163757127	0.0187	-6.70588	1.964e-11	Evangelou2018dbp	TRUE	reported	q46mDg	2	TRUE	5e-08	TRUE	NA	NA	TRUE	Risk factor	Diastolic blood pressure	FALSE	757601	NA	NA	NA	Diagnosis	Long COVID: S case, S control	TRUE	40910	2975	37935	0.0727
rs9399137	C	T	C	T	-0.1148	0.00233333	0.2619	0.280675	FALSE	FALSE	FALSE	PJ5kLh	6	135419018	0.0354212	0.06587382697367679	0.947478	longcovid2022N1v4	TRUE	reported	6	135419018	0.0197	-5.82741	5.830999999999999e-9	Evangelou2018dbp	TRUE	reported	q46mDg	2	TRUE	5e-08	TRUE	NA	NA	TRUE	Risk factor	Diastolic blood pressure	FALSE	757601	NA	NA	NA	Diagnosis	Long COVID: S case, S control	TRUE	40910	2975	37935	0.0727
rs9406076	T	C	T	C	0.101	-0.0315793	0.3278	0.356022	FALSE	FALSE	FALSE	PJ5kLh	6	8023804	0.0331013	-0.9540199327518858	0.340073	longcovid2022N1v4	TRUE	reported	6	8023804	0.0185	5.45945945945946	4.649e-8	Evangelou2018dbp	TRUE	reported	q46mDg	2	TRUE	5e-08	TRUE	NA	NA	TRUE	Risk factor	Diastolic blood pressure	FALSE	757601	NA	NA	NA	Diagnosis	Long COVID: S case, S control	TRUE	40910	2975	37935	0.0727
rs9419374	G	A	G	A	-0.1164	-0.0336161	0.646	0.646035	FALSE	FALSE	FALSE	PJ5kLh	10	133729749	0.0328879	-1.0221418819687484	0.306714	longcovid2022N1v4	TRUE	reported	10	133729749	0.0185	-6.29189	3.442e-10	Evangelou2018dbp	TRUE	reported	q46mDg	2	TRUE	5e-08	TRUE	NA	NA	TRUE	Risk factor	Diastolic blood pressure	FALSE	757601	NA	NA	NA	Diagnosis	Long COVID: S case, S control	TRUE	40910	2975	37935	0.0727
rs9467545	T	A	T	A	0.2545	0.00533155	0.1572	0.15308	FALSE	TRUE	FALSE	PJ5kLh	6	25638464	0.0423881	0.12577940506887547	0.899907	longcovid2022N1v4	TRUE	reported	6	25638464	0.0237	10.7384	7.386999999999999e-27	Evangelou2018dbp	TRUE	reported	q46mDg	2	TRUE	5e-08	TRUE	NA	NA	TRUE	Risk factor	Diastolic blood pressure	FALSE	757601	NA	NA	NA	Diagnosis	Long COVID: S case, S control	TRUE	40910	2975	37935	0.0727
rs9478282	T	C	T	C	-0.1994	0.00834009	0.1116	0.130463	FALSE	FALSE	FALSE	PJ5kLh	6	152398669	0.0473362	0.1761884139411275	0.860146	longcovid2022N1v4	TRUE	reported	6	152398669	0.0279	-7.14695340501792	8.704e-13	Evangelou2018dbp	TRUE	reported	q46mDg	2	TRUE	5e-08	TRUE	NA	NA	TRUE	Risk factor	Diastolic blood pressure	FALSE	757601	NA	NA	NA	Diagnosis	Long COVID: S case, S control	TRUE	40910	2975	37935	0.0727
rs9508495	T	C	T	C	-0.1944	0.023804	0.7569	0.732103	FALSE	FALSE	FALSE	PJ5kLh	13	30146201	0.0360754	0.6598402235318249	0.509356	longcovid2022N1v4	TRUE	reported	13	30146201	0.0204	-9.52941176470588	1.341e-21	Evangelou2018dbp	TRUE	reported	q46mDg	2	TRUE	5e-08	TRUE	NA	NA	TRUE	Risk factor	Diastolic blood pressure	FALSE	757601	NA	NA	NA	Diagnosis	Long COVID: S case, S control	TRUE	40910	2975	37935	0.0727
rs951914	C	G	C	G	0.1904	0.00957272	0.7126	0.69892	FALSE	TRUE	FALSE	PJ5kLh	8	25878995	0.0339845	0.2816790007209169	0.77819	longcovid2022N1v4	TRUE	reported	8	25878995	0.0193	9.865284974093264	5.0579999999999996e-23	Evangelou2018dbp	TRUE	reported	q46mDg	2	TRUE	5e-08	TRUE	NA	NA	TRUE	Risk factor	Diastolic blood pressure	FALSE	757601	NA	NA	NA	Diagnosis	Long COVID: S case, S control	TRUE	40910	2975	37935	0.0727
rs9526707	A	G	A	G	-0.1217	-0.0163093	0.3222	0.317454	FALSE	FALSE	FALSE	PJ5kLh	13	51489186	0.0325569	-0.5009475717896974	0.616408	longcovid2022N1v4	TRUE	reported	13	51489186	0.0186	-6.543010752688173	6.59e-11	Evangelou2018dbp	TRUE	reported	q46mDg	2	TRUE	5e-08	TRUE	NA	NA	TRUE	Risk factor	Diastolic blood pressure	FALSE	757601	NA	NA	NA	Diagnosis	Long COVID: S case, S control	TRUE	40910	2975	37935	0.0727
rs9563529	T	G	T	G	0.1222	-0.0200168	0.2043	0.209359	FALSE	FALSE	FALSE	PJ5kLh	13	58316637	0.0388357	-0.5154226652281277	0.606257	longcovid2022N1v4	TRUE	reported	13	58316637	0.0215	5.683720930232559	1.3780000000000002e-8	Evangelou2018dbp	TRUE	reported	q46mDg	2	TRUE	5e-08	TRUE	NA	NA	TRUE	Risk factor	Diastolic blood pressure	FALSE	757601	NA	NA	NA	Diagnosis	Long COVID: S case, S control	TRUE	40910	2975	37935	0.0727
rs962369	C	T	C	T	-0.1684	0.0317925	0.3013	0.313078	FALSE	FALSE	FALSE	PJ5kLh	11	27734420	0.0339523	0.9363872256076908	0.349074	longcovid2022N1v4	TRUE	reported	11	27734420	0.0189	-8.91005	6.023e-19	Evangelou2018dbp	TRUE	reported	q46mDg	2	TRUE	5e-08	TRUE	NA	NA	TRUE	Risk factor	Diastolic blood pressure	FALSE	757601	NA	NA	NA	Diagnosis	Long COVID: S case, S control	TRUE	40910	2975	37935	0.0727
rs9638084	G	A	G	A	-0.1154	5.9962e-4	0.6022	0.577671	FALSE	FALSE	FALSE	PJ5kLh	7	156311745	0.0317174	0.01890508049209582	0.984917	longcovid2022N1v4	TRUE	reported	7	156311745	0.0178	-6.48315	8.508e-11	Evangelou2018dbp	TRUE	reported	q46mDg	2	TRUE	5e-08	TRUE	NA	NA	TRUE	Risk factor	Diastolic blood pressure	FALSE	757601	NA	NA	NA	Diagnosis	Long COVID: S case, S control	TRUE	40910	2975	37935	0.0727
rs9791312	C	A	C	A	0.1225	0.0211755	0.3452	0.339818	FALSE	FALSE	FALSE	PJ5kLh	6	143142313	0.0339194	0.6242887551076964	0.532439	longcovid2022N1v4	TRUE	reported	6	143142313	0.0184	6.65761	2.893e-11	Evangelou2018dbp	TRUE	reported	q46mDg	2	TRUE	5e-08	TRUE	NA	NA	TRUE	Risk factor	Diastolic blood pressure	FALSE	757601	NA	NA	NA	Diagnosis	Long COVID: S case, S control	TRUE	40910	2975	37935	0.0727
rs9889262	A	T	A	T	0.2283	-0.0267445	0.3666	0.377857	FALSE	TRUE	FALSE	PJ5kLh	17	47398070	0.033014	-0.8100957169685588	0.417885	longcovid2022N1v4	TRUE	reported	17	47398070	0.018	12.683333333333332	7.113999999999999e-37	Evangelou2018dbp	TRUE	reported	q46mDg	2	TRUE	5e-08	TRUE	NA	NA	TRUE	Risk factor	Diastolic blood pressure	FALSE	757601	NA	NA	NA	Diagnosis	Long COVID: S case, S control	TRUE	40910	2975	37935	0.0727
rs9893005	G	C	G	C	0.1205	-0.0175128	0.4647	0.478131	FALSE	TRUE	TRUE	PJ5kLh	17	16225506	0.030531	-0.573607153385084	0.566234	longcovid2022N1v4	TRUE	reported	17	16225506	0.0176	6.84659	7.894999999999999e-12	Evangelou2018dbp	TRUE	reported	q46mDg	2	FALSE	5e-08	TRUE	NA	NA	NA	Risk factor	Diastolic blood pressure	FALSE	757601	NA	NA	NA	Diagnosis	Long COVID: S case, S control	TRUE	40910	2975	37935	0.0727
rs9918907	G	A	G	A	0.1188	-0.00307315	0.2162	0.21527	FALSE	FALSE	FALSE	PJ5kLh	8	124816862	0.0379171	-0.08104918361372573	0.935403	longcovid2022N1v4	TRUE	reported	8	124816862	0.021	5.65714	1.585e-8	Evangelou2018dbp	TRUE	reported	q46mDg	2	TRUE	5e-08	TRUE	NA	NA	TRUE	Risk factor	Diastolic blood pressure	FALSE	757601	NA	NA	NA	Diagnosis	Long COVID: S case, S control	TRUE	40910	2975	37935	0.0727
rs9932220	A	G	A	G	-0.1591	0.0166872	0.2177	0.233609	FALSE	FALSE	FALSE	PJ5kLh	16	51758116	0.0364072	0.4583488980201718	0.646701	longcovid2022N1v4	TRUE	reported	16	51758116	0.021	-7.576190476190475	3.756e-14	Evangelou2018dbp	TRUE	reported	q46mDg	2	TRUE	5e-08	TRUE	NA	NA	TRUE	Risk factor	Diastolic blood pressure	FALSE	757601	NA	NA	NA	Diagnosis	Long COVID: S case, S control	TRUE	40910	2975	37935	0.0727
rs9937801	C	T	C	T	-0.1554	0.0275433	0.4308	0.418419	FALSE	FALSE	FALSE	PJ5kLh	16	21088130	0.0316365	0.870617799061211	0.383961	longcovid2022N1v4	TRUE	reported	16	21088130	0.0174	-8.93103	4.81e-19	Evangelou2018dbp	TRUE	reported	q46mDg	2	TRUE	5e-08	TRUE	NA	NA	TRUE	Risk factor	Diastolic blood pressure	FALSE	757601	NA	NA	NA	Diagnosis	Long COVID: S case, S control	TRUE	40910	2975	37935	0.0727
rs1003763	G	C	G	C	0.1484	0.0779825	0.753	0.736705	FALSE	TRUE	FALSE	KbpbCp	21	40073020	0.0349071	2.234001105792231	0.0254831	longcovid2022N2v4	TRUE	reported	21	40073020	0.0203	7.31034	2.749e-13	Evangelou2018dbp	TRUE	reported	6jO0K8	2	TRUE	5e-08	TRUE	NA	NA	TRUE	Risk factor	Diastolic blood pressure	FALSE	757601	NA	NA	NA	Diagnosis	Long COVID: S case, B control	TRUE	997600	3018	994582	0.00302
rs10054208	T	C	T	C	0.1187	0.0571992	0.3617	0.372411	FALSE	FALSE	FALSE	KbpbCp	5	55688992	0.0399658	1.4312036791456697	0.152372	longcovid2022N2v4	TRUE	reported	5	55688992	0.0185	6.416216216216217	1.494e-10	Evangelou2018dbp	TRUE	reported	6jO0K8	2	TRUE	5e-08	TRUE	NA	NA	TRUE	Risk factor	Diastolic blood pressure	FALSE	757601	NA	NA	NA	Diagnosis	Long COVID: S case, B control	TRUE	997600	3018	994582	0.00302
rs10062049	T	C	T	C	0.2208	-0.0259667	0.1359	0.139115	FALSE	FALSE	FALSE	KbpbCp	5	61553881	0.0436706	-0.5946036921865053	0.552109	longcovid2022N2v4	TRUE	reported	5	61553881	0.0255	8.658823529411766	4.496e-18	Evangelou2018dbp	TRUE	reported	6jO0K8	2	TRUE	5e-08	TRUE	NA	NA	TRUE	Risk factor	Diastolic blood pressure	FALSE	757601	NA	NA	NA	Diagnosis	Long COVID: S case, B control	TRUE	997600	3018	994582	0.00302
rs1006545	T	G	T	G	0.3633	0.0802358	0.8875	0.909298	FALSE	FALSE	FALSE	KbpbCp	10	102553647	0.0501509	1.5998875394060723	0.109623	longcovid2022N2v4	TRUE	reported	10	102553647	0.0275	13.210909090909093	7.963999999999999e-40	Evangelou2018dbp	TRUE	reported	6jO0K8	2	TRUE	5e-08	TRUE	NA	NA	TRUE	Risk factor	Diastolic blood pressure	FALSE	757601	NA	NA	NA	Diagnosis	Long COVID: S case, B control	TRUE	997600	3018	994582	0.00302
rs10069690	T	C	T	C	0.1615	0.0536101	0.2581	0.272506	FALSE	FALSE	FALSE	KbpbCp	5	1279790	0.0338128	1.5854972081578576	0.112853	longcovid2022N2v4	TRUE	reported	5	1279790	0.021	7.69047619047619	1.418e-14	Evangelou2018dbp	TRUE	reported	6jO0K8	2	TRUE	5e-08	TRUE	NA	NA	TRUE	Risk factor	Diastolic blood pressure	FALSE	757601	NA	NA	NA	Diagnosis	Long COVID: S case, B control	TRUE	997600	3018	994582	0.00302
rs10087280	G	A	G	A	-0.1381	-0.038806	0.1683	0.154716	FALSE	FALSE	FALSE	KbpbCp	8	49391836	0.0389505	-0.9962901631558004	0.31911	longcovid2022N2v4	TRUE	reported	8	49391836	0.0232	-5.95259	2.538e-9	Evangelou2018dbp	TRUE	reported	6jO0K8	2	TRUE	5e-08	TRUE	NA	NA	TRUE	Risk factor	Diastolic blood pressure	FALSE	757601	NA	NA	NA	Diagnosis	Long COVID: S case, B control	TRUE	997600	3018	994582	0.00302
rs10164193	G	T	G	T	0.2196	-0.00513712	0.0777	0.0662014	FALSE	FALSE	FALSE	KbpbCp	18	31161426	0.0587081	-0.08750274663973115	0.930272	longcovid2022N2v4	TRUE	reported	18	31161426	0.0327	6.7156	1.869e-11	Evangelou2018dbp	TRUE	reported	6jO0K8	2	TRUE	5e-08	TRUE	NA	NA	TRUE	Risk factor	Diastolic blood pressure	FALSE	757601	NA	NA	NA	Diagnosis	Long COVID: S case, B control	TRUE	997600	3018	994582	0.00302
rs1035673	C	T	C	T	-0.1625	0.0234092	0.6032	0.580299	FALSE	FALSE	FALSE	KbpbCp	2	218675533	0.0311939	0.7504415927473	0.452989	longcovid2022N2v4	TRUE	reported	2	218675533	0.0176	-9.23295	2.995e-20	Evangelou2018dbp	TRUE	reported	6jO0K8	2	TRUE	5e-08	TRUE	NA	NA	TRUE	Risk factor	Diastolic blood pressure	FALSE	757601	NA	NA	NA	Diagnosis	Long COVID: S case, B control	TRUE	997600	3018	994582	0.00302
rs1039897	A	G	A	G	-0.1085	0.00393287	0.6503	0.647013	FALSE	FALSE	FALSE	KbpbCp	2	220337196	0.0317753	0.12377129405544558	0.901496	longcovid2022N2v4	TRUE	reported	2	220337196	0.0183	-5.9289617486338795	3.2640000000000003e-9	Evangelou2018dbp	TRUE	reported	6jO0K8	2	TRUE	5e-08	TRUE	NA	NA	TRUE	Risk factor	Diastolic blood pressure	FALSE	757601	NA	NA	NA	Diagnosis	Long COVID: S case, B control	TRUE	997600	3018	994582	0.00302
rs10424224	T	C	T	C	0.1042	-0.0117931	0.3584	0.331209	FALSE	FALSE	FALSE	KbpbCp	19	7240481	0.0311926	-0.378073645672371	0.705375	longcovid2022N2v4	TRUE	reported	19	7240481	0.0182	5.725274725274725	1.048e-8	Evangelou2018dbp	TRUE	reported	6jO0K8	2	TRUE	5e-08	TRUE	NA	NA	TRUE	Risk factor	Diastolic blood pressure	FALSE	757601	NA	NA	NA	Diagnosis	Long COVID: S case, B control	TRUE	997600	3018	994582	0.00302
rs1044608	G	C	G	C	0.2018	-8.5558e-5	0.0767	0.0969955	FALSE	TRUE	FALSE	KbpbCp	7	150502016	0.0525076	-0.00162944030959327	0.9987	longcovid2022N2v4	TRUE	reported	7	150502016	0.0339	5.9528	2.763e-9	Evangelou2018dbp	TRUE	reported	6jO0K8	2	TRUE	5e-08	TRUE	NA	NA	TRUE	Risk factor	Diastolic blood pressure	FALSE	757601	NA	NA	NA	Diagnosis	Long COVID: S case, B control	TRUE	997600	3018	994582	0.00302
rs1044822	T	C	T	C	-0.1334	-0.0722403	0.1488	0.135355	FALSE	FALSE	FALSE	KbpbCp	2	230629138	0.0433354	-1.6670043428698014	0.0955139	longcovid2022N2v4	TRUE	reported	2	230629138	0.0243	-5.489711934156379	4.135e-8	Evangelou2018dbp	TRUE	reported	6jO0K8	2	TRUE	5e-08	TRUE	NA	NA	TRUE	Risk factor	Diastolic blood pressure	FALSE	757601	NA	NA	NA	Diagnosis	Long COVID: S case, B control	TRUE	997600	3018	994582	0.00302
rs10490923	A	G	A	G	0.1533	-0.00397002	0.1257	0.106927	FALSE	FALSE	FALSE	KbpbCp	10	124214251	0.0479817	-0.08274029473736863	0.934058	longcovid2022N2v4	TRUE	reported	10	124214251	0.0262	5.851145038167938	5.021e-9	Evangelou2018dbp	TRUE	reported	6jO0K8	2	TRUE	5e-08	TRUE	NA	NA	TRUE	Risk factor	Diastolic blood pressure	FALSE	757601	NA	NA	NA	Diagnosis	Long COVID: S case, B control	TRUE	997600	3018	994582	0.00302
rs10493408	A	C	A	C	0.1584	-0.0120177	0.1331	0.137178	FALSE	FALSE	FALSE	KbpbCp	1	66992054	0.0421761	-0.2849409973895168	0.775689	longcovid2022N2v4	TRUE	reported	1	66992054	0.0255	6.211764705882354	5.092e-10	Evangelou2018dbp	TRUE	reported	6jO0K8	2	TRUE	5e-08	TRUE	NA	NA	TRUE	Risk factor	Diastolic blood pressure	FALSE	757601	NA	NA	NA	Diagnosis	Long COVID: S case, B control	TRUE	997600	3018	994582	0.00302
rs10500932	A	G	A	G	0.2784	-0.0401675	0.0743	0.0870047	FALSE	FALSE	FALSE	KbpbCp	11	22501446	0.0532273	-0.7546409455298315	0.450465	longcovid2022N2v4	TRUE	reported	11	22501446	0.0333	8.360360360360358	5.792e-17	Evangelou2018dbp	TRUE	reported	6jO0K8	2	TRUE	5e-08	TRUE	NA	NA	TRUE	Risk factor	Diastolic blood pressure	FALSE	757601	NA	NA	NA	Diagnosis	Long COVID: S case, B control	TRUE	997600	3018	994582	0.00302
rs10759697	A	G	A	G	0.1308	0.0748411	0.4906	0.486115	FALSE	FALSE	FALSE	KbpbCp	9	117172307	0.0295349	2.533988603313368	0.0112771999999999	longcovid2022N2v4	TRUE	reported	9	117172307	0.0173	7.5606936416184976	3.935e-14	Evangelou2018dbp	TRUE	reported	6jO0K8	2	TRUE	5e-08	TRUE	NA	NA	TRUE	Risk factor	Diastolic blood pressure	FALSE	757601	NA	NA	NA	Diagnosis	Long COVID: S case, B control	TRUE	997600	3018	994582	0.00302
rs10776752	T	G	T	G	0.4573	0.0538063	0.0805	0.117792	FALSE	FALSE	FALSE	KbpbCp	1	113044328	0.0491016	1.0958156149697769	0.2731589999999999	longcovid2022N2v4	TRUE	reported	1	113044328	0.033	13.857575757575756	1.2469999999999999e-43	Evangelou2018dbp	TRUE	reported	6jO0K8	2	TRUE	5e-08	TRUE	NA	NA	TRUE	Risk factor	Diastolic blood pressure	FALSE	757601	NA	NA	NA	Diagnosis	Long COVID: S case, B control	TRUE	997600	3018	994582	0.00302
rs1077795	G	A	G	A	-0.1987	-0.0591297	0.2611	0.243854	FALSE	FALSE	FALSE	KbpbCp	19	17222584	0.0350489	-1.687062932074901	0.0915909999999999	longcovid2022N2v4	TRUE	reported	19	17222584	0.0199	-9.98492	1.6170000000000003e-23	Evangelou2018dbp	TRUE	reported	6jO0K8	2	TRUE	5e-08	TRUE	NA	NA	TRUE	Risk factor	Diastolic blood pressure	FALSE	757601	NA	NA	NA	Diagnosis	Long COVID: S case, B control	TRUE	997600	3018	994582	0.00302
rs10804330	C	T	C	T	-0.1331	0.104583	0.4329	0.432805	FALSE	FALSE	FALSE	KbpbCp	2	227185749	0.0309478	3.3793355262732727	7.26614e-4	longcovid2022N2v4	TRUE	reported	2	227185749	0.0176	-7.5625	4.6019999999999996e-14	Evangelou2018dbp	TRUE	reported	6jO0K8	2	TRUE	5e-08	TRUE	NA	NA	TRUE	Risk factor	Diastolic blood pressure	FALSE	757601	NA	NA	NA	Diagnosis	Long COVID: S case, B control	TRUE	997600	3018	994582	0.00302
rs10832586	C	A	C	A	0.3083	0.021833	0.2016	0.183977	FALSE	FALSE	FALSE	KbpbCp	11	16304089	0.0364982	0.5981938835339825	0.549709	longcovid2022N2v4	TRUE	reported	11	16304089	0.0216	14.2731	2.5329999999999997e-46	Evangelou2018dbp	TRUE	reported	6jO0K8	2	TRUE	5e-08	TRUE	NA	NA	TRUE	Risk factor	Diastolic blood pressure	FALSE	757601	NA	NA	NA	Diagnosis	Long COVID: S case, B control	TRUE	997600	3018	994582	0.00302
rs10838702	T	G	T	G	0.2375	-0.0283111	0.3875	0.34697	FALSE	FALSE	FALSE	KbpbCp	11	47410888	0.0310166	-0.9127725153627412	0.361362	longcovid2022N2v4	TRUE	reported	11	47410888	0.0178	13.342696629213483	1.2649999999999998e-40	Evangelou2018dbp	TRUE	reported	6jO0K8	2	TRUE	5e-08	TRUE	NA	NA	TRUE	Risk factor	Diastolic blood pressure	FALSE	757601	NA	NA	NA	Diagnosis	Long COVID: S case, B control	TRUE	997600	3018	994582	0.00302
rs10873612	T	C	T	C	-0.1096	0.0222382	0.5961	0.622459	FALSE	FALSE	FALSE	KbpbCp	15	26105602	0.030546	0.7280233091075754	0.4666	longcovid2022N2v4	TRUE	reported	15	26105602	0.0179	-6.122905027932961	9.506e-10	Evangelou2018dbp	TRUE	reported	6jO0K8	2	TRUE	5e-08	TRUE	NA	NA	TRUE	Risk factor	Diastolic blood pressure	FALSE	757601	NA	NA	NA	Diagnosis	Long COVID: S case, B control	TRUE	997600	3018	994582	0.00302
rs10941043	G	T	G	T	0.1269	-0.00203485	0.2906	0.288435	FALSE	FALSE	FALSE	KbpbCp	5	33194751	0.0329368	-0.06178044011561535	0.950738	longcovid2022N2v4	TRUE	reported	5	33194751	0.019	6.67895	2.5239999999999998e-11	Evangelou2018dbp	TRUE	reported	6jO0K8	2	TRUE	5e-08	TRUE	NA	NA	TRUE	Risk factor	Diastolic blood pressure	FALSE	757601	NA	NA	NA	Diagnosis	Long COVID: S case, B control	TRUE	997600	3018	994582	0.00302
rs10980408	C	T	C	T	0.3745	0.0172905	0.0358	0.0247297	FALSE	FALSE	FALSE	KbpbCp	9	113249071	0.0874533	0.1977112355965984	0.843271	longcovid2022N2v4	TRUE	reported	9	113249071	0.0477	7.85115	4.167e-15	Evangelou2018dbp	TRUE	reported	6jO0K8	2	TRUE	5e-08	TRUE	NA	NA	TRUE	Risk factor	Diastolic blood pressure	FALSE	757601	NA	NA	NA	Diagnosis	Long COVID: S case, B control	TRUE	997600	3018	994582	0.00302
rs11021221	A	T	A	T	-0.1877	-0.0278089	0.1668	0.164334	FALSE	TRUE	FALSE	KbpbCp	11	95308854	0.0409999	-0.6782675079695317	0.497603	longcovid2022N2v4	TRUE	reported	11	95308854	0.0233	-8.055793991416309	6.931e-16	Evangelou2018dbp	TRUE	reported	6jO0K8	2	TRUE	5e-08	TRUE	NA	NA	TRUE	Risk factor	Diastolic blood pressure	FALSE	757601	NA	NA	NA	Diagnosis	Long COVID: S case, B control	TRUE	997600	3018	994582	0.00302
rs11040503	A	C	A	C	-0.17	1.24673e-4	0.1857	0.190898	FALSE	FALSE	FALSE	KbpbCp	11	49760350	0.0460539	0.00270711058129713	0.99784	longcovid2022N2v4	TRUE	reported	11	49760350	0.0236	-7.203389830508475	5.653e-13	Evangelou2018dbp	TRUE	reported	6jO0K8	2	TRUE	5e-08	TRUE	NA	NA	TRUE	Risk factor	Diastolic blood pressure	FALSE	757601	NA	NA	NA	Diagnosis	Long COVID: S case, B control	TRUE	997600	3018	994582	0.00302
rs11070245	G	T	G	T	0.1287	0.0101454	0.5321	0.516309	FALSE	FALSE	FALSE	KbpbCp	15	40317792	0.029705	0.34153846153846157	0.732699	longcovid2022N2v4	TRUE	reported	15	40317792	0.0174	7.39655	1.571e-13	Evangelou2018dbp	TRUE	reported	6jO0K8	2	TRUE	5e-08	TRUE	NA	NA	TRUE	Risk factor	Diastolic blood pressure	FALSE	757601	NA	NA	NA	Diagnosis	Long COVID: S case, B control	TRUE	997600	3018	994582	0.00302
rs11077961	G	A	G	A	-0.1073	-0.00592686	0.3676	0.396707	FALSE	FALSE	FALSE	KbpbCp	17	81012749	0.0307919	-0.1924811395204583	0.847365	longcovid2022N2v4	TRUE	reported	17	81012749	0.0186	-5.76882	8.549e-9	Evangelou2018dbp	TRUE	reported	6jO0K8	2	TRUE	5e-08	TRUE	NA	NA	TRUE	Risk factor	Diastolic blood pressure	FALSE	757601	NA	NA	NA	Diagnosis	Long COVID: S case, B control	TRUE	997600	3018	994582	0.00302
rs11108209	C	T	C	T	0.1901	-0.0872171	0.0932	0.0906773	FALSE	FALSE	FALSE	KbpbCp	12	96109855	0.0583439	-1.494879498970758	0.1349459999999999	longcovid2022N2v4	TRUE	reported	12	96109855	0.03	6.33667	2.4e-10	Evangelou2018dbp	TRUE	reported	6jO0K8	2	TRUE	5e-08	TRUE	NA	NA	TRUE	Risk factor	Diastolic blood pressure	FALSE	757601	NA	NA	NA	Diagnosis	Long COVID: S case, B control	TRUE	997600	3018	994582	0.00302
rs11112548	T	A	T	A	-0.2742	0.120326	0.0444	0.0452392	FALSE	TRUE	FALSE	KbpbCp	12	105871914	0.0755549	1.5925638178331254	0.1112589999999999	longcovid2022N2v4	TRUE	reported	12	105871914	0.0443	-6.18962	5.802e-10	Evangelou2018dbp	TRUE	reported	6jO0K8	2	TRUE	5e-08	TRUE	NA	NA	TRUE	Risk factor	Diastolic blood pressure	FALSE	757601	NA	NA	NA	Diagnosis	Long COVID: S case, B control	TRUE	997600	3018	994582	0.00302
rs11141731	T	C	T	C	-0.1258	-0.021384	0.228	0.224416	FALSE	FALSE	FALSE	KbpbCp	9	89888472	0.0368547	-0.5802245032519597	0.561763	longcovid2022N2v4	TRUE	reported	9	89888472	0.0207	-6.077294685990338	1.308e-9	Evangelou2018dbp	TRUE	reported	6jO0K8	2	TRUE	5e-08	TRUE	NA	NA	TRUE	Risk factor	Diastolic blood pressure	FALSE	757601	NA	NA	NA	Diagnosis	Long COVID: S case, B control	TRUE	997600	3018	994582	0.00302
rs1114347	G	A	G	A	0.1792	0.0384936	0.4823	0.487628	FALSE	FALSE	FALSE	KbpbCp	6	51834297	0.0299465	1.285412318634899	0.198648	longcovid2022N2v4	TRUE	reported	6	51834297	0.0173	10.3584	3.32e-25	Evangelou2018dbp	TRUE	reported	6jO0K8	2	TRUE	5e-08	TRUE	NA	NA	TRUE	Risk factor	Diastolic blood pressure	FALSE	757601	NA	NA	NA	Diagnosis	Long COVID: S case, B control	TRUE	997600	3018	994582	0.00302
rs11145807	G	A	G	A	-0.155	0.0263237	0.5942	0.592405	FALSE	FALSE	FALSE	KbpbCp	9	139520789	0.040355	0.6523033081402552	0.514205	longcovid2022N2v4	TRUE	reported	9	139520789	0.0184	-8.42391	4.104e-17	Evangelou2018dbp	TRUE	reported	6jO0K8	2	TRUE	5e-08	TRUE	NA	NA	TRUE	Risk factor	Diastolic blood pressure	FALSE	757601	NA	NA	NA	Diagnosis	Long COVID: S case, B control	TRUE	997600	3018	994582	0.00302
rs11153730	C	T	C	T	-0.1551	-0.0143619	0.4906	0.483135	FALSE	FALSE	FALSE	KbpbCp	6	118667522	0.0299776	-0.4790877188300598	0.631876	longcovid2022N2v4	TRUE	reported	6	118667522	0.0173	-8.96532	2.568e-19	Evangelou2018dbp	TRUE	reported	6jO0K8	2	TRUE	5e-08	TRUE	NA	NA	TRUE	Risk factor	Diastolic blood pressure	FALSE	757601	NA	NA	NA	Diagnosis	Long COVID: S case, B control	TRUE	997600	3018	994582	0.00302
rs11190746	A	G	A	G	-0.11	-0.007104	0.5446	0.546674	FALSE	FALSE	FALSE	KbpbCp	10	102663565	0.0299588	-0.23712565256285295	0.812559	longcovid2022N2v4	TRUE	reported	10	102663565	0.0175	-6.285714285714286	3.4759999999999997e-10	Evangelou2018dbp	TRUE	reported	6jO0K8	2	TRUE	5e-08	TRUE	NA	NA	TRUE	Risk factor	Diastolic blood pressure	FALSE	757601	NA	NA	NA	Diagnosis	Long COVID: S case, B control	TRUE	997600	3018	994582	0.00302
rs11228613	G	T	G	T	-0.1741	0.0449467	0.2163	0.238378	FALSE	FALSE	FALSE	KbpbCp	11	69068492	0.0354618	1.2674680924262165	0.2049869999999999	longcovid2022N2v4	TRUE	reported	11	69068492	0.0212	-8.21226	2.0950000000000003e-16	Evangelou2018dbp	TRUE	reported	6jO0K8	2	TRUE	5e-08	TRUE	NA	NA	TRUE	Risk factor	Diastolic blood pressure	FALSE	757601	NA	NA	NA	Diagnosis	Long COVID: S case, B control	TRUE	997600	3018	994582	0.00302
rs1123037	A	T	A	T	-0.1608	0.0407017	0.4769	0.457046	FALSE	TRUE	TRUE	KbpbCp	4	156514725	0.0297157	1.3697035573787593	0.17078	longcovid2022N2v4	TRUE	reported	4	156514725	0.0173	-9.294797687861273	1.5769999999999998e-20	Evangelou2018dbp	TRUE	reported	6jO0K8	2	FALSE	5e-08	TRUE	NA	NA	NA	Risk factor	Diastolic blood pressure	FALSE	757601	NA	NA	NA	Diagnosis	Long COVID: S case, B control	TRUE	997600	3018	994582	0.00302
rs112393817	G	C	G	C	-0.116	-0.0623173	0.2174	0.221095	FALSE	TRUE	FALSE	KbpbCp	2	9807226	0.0375884	-1.6578864756148173	0.0973403999999999	longcovid2022N2v4	TRUE	reported	2	9807226	0.0211	-5.49763	3.799e-8	Evangelou2018dbp	TRUE	reported	6jO0K8	2	TRUE	5e-08	TRUE	NA	NA	TRUE	Risk factor	Diastolic blood pressure	FALSE	757601	NA	NA	NA	Diagnosis	Long COVID: S case, B control	TRUE	997600	3018	994582	0.00302
rs11252324	T	G	T	G	-0.2339	-0.0209292	0.077	0.0631558	FALSE	FALSE	FALSE	KbpbCp	10	4124568	0.0580636	-0.36045302048098976	0.718508	longcovid2022N2v4	TRUE	reported	10	4124568	0.0328	-7.131097560975609	1.0290000000000002e-12	Evangelou2018dbp	TRUE	reported	6jO0K8	2	TRUE	5e-08	TRUE	NA	NA	TRUE	Risk factor	Diastolic blood pressure	FALSE	757601	NA	NA	NA	Diagnosis	Long COVID: S case, B control	TRUE	997600	3018	994582	0.00302
rs1133400	G	A	G	A	0.1318	-0.0241163	0.2148	0.201888	FALSE	FALSE	FALSE	KbpbCp	10	134459388	0.0357461	-0.6746554169545769	0.499896	longcovid2022N2v4	TRUE	reported	10	134459388	0.0215	6.13023	8.304e-10	Evangelou2018dbp	TRUE	reported	6jO0K8	2	TRUE	5e-08	TRUE	NA	NA	TRUE	Risk factor	Diastolic blood pressure	FALSE	757601	NA	NA	NA	Diagnosis	Long COVID: S case, B control	TRUE	997600	3018	994582	0.00302
rs114503346	T	C	T	C	-0.2678	0.020735	0.0461	0.0392966	FALSE	FALSE	FALSE	KbpbCp	5	172192350	0.0783243	0.2647326564042066	0.791215	longcovid2022N2v4	TRUE	reported	5	172192350	0.0426	-6.286384976525821	3.0949999999999997e-10	Evangelou2018dbp	TRUE	reported	6jO0K8	2	TRUE	5e-08	TRUE	NA	NA	TRUE	Risk factor	Diastolic blood pressure	FALSE	757601	NA	NA	NA	Diagnosis	Long COVID: S case, B control	TRUE	997600	3018	994582	0.00302
rs114714860	C	G	C	G	0.33	-0.0103844	0.1683	0.159446	FALSE	TRUE	FALSE	KbpbCp	3	41882905	0.0431851	-0.24046256695017496	0.809971	longcovid2022N2v4	TRUE	reported	3	41882905	0.0236	13.983050847457628	1.4199999999999996e-44	Evangelou2018dbp	TRUE	reported	6jO0K8	2	TRUE	5e-08	TRUE	NA	NA	TRUE	Risk factor	Diastolic blood pressure	FALSE	757601	NA	NA	NA	Diagnosis	Long COVID: S case, B control	TRUE	997600	3018	994582	0.00302
rs115447786	T	C	T	C	0.2904	-0.0482175	0.0427	0.0345433	FALSE	FALSE	FALSE	KbpbCp	6	34354073	0.0858293	-0.5617836799321444	0.5742639999999999	longcovid2022N2v4	TRUE	reported	6	34354073	0.0455	6.382417582417583	1.747e-10	Evangelou2018dbp	TRUE	reported	6jO0K8	2	TRUE	5e-08	TRUE	NA	NA	TRUE	Risk factor	Diastolic blood pressure	FALSE	757601	NA	NA	NA	Diagnosis	Long COVID: S case, B control	TRUE	997600	3018	994582	0.00302
rs11556924	T	C	T	C	-0.181	0.040716	0.3827	0.356236	FALSE	FALSE	FALSE	KbpbCp	7	129663496	0.0317332	1.2830726179521763	0.199466	longcovid2022N2v4	TRUE	reported	7	129663496	0.0181	-10	1.831e-23	Evangelou2018dbp	TRUE	reported	6jO0K8	2	TRUE	5e-08	TRUE	NA	NA	TRUE	Risk factor	Diastolic blood pressure	FALSE	757601	NA	NA	NA	Diagnosis	Long COVID: S case, B control	TRUE	997600	3018	994582	0.00302
rs11592107	A	G	A	G	0.1203	0.00969014	0.3094	0.301468	FALSE	FALSE	FALSE	KbpbCp	10	122968964	0.0329397	0.2941781497706415	0.768622	longcovid2022N2v4	TRUE	reported	10	122968964	0.0187	6.433155080213903	1.234e-10	Evangelou2018dbp	TRUE	reported	6jO0K8	2	TRUE	5e-08	TRUE	NA	NA	TRUE	Risk factor	Diastolic blood pressure	FALSE	757601	NA	NA	NA	Diagnosis	Long COVID: S case, B control	TRUE	997600	3018	994582	0.00302
rs116063464	A	G	A	G	0.2017	-0.0203048	0.0601	0.0543755	FALSE	FALSE	FALSE	KbpbCp	12	109860182	0.0627513	-0.32357576655782433	0.74626	longcovid2022N2v4	TRUE	reported	12	109860182	0.0369	5.466124661246612	4.678999999999999e-8	Evangelou2018dbp	TRUE	reported	6jO0K8	2	TRUE	5e-08	TRUE	NA	NA	TRUE	Risk factor	Diastolic blood pressure	FALSE	757601	NA	NA	NA	Diagnosis	Long COVID: S case, B control	TRUE	997600	3018	994582	0.00302
rs11636952	C	T	C	T	-0.3997	0.0172184	0.6869	0.653483	FALSE	FALSE	FALSE	KbpbCp	15	75114322	0.0317602	0.5421376439694964	0.587724	longcovid2022N2v4	TRUE	reported	15	75114322	0.0189	-21.1481	5.209999999999998e-99	Evangelou2018dbp	TRUE	reported	6jO0K8	2	TRUE	5e-08	TRUE	NA	NA	TRUE	Risk factor	Diastolic blood pressure	FALSE	757601	NA	NA	NA	Diagnosis	Long COVID: S case, B control	TRUE	997600	3018	994582	0.00302
rs11661473	A	G	A	G	0.2007	-0.0336387	0.2683	0.2841	FALSE	FALSE	FALSE	KbpbCp	18	42177123	0.0346201	-0.9716523060303118	0.3312239999999999	longcovid2022N2v4	TRUE	reported	18	42177123	0.0196	10.239795918367347	1.544e-24	Evangelou2018dbp	TRUE	reported	6jO0K8	2	TRUE	5e-08	TRUE	NA	NA	TRUE	Risk factor	Diastolic blood pressure	FALSE	757601	NA	NA	NA	Diagnosis	Long COVID: S case, B control	TRUE	997600	3018	994582	0.00302
rs11664194	A	T	A	T	-0.10780000000000001	0.0286548	0.4603	0.480431	FALSE	TRUE	TRUE	KbpbCp	18	20021031	0.0300687	0.9529776811102576	0.3406	longcovid2022N2v4	TRUE	reported	18	20021031	0.0176	-6.125	8.69e-10	Evangelou2018dbp	TRUE	reported	6jO0K8	2	FALSE	5e-08	TRUE	NA	NA	NA	Risk factor	Diastolic blood pressure	FALSE	757601	NA	NA	NA	Diagnosis	Long COVID: S case, B control	TRUE	997600	3018	994582	0.00302
rs11665020	C	G	C	G	-0.1423	-0.0424655	0.322	0.322419	FALSE	TRUE	FALSE	KbpbCp	18	10879503	0.0345901	-1.2276778615846733	0.219568	longcovid2022N2v4	TRUE	reported	18	10879503	0.0187	-7.609625668449198	2.7769999999999998e-14	Evangelou2018dbp	TRUE	reported	6jO0K8	2	TRUE	5e-08	TRUE	NA	NA	TRUE	Risk factor	Diastolic blood pressure	FALSE	757601	NA	NA	NA	Diagnosis	Long COVID: S case, B control	TRUE	997600	3018	994582	0.00302
rs11684340	C	A	C	A	-0.1249	0.00577126	0.2176	0.234379	FALSE	FALSE	FALSE	KbpbCp	2	37207251	0.0355689	0.1622557908734878	0.871105	longcovid2022N2v4	TRUE	reported	2	37207251	0.021	-5.94762	2.754e-9	Evangelou2018dbp	TRUE	reported	6jO0K8	2	TRUE	5e-08	TRUE	NA	NA	TRUE	Risk factor	Diastolic blood pressure	FALSE	757601	NA	NA	NA	Diagnosis	Long COVID: S case, B control	TRUE	997600	3018	994582	0.00302
rs11687089	C	T	C	T	-0.1739	-0.00703513	0.4171	0.409253	FALSE	FALSE	FALSE	KbpbCp	2	25082926	0.031024	-0.2267641181021145	0.820607	longcovid2022N2v4	TRUE	reported	2	25082926	0.0175	-9.93714	2.785e-23	Evangelou2018dbp	TRUE	reported	6jO0K8	2	TRUE	5e-08	TRUE	NA	NA	TRUE	Risk factor	Diastolic blood pressure	FALSE	757601	NA	NA	NA	Diagnosis	Long COVID: S case, B control	TRUE	997600	3018	994582	0.00302
rs11692619	T	C	T	C	-0.1281	0.0565933	0.3607	0.392239	FALSE	FALSE	FALSE	KbpbCp	2	205084439	0.040604	1.3937863264702983	0.163383	longcovid2022N2v4	TRUE	reported	2	205084439	0.0184	-6.96195652173913	3.314e-12	Evangelou2018dbp	TRUE	reported	6jO0K8	2	TRUE	5e-08	TRUE	NA	NA	TRUE	Risk factor	Diastolic blood pressure	FALSE	757601	NA	NA	NA	Diagnosis	Long COVID: S case, B control	TRUE	997600	3018	994582	0.00302
rs11721984	T	C	T	C	-0.1409	0.0207171	0.4532	0.413275	FALSE	FALSE	FALSE	KbpbCp	4	38343935	0.0306253	0.6764701080479211	0.498742	longcovid2022N2v4	TRUE	reported	4	38343935	0.0177	-7.96045197740113	1.886e-15	Evangelou2018dbp	TRUE	reported	6jO0K8	2	TRUE	5e-08	TRUE	NA	NA	TRUE	Risk factor	Diastolic blood pressure	FALSE	757601	NA	NA	NA	Diagnosis	Long COVID: S case, B control	TRUE	997600	3018	994582	0.00302
rs1177764	G	C	G	C	0.3067	0.00217411	0.5949	0.592602	FALSE	TRUE	FALSE	KbpbCp	5	32829975	0.030056	0.07233530742613788	0.942335	longcovid2022N2v4	TRUE	reported	5	32829975	0.0177	17.3277	1.4149999999999995e-67	Evangelou2018dbp	TRUE	reported	6jO0K8	2	TRUE	5e-08	TRUE	NA	NA	TRUE	Risk factor	Diastolic blood pressure	FALSE	757601	NA	NA	NA	Diagnosis	Long COVID: S case, B control	TRUE	997600	3018	994582	0.00302
rs11778153	C	T	C	T	-0.1192	-6.741e-4	0.3569	0.30427	FALSE	FALSE	FALSE	KbpbCp	8	64503942	0.0325024	-0.02074000689179875	0.983453	longcovid2022N2v4	TRUE	reported	8	64503942	0.0182	-6.54945	5.842e-11	Evangelou2018dbp	TRUE	reported	6jO0K8	2	TRUE	5e-08	TRUE	NA	NA	TRUE	Risk factor	Diastolic blood pressure	FALSE	757601	NA	NA	NA	Diagnosis	Long COVID: S case, B control	TRUE	997600	3018	994582	0.00302
rs1178979	C	T	C	T	-0.1504	0.0838721	0.1953	0.18709	FALSE	FALSE	FALSE	KbpbCp	7	72856430	0.0385842	2.173742101689293	0.0297244999999999	longcovid2022N2v4	TRUE	reported	7	72856430	0.0221	-6.80543	9.958e-12	Evangelou2018dbp	TRUE	reported	6jO0K8	2	TRUE	5e-08	TRUE	NA	NA	TRUE	Risk factor	Diastolic blood pressure	FALSE	757601	NA	NA	NA	Diagnosis	Long COVID: S case, B control	TRUE	997600	3018	994582	0.00302
rs11859505	G	A	G	A	0.1037	0.0204388	0.5805	0.587498	FALSE	FALSE	FALSE	KbpbCp	16	74195719	0.0305952	0.6680394310218597	0.504108	longcovid2022N2v4	TRUE	reported	16	74195719	0.0181	5.72928	9.756e-9	Evangelou2018dbp	TRUE	reported	6jO0K8	2	TRUE	5e-08	TRUE	NA	NA	TRUE	Risk factor	Diastolic blood pressure	FALSE	757601	NA	NA	NA	Diagnosis	Long COVID: S case, B control	TRUE	997600	3018	994582	0.00302
rs11923343	G	A	G	A	0.1138	-0.0590936	0.6396	0.673006	FALSE	FALSE	FALSE	KbpbCp	3	85668570	0.0313383	-1.8856670591576443	0.0593398	longcovid2022N2v4	TRUE	reported	3	85668570	0.0181	6.28729	3.1010000000000005e-10	Evangelou2018dbp	TRUE	reported	6jO0K8	2	TRUE	5e-08	TRUE	NA	NA	TRUE	Risk factor	Diastolic blood pressure	FALSE	757601	NA	NA	NA	Diagnosis	Long COVID: S case, B control	TRUE	997600	3018	994582	0.00302
rs11923667	A	T	A	T	0.1175	0.0311423	0.4071	0.423386	FALSE	TRUE	TRUE	KbpbCp	3	101268080	0.0386731	0.8052703300226772	0.420664	longcovid2022N2v4	TRUE	reported	3	101268080	0.0177	6.638418079096045	3.098e-11	Evangelou2018dbp	TRUE	reported	6jO0K8	2	FALSE	5e-08	TRUE	NA	NA	NA	Risk factor	Diastolic blood pressure	FALSE	757601	NA	NA	NA	Diagnosis	Long COVID: S case, B control	TRUE	997600	3018	994582	0.00302
rs11945489	T	C	T	C	-0.1392	-0.0306594	0.2909	0.305087	FALSE	FALSE	FALSE	KbpbCp	4	56463775	0.032446	-0.94493620168896	0.344692	longcovid2022N2v4	TRUE	reported	4	56463775	0.0192	-7.25	3.9930000000000003e-13	Evangelou2018dbp	TRUE	reported	6jO0K8	2	TRUE	5e-08	TRUE	NA	NA	TRUE	Risk factor	Diastolic blood pressure	FALSE	757601	NA	NA	NA	Diagnosis	Long COVID: S case, B control	TRUE	997600	3018	994582	0.00302
rs11960210	C	T	C	T	-0.2474	-0.00568815	0.3751	0.357405	FALSE	FALSE	FALSE	KbpbCp	5	157817634	0.030678	-0.18541462937610015	0.852904	longcovid2022N2v4	TRUE	reported	5	157817634	0.018	-13.7444	3.3629999999999992e-43	Evangelou2018dbp	TRUE	reported	6jO0K8	2	TRUE	5e-08	TRUE	NA	NA	TRUE	Risk factor	Diastolic blood pressure	FALSE	757601	NA	NA	NA	Diagnosis	Long COVID: S case, B control	TRUE	997600	3018	994582	0.00302
rs11961593	T	C	T	C	-0.3158	0.0427531	0.0685	0.0665824	FALSE	FALSE	FALSE	KbpbCp	6	166164137	0.0600381	0.7120994834946477	0.476404	longcovid2022N2v4	TRUE	reported	6	166164137	0.0349	-9.0487106017192	1.493e-19	Evangelou2018dbp	TRUE	reported	6jO0K8	2	TRUE	5e-08	TRUE	NA	NA	TRUE	Risk factor	Diastolic blood pressure	FALSE	757601	NA	NA	NA	Diagnosis	Long COVID: S case, B control	TRUE	997600	3018	994582	0.00302
rs12088448	C	A	C	A	0.1544	0.0305869	0.356	0.369733	FALSE	FALSE	FALSE	KbpbCp	1	218546170	0.0311364	0.9823518454285016	0.325928	longcovid2022N2v4	TRUE	reported	1	218546170	0.0182	8.48352	2.5319999999999998e-17	Evangelou2018dbp	TRUE	reported	6jO0K8	2	TRUE	5e-08	TRUE	NA	NA	TRUE	Risk factor	Diastolic blood pressure	FALSE	757601	NA	NA	NA	Diagnosis	Long COVID: S case, B control	TRUE	997600	3018	994582	0.00302
rs12148044	A	G	A	G	0.1371	0.0197491	0.1734	0.167192	FALSE	FALSE	FALSE	KbpbCp	14	69214219	0.0408174	0.48384022500208246	0.628498	longcovid2022N2v4	TRUE	reported	14	69214219	0.023	5.960869565217392	2.661e-9	Evangelou2018dbp	TRUE	reported	6jO0K8	2	TRUE	5e-08	TRUE	NA	NA	TRUE	Risk factor	Diastolic blood pressure	FALSE	757601	NA	NA	NA	Diagnosis	Long COVID: S case, B control	TRUE	997600	3018	994582	0.00302
rs12152463	T	C	T	C	0.1006	0.0223329	0.4251	0.458852	FALSE	FALSE	FALSE	KbpbCp	3	122100447	0.0300296	0.7436962197298665	0.4570599999999999	longcovid2022N2v4	TRUE	reported	3	122100447	0.0174	5.781609195402299	8.015e-9	Evangelou2018dbp	TRUE	reported	6jO0K8	2	TRUE	5e-08	TRUE	NA	NA	TRUE	Risk factor	Diastolic blood pressure	FALSE	757601	NA	NA	NA	Diagnosis	Long COVID: S case, B control	TRUE	997600	3018	994582	0.00302
rs1215469	C	A	C	A	0.1383	-0.0658455	0.7705	0.79464	FALSE	FALSE	FALSE	KbpbCp	13	80707408	0.0361194	-1.822995398594661	0.0683043	longcovid2022N2v4	TRUE	reported	13	80707408	0.0211	6.5545	5.232999999999999e-11	Evangelou2018dbp	TRUE	reported	6jO0K8	2	TRUE	5e-08	TRUE	NA	NA	TRUE	Risk factor	Diastolic blood pressure	FALSE	757601	NA	NA	NA	Diagnosis	Long COVID: S case, B control	TRUE	997600	3018	994582	0.00302
rs12216886	G	T	G	T	-0.1292	0.0192005	0.1923	0.185939	FALSE	FALSE	FALSE	KbpbCp	9	2493751	0.0376679	0.5097310973003539	0.610239	longcovid2022N2v4	TRUE	reported	9	2493751	0.0221	-5.84615	4.757e-9	Evangelou2018dbp	TRUE	reported	6jO0K8	2	TRUE	5e-08	TRUE	NA	NA	TRUE	Risk factor	Diastolic blood pressure	FALSE	757601	NA	NA	NA	Diagnosis	Long COVID: S case, B control	TRUE	997600	3018	994582	0.00302
rs12229480	C	T	C	T	-0.1359	0.00724053	0.2775	0.272289	FALSE	FALSE	FALSE	KbpbCp	12	26472908	0.0340676	0.2125341967147671	0.831691	longcovid2022N2v4	TRUE	reported	12	26472908	0.0193	-7.04145	2.114e-12	Evangelou2018dbp	TRUE	reported	6jO0K8	2	TRUE	5e-08	TRUE	NA	NA	TRUE	Risk factor	Diastolic blood pressure	FALSE	757601	NA	NA	NA	Diagnosis	Long COVID: S case, B control	TRUE	997600	3018	994582	0.00302
rs12247028	A	G	A	G	-0.1396	-0.0405926	0.6322	0.544274	FALSE	FALSE	FALSE	KbpbCp	10	75410052	0.0314883	-1.28913278900417	0.197353	longcovid2022N2v4	TRUE	reported	10	75410052	0.0188	-7.425531914893617	1.184e-13	Evangelou2018dbp	TRUE	reported	6jO0K8	2	TRUE	5e-08	TRUE	NA	NA	TRUE	Risk factor	Diastolic blood pressure	FALSE	757601	NA	NA	NA	Diagnosis	Long COVID: S case, B control	TRUE	997600	3018	994582	0.00302
rs12258967	G	C	G	C	-0.354	-0.0245253	0.2958	0.261584	FALSE	TRUE	FALSE	KbpbCp	10	18727959	0.0337085	-0.7275701974279484	0.466876	longcovid2022N2v4	TRUE	reported	10	18727959	0.0193	-18.342	3.271999999999999e-75	Evangelou2018dbp	TRUE	reported	6jO0K8	2	TRUE	5e-08	TRUE	NA	NA	TRUE	Risk factor	Diastolic blood pressure	FALSE	757601	NA	NA	NA	Diagnosis	Long COVID: S case, B control	TRUE	997600	3018	994582	0.00302
rs12321	C	G	C	G	-0.1492	0.0134626	0.4333	0.422786	FALSE	TRUE	TRUE	KbpbCp	22	29453193	0.0309204	0.4353954023880674	0.663274	longcovid2022N2v4	TRUE	reported	22	29453193	0.0175	-8.525714285714285	1.4380000000000002e-17	Evangelou2018dbp	TRUE	reported	6jO0K8	2	FALSE	5e-08	TRUE	NA	NA	NA	Risk factor	Diastolic blood pressure	FALSE	757601	NA	NA	NA	Diagnosis	Long COVID: S case, B control	TRUE	997600	3018	994582	0.00302
rs12337056	T	C	T	C	0.1364	-0.0336138	0.1761	0.166189	FALSE	FALSE	FALSE	KbpbCp	9	628670	0.0401432	-0.8373472966778932	0.402397	longcovid2022N2v4	TRUE	reported	9	628670	0.0228	5.982456140350877	2.175e-9	Evangelou2018dbp	TRUE	reported	6jO0K8	2	TRUE	5e-08	TRUE	NA	NA	TRUE	Risk factor	Diastolic blood pressure	FALSE	757601	NA	NA	NA	Diagnosis	Long COVID: S case, B control	TRUE	997600	3018	994582	0.00302
rs12405515	T	G	T	G	-0.1698	-0.00501413	0.5702	0.566006	FALSE	FALSE	FALSE	KbpbCp	1	172357441	0.0303075	-0.16544188732162007	0.868596	longcovid2022N2v4	TRUE	reported	1	172357441	0.0174	-9.758620689655173	1.9159999999999997e-22	Evangelou2018dbp	TRUE	reported	6jO0K8	2	TRUE	5e-08	TRUE	NA	NA	TRUE	Risk factor	Diastolic blood pressure	FALSE	757601	NA	NA	NA	Diagnosis	Long COVID: S case, B control	TRUE	997600	3018	994582	0.00302
rs12414028	A	T	A	T	-0.5141	-0.0247942	0.0881	0.0847765	FALSE	TRUE	FALSE	KbpbCp	10	104957629	0.0516727	-0.47983170997451263	0.6313460000000001	longcovid2022N2v4	TRUE	reported	10	104957629	0.0313	-16.424920127795527	1.603e-60	Evangelou2018dbp	TRUE	reported	6jO0K8	2	TRUE	5e-08	TRUE	NA	NA	TRUE	Risk factor	Diastolic blood pressure	FALSE	757601	NA	NA	NA	Diagnosis	Long COVID: S case, B control	TRUE	997600	3018	994582	0.00302
rs1243876	T	C	T	C	-0.1063	0.037288	0.7012	0.695473	FALSE	FALSE	FALSE	KbpbCp	9	35693104	0.0324386	1.1494947377507043	0.250352	longcovid2022N2v4	TRUE	reported	9	35693104	0.019	-5.594736842105264	2.142e-8	Evangelou2018dbp	TRUE	reported	6jO0K8	2	TRUE	5e-08	TRUE	NA	NA	TRUE	Risk factor	Diastolic blood pressure	FALSE	757601	NA	NA	NA	Diagnosis	Long COVID: S case, B control	TRUE	997600	3018	994582	0.00302
rs12444212	C	T	C	T	-0.1291	-0.0348572	0.1826	0.183	FALSE	FALSE	FALSE	KbpbCp	16	71437689	0.0393165	-0.8865794259407628	0.375306	longcovid2022N2v4	TRUE	reported	16	71437689	0.0226	-5.71239	1.062e-8	Evangelou2018dbp	TRUE	reported	6jO0K8	2	TRUE	5e-08	TRUE	NA	NA	TRUE	Risk factor	Diastolic blood pressure	FALSE	757601	NA	NA	NA	Diagnosis	Long COVID: S case, B control	TRUE	997600	3018	994582	0.00302
rs12446456	T	C	T	C	-0.181	-0.0332771	0.4273	0.416062	FALSE	FALSE	FALSE	KbpbCp	16	4922201	0.0299033	-1.1128236682907906	0.265785	longcovid2022N2v4	TRUE	reported	16	4922201	0.0175	-10.342857142857143	3.9850000000000007e-25	Evangelou2018dbp	TRUE	reported	6jO0K8	2	TRUE	5e-08	TRUE	NA	NA	TRUE	Risk factor	Diastolic blood pressure	FALSE	757601	NA	NA	NA	Diagnosis	Long COVID: S case, B control	TRUE	997600	3018	994582	0.00302
rs12503341	A	G	A	G	-0.2993	-0.0576936	0.0394	0.0266833	FALSE	FALSE	FALSE	KbpbCp	4	106925311	0.0689283	-0.837008891848486	0.402588	longcovid2022N2v4	TRUE	reported	4	106925311	0.0462	-6.478354978354979	9.43e-11	Evangelou2018dbp	TRUE	reported	6jO0K8	2	TRUE	5e-08	TRUE	NA	NA	TRUE	Risk factor	Diastolic blood pressure	FALSE	757601	NA	NA	NA	Diagnosis	Long COVID: S case, B control	TRUE	997600	3018	994582	0.00302
rs12509595	C	T	C	T	0.4972	0.0289935	0.2924	0.309001	FALSE	FALSE	FALSE	KbpbCp	4	81182554	0.0318912	0.9091379440096328	0.363278	longcovid2022N2v4	TRUE	reported	4	81182554	0.0192	25.8958	1.5799999999999992e-148	Evangelou2018dbp	TRUE	reported	6jO0K8	2	TRUE	5e-08	TRUE	NA	NA	TRUE	Risk factor	Diastolic blood pressure	FALSE	757601	NA	NA	NA	Diagnosis	Long COVID: S case, B control	TRUE	997600	3018	994582	0.00302
rs12515541	T	G	T	G	0.1156	-0.047751300000000003	0.6072	0.62042	FALSE	FALSE	FALSE	KbpbCp	5	57095011	0.0304648	-1.5674253564769831	0.1170149999999999	longcovid2022N2v4	TRUE	reported	5	57095011	0.0177	6.531073446327683	6.229e-11	Evangelou2018dbp	TRUE	reported	6jO0K8	2	TRUE	5e-08	TRUE	NA	NA	TRUE	Risk factor	Diastolic blood pressure	FALSE	757601	NA	NA	NA	Diagnosis	Long COVID: S case, B control	TRUE	997600	3018	994582	0.00302
rs12574332	T	C	T	C	0.2072	0.0397916	0.1227	0.135164	FALSE	FALSE	FALSE	KbpbCp	11	122521123	0.0440576	0.9031722109238814	0.3664349999999999	longcovid2022N2v4	TRUE	reported	11	122521123	0.0266	7.7894736842105265	6.1409999999999994e-15	Evangelou2018dbp	TRUE	reported	6jO0K8	2	TRUE	5e-08	TRUE	NA	NA	TRUE	Risk factor	Diastolic blood pressure	FALSE	757601	NA	NA	NA	Diagnosis	Long COVID: S case, B control	TRUE	997600	3018	994582	0.00302
rs12596630	T	C	T	C	0.2606	-0.0508677	0.0905	0.0745904	FALSE	FALSE	FALSE	KbpbCp	16	2065666	0.0541287	-0.9397546957529	0.347344	longcovid2022N2v4	TRUE	reported	16	2065666	0.0314	8.299363057324841	1.03e-16	Evangelou2018dbp	TRUE	reported	6jO0K8	2	TRUE	5e-08	TRUE	NA	NA	TRUE	Risk factor	Diastolic blood pressure	FALSE	757601	NA	NA	NA	Diagnosis	Long COVID: S case, B control	TRUE	997600	3018	994582	0.00302
rs12601936	G	A	G	A	0.1429	-3.38949e-4	0.6107	0.611957	FALSE	FALSE	FALSE	KbpbCp	17	7172609	0.0303391	-0.01117201894584875	0.991086	longcovid2022N2v4	TRUE	reported	17	7172609	0.0178	8.02809	1.067e-15	Evangelou2018dbp	TRUE	reported	6jO0K8	2	TRUE	5e-08	TRUE	NA	NA	TRUE	Risk factor	Diastolic blood pressure	FALSE	757601	NA	NA	NA	Diagnosis	Long COVID: S case, B control	TRUE	997600	3018	994582	0.00302
rs12627514	G	C	G	C	0.2164	-0.039865	0.2897	0.300225	FALSE	TRUE	FALSE	KbpbCp	21	44759440	0.0331545	-1.20240088072509	0.229208	longcovid2022N2v4	TRUE	reported	21	44759440	0.0196	11.0408	1.986e-28	Evangelou2018dbp	TRUE	reported	6jO0K8	2	TRUE	5e-08	TRUE	NA	NA	TRUE	Risk factor	Diastolic blood pressure	FALSE	757601	NA	NA	NA	Diagnosis	Long COVID: S case, B control	TRUE	997600	3018	994582	0.00302
rs1263671	C	T	C	T	0.1394	0.00830451	0.1632	0.160524	FALSE	FALSE	FALSE	KbpbCp	2	207996447	0.0426189	0.19485509949810997	0.845506	longcovid2022N2v4	TRUE	reported	2	207996447	0.0238	5.85714	4.691e-9	Evangelou2018dbp	TRUE	reported	6jO0K8	2	TRUE	5e-08	TRUE	NA	NA	TRUE	Risk factor	Diastolic blood pressure	FALSE	757601	NA	NA	NA	Diagnosis	Long COVID: S case, B control	TRUE	997600	3018	994582	0.00302
rs1265157	G	C	G	C	-0.1444	-0.0140986	0.3521	0.35027199999999997	FALSE	TRUE	FALSE	KbpbCp	6	31142265	0.0312852	-0.45064759055399994	0.652244	longcovid2022N2v4	TRUE	reported	6	31142265	0.0187	-7.72193	1.176e-14	Evangelou2018dbp	TRUE	reported	6jO0K8	2	TRUE	5e-08	TRUE	NA	NA	TRUE	Risk factor	Diastolic blood pressure	FALSE	757601	NA	NA	NA	Diagnosis	Long COVID: S case, B control	TRUE	997600	3018	994582	0.00302
rs1265842	C	T	C	T	-0.1113	-0.0478925	0.5166	0.480136	FALSE	FALSE	FALSE	KbpbCp	10	28924901	0.0300221	-1.5952415054243374	0.110658	longcovid2022N2v4	TRUE	reported	10	28924901	0.0174	-6.39655	1.703e-10	Evangelou2018dbp	TRUE	reported	6jO0K8	2	TRUE	5e-08	TRUE	NA	NA	TRUE	Risk factor	Diastolic blood pressure	FALSE	757601	NA	NA	NA	Diagnosis	Long COVID: S case, B control	TRUE	997600	3018	994582	0.00302
rs12693302	A	G	A	G	-0.2378	-0.032153	0.6518	0.652488	FALSE	FALSE	FALSE	KbpbCp	2	183211443	0.0315546	-1.0189639545422855	0.30822	longcovid2022N2v4	TRUE	reported	2	183211443	0.0181	-13.138121546961326	2.155e-39	Evangelou2018dbp	TRUE	reported	6jO0K8	2	TRUE	5e-08	TRUE	NA	NA	TRUE	Risk factor	Diastolic blood pressure	FALSE	757601	NA	NA	NA	Diagnosis	Long COVID: S case, B control	TRUE	997600	3018	994582	0.00302
rs12728150	G	A	G	A	0.2045	-0.0228942	0.081	0.0816833	FALSE	FALSE	FALSE	KbpbCp	1	27268737	0.0546313	-0.4190674576662097	0.675167	longcovid2022N2v4	TRUE	reported	1	27268737	0.0318	6.43082	1.28e-10	Evangelou2018dbp	TRUE	reported	6jO0K8	2	TRUE	5e-08	TRUE	NA	NA	TRUE	Risk factor	Diastolic blood pressure	FALSE	757601	NA	NA	NA	Diagnosis	Long COVID: S case, B control	TRUE	997600	3018	994582	0.00302
rs1275988	T	C	T	C	-0.2945	-0.0303466	0.6111	0.583325	FALSE	FALSE	FALSE	KbpbCp	2	26914364	0.0317956	-0.954427656656896	0.339866	longcovid2022N2v4	TRUE	reported	2	26914364	0.0177	-16.638418079096045	1.9179999999999999e-62	Evangelou2018dbp	TRUE	reported	6jO0K8	2	TRUE	5e-08	TRUE	NA	NA	TRUE	Risk factor	Diastolic blood pressure	FALSE	757601	NA	NA	NA	Diagnosis	Long COVID: S case, B control	TRUE	997600	3018	994582	0.00302
rs12790943	T	C	T	C	-0.1002	0.0253185	0.4213	0.397625	FALSE	FALSE	FALSE	KbpbCp	11	120058623	0.0308695	0.820178493334845	0.412116	longcovid2022N2v4	TRUE	reported	11	120058623	0.0175	-5.725714285714285	1.135e-8	Evangelou2018dbp	TRUE	reported	6jO0K8	2	TRUE	5e-08	TRUE	NA	NA	TRUE	Risk factor	Diastolic blood pressure	FALSE	757601	NA	NA	NA	Diagnosis	Long COVID: S case, B control	TRUE	997600	3018	994582	0.00302
rs12866098	A	G	A	G	0.1033	0.046414	0.3423	0.328802	FALSE	FALSE	FALSE	KbpbCp	13	73119617	0.0423812	1.0951553990920502	0.273449	longcovid2022N2v4	TRUE	reported	13	73119617	0.0186	5.553763440860216	2.727e-8	Evangelou2018dbp	TRUE	reported	6jO0K8	2	TRUE	5e-08	TRUE	NA	NA	TRUE	Risk factor	Diastolic blood pressure	FALSE	757601	NA	NA	NA	Diagnosis	Long COVID: S case, B control	TRUE	997600	3018	994582	0.00302
rs12906962	C	T	C	T	0.2378	0.055335	0.3233	0.348693	FALSE	FALSE	FALSE	KbpbCp	15	95312071	0.0319806	1.730267724808165	0.0835824999999999	longcovid2022N2v4	TRUE	reported	15	95312071	0.0188	12.6489	8.724999999999999e-37	Evangelou2018dbp	TRUE	reported	6jO0K8	2	TRUE	5e-08	TRUE	NA	NA	TRUE	Risk factor	Diastolic blood pressure	FALSE	757601	NA	NA	NA	Diagnosis	Long COVID: S case, B control	TRUE	997600	3018	994582	0.00302
rs12919839	T	C	T	C	-0.1098	0.014739500000000001	0.2841	0.304441	FALSE	FALSE	FALSE	KbpbCp	16	56859216	0.0330816	0.4455497920294061	0.655921	longcovid2022N2v4	TRUE	reported	16	56859216	0.0192	-5.71875	1.044e-8	Evangelou2018dbp	TRUE	reported	6jO0K8	2	TRUE	5e-08	TRUE	NA	NA	TRUE	Risk factor	Diastolic blood pressure	FALSE	757601	NA	NA	NA	Diagnosis	Long COVID: S case, B control	TRUE	997600	3018	994582	0.00302
rs12929303	A	G	A	G	0.1572	0.0212515	0.5325	0.547129	FALSE	FALSE	FALSE	KbpbCp	16	81602264	0.0299869	0.70869279585418965	0.478516	longcovid2022N2v4	TRUE	reported	16	81602264	0.0174	9.03448275862069	1.575e-19	Evangelou2018dbp	TRUE	reported	6jO0K8	2	TRUE	5e-08	TRUE	NA	NA	TRUE	Risk factor	Diastolic blood pressure	FALSE	757601	NA	NA	NA	Diagnosis	Long COVID: S case, B control	TRUE	997600	3018	994582	0.00302
rs12938803	C	A	C	A	0.1598	-0.00572647	0.8111	0.803647	FALSE	FALSE	FALSE	KbpbCp	17	19204432	0.0383256	-0.14941631703091407	0.881225	longcovid2022N2v4	TRUE	reported	17	19204432	0.0224	7.13393	8.757e-13	Evangelou2018dbp	TRUE	reported	6jO0K8	2	TRUE	5e-08	TRUE	NA	NA	TRUE	Risk factor	Diastolic blood pressure	FALSE	757601	NA	NA	NA	Diagnosis	Long COVID: S case, B control	TRUE	997600	3018	994582	0.00302
rs12990959	C	T	C	T	0.1271	0.0104963	0.3125	0.328622	FALSE	FALSE	FALSE	KbpbCp	2	148572160	0.0321335	0.3266466460236202	0.743935	longcovid2022N2v4	TRUE	reported	2	148572160	0.0187	6.79679	1.1070000000000002e-11	Evangelou2018dbp	TRUE	reported	6jO0K8	2	TRUE	5e-08	TRUE	NA	NA	TRUE	Risk factor	Diastolic blood pressure	FALSE	757601	NA	NA	NA	Diagnosis	Long COVID: S case, B control	TRUE	997600	3018	994582	0.00302
rs13001283	A	G	A	G	0.1522	-0.0328249	0.1596	0.151948	FALSE	FALSE	FALSE	KbpbCp	2	127183454	0.042549	-0.7714611389221838	0.440433	longcovid2022N2v4	TRUE	reported	2	127183454	0.0239	6.368200836820083	1.917e-10	Evangelou2018dbp	TRUE	reported	6jO0K8	2	TRUE	5e-08	TRUE	NA	NA	TRUE	Risk factor	Diastolic blood pressure	FALSE	757601	NA	NA	NA	Diagnosis	Long COVID: S case, B control	TRUE	997600	3018	994582	0.00302
rs13004222	G	C	G	C	-0.2944	-0.0515488	0.051	0.0486768	FALSE	TRUE	FALSE	KbpbCp	2	219560492	0.0719418	-0.7165347544820952	0.473661	longcovid2022N2v4	TRUE	reported	2	219560492	0.0393	-7.49109	7.113e-14	Evangelou2018dbp	TRUE	reported	6jO0K8	2	TRUE	5e-08	TRUE	NA	NA	TRUE	Risk factor	Diastolic blood pressure	FALSE	757601	NA	NA	NA	Diagnosis	Long COVID: S case, B control	TRUE	997600	3018	994582	0.00302
rs13042148	T	C	T	C	-0.1674	0.0166008	0.1537	0.150622	FALSE	FALSE	FALSE	KbpbCp	20	32298286	0.0527616	0.31463791848617173	0.753036	longcovid2022N2v4	TRUE	reported	20	32298286	0.0244	-6.860655737704917	7.240000000000001e-12	Evangelou2018dbp	TRUE	reported	6jO0K8	2	TRUE	5e-08	TRUE	NA	NA	TRUE	Risk factor	Diastolic blood pressure	FALSE	757601	NA	NA	NA	Diagnosis	Long COVID: S case, B control	TRUE	997600	3018	994582	0.00302
rs13107325	T	C	T	C	-0.6747	-0.0404534	0.0742	0.045653	FALSE	FALSE	FALSE	KbpbCp	4	103188709	0.0654106	-0.618453278214846	0.536276	longcovid2022N2v4	TRUE	reported	4	103188709	0.0339	-19.902654867256636	3.720999999999998e-88	Evangelou2018dbp	TRUE	reported	6jO0K8	2	TRUE	5e-08	TRUE	NA	NA	TRUE	Risk factor	Diastolic blood pressure	FALSE	757601	NA	NA	NA	Diagnosis	Long COVID: S case, B control	TRUE	997600	3018	994582	0.00302
rs13118687	A	G	A	G	-0.1496	0.031698	0.4702	0.482725	FALSE	FALSE	FALSE	KbpbCp	4	111406496	0.0297611	1.065081599806459	0.286839	longcovid2022N2v4	TRUE	reported	4	111406496	0.0175	-8.548571428571428	1.366e-17	Evangelou2018dbp	TRUE	reported	6jO0K8	2	TRUE	5e-08	TRUE	NA	NA	TRUE	Risk factor	Diastolic blood pressure	FALSE	757601	NA	NA	NA	Diagnosis	Long COVID: S case, B control	TRUE	997600	3018	994582	0.00302
rs13124515	C	T	C	T	0.1052	0.0532113	0.6869	0.700836	FALSE	FALSE	FALSE	KbpbCp	4	145403713	0.0319182	1.6671146869184352	0.0954921999999999	longcovid2022N2v4	TRUE	reported	4	145403713	0.0187	5.62567	1.984e-8	Evangelou2018dbp	TRUE	reported	6jO0K8	2	TRUE	5e-08	TRUE	NA	NA	TRUE	Risk factor	Diastolic blood pressure	FALSE	757601	NA	NA	NA	Diagnosis	Long COVID: S case, B control	TRUE	997600	3018	994582	0.00302
rs13139571	A	C	A	C	-0.2408	0.017877	0.2366	0.23227	FALSE	FALSE	FALSE	KbpbCp	4	156645513	0.0345284	0.5177477091321926	0.604635	longcovid2022N2v4	TRUE	reported	4	156645513	0.0203	-11.862068965517242	2.2919999999999998e-32	Evangelou2018dbp	TRUE	reported	6jO0K8	2	TRUE	5e-08	TRUE	NA	NA	TRUE	Risk factor	Diastolic blood pressure	FALSE	757601	NA	NA	NA	Diagnosis	Long COVID: S case, B control	TRUE	997600	3018	994582	0.00302
rs13152154	T	C	T	C	-0.1186	-0.00391165	0.7293	0.72005	FALSE	FALSE	FALSE	KbpbCp	4	77417756	0.0335125	-0.11672211861245804	0.90708	longcovid2022N2v4	TRUE	reported	4	77417756	0.0195	-6.082051282051282	1.226e-9	Evangelou2018dbp	TRUE	reported	6jO0K8	2	TRUE	5e-08	TRUE	NA	NA	TRUE	Risk factor	Diastolic blood pressure	FALSE	757601	NA	NA	NA	Diagnosis	Long COVID: S case, B control	TRUE	997600	3018	994582	0.00302
rs13215166	G	A	G	A	0.3094	-0.0409944	0.4415	0.457978	FALSE	FALSE	FALSE	KbpbCp	6	127164360	0.0300105	-1.3660018993352327	0.171939	longcovid2022N2v4	TRUE	reported	6	127164360	0.0174	17.7816	1.7909999999999996e-70	Evangelou2018dbp	TRUE	reported	6jO0K8	2	TRUE	5e-08	TRUE	NA	NA	TRUE	Risk factor	Diastolic blood pressure	FALSE	757601	NA	NA	NA	Diagnosis	Long COVID: S case, B control	TRUE	997600	3018	994582	0.00302
rs1322639	A	G	A	G	-0.1584	-0.02275	0.7766	0.758365	FALSE	FALSE	FALSE	KbpbCp	6	169587103	0.0346543	-0.6564841881094121	0.511512	longcovid2022N2v4	TRUE	reported	6	169587103	0.0209	-7.578947368421054	3.873e-14	Evangelou2018dbp	TRUE	reported	6jO0K8	2	TRUE	5e-08	TRUE	NA	NA	TRUE	Risk factor	Diastolic blood pressure	FALSE	757601	NA	NA	NA	Diagnosis	Long COVID: S case, B control	TRUE	997600	3018	994582	0.00302
rs13237249	T	C	T	C	0.1366	0.00132581	0.398	0.408999	FALSE	FALSE	FALSE	KbpbCp	7	131151783	0.0303217	0.04372479115616868	0.965124	longcovid2022N2v4	TRUE	reported	7	131151783	0.0177	7.7175141242937855	1.025e-14	Evangelou2018dbp	TRUE	reported	6jO0K8	2	TRUE	5e-08	TRUE	NA	NA	TRUE	Risk factor	Diastolic blood pressure	FALSE	757601	NA	NA	NA	Diagnosis	Long COVID: S case, B control	TRUE	997600	3018	994582	0.00302
rs13240040	G	A	G	A	-0.1186	0.00637758	0.3164	0.315028	FALSE	FALSE	FALSE	KbpbCp	7	14375977	0.0343345	0.18574844544117433	0.852642	longcovid2022N2v4	TRUE	reported	7	14375977	0.019	-6.24211	3.977e-10	Evangelou2018dbp	TRUE	reported	6jO0K8	2	TRUE	5e-08	TRUE	NA	NA	TRUE	Risk factor	Diastolic blood pressure	FALSE	757601	NA	NA	NA	Diagnosis	Long COVID: S case, B control	TRUE	997600	3018	994582	0.00302
rs1327235	G	A	G	A	0.3018	-0.0234508	0.4714	0.453896	FALSE	FALSE	FALSE	KbpbCp	20	10969030	0.0300074	-0.7815005631944121	0.434509	longcovid2022N2v4	TRUE	reported	20	10969030	0.0173	17.4451	4.763999999999998e-68	Evangelou2018dbp	TRUE	reported	6jO0K8	2	TRUE	5e-08	TRUE	NA	NA	TRUE	Risk factor	Diastolic blood pressure	FALSE	757601	NA	NA	NA	Diagnosis	Long COVID: S case, B control	TRUE	997600	3018	994582	0.00302
rs1332812	A	T	A	T	-0.1145	-0.0540914	0.6469	0.662345	FALSE	TRUE	FALSE	KbpbCp	9	9350986	0.0310319	-1.743090174949004	0.0813182	longcovid2022N2v4	TRUE	reported	9	9350986	0.0181	-6.3259668508287294	2.708e-10	Evangelou2018dbp	TRUE	reported	6jO0K8	2	TRUE	5e-08	TRUE	NA	NA	TRUE	Risk factor	Diastolic blood pressure	FALSE	757601	NA	NA	NA	Diagnosis	Long COVID: S case, B control	TRUE	997600	3018	994582	0.00302
rs13355146	T	C	T	C	0.1224	-0.038298	0.3832	0.369903	FALSE	FALSE	FALSE	KbpbCp	5	92023661	0.0306857	-1.2480732067379918	0.2120039999999999	longcovid2022N2v4	TRUE	reported	5	92023661	0.0178	6.876404494382022	6.392e-12	Evangelou2018dbp	TRUE	reported	6jO0K8	2	TRUE	5e-08	TRUE	NA	NA	TRUE	Risk factor	Diastolic blood pressure	FALSE	757601	NA	NA	NA	Diagnosis	Long COVID: S case, B control	TRUE	997600	3018	994582	0.00302
rs13358657	G	A	G	A	0.224	0.0474077	0.1332	0.126287	FALSE	FALSE	FALSE	KbpbCp	5	157938070	0.0451636	1.0496882445154947	0.293861	longcovid2022N2v4	TRUE	reported	5	157938070	0.0255	8.78431	1.6959999999999999e-18	Evangelou2018dbp	TRUE	reported	6jO0K8	2	TRUE	5e-08	TRUE	NA	NA	TRUE	Risk factor	Diastolic blood pressure	FALSE	757601	NA	NA	NA	Diagnosis	Long COVID: S case, B control	TRUE	997600	3018	994582	0.00302
rs134041	C	T	C	T	-0.1223	0.0920476	0.564	0.561077	FALSE	FALSE	FALSE	KbpbCp	22	28056338	0.031775	2.89686	0.00376918	longcovid2022N2v4	TRUE	reported	22	28056338	0.0175	-6.98857	3.051e-12	Evangelou2018dbp	TRUE	reported	6jO0K8	2	TRUE	5e-08	TRUE	NA	NA	TRUE	Risk factor	Diastolic blood pressure	FALSE	757601	NA	NA	NA	Diagnosis	Long COVID: S case, B control	TRUE	997600	3018	994582	0.00302
rs1373780	C	G	C	G	0.1246	0.0159688	0.1845	0.199595	FALSE	TRUE	FALSE	KbpbCp	2	19501029	0.0369678	0.4319651155870784	0.665766	longcovid2022N2v4	TRUE	reported	2	19501029	0.0224	5.5625	2.582e-8	Evangelou2018dbp	TRUE	reported	6jO0K8	2	TRUE	5e-08	TRUE	NA	NA	TRUE	Risk factor	Diastolic blood pressure	FALSE	757601	NA	NA	NA	Diagnosis	Long COVID: S case, B control	TRUE	997600	3018	994582	0.00302
rs138420351	T	C	T	C	0.5568	-0.301536	0.016	0.0245627	FALSE	FALSE	FALSE	KbpbCp	17	7700063	0.167097	-1.8045566347690265	0.0711432999999999	longcovid2022N2v4	TRUE	reported	17	7700063	0.0854	6.519906323185011	7.111e-11	Evangelou2018dbp	TRUE	reported	6jO0K8	2	TRUE	5e-08	TRUE	NA	NA	TRUE	Risk factor	Diastolic blood pressure	FALSE	757601	NA	NA	NA	Diagnosis	Long COVID: S case, B control	TRUE	997600	3018	994582	0.00302
rs142076278	G	A	G	A	0.5069	0.0182825	0.0139	0.0151457	FALSE	FALSE	FALSE	KbpbCp	16	51828329	0.141733	0.12899254231548052	0.897363	longcovid2022N2v4	TRUE	reported	16	51828329	0.0858	5.90793	3.4399999999999993e-9	Evangelou2018dbp	TRUE	reported	6jO0K8	2	TRUE	5e-08	TRUE	NA	NA	TRUE	Risk factor	Diastolic blood pressure	FALSE	757601	NA	NA	NA	Diagnosis	Long COVID: S case, B control	TRUE	997600	3018	994582	0.00302
rs142449193	T	C	T	C	-0.2573	0.0463794	0.046	0.0337974	FALSE	FALSE	FALSE	KbpbCp	8	102750597	0.0798069	0.581145239321412	0.561142	longcovid2022N2v4	TRUE	reported	8	102750597	0.0426	-6.039906103286384	1.506e-9	Evangelou2018dbp	TRUE	reported	6jO0K8	2	TRUE	5e-08	TRUE	NA	NA	TRUE	Risk factor	Diastolic blood pressure	FALSE	757601	NA	NA	NA	Diagnosis	Long COVID: S case, B control	TRUE	997600	3018	994582	0.00302
rs1425486	T	C	T	C	-0.1331	-0.0207329	0.3207	0.287376	FALSE	FALSE	FALSE	KbpbCp	4	157683685	0.0319397	-0.6491263224137984	0.516256	longcovid2022N2v4	TRUE	reported	4	157683685	0.0187	-7.117647058823529	1.107e-12	Evangelou2018dbp	TRUE	reported	6jO0K8	2	TRUE	5e-08	TRUE	NA	NA	TRUE	Risk factor	Diastolic blood pressure	FALSE	757601	NA	NA	NA	Diagnosis	Long COVID: S case, B control	TRUE	997600	3018	994582	0.00302
rs1436138	G	A	G	A	-0.1991	0.00374606	0.3633	0.358013	FALSE	FALSE	FALSE	KbpbCp	17	75316880	0.0307132	0.12196905565033926	0.902924	longcovid2022N2v4	TRUE	reported	17	75316880	0.0182	-10.9396	7.327e-28	Evangelou2018dbp	TRUE	reported	6jO0K8	2	TRUE	5e-08	TRUE	NA	NA	TRUE	Risk factor	Diastolic blood pressure	FALSE	757601	NA	NA	NA	Diagnosis	Long COVID: S case, B control	TRUE	997600	3018	994582	0.00302
rs1449596	G	C	G	C	0.1085	-0.0445327	0.6455	0.635356	FALSE	TRUE	FALSE	KbpbCp	7	96395096	0.0305762	-1.4564497877434082	0.145268	longcovid2022N2v4	TRUE	reported	7	96395096	0.0181	5.99448	1.9179999999999998e-9	Evangelou2018dbp	TRUE	reported	6jO0K8	2	TRUE	5e-08	TRUE	NA	NA	TRUE	Risk factor	Diastolic blood pressure	FALSE	757601	NA	NA	NA	Diagnosis	Long COVID: S case, B control	TRUE	997600	3018	994582	0.00302
rs147081004	C	A	C	A	-0.1411	-0.0493234	0.1444	0.150288	FALSE	FALSE	FALSE	KbpbCp	11	1919980	0.0423017	-1.1659909649021198	0.243618	longcovid2022N2v4	TRUE	reported	11	1919980	0.0257	-5.49027	4.0869999999999995e-8	Evangelou2018dbp	TRUE	reported	6jO0K8	2	TRUE	5e-08	TRUE	NA	NA	TRUE	Risk factor	Diastolic blood pressure	FALSE	757601	NA	NA	NA	Diagnosis	Long COVID: S case, B control	TRUE	997600	3018	994582	0.00302
rs147501096	C	G	C	G	-0.1955	0.00279133	0.072	0.0834281	FALSE	TRUE	FALSE	KbpbCp	3	186180253	0.059231	0.04712616704090763	0.962413	longcovid2022N2v4	TRUE	reported	3	186180253	0.0341	-5.733137829912024	9.936e-9	Evangelou2018dbp	TRUE	reported	6jO0K8	2	TRUE	5e-08	TRUE	NA	NA	TRUE	Risk factor	Diastolic blood pressure	FALSE	757601	NA	NA	NA	Diagnosis	Long COVID: S case, B control	TRUE	997600	3018	994582	0.00302
rs148401029	A	C	A	C	-0.3122	-0.0160559	0.0352	0.0311154	FALSE	FALSE	FALSE	KbpbCp	8	81386066	0.0842564	-0.19056000493731043	0.848871	longcovid2022N2v4	TRUE	reported	8	81386066	0.0486	-6.423868312757201	1.321e-10	Evangelou2018dbp	TRUE	reported	6jO0K8	2	TRUE	5e-08	TRUE	NA	NA	TRUE	Risk factor	Diastolic blood pressure	FALSE	757601	NA	NA	NA	Diagnosis	Long COVID: S case, B control	TRUE	997600	3018	994582	0.00302
rs1502358	A	G	A	G	-0.1127	-0.00431003	0.6813	0.661275	FALSE	FALSE	FALSE	KbpbCp	1	217324932	0.031928	-0.13499216988223506	0.892618	longcovid2022N2v4	TRUE	reported	1	217324932	0.0185	-6.091891891891892	1.13e-9	Evangelou2018dbp	TRUE	reported	6jO0K8	2	TRUE	5e-08	TRUE	NA	NA	TRUE	Risk factor	Diastolic blood pressure	FALSE	757601	NA	NA	NA	Diagnosis	Long COVID: S case, B control	TRUE	997600	3018	994582	0.00302
rs150816167	C	T	C	T	0.2873	0.0449755	0.0451	0.0507014	FALSE	FALSE	FALSE	KbpbCp	1	179571862	0.075453	0.5960730520986575	0.551126	longcovid2022N2v4	TRUE	reported	1	179571862	0.0446	6.4417	1.17e-10	Evangelou2018dbp	TRUE	reported	6jO0K8	2	TRUE	5e-08	TRUE	NA	NA	TRUE	Risk factor	Diastolic blood pressure	FALSE	757601	NA	NA	NA	Diagnosis	Long COVID: S case, B control	TRUE	997600	3018	994582	0.00302
rs1518460	G	A	G	A	-0.1342	-0.0454495	0.2918	0.291104	FALSE	FALSE	FALSE	KbpbCp	2	181933689	0.0345321	-1.316152217791562	0.188122	longcovid2022N2v4	TRUE	reported	2	181933689	0.0189	-7.10053	1.2590000000000002e-12	Evangelou2018dbp	TRUE	reported	6jO0K8	2	TRUE	5e-08	TRUE	NA	NA	TRUE	Risk factor	Diastolic blood pressure	FALSE	757601	NA	NA	NA	Diagnosis	Long COVID: S case, B control	TRUE	997600	3018	994582	0.00302
rs1528293	T	A	T	A	-0.2764	-0.022792	0.5079	0.512675	FALSE	TRUE	TRUE	KbpbCp	3	169154511	0.0298989	-0.7623022920575674	0.445879	longcovid2022N2v4	TRUE	reported	3	169154511	0.0173	-15.9769	1.4770000000000002e-57	Evangelou2018dbp	TRUE	reported	6jO0K8	2	FALSE	5e-08	TRUE	NA	NA	NA	Risk factor	Diastolic blood pressure	FALSE	757601	NA	NA	NA	Diagnosis	Long COVID: S case, B control	TRUE	997600	3018	994582	0.00302
rs1582931	A	G	A	G	0.2161	-0.017052	0.4748	0.492056	FALSE	FALSE	FALSE	KbpbCp	5	122657199	0.0296181	-0.5757290305590163	0.564798	longcovid2022N2v4	TRUE	reported	5	122657199	0.0175	12.348571428571429	4.5049999999999986e-35	Evangelou2018dbp	TRUE	reported	6jO0K8	2	TRUE	5e-08	TRUE	NA	NA	TRUE	Risk factor	Diastolic blood pressure	FALSE	757601	NA	NA	NA	Diagnosis	Long COVID: S case, B control	TRUE	997600	3018	994582	0.00302
rs1623474	T	C	T	C	0.2234	-0.00882667	0.33	0.321768	FALSE	FALSE	FALSE	KbpbCp	10	18471794	0.0315583	-0.2796940899858358	0.779712	longcovid2022N2v4	TRUE	reported	10	18471794	0.0184	12.141304347826086	6.237999999999998e-34	Evangelou2018dbp	TRUE	reported	6jO0K8	2	TRUE	5e-08	TRUE	NA	NA	TRUE	Risk factor	Diastolic blood pressure	FALSE	757601	NA	NA	NA	Diagnosis	Long COVID: S case, B control	TRUE	997600	3018	994582	0.00302
rs1669907	G	T	G	T	-0.1158	0.0143976	0.6968	0.694036	FALSE	FALSE	FALSE	KbpbCp	12	42777933	0.0323905	0.4445007023664346	0.65668	longcovid2022N2v4	TRUE	reported	12	42777933	0.0191	-6.06283	1.356e-9	Evangelou2018dbp	TRUE	reported	6jO0K8	2	TRUE	5e-08	TRUE	NA	NA	TRUE	Risk factor	Diastolic blood pressure	FALSE	757601	NA	NA	NA	Diagnosis	Long COVID: S case, B control	TRUE	997600	3018	994582	0.00302
rs167479	T	G	T	G	-0.362	0.0248042	0.4722	0.449286	FALSE	FALSE	FALSE	KbpbCp	19	11526765	0.0419008	0.591974	0.553868	longcovid2022N2v4	TRUE	reported	19	11526765	0.0188	-19.25531914893617	1.6739999999999995e-82	Evangelou2018dbp	TRUE	reported	6jO0K8	2	TRUE	5e-08	TRUE	NA	NA	TRUE	Risk factor	Diastolic blood pressure	FALSE	757601	NA	NA	NA	Diagnosis	Long COVID: S case, B control	TRUE	997600	3018	994582	0.00302
rs1675383	A	C	A	C	0.1488	-0.0468434	0.4431	0.436904	FALSE	FALSE	FALSE	KbpbCp	3	57945274	0.0301919	-1.5515220969862775	0.1207759999999999	longcovid2022N2v4	TRUE	reported	3	57945274	0.0174	8.551724137931034	1.472e-17	Evangelou2018dbp	TRUE	reported	6jO0K8	2	TRUE	5e-08	TRUE	NA	NA	TRUE	Risk factor	Diastolic blood pressure	FALSE	757601	NA	NA	NA	Diagnosis	Long COVID: S case, B control	TRUE	997600	3018	994582	0.00302
rs16853198	G	A	G	A	-0.3386	0.00408476	0.0762	0.0723728	FALSE	FALSE	FALSE	KbpbCp	3	168840179	0.0525823	0.07768317475652453	0.93808	longcovid2022N2v4	TRUE	reported	3	168840179	0.0327	-10.3547	4.4369999999999985e-25	Evangelou2018dbp	TRUE	reported	6jO0K8	2	TRUE	5e-08	TRUE	NA	NA	TRUE	Risk factor	Diastolic blood pressure	FALSE	757601	NA	NA	NA	Diagnosis	Long COVID: S case, B control	TRUE	997600	3018	994582	0.00302
rs1687295	C	T	C	T	-0.2061	0.0430721	0.7296	0.744952	FALSE	FALSE	FALSE	KbpbCp	3	14889756	0.0341505	1.2612436128314373	0.2072209999999999	longcovid2022N2v4	TRUE	reported	3	14889756	0.0194	-10.6237	2.9920000000000005e-26	Evangelou2018dbp	TRUE	reported	6jO0K8	2	TRUE	5e-08	TRUE	NA	NA	TRUE	Risk factor	Diastolic blood pressure	FALSE	757601	NA	NA	NA	Diagnosis	Long COVID: S case, B control	TRUE	997600	3018	994582	0.00302
rs16875357	G	T	G	T	0.1205	0.00643111	0.2431	0.249301	FALSE	FALSE	FALSE	KbpbCp	6	85652904	0.0341815	0.18814592689027693	0.850762	longcovid2022N2v4	TRUE	reported	6	85652904	0.0203	5.93596	2.6950000000000003e-9	Evangelou2018dbp	TRUE	reported	6jO0K8	2	TRUE	5e-08	TRUE	NA	NA	TRUE	Risk factor	Diastolic blood pressure	FALSE	757601	NA	NA	NA	Diagnosis	Long COVID: S case, B control	TRUE	997600	3018	994582	0.00302
rs16896276	A	T	A	T	-0.1309	0.0332112	0.2625	0.288121	FALSE	TRUE	FALSE	KbpbCp	4	18015156	0.0334073	0.9941300254734744	0.32016	longcovid2022N2v4	TRUE	reported	4	18015156	0.0198	-6.61111111111111	3.815e-11	Evangelou2018dbp	TRUE	reported	6jO0K8	2	TRUE	5e-08	TRUE	NA	NA	TRUE	Risk factor	Diastolic blood pressure	FALSE	757601	NA	NA	NA	Diagnosis	Long COVID: S case, B control	TRUE	997600	3018	994582	0.00302
rs17321041	T	C	T	C	0.2313	-0.0176536	0.0633	0.0646093	FALSE	FALSE	FALSE	KbpbCp	8	26445194	0.0616159	-0.28651046239688127	0.774487	longcovid2022N2v4	TRUE	reported	8	26445194	0.0363	6.371900826446281	1.7809999999999996e-10	Evangelou2018dbp	TRUE	reported	6jO0K8	2	TRUE	5e-08	TRUE	NA	NA	TRUE	Risk factor	Diastolic blood pressure	FALSE	757601	NA	NA	NA	Diagnosis	Long COVID: S case, B control	TRUE	997600	3018	994582	0.00302
rs17396055	A	G	A	G	-0.115	0.0133169	0.3324	0.309906	FALSE	FALSE	FALSE	KbpbCp	1	94730954	0.0318733	0.41780738109954096	0.676089	longcovid2022N2v4	TRUE	reported	1	94730954	0.0184	-6.25	4.133999999999999e-10	Evangelou2018dbp	TRUE	reported	6jO0K8	2	TRUE	5e-08	TRUE	NA	NA	TRUE	Risk factor	Diastolic blood pressure	FALSE	757601	NA	NA	NA	Diagnosis	Long COVID: S case, B control	TRUE	997600	3018	994582	0.00302
rs17432462	C	T	C	T	0.1036	-0.0586798	0.3766	0.368838	FALSE	FALSE	FALSE	KbpbCp	7	18548613	0.0308249	-1.9036493224633333	0.0569561	longcovid2022N2v4	TRUE	reported	7	18548613	0.0179	5.78771	7.309e-9	Evangelou2018dbp	TRUE	reported	6jO0K8	2	TRUE	5e-08	TRUE	NA	NA	TRUE	Risk factor	Diastolic blood pressure	FALSE	757601	NA	NA	NA	Diagnosis	Long COVID: S case, B control	TRUE	997600	3018	994582	0.00302
rs1745417	T	C	T	C	0.1708	-0.0380578	0.5193	0.535656	FALSE	FALSE	FALSE	KbpbCp	1	228204279	0.0296531	-1.2834341097558095	0.1993399999999999	longcovid2022N2v4	TRUE	reported	1	228204279	0.0173	9.872832369942197	4.6909999999999996e-23	Evangelou2018dbp	TRUE	reported	6jO0K8	2	TRUE	5e-08	TRUE	NA	NA	TRUE	Risk factor	Diastolic blood pressure	FALSE	757601	NA	NA	NA	Diagnosis	Long COVID: S case, B control	TRUE	997600	3018	994582	0.00302
rs17454517	G	A	G	A	-0.1216	0.0375199	0.5064	0.537556	FALSE	FALSE	FALSE	KbpbCp	7	50915776	0.0298437	1.2572134152266643	0.208677	longcovid2022N2v4	TRUE	reported	7	50915776	0.0174	-6.98851	2.652e-12	Evangelou2018dbp	TRUE	reported	6jO0K8	2	TRUE	5e-08	TRUE	NA	NA	TRUE	Risk factor	Diastolic blood pressure	FALSE	757601	NA	NA	NA	Diagnosis	Long COVID: S case, B control	TRUE	997600	3018	994582	0.00302
rs17677603	G	A	G	A	0.2	-0.00695263	0.3837	0.369019	FALSE	FALSE	FALSE	KbpbCp	5	127857493	0.0308474	-0.2253878770982319	0.821678	longcovid2022N2v4	TRUE	reported	5	127857493	0.0178	11.236	3.9e-29	Evangelou2018dbp	TRUE	reported	6jO0K8	2	TRUE	5e-08	TRUE	NA	NA	TRUE	Risk factor	Diastolic blood pressure	FALSE	757601	NA	NA	NA	Diagnosis	Long COVID: S case, B control	TRUE	997600	3018	994582	0.00302
rs17832905	A	C	A	C	0.1923	-0.00189053	0.0717	0.0665052	FALSE	FALSE	FALSE	KbpbCp	8	26038759	0.0618122	-0.03058506249575326	0.9756	longcovid2022N2v4	TRUE	reported	8	26038759	0.0346	5.557803468208093	2.8050000000000003e-8	Evangelou2018dbp	TRUE	reported	6jO0K8	2	TRUE	5e-08	TRUE	NA	NA	TRUE	Risk factor	Diastolic blood pressure	FALSE	757601	NA	NA	NA	Diagnosis	Long COVID: S case, B control	TRUE	997600	3018	994582	0.00302
rs17880989	A	G	A	G	0.4014	0.0741743	0.0259	0.0244386	FALSE	FALSE	FALSE	KbpbCp	14	23313633	0.132147	0.5613014294686978	0.574593	longcovid2022N2v4	TRUE	reported	14	23313633	0.0591	6.791878172588832	1.114e-11	Evangelou2018dbp	TRUE	reported	6jO0K8	2	TRUE	5e-08	TRUE	NA	NA	TRUE	Risk factor	Diastolic blood pressure	FALSE	757601	NA	NA	NA	Diagnosis	Long COVID: S case, B control	TRUE	997600	3018	994582	0.00302
rs1790123	T	C	T	C	0.1991	-0.0668313	0.8032	0.8117	FALSE	FALSE	FALSE	KbpbCp	12	123659542	0.0375723	-1.778738591994634	0.0752827	longcovid2022N2v4	TRUE	reported	12	123659542	0.0218	9.13302752293578	6.87e-20	Evangelou2018dbp	TRUE	reported	6jO0K8	2	TRUE	5e-08	TRUE	NA	NA	TRUE	Risk factor	Diastolic blood pressure	FALSE	757601	NA	NA	NA	Diagnosis	Long COVID: S case, B control	TRUE	997600	3018	994582	0.00302
rs1819663	G	A	G	A	-0.1147	-0.0239203	0.4929	0.515829	FALSE	FALSE	FALSE	KbpbCp	1	154025891	0.0302491	-0.7907772462651781	0.4290739999999999	longcovid2022N2v4	TRUE	reported	1	154025891	0.0174	-6.59195	4.624999999999999e-11	Evangelou2018dbp	TRUE	reported	6jO0K8	2	TRUE	5e-08	TRUE	NA	NA	TRUE	Risk factor	Diastolic blood pressure	FALSE	757601	NA	NA	NA	Diagnosis	Long COVID: S case, B control	TRUE	997600	3018	994582	0.00302
rs1848510	A	G	A	G	0.1256	0.00840527	0.3623	0.342789	FALSE	FALSE	FALSE	KbpbCp	5	57754005	0.0305723	0.27493090150234034	0.783369	longcovid2022N2v4	TRUE	reported	5	57754005	0.0181	6.939226519337016	4.102000000000001e-12	Evangelou2018dbp	TRUE	reported	6jO0K8	2	TRUE	5e-08	TRUE	NA	NA	TRUE	Risk factor	Diastolic blood pressure	FALSE	757601	NA	NA	NA	Diagnosis	Long COVID: S case, B control	TRUE	997600	3018	994582	0.00302
rs1867624	T	C	T	C	0.1412	-0.00710248	0.6147	0.596611	FALSE	FALSE	FALSE	KbpbCp	17	62387091	0.0305493	-0.23249239753447704	0.816156	longcovid2022N2v4	TRUE	reported	17	62387091	0.0178	7.932584269662921	2.0829999999999997e-15	Evangelou2018dbp	TRUE	reported	6jO0K8	2	TRUE	5e-08	TRUE	NA	NA	TRUE	Risk factor	Diastolic blood pressure	FALSE	757601	NA	NA	NA	Diagnosis	Long COVID: S case, B control	TRUE	997600	3018	994582	0.00302
rs1871190	T	G	T	G	0.10780000000000001	-0.0402063	0.3344	0.376536	FALSE	FALSE	FALSE	KbpbCp	5	97953719	0.0315662	-1.2737136557457025	0.2027649999999999	longcovid2022N2v4	TRUE	reported	5	97953719	0.0186	5.795698924731184	6.629999999999999e-9	Evangelou2018dbp	TRUE	reported	6jO0K8	2	TRUE	5e-08	TRUE	NA	NA	TRUE	Risk factor	Diastolic blood pressure	FALSE	757601	NA	NA	NA	Diagnosis	Long COVID: S case, B control	TRUE	997600	3018	994582	0.00302
rs1876490	A	G	A	G	0.1364	-0.101911	0.7167	0.719642	FALSE	FALSE	FALSE	KbpbCp	2	73052351	0.0340804	-2.990311146582787	0.00278705	longcovid2022N2v4	TRUE	reported	2	73052351	0.0192	7.104166666666667	1.157e-12	Evangelou2018dbp	TRUE	reported	6jO0K8	2	TRUE	5e-08	TRUE	NA	NA	TRUE	Risk factor	Diastolic blood pressure	FALSE	757601	NA	NA	NA	Diagnosis	Long COVID: S case, B control	TRUE	997600	3018	994582	0.00302
rs1882961	T	C	T	C	0.1272	-0.011039	0.3088	0.346176	FALSE	FALSE	FALSE	KbpbCp	21	16556367	0.0319898	-0.3450787438496021	0.730036	longcovid2022N2v4	TRUE	reported	21	16556367	0.0188	6.76595744680851	1.398e-11	Evangelou2018dbp	TRUE	reported	6jO0K8	2	TRUE	5e-08	TRUE	NA	NA	TRUE	Risk factor	Diastolic blood pressure	FALSE	757601	NA	NA	NA	Diagnosis	Long COVID: S case, B control	TRUE	997600	3018	994582	0.00302
rs1889785	A	G	A	G	0.1255	-0.00420374	0.4551	0.431432	FALSE	FALSE	FALSE	KbpbCp	1	16348729	0.0299426	-0.14039328582020266	0.88834900000000006	longcovid2022N2v4	TRUE	reported	1	16348729	0.0174	7.21264367816092	5.613e-13	Evangelou2018dbp	TRUE	reported	6jO0K8	2	TRUE	5e-08	TRUE	NA	NA	TRUE	Risk factor	Diastolic blood pressure	FALSE	757601	NA	NA	NA	Diagnosis	Long COVID: S case, B control	TRUE	997600	3018	994582	0.00302
rs1903752	T	C	T	C	-0.0987	-0.0270144	0.5386	0.520741	FALSE	FALSE	FALSE	KbpbCp	18	7129327	0.0406317	-0.664860195364703	0.50614	longcovid2022N2v4	TRUE	reported	18	7129327	0.0178	-5.544943820224719	3.198e-8	Evangelou2018dbp	TRUE	reported	6jO0K8	2	TRUE	5e-08	TRUE	NA	NA	TRUE	Risk factor	Diastolic blood pressure	FALSE	757601	NA	NA	NA	Diagnosis	Long COVID: S case, B control	TRUE	997600	3018	994582	0.00302
rs1906672	A	G	A	G	0.1402	-0.0378925	0.2324	0.214264	FALSE	FALSE	FALSE	KbpbCp	8	38130025	0.0354614	-1.0685562329744456	0.285269	longcovid2022N2v4	TRUE	reported	8	38130025	0.0205	6.839024390243901	8.475e-12	Evangelou2018dbp	TRUE	reported	6jO0K8	2	TRUE	5e-08	TRUE	NA	NA	TRUE	Risk factor	Diastolic blood pressure	FALSE	757601	NA	NA	NA	Diagnosis	Long COVID: S case, B control	TRUE	997600	3018	994582	0.00302
rs191572726	C	T	C	T	0.5805	-0.22805	0.0135	0.0147677	FALSE	FALSE	FALSE	KbpbCp	10	106983028	0.12044	-1.8934739289272664	0.0582954	longcovid2022N2v4	TRUE	reported	10	106983028	0.0789	7.35741	1.867e-13	Evangelou2018dbp	TRUE	reported	6jO0K8	2	TRUE	5e-08	TRUE	NA	NA	TRUE	Risk factor	Diastolic blood pressure	FALSE	757601	NA	NA	NA	Diagnosis	Long COVID: S case, B control	TRUE	997600	3018	994582	0.00302
rs1950500	C	T	C	T	-0.1396	0.0609586	0.7081	0.711442	FALSE	FALSE	FALSE	KbpbCp	14	24830850	0.0322755	1.8886957599417515	0.0589324	longcovid2022N2v4	TRUE	reported	14	24830850	0.019	-7.34737	2.203e-13	Evangelou2018dbp	TRUE	reported	6jO0K8	2	TRUE	5e-08	TRUE	NA	NA	TRUE	Risk factor	Diastolic blood pressure	FALSE	757601	NA	NA	NA	Diagnosis	Long COVID: S case, B control	TRUE	997600	3018	994582	0.00302
rs1984195	A	G	A	G	0.1736	0.0559792	0.4883	0.471621	FALSE	FALSE	FALSE	KbpbCp	6	79657391	0.029548	1.894517395424394	0.0581564	longcovid2022N2v4	TRUE	reported	6	79657391	0.0173	10.034682080924856	1.427e-23	Evangelou2018dbp	TRUE	reported	6jO0K8	2	TRUE	5e-08	TRUE	NA	NA	TRUE	Risk factor	Diastolic blood pressure	FALSE	757601	NA	NA	NA	Diagnosis	Long COVID: S case, B control	TRUE	997600	3018	994582	0.00302
rs198851	G	T	G	T	-0.3889	-0.0193063	0.8504	0.871829	FALSE	FALSE	FALSE	KbpbCp	6	26104632	0.0449011	-0.4299738759184073	0.667215	longcovid2022N2v4	TRUE	reported	6	26104632	0.0244	-15.9385	2.926e-57	Evangelou2018dbp	TRUE	reported	6jO0K8	2	TRUE	5e-08	TRUE	NA	NA	TRUE	Risk factor	Diastolic blood pressure	FALSE	757601	NA	NA	NA	Diagnosis	Long COVID: S case, B control	TRUE	997600	3018	994582	0.00302
rs2009733	G	A	G	A	-0.1217	0.00995638	0.5005	0.499153	FALSE	FALSE	FALSE	KbpbCp	19	8398714	0.0301592	0.33012745696172313	0.741304	longcovid2022N2v4	TRUE	reported	19	8398714	0.0176	-6.91477	5.101e-12	Evangelou2018dbp	TRUE	reported	6jO0K8	2	TRUE	5e-08	TRUE	NA	NA	TRUE	Risk factor	Diastolic blood pressure	FALSE	757601	NA	NA	NA	Diagnosis	Long COVID: S case, B control	TRUE	997600	3018	994582	0.00302
rs2062011	A	T	A	T	-0.1138	0.00479687	0.2491	0.290491	FALSE	TRUE	FALSE	KbpbCp	18	60876114	0.0345901	0.138677540683606	0.889705	longcovid2022N2v4	TRUE	reported	18	60876114	0.0209	-5.444976076555024	4.7980000000000003e-8	Evangelou2018dbp	TRUE	reported	6jO0K8	2	TRUE	5e-08	TRUE	NA	NA	TRUE	Risk factor	Diastolic blood pressure	FALSE	757601	NA	NA	NA	Diagnosis	Long COVID: S case, B control	TRUE	997600	3018	994582	0.00302
rs2133386	A	C	A	C	-0.1322	-0.0096403	0.4327	0.447692	FALSE	FALSE	FALSE	KbpbCp	9	128173838	0.0298812	-0.3226209121454292	0.746982	longcovid2022N2v4	TRUE	reported	9	128173838	0.0176	-7.511363636363637	5.214e-14	Evangelou2018dbp	TRUE	reported	6jO0K8	2	TRUE	5e-08	TRUE	NA	NA	TRUE	Risk factor	Diastolic blood pressure	FALSE	757601	NA	NA	NA	Diagnosis	Long COVID: S case, B control	TRUE	997600	3018	994582	0.00302
rs2146315	T	C	T	C	-0.1197	-0.0775538	0.2318	0.260644	FALSE	FALSE	FALSE	KbpbCp	1	42050366	0.0343171	-2.2599170675843823	0.0238263	longcovid2022N2v4	TRUE	reported	1	42050366	0.0205	-5.839024390243902	5.0260000000000015e-9	Evangelou2018dbp	TRUE	reported	6jO0K8	2	TRUE	5e-08	TRUE	NA	NA	TRUE	Risk factor	Diastolic blood pressure	FALSE	757601	NA	NA	NA	Diagnosis	Long COVID: S case, B control	TRUE	997600	3018	994582	0.00302
rs2160236	C	G	C	G	-0.1421	0.00619648	0.3792	0.423682	FALSE	TRUE	TRUE	KbpbCp	2	40557276	0.0314142	0.19725092474104064	0.843631	longcovid2022N2v4	TRUE	reported	2	40557276	0.0181	-7.850828729281767	4.3090000000000004e-15	Evangelou2018dbp	TRUE	reported	6jO0K8	2	FALSE	5e-08	TRUE	NA	NA	NA	Risk factor	Diastolic blood pressure	FALSE	757601	NA	NA	NA	Diagnosis	Long COVID: S case, B control	TRUE	997600	3018	994582	0.00302
rs2169137	C	G	C	G	0.1588	0.0261266	0.7287	0.769817	FALSE	TRUE	FALSE	KbpbCp	1	204497913	0.0342349	0.7631568954487964	0.44537	longcovid2022N2v4	TRUE	reported	1	204497913	0.0194	8.185567010309278	3.167e-16	Evangelou2018dbp	TRUE	reported	6jO0K8	2	TRUE	5e-08	TRUE	NA	NA	TRUE	Risk factor	Diastolic blood pressure	FALSE	757601	NA	NA	NA	Diagnosis	Long COVID: S case, B control	TRUE	997600	3018	994582	0.00302
rs2191046	G	T	G	T	-0.1184	-0.028979	0.2646	0.262585	FALSE	FALSE	FALSE	KbpbCp	7	107834075	0.0346832	-0.8355342067629286	0.403417	longcovid2022N2v4	TRUE	reported	7	107834075	0.0197	-6.01015	1.775e-9	Evangelou2018dbp	TRUE	reported	6jO0K8	2	TRUE	5e-08	TRUE	NA	NA	TRUE	Risk factor	Diastolic blood pressure	FALSE	757601	NA	NA	NA	Diagnosis	Long COVID: S case, B control	TRUE	997600	3018	994582	0.00302
rs2236295	T	G	T	G	-0.207	0.0161538	0.3992	0.387654	FALSE	FALSE	FALSE	KbpbCp	10	64564892	0.0308669	0.5233372965863109	0.600738	longcovid2022N2v4	TRUE	reported	10	64564892	0.0177	-11.694915254237287	1.4189999999999999e-31	Evangelou2018dbp	TRUE	reported	6jO0K8	2	TRUE	5e-08	TRUE	NA	NA	TRUE	Risk factor	Diastolic blood pressure	FALSE	757601	NA	NA	NA	Diagnosis	Long COVID: S case, B control	TRUE	997600	3018	994582	0.00302
rs2239268	A	G	A	G	0.1097	-0.0199283	0.7005	0.698461	FALSE	FALSE	FALSE	KbpbCp	14	72469591	0.0319835	-0.6230806509606516	0.5332320000000002	longcovid2022N2v4	TRUE	reported	14	72469591	0.019	5.773684210526317	7.398e-9	Evangelou2018dbp	TRUE	reported	6jO0K8	2	TRUE	5e-08	TRUE	NA	NA	TRUE	Risk factor	Diastolic blood pressure	FALSE	757601	NA	NA	NA	Diagnosis	Long COVID: S case, B control	TRUE	997600	3018	994582	0.00302
rs2239917	C	T	C	T	-0.1731	0.0197168	0.5748	0.56691	FALSE	FALSE	FALSE	KbpbCp	17	43165887	0.0300231	0.6567209915032092	0.51136	longcovid2022N2v4	TRUE	reported	17	43165887	0.0176	-9.83523	9.686e-23	Evangelou2018dbp	TRUE	reported	6jO0K8	2	TRUE	5e-08	TRUE	NA	NA	TRUE	Risk factor	Diastolic blood pressure	FALSE	757601	NA	NA	NA	Diagnosis	Long COVID: S case, B control	TRUE	997600	3018	994582	0.00302
rs2271139	A	C	A	C	-0.1247	0.0347392	0.286	0.315358	FALSE	FALSE	FALSE	KbpbCp	12	124839540	0.0322296	1.0778663092312657	0.281093	longcovid2022N2v4	TRUE	reported	12	124839540	0.0192	-6.494791666666668	8.227e-11	Evangelou2018dbp	TRUE	reported	6jO0K8	2	TRUE	5e-08	TRUE	NA	NA	TRUE	Risk factor	Diastolic blood pressure	FALSE	757601	NA	NA	NA	Diagnosis	Long COVID: S case, B control	TRUE	997600	3018	994582	0.00302
rs2274224	C	G	C	G	-0.2788	0.0275016	0.4325	0.392482	FALSE	TRUE	TRUE	KbpbCp	10	96039597	0.0301261	0.9128828490909876	0.361304	longcovid2022N2v4	TRUE	reported	10	96039597	0.0174	-16.022988505747126	1.2379999999999998e-57	Evangelou2018dbp	TRUE	reported	6jO0K8	2	FALSE	5e-08	TRUE	NA	NA	NA	Risk factor	Diastolic blood pressure	FALSE	757601	NA	NA	NA	Diagnosis	Long COVID: S case, B control	TRUE	997600	3018	994582	0.00302
rs227426	T	G	T	G	0.1119	-0.0388493	0.5619	0.584638	FALSE	FALSE	FALSE	KbpbCp	14	70456664	0.0302899	-1.2825826430592375	0.199639	longcovid2022N2v4	TRUE	reported	14	70456664	0.0175	6.394285714285713	1.745e-10	Evangelou2018dbp	TRUE	reported	6jO0K8	2	TRUE	5e-08	TRUE	NA	NA	TRUE	Risk factor	Diastolic blood pressure	FALSE	757601	NA	NA	NA	Diagnosis	Long COVID: S case, B control	TRUE	997600	3018	994582	0.00302
rs2305654	A	C	A	C	0.1707	0.0194953	0.3448	0.36163	FALSE	FALSE	FALSE	KbpbCp	15	42136977	0.0312796	0.6232592488394992	0.533114	longcovid2022N2v4	TRUE	reported	15	42136977	0.0186	9.17741935483871	3.99e-20	Evangelou2018dbp	TRUE	reported	6jO0K8	2	TRUE	5e-08	TRUE	NA	NA	TRUE	Risk factor	Diastolic blood pressure	FALSE	757601	NA	NA	NA	Diagnosis	Long COVID: S case, B control	TRUE	997600	3018	994582	0.00302
rs2306363	T	G	T	G	-0.2643	0.02954	0.2048	0.186646	FALSE	FALSE	FALSE	KbpbCp	11	65405600	0.0373188	0.791558142276815	0.428618	longcovid2022N2v4	TRUE	reported	11	65405600	0.0216	-12.236111111111107	1.625e-34	Evangelou2018dbp	TRUE	reported	6jO0K8	2	TRUE	5e-08	TRUE	NA	NA	TRUE	Risk factor	Diastolic blood pressure	FALSE	757601	NA	NA	NA	Diagnosis	Long COVID: S case, B control	TRUE	997600	3018	994582	0.00302
rs2307111	C	T	C	T	0.1742	0.0107305	0.3966	0.408538	FALSE	FALSE	FALSE	KbpbCp	5	75003678	0.0299849	0.35786345794049673	0.720446	longcovid2022N2v4	TRUE	reported	5	75003678	0.0178	9.78652	1.615e-22	Evangelou2018dbp	TRUE	reported	6jO0K8	2	TRUE	5e-08	TRUE	NA	NA	TRUE	Risk factor	Diastolic blood pressure	FALSE	757601	NA	NA	NA	Diagnosis	Long COVID: S case, B control	TRUE	997600	3018	994582	0.00302
rs234623	A	G	A	G	-0.1191	0.0129112	0.5041	0.457262	FALSE	FALSE	FALSE	KbpbCp	20	57488964	0.0298288	0.43284342648715335	0.665128	longcovid2022N2v4	TRUE	reported	20	57488964	0.0174	-6.844827586206897	8.562999999999999e-12	Evangelou2018dbp	TRUE	reported	6jO0K8	2	TRUE	5e-08	TRUE	NA	NA	TRUE	Risk factor	Diastolic blood pressure	FALSE	757601	NA	NA	NA	Diagnosis	Long COVID: S case, B control	TRUE	997600	3018	994582	0.00302
rs2376997	A	C	A	C	-0.1389	0.0301851	0.2489	0.332521	FALSE	FALSE	FALSE	KbpbCp	20	30415465	0.0329643	0.9156906107516312	0.359829	longcovid2022N2v4	TRUE	reported	20	30319199	0.0218	-6.371559633027522	1.9419999999999999e-10	Evangelou2018dbp	TRUE	reported	6jO0K8	2	TRUE	5e-08	TRUE	NA	NA	TRUE	Risk factor	Diastolic blood pressure	FALSE	757601	NA	NA	NA	Diagnosis	Long COVID: S case, B control	TRUE	997600	3018	994582	0.00302
rs2397060	C	T	C	T	0.161	-0.0147067	0.1405	0.151092	FALSE	FALSE	FALSE	KbpbCp	6	51611470	0.0413767	-0.3554343386495298	0.722264	longcovid2022N2v4	TRUE	reported	6	51611470	0.0251	6.41434	1.461e-10	Evangelou2018dbp	TRUE	reported	6jO0K8	2	TRUE	5e-08	TRUE	NA	NA	TRUE	Risk factor	Diastolic blood pressure	FALSE	757601	NA	NA	NA	Diagnosis	Long COVID: S case, B control	TRUE	997600	3018	994582	0.00302
rs2421200	T	G	T	G	-0.1097	-0.0651977	0.4882	0.52169	FALSE	FALSE	FALSE	KbpbCp	2	61711815	0.0309812	-2.1044278465650135	0.0353414	longcovid2022N2v4	TRUE	reported	2	61711815	0.0173	-6.341040462427746	2.587e-10	Evangelou2018dbp	TRUE	reported	6jO0K8	2	TRUE	5e-08	TRUE	NA	NA	TRUE	Risk factor	Diastolic blood pressure	FALSE	757601	NA	NA	NA	Diagnosis	Long COVID: S case, B control	TRUE	997600	3018	994582	0.00302
rs2442618	C	T	C	T	0.1315	0.0368784	0.4277	0.424749	FALSE	FALSE	FALSE	KbpbCp	8	6379832	0.0304101	1.212702358755808	0.225244	longcovid2022N2v4	TRUE	reported	8	6379832	0.0177	7.42938	1.213e-13	Evangelou2018dbp	TRUE	reported	6jO0K8	2	TRUE	5e-08	TRUE	NA	NA	TRUE	Risk factor	Diastolic blood pressure	FALSE	757601	NA	NA	NA	Diagnosis	Long COVID: S case, B control	TRUE	997600	3018	994582	0.00302
rs2444769	A	C	A	C	0.158	0.0243914	0.7949	0.820832	FALSE	FALSE	FALSE	KbpbCp	2	158494100	0.0400077	0.6096676389794965	0.542082	longcovid2022N2v4	TRUE	reported	2	158494100	0.0219	7.214611872146119	4.846e-13	Evangelou2018dbp	TRUE	reported	6jO0K8	2	TRUE	5e-08	TRUE	NA	NA	TRUE	Risk factor	Diastolic blood pressure	FALSE	757601	NA	NA	NA	Diagnosis	Long COVID: S case, B control	TRUE	997600	3018	994582	0.00302
rs2469141	C	T	C	T	-0.1351	-0.0763187	0.1628	0.159093	FALSE	FALSE	FALSE	KbpbCp	15	66967398	0.0392008	-1.946865880288157	0.0515507	longcovid2022N2v4	TRUE	reported	15	66967398	0.0238	-5.67647	1.391e-8	Evangelou2018dbp	TRUE	reported	6jO0K8	2	TRUE	5e-08	TRUE	NA	NA	TRUE	Risk factor	Diastolic blood pressure	FALSE	757601	NA	NA	NA	Diagnosis	Long COVID: S case, B control	TRUE	997600	3018	994582	0.00302
rs2484294	A	G	A	G	0.3165	0.00591392	0.7327	0.741447	FALSE	FALSE	FALSE	KbpbCp	10	115792062	0.034032	0.17377527033380347	0.862042	longcovid2022N2v4	TRUE	reported	10	115792062	0.0196	16.14795918367347	1.1709999999999999e-58	Evangelou2018dbp	TRUE	reported	6jO0K8	2	TRUE	5e-08	TRUE	NA	NA	TRUE	Risk factor	Diastolic blood pressure	FALSE	757601	NA	NA	NA	Diagnosis	Long COVID: S case, B control	TRUE	997600	3018	994582	0.00302
rs2487926	G	A	G	A	-0.0972	0.00431756	0.4295	0.424906	FALSE	FALSE	FALSE	KbpbCp	10	30300787	0.0303711	0.14216014566479315	0.886954	longcovid2022N2v4	TRUE	reported	10	30300787	0.0176	-5.52273	3.313e-8	Evangelou2018dbp	TRUE	reported	6jO0K8	2	TRUE	5e-08	TRUE	NA	NA	TRUE	Risk factor	Diastolic blood pressure	FALSE	757601	NA	NA	NA	Diagnosis	Long COVID: S case, B control	TRUE	997600	3018	994582	0.00302
rs2493296	T	C	T	C	0.2496	0.0324397	0.1419	0.126748	FALSE	FALSE	FALSE	KbpbCp	1	3327032	0.044186	0.7341624043814783	0.46285	longcovid2022N2v4	TRUE	reported	1	3327032	0.0254	9.826771653543307	7.449999999999999e-23	Evangelou2018dbp	TRUE	reported	6jO0K8	2	TRUE	5e-08	TRUE	NA	NA	TRUE	Risk factor	Diastolic blood pressure	FALSE	757601	NA	NA	NA	Diagnosis	Long COVID: S case, B control	TRUE	997600	3018	994582	0.00302
rs2548459	C	T	C	T	0.132	-0.0322699	0.5195	0.476223	FALSE	FALSE	FALSE	KbpbCp	19	49209339	0.0307131	-1.050688468438549	0.293402	longcovid2022N2v4	TRUE	reported	19	49209339	0.0176	7.5	5.946e-14	Evangelou2018dbp	TRUE	reported	6jO0K8	2	TRUE	5e-08	TRUE	NA	NA	TRUE	Risk factor	Diastolic blood pressure	FALSE	757601	NA	NA	NA	Diagnosis	Long COVID: S case, B control	TRUE	997600	3018	994582	0.00302
rs2569882	C	T	C	T	-0.1199	-0.023629	0.4342	0.414026	FALSE	FALSE	FALSE	KbpbCp	6	1620147	0.0303568	-0.7783758498919517	0.436347	longcovid2022N2v4	TRUE	reported	6	1620147	0.0182	-6.58791	4.28e-11	Evangelou2018dbp	TRUE	reported	6jO0K8	2	TRUE	5e-08	TRUE	NA	NA	TRUE	Risk factor	Diastolic blood pressure	FALSE	757601	NA	NA	NA	Diagnosis	Long COVID: S case, B control	TRUE	997600	3018	994582	0.00302
rs2586970	G	A	G	A	0.1493	-0.0478427	0.5639	0.563711	FALSE	FALSE	FALSE	KbpbCp	2	55829967	0.030755	-1.5556072183384817	0.119801	longcovid2022N2v4	TRUE	reported	2	55829967	0.0175	8.53143	1.563e-17	Evangelou2018dbp	TRUE	reported	6jO0K8	2	TRUE	5e-08	TRUE	NA	NA	TRUE	Risk factor	Diastolic blood pressure	FALSE	757601	NA	NA	NA	Diagnosis	Long COVID: S case, B control	TRUE	997600	3018	994582	0.00302
rs2589218	C	T	C	T	0.1207	-0.0230548	0.2698	0.245574	FALSE	FALSE	FALSE	KbpbCp	15	96785017	0.033806	-0.6819736141513341	0.495255	longcovid2022N2v4	TRUE	reported	15	96785017	0.0196	6.15816	6.896000000000001e-10	Evangelou2018dbp	TRUE	reported	6jO0K8	2	TRUE	5e-08	TRUE	NA	NA	TRUE	Risk factor	Diastolic blood pressure	FALSE	757601	NA	NA	NA	Diagnosis	Long COVID: S case, B control	TRUE	997600	3018	994582	0.00302
rs2598	G	A	G	A	-0.1387	-0.0497653	0.4674	0.443641	FALSE	FALSE	FALSE	KbpbCp	20	47241618	0.0300062	-1.6585005765475134	0.0972164999999999	longcovid2022N2v4	TRUE	reported	20	47241618	0.0175	-7.92571	1.935e-15	Evangelou2018dbp	TRUE	reported	6jO0K8	2	TRUE	5e-08	TRUE	NA	NA	TRUE	Risk factor	Diastolic blood pressure	FALSE	757601	NA	NA	NA	Diagnosis	Long COVID: S case, B control	TRUE	997600	3018	994582	0.00302
rs2627313	T	C	T	C	0.151	0.0112295	0.4457	0.42427	FALSE	FALSE	FALSE	KbpbCp	15	81006712	0.0306223	0.36670988136096894	0.713836	longcovid2022N2v4	TRUE	reported	15	81006712	0.0175	8.628571428571428	5.855e-18	Evangelou2018dbp	TRUE	reported	6jO0K8	2	TRUE	5e-08	TRUE	NA	NA	TRUE	Risk factor	Diastolic blood pressure	FALSE	757601	NA	NA	NA	Diagnosis	Long COVID: S case, B control	TRUE	997600	3018	994582	0.00302
rs2643826	T	C	T	C	0.1857	-0.0041054	0.4508	0.42865	FALSE	FALSE	FALSE	KbpbCp	3	27562988	0.0375569	-0.1093114713940714	0.912955	longcovid2022N2v4	TRUE	reported	3	27562988	0.0175	10.61142857142857	2.8329999999999997e-26	Evangelou2018dbp	TRUE	reported	6jO0K8	2	TRUE	5e-08	TRUE	NA	NA	TRUE	Risk factor	Diastolic blood pressure	FALSE	757601	NA	NA	NA	Diagnosis	Long COVID: S case, B control	TRUE	997600	3018	994582	0.00302
rs2681485	A	G	A	G	0.2945	0.00189137	0.5976	0.646526	FALSE	FALSE	FALSE	KbpbCp	12	90025622	0.0307668	0.06147438147613662	0.950981	longcovid2022N2v4	TRUE	reported	12	90025622	0.0176	16.732954545454543	1.313e-62	Evangelou2018dbp	TRUE	reported	6jO0K8	2	TRUE	5e-08	TRUE	NA	NA	TRUE	Risk factor	Diastolic blood pressure	FALSE	757601	NA	NA	NA	Diagnosis	Long COVID: S case, B control	TRUE	997600	3018	994582	0.00302
rs2744133	G	A	G	A	-0.1435	0.0172104	0.2749	0.27691	FALSE	FALSE	FALSE	KbpbCp	6	22392260	0.0334458	0.514575821179341	0.60685	longcovid2022N2v4	TRUE	reported	6	22392260	0.0193	-7.43523	1.17e-13	Evangelou2018dbp	TRUE	reported	6jO0K8	2	TRUE	5e-08	TRUE	NA	NA	TRUE	Risk factor	Diastolic blood pressure	FALSE	757601	NA	NA	NA	Diagnosis	Long COVID: S case, B control	TRUE	997600	3018	994582	0.00302
rs28377357	A	G	A	G	-0.1243	0.0965477	0.2938	0.360827	FALSE	FALSE	FALSE	KbpbCp	2	112769721	0.0418419	2.307440627696161	0.0210302	longcovid2022N2v4	TRUE	reported	2	112769721	0.019	-6.542105263157895	6.027e-11	Evangelou2018dbp	TRUE	reported	6jO0K8	2	TRUE	5e-08	TRUE	NA	NA	TRUE	Risk factor	Diastolic blood pressure	FALSE	757601	NA	NA	NA	Diagnosis	Long COVID: S case, B control	TRUE	997600	3018	994582	0.00302
rs28429256	A	G	A	G	0.1636	-0.0387789	0.3344	0.366046	FALSE	FALSE	FALSE	KbpbCp	15	66931617	0.0314874	-1.231568818003392	0.218111	longcovid2022N2v4	TRUE	reported	15	66931617	0.0188	8.702127659574467	2.8330000000000003e-18	Evangelou2018dbp	TRUE	reported	6jO0K8	2	TRUE	5e-08	TRUE	NA	NA	TRUE	Risk factor	Diastolic blood pressure	FALSE	757601	NA	NA	NA	Diagnosis	Long COVID: S case, B control	TRUE	997600	3018	994582	0.00302
rs28544928	G	T	G	T	-0.1543	0.00929491	0.2535	0.248386	FALSE	FALSE	FALSE	KbpbCp	16	69329268	0.0351794	0.2642145687533045	0.791615	longcovid2022N2v4	TRUE	reported	16	69329268	0.0199	-7.75377	9.131e-15	Evangelou2018dbp	TRUE	reported	6jO0K8	2	TRUE	5e-08	TRUE	NA	NA	TRUE	Risk factor	Diastolic blood pressure	FALSE	757601	NA	NA	NA	Diagnosis	Long COVID: S case, B control	TRUE	997600	3018	994582	0.00302
rs2854746	C	G	C	G	0.113	-0.0108843	0.3997	0.375661	FALSE	TRUE	FALSE	KbpbCp	7	45960645	0.0308384	-0.35294632665767356	0.724129	longcovid2022N2v4	TRUE	reported	7	45960645	0.018	6.277777777777777	3.257e-10	Evangelou2018dbp	TRUE	reported	6jO0K8	2	TRUE	5e-08	TRUE	NA	NA	TRUE	Risk factor	Diastolic blood pressure	FALSE	757601	NA	NA	NA	Diagnosis	Long COVID: S case, B control	TRUE	997600	3018	994582	0.00302
rs28570096	C	T	C	T	-0.1396	-0.0291033	0.6906	0.703722	FALSE	FALSE	FALSE	KbpbCp	11	1616088	0.0317528	-0.916558539719332	0.359374	longcovid2022N2v4	TRUE	reported	11	1616088	0.0188	-7.42553	1.149e-13	Evangelou2018dbp	TRUE	reported	6jO0K8	2	TRUE	5e-08	TRUE	NA	NA	TRUE	Risk factor	Diastolic blood pressure	FALSE	757601	NA	NA	NA	Diagnosis	Long COVID: S case, B control	TRUE	997600	3018	994582	0.00302
rs28661492	T	C	T	C	-0.1359	0.0106283	0.2022	0.210765	FALSE	FALSE	FALSE	KbpbCp	17	30609932	0.0371548	0.28605456091810477	0.774837	longcovid2022N2v4	TRUE	reported	17	30609932	0.0222	-6.121621621621621	9.561e-10	Evangelou2018dbp	TRUE	reported	6jO0K8	2	TRUE	5e-08	TRUE	NA	NA	TRUE	Risk factor	Diastolic blood pressure	FALSE	757601	NA	NA	NA	Diagnosis	Long COVID: S case, B control	TRUE	997600	3018	994582	0.00302
rs28667801	T	A	T	A	0.1622	0.00629795	0.407	0.440932	FALSE	TRUE	TRUE	KbpbCp	4	26785356	0.0304597	0.2067633627383067	0.836195	longcovid2022N2v4	TRUE	reported	4	26785356	0.018	9.01111	1.903e-19	Evangelou2018dbp	TRUE	reported	6jO0K8	2	FALSE	5e-08	TRUE	NA	NA	NA	Risk factor	Diastolic blood pressure	FALSE	757601	NA	NA	NA	Diagnosis	Long COVID: S case, B control	TRUE	997600	3018	994582	0.00302
rs28675079	A	G	A	G	-0.1444	0.0230128	0.1867	0.207919	FALSE	FALSE	FALSE	KbpbCp	3	111500002	0.037084	0.620558731528422	0.53489	longcovid2022N2v4	TRUE	reported	3	111500002	0.0222	-6.504504504504505	8.342000000000001e-11	Evangelou2018dbp	TRUE	reported	6jO0K8	2	TRUE	5e-08	TRUE	NA	NA	TRUE	Risk factor	Diastolic blood pressure	FALSE	757601	NA	NA	NA	Diagnosis	Long COVID: S case, B control	TRUE	997600	3018	994582	0.00302
rs2906152	A	G	A	G	-0.1873	0.0235129	0.6304	0.649809	FALSE	FALSE	FALSE	KbpbCp	7	2523003	0.0313277	0.7505466408322348	0.452926	longcovid2022N2v4	TRUE	reported	7	2523003	0.0181	-10.34806629834254	5.548e-25	Evangelou2018dbp	TRUE	reported	6jO0K8	2	TRUE	5e-08	TRUE	NA	NA	TRUE	Risk factor	Diastolic blood pressure	FALSE	757601	NA	NA	NA	Diagnosis	Long COVID: S case, B control	TRUE	997600	3018	994582	0.00302
rs2921604	C	T	C	T	0.096	0.0874267	0.4633	0.441049	FALSE	FALSE	FALSE	KbpbCp	5	14867948	0.0298891	2.92503621721631	0.00344413	longcovid2022N2v4	TRUE	reported	5	14867948	0.0176	5.45455	4.456e-8	Evangelou2018dbp	TRUE	reported	6jO0K8	2	TRUE	5e-08	TRUE	NA	NA	TRUE	Risk factor	Diastolic blood pressure	FALSE	757601	NA	NA	NA	Diagnosis	Long COVID: S case, B control	TRUE	997600	3018	994582	0.00302
rs2925345	C	T	C	T	-0.189	-0.0228352	0.5324	0.585186	FALSE	FALSE	FALSE	KbpbCp	15	41311799	0.0301029	-0.7585714333170559	0.448108	longcovid2022N2v4	TRUE	reported	15	41311799	0.0174	-10.8621	1.5949999999999996e-27	Evangelou2018dbp	TRUE	reported	6jO0K8	2	TRUE	5e-08	TRUE	NA	NA	TRUE	Risk factor	Diastolic blood pressure	FALSE	757601	NA	NA	NA	Diagnosis	Long COVID: S case, B control	TRUE	997600	3018	994582	0.00302
rs2957468	G	A	G	A	-0.1377	-0.0249067	0.6646	0.703445	FALSE	FALSE	FALSE	KbpbCp	8	106325360	0.0322207	-0.7730030694553502	0.439521	longcovid2022N2v4	TRUE	reported	8	106325360	0.0185	-7.44324	8.432e-14	Evangelou2018dbp	TRUE	reported	6jO0K8	2	TRUE	5e-08	TRUE	NA	NA	TRUE	Risk factor	Diastolic blood pressure	FALSE	757601	NA	NA	NA	Diagnosis	Long COVID: S case, B control	TRUE	997600	3018	994582	0.00302
rs2978098	C	A	C	A	-0.1548	0.00943414	0.4535	0.447954	FALSE	FALSE	FALSE	KbpbCp	8	101676675	0.0297826	0.3167668370122152	0.751421	longcovid2022N2v4	TRUE	reported	8	101676675	0.0176	-8.79545	1.3249999999999999e-18	Evangelou2018dbp	TRUE	reported	6jO0K8	2	TRUE	5e-08	TRUE	NA	NA	TRUE	Risk factor	Diastolic blood pressure	FALSE	757601	NA	NA	NA	Diagnosis	Long COVID: S case, B control	TRUE	997600	3018	994582	0.00302
rs3006583	C	T	C	T	0.1303	0.00133515	0.1886	0.155931	FALSE	FALSE	FALSE	KbpbCp	10	31280845	0.0407825	0.03273830687182002	0.973883	longcovid2022N2v4	TRUE	reported	10	31280845	0.0222	5.86937	4.657e-9	Evangelou2018dbp	TRUE	reported	6jO0K8	2	TRUE	5e-08	TRUE	NA	NA	TRUE	Risk factor	Diastolic blood pressure	FALSE	757601	NA	NA	NA	Diagnosis	Long COVID: S case, B control	TRUE	997600	3018	994582	0.00302
rs311564	A	G	A	G	-0.133	0.00760229	0.3461	0.351475	FALSE	FALSE	FALSE	KbpbCp	2	86293498	0.0318403	0.23876313979453712	0.811289	longcovid2022N2v4	TRUE	reported	2	86293498	0.0183	-7.267759562841531	4.234e-13	Evangelou2018dbp	TRUE	reported	6jO0K8	2	TRUE	5e-08	TRUE	NA	NA	TRUE	Risk factor	Diastolic blood pressure	FALSE	757601	NA	NA	NA	Diagnosis	Long COVID: S case, B control	TRUE	997600	3018	994582	0.00302
rs3117736	T	C	T	C	0.2374	0.0151697	0.2661	0.252342	FALSE	FALSE	FALSE	KbpbCp	5	157462999	0.0338311	0.44839511573670376	0.653868	longcovid2022N2v4	TRUE	reported	5	157462999	0.0196	12.112244897959185	9.706e-34	Evangelou2018dbp	TRUE	reported	6jO0K8	2	TRUE	5e-08	TRUE	NA	NA	TRUE	Risk factor	Diastolic blood pressure	FALSE	757601	NA	NA	NA	Diagnosis	Long COVID: S case, B control	TRUE	997600	3018	994582	0.00302
rs342977	A	G	A	G	-0.1577	0.0504561	0.7715	0.799123	FALSE	FALSE	FALSE	KbpbCp	7	35459888	0.0367498	1.3729625739459803	0.169764	longcovid2022N2v4	TRUE	reported	7	35459888	0.0205	-7.692682926829268	1.674e-14	Evangelou2018dbp	TRUE	reported	6jO0K8	2	TRUE	5e-08	TRUE	NA	NA	TRUE	Risk factor	Diastolic blood pressure	FALSE	757601	NA	NA	NA	Diagnosis	Long COVID: S case, B control	TRUE	997600	3018	994582	0.00302
rs34487963	A	C	A	C	-0.5734	-0.0766792	0.0185	0.0175012	FALSE	FALSE	FALSE	KbpbCp	21	44838330	0.159386	-0.48109118743176943	0.630451	longcovid2022N2v4	TRUE	reported	21	44838330	0.0712	-8.053370786516854	8.179e-16	Evangelou2018dbp	TRUE	reported	6jO0K8	2	TRUE	5e-08	TRUE	NA	NA	TRUE	Risk factor	Diastolic blood pressure	FALSE	757601	NA	NA	NA	Diagnosis	Long COVID: S case, B control	TRUE	997600	3018	994582	0.00302
rs34517439	A	C	A	C	-0.2514	-0.117677	0.1199	0.125114	FALSE	FALSE	FALSE	KbpbCp	1	78450517	0.0630484	-1.8664549774458987	0.0619776	longcovid2022N2v4	TRUE	reported	1	78450517	0.0279	-9.010752688172044	2.024e-19	Evangelou2018dbp	TRUE	reported	6jO0K8	2	TRUE	5e-08	TRUE	NA	NA	TRUE	Risk factor	Diastolic blood pressure	FALSE	757601	NA	NA	NA	Diagnosis	Long COVID: S case, B control	TRUE	997600	3018	994582	0.00302
rs34645159	A	G	A	G	-0.133	0.0120462	0.5013	0.509533	FALSE	FALSE	FALSE	KbpbCp	1	1724366	0.0298035	0.4041874276511148	0.686074	longcovid2022N2v4	TRUE	reported	1	1724366	0.0174	-7.643678160919541	2.072e-14	Evangelou2018dbp	TRUE	reported	6jO0K8	2	TRUE	5e-08	TRUE	NA	NA	TRUE	Risk factor	Diastolic blood pressure	FALSE	757601	NA	NA	NA	Diagnosis	Long COVID: S case, B control	TRUE	997600	3018	994582	0.00302
rs347585	T	C	T	C	0.1506	-0.0390483	0.7014	0.692504	FALSE	FALSE	FALSE	KbpbCp	3	11286220	0.0319851	-1.220827822955063	0.222151	longcovid2022N2v4	TRUE	reported	3	11286220	0.0189	7.968253968253969	1.567e-15	Evangelou2018dbp	TRUE	reported	6jO0K8	2	TRUE	5e-08	TRUE	NA	NA	TRUE	Risk factor	Diastolic blood pressure	FALSE	757601	NA	NA	NA	Diagnosis	Long COVID: S case, B control	TRUE	997600	3018	994582	0.00302
rs35091929	C	T	C	T	-0.1828	-0.0262699	0.6032	0.576684	FALSE	FALSE	FALSE	KbpbCp	8	10693492	0.0307185	-0.8551817308787864	0.392452	longcovid2022N2v4	TRUE	reported	8	10693492	0.0177	-10.3277	6.461e-25	Evangelou2018dbp	TRUE	reported	6jO0K8	2	TRUE	5e-08	TRUE	NA	NA	TRUE	Risk factor	Diastolic blood pressure	FALSE	757601	NA	NA	NA	Diagnosis	Long COVID: S case, B control	TRUE	997600	3018	994582	0.00302
rs35213536	T	G	T	G	0.2044	0.0362664	0.2467	0.250118	FALSE	FALSE	FALSE	KbpbCp	20	62694319	0.0344794	1.0518280480518802	0.2928789999999999	longcovid2022N2v4	TRUE	reported	20	62694319	0.0205	9.970731707317071	2.542e-23	Evangelou2018dbp	TRUE	reported	6jO0K8	2	TRUE	5e-08	TRUE	NA	NA	TRUE	Risk factor	Diastolic blood pressure	FALSE	757601	NA	NA	NA	Diagnosis	Long COVID: S case, B control	TRUE	997600	3018	994582	0.00302
rs35261542	A	C	A	C	0.1196	0.0370399	0.2679	0.290183	FALSE	FALSE	FALSE	KbpbCp	6	20675792	0.0330959	1.11916883964479	0.263068	longcovid2022N2v4	TRUE	reported	6	20675792	0.0195	6.133333333333333	9.287999999999999e-10	Evangelou2018dbp	TRUE	reported	6jO0K8	2	TRUE	5e-08	TRUE	NA	NA	TRUE	Risk factor	Diastolic blood pressure	FALSE	757601	NA	NA	NA	Diagnosis	Long COVID: S case, B control	TRUE	997600	3018	994582	0.00302
rs35413927	G	A	G	A	0.1274	-0.0352048	0.3049	0.287655	FALSE	FALSE	FALSE	KbpbCp	14	53420358	0.0330093	-1.0665115588637142	0.286192	longcovid2022N2v4	TRUE	reported	14	53420358	0.0189	6.74074	1.768e-11	Evangelou2018dbp	TRUE	reported	6jO0K8	2	TRUE	5e-08	TRUE	NA	NA	TRUE	Risk factor	Diastolic blood pressure	FALSE	757601	NA	NA	NA	Diagnosis	Long COVID: S case, B control	TRUE	997600	3018	994582	0.00302
rs35443	C	G	C	G	-0.2661	-0.032426	0.3858	0.379447	FALSE	TRUE	FALSE	KbpbCp	12	115552878	0.030554	-1.0612685736728416	0.288567	longcovid2022N2v4	TRUE	reported	12	115552878	0.0178	-14.949438202247192	1.196e-50	Evangelou2018dbp	TRUE	reported	6jO0K8	2	TRUE	5e-08	TRUE	NA	NA	TRUE	Risk factor	Diastolic blood pressure	FALSE	757601	NA	NA	NA	Diagnosis	Long COVID: S case, B control	TRUE	997600	3018	994582	0.00302
rs35506078	C	T	C	T	0.1348	-0.0220275	0.3366	0.342961	FALSE	FALSE	FALSE	KbpbCp	10	65210552	0.0317108	-0.6946371583183016	0.487284	longcovid2022N2v4	TRUE	reported	10	65210552	0.0183	7.36612	1.536e-13	Evangelou2018dbp	TRUE	reported	6jO0K8	2	TRUE	5e-08	TRUE	NA	NA	TRUE	Risk factor	Diastolic blood pressure	FALSE	757601	NA	NA	NA	Diagnosis	Long COVID: S case, B control	TRUE	997600	3018	994582	0.00302
rs35927325	T	C	T	C	0.2221	0.0761505	0.0614	0.0771428	FALSE	FALSE	FALSE	KbpbCp	11	63882495	0.054136	1.406651765922861	0.1595309999999999	longcovid2022N2v4	TRUE	reported	11	63882495	0.0364	6.101648351648351	1.01e-9	Evangelou2018dbp	TRUE	reported	6jO0K8	2	TRUE	5e-08	TRUE	NA	NA	TRUE	Risk factor	Diastolic blood pressure	FALSE	757601	NA	NA	NA	Diagnosis	Long COVID: S case, B control	TRUE	997600	3018	994582	0.00302
rs360153	C	T	C	T	0.2198	0.00996453	0.5828	0.62194	FALSE	FALSE	FALSE	KbpbCp	11	9762274	0.0303973	0.32780970678316823	0.743056	longcovid2022N2v4	TRUE	reported	11	9762274	0.0175	12.56	4.368999999999999e-36	Evangelou2018dbp	TRUE	reported	6jO0K8	2	TRUE	5e-08	TRUE	NA	NA	TRUE	Risk factor	Diastolic blood pressure	FALSE	757601	NA	NA	NA	Diagnosis	Long COVID: S case, B control	TRUE	997600	3018	994582	0.00302
rs36117336	C	T	C	T	0.147	0.00868085	0.2562	0.265436	FALSE	FALSE	FALSE	KbpbCp	3	153732232	0.0336671	0.2578437109225327	0.796528	longcovid2022N2v4	TRUE	reported	3	153732232	0.0198	7.42424	1.098e-13	Evangelou2018dbp	TRUE	reported	6jO0K8	2	TRUE	5e-08	TRUE	NA	NA	TRUE	Risk factor	Diastolic blood pressure	FALSE	757601	NA	NA	NA	Diagnosis	Long COVID: S case, B control	TRUE	997600	3018	994582	0.00302
rs369625	C	G	C	G	-0.1053	-0.0265813	0.4043	0.407896	FALSE	TRUE	FALSE	KbpbCp	5	122560787	0.0310702	-0.8555239425558896	0.392261	longcovid2022N2v4	TRUE	reported	5	122560787	0.0178	-5.915730337078652	3.566e-9	Evangelou2018dbp	TRUE	reported	6jO0K8	2	TRUE	5e-08	TRUE	NA	NA	TRUE	Risk factor	Diastolic blood pressure	FALSE	757601	NA	NA	NA	Diagnosis	Long COVID: S case, B control	TRUE	997600	3018	994582	0.00302
rs3735533	C	T	C	T	0.487	-0.0963213	0.9258	0.914064	FALSE	FALSE	FALSE	KbpbCp	7	27245893	0.0504068	-1.91087908774213	0.05602	longcovid2022N2v4	TRUE	reported	7	27245893	0.0331	14.713	6.3219999999999995e-49	Evangelou2018dbp	TRUE	reported	6jO0K8	2	TRUE	5e-08	TRUE	NA	NA	TRUE	Risk factor	Diastolic blood pressure	FALSE	757601	NA	NA	NA	Diagnosis	Long COVID: S case, B control	TRUE	997600	3018	994582	0.00302
rs3743111	A	G	A	G	0.1517	0.0330854	0.613	0.624739	FALSE	FALSE	FALSE	KbpbCp	15	71587373	0.0314132	1.0532323991188417	0.292234	longcovid2022N2v4	TRUE	reported	15	71587373	0.0178	8.52247191011236	1.618e-17	Evangelou2018dbp	TRUE	reported	6jO0K8	2	TRUE	5e-08	TRUE	NA	NA	TRUE	Risk factor	Diastolic blood pressure	FALSE	757601	NA	NA	NA	Diagnosis	Long COVID: S case, B control	TRUE	997600	3018	994582	0.00302
rs3743369	A	G	A	G	0.104	0.00605422	0.6278	0.612858	FALSE	FALSE	FALSE	KbpbCp	15	92707569	0.0309207	0.19579828399745156	0.844768	longcovid2022N2v4	TRUE	reported	15	92707569	0.0179	5.810055865921789	6.819e-9	Evangelou2018dbp	TRUE	reported	6jO0K8	2	TRUE	5e-08	TRUE	NA	NA	TRUE	Risk factor	Diastolic blood pressure	FALSE	757601	NA	NA	NA	Diagnosis	Long COVID: S case, B control	TRUE	997600	3018	994582	0.00302
rs3772219	C	A	C	A	-0.1754	-0.0124883	0.3193	0.309171	FALSE	FALSE	FALSE	KbpbCp	3	56771251	0.0319476	-0.39089947288685223	0.695871	longcovid2022N2v4	TRUE	reported	3	56771251	0.0185	-9.48108	2.938e-21	Evangelou2018dbp	TRUE	reported	6jO0K8	2	TRUE	5e-08	TRUE	NA	NA	TRUE	Risk factor	Diastolic blood pressure	FALSE	757601	NA	NA	NA	Diagnosis	Long COVID: S case, B control	TRUE	997600	3018	994582	0.00302
rs3774702	A	G	A	G	0.147	-0.00906509	0.1768	0.151217	FALSE	FALSE	FALSE	KbpbCp	3	63856870	0.039286	-0.2307460673013287	0.817512	longcovid2022N2v4	TRUE	reported	3	63856870	0.0228	6.447368421052631	1.175e-10	Evangelou2018dbp	TRUE	reported	6jO0K8	2	TRUE	5e-08	TRUE	NA	NA	TRUE	Risk factor	Diastolic blood pressure	FALSE	757601	NA	NA	NA	Diagnosis	Long COVID: S case, B control	TRUE	997600	3018	994582	0.00302
rs3776299	A	G	A	G	0.1266	0.0196141	0.4559	0.473238	FALSE	FALSE	FALSE	KbpbCp	5	142507651	0.0301953	0.6495746026699519	0.515967	longcovid2022N2v4	TRUE	reported	5	142507651	0.0175	7.234285714285713	5.064e-13	Evangelou2018dbp	TRUE	reported	6jO0K8	2	TRUE	5e-08	TRUE	NA	NA	TRUE	Risk factor	Diastolic blood pressure	FALSE	757601	NA	NA	NA	Diagnosis	Long COVID: S case, B control	TRUE	997600	3018	994582	0.00302
rs3785837	A	G	A	G	0.1453	0.0299542	0.7635	0.759077	FALSE	FALSE	FALSE	KbpbCp	17	59468942	0.0349857	0.856184098074356	0.391895	longcovid2022N2v4	TRUE	reported	17	59468942	0.0213	6.821596244131456	9.568e-12	Evangelou2018dbp	TRUE	reported	6jO0K8	2	TRUE	5e-08	TRUE	NA	NA	TRUE	Risk factor	Diastolic blood pressure	FALSE	757601	NA	NA	NA	Diagnosis	Long COVID: S case, B control	TRUE	997600	3018	994582	0.00302
rs3798293	G	A	G	A	0.1328	0.0236662	0.2165	0.200974	FALSE	FALSE	FALSE	KbpbCp	6	97033370	0.0362488	0.6528823023106972	0.513832	longcovid2022N2v4	TRUE	reported	6	97033370	0.021	6.32381	2.695e-10	Evangelou2018dbp	TRUE	reported	6jO0K8	2	TRUE	5e-08	TRUE	NA	NA	TRUE	Risk factor	Diastolic blood pressure	FALSE	757601	NA	NA	NA	Diagnosis	Long COVID: S case, B control	TRUE	997600	3018	994582	0.00302
rs3802230	A	C	A	C	-0.1605	0.00789083	0.5446	0.550088	FALSE	FALSE	FALSE	KbpbCp	8	143992864	0.0296312	0.26630139852587814	0.790007	longcovid2022N2v4	TRUE	reported	8	143992864	0.0174	-9.224137931034484	2.7519999999999996e-20	Evangelou2018dbp	TRUE	reported	6jO0K8	2	TRUE	5e-08	TRUE	NA	NA	TRUE	Risk factor	Diastolic blood pressure	FALSE	757601	NA	NA	NA	Diagnosis	Long COVID: S case, B control	TRUE	997600	3018	994582	0.00302
rs3802517	A	T	A	T	0.1286	-0.00705246	0.4615	0.44424400000000003	FALSE	TRUE	TRUE	KbpbCp	10	28233469	0.0297519	-0.23704234015306583	0.812624	longcovid2022N2v4	TRUE	reported	10	28233469	0.0173	7.433526011560693	9.29e-14	Evangelou2018dbp	TRUE	reported	6jO0K8	2	FALSE	5e-08	TRUE	NA	NA	NA	Risk factor	Diastolic blood pressure	FALSE	757601	NA	NA	NA	Diagnosis	Long COVID: S case, B control	TRUE	997600	3018	994582	0.00302
rs3807101	T	C	T	C	-0.1743	0.0651464	0.123	0.129197	FALSE	FALSE	FALSE	KbpbCp	7	80393418	0.0443498	1.4689220695471004	0.141854	longcovid2022N2v4	TRUE	reported	7	80393418	0.0265	-6.577358490566039	4.57e-11	Evangelou2018dbp	TRUE	reported	6jO0K8	2	TRUE	5e-08	TRUE	NA	NA	TRUE	Risk factor	Diastolic blood pressure	FALSE	757601	NA	NA	NA	Diagnosis	Long COVID: S case, B control	TRUE	997600	3018	994582	0.00302
rs3861113	A	C	A	C	0.2126	0.0157385	0.0825	0.0908914	FALSE	FALSE	FALSE	KbpbCp	13	72364382	0.048183	0.3266401012805346	0.74394	longcovid2022N2v4	TRUE	reported	13	72364382	0.0322	6.60248447204969	3.949e-11	Evangelou2018dbp	TRUE	reported	6jO0K8	2	TRUE	5e-08	TRUE	NA	NA	TRUE	Risk factor	Diastolic blood pressure	FALSE	757601	NA	NA	NA	Diagnosis	Long COVID: S case, B control	TRUE	997600	3018	994582	0.00302
rs3864004	A	G	A	G	0.1004	-0.0190553	0.4685	0.467384	FALSE	FALSE	FALSE	KbpbCp	3	41240177	0.0297704	-0.6400753768844222	0.522123	longcovid2022N2v4	TRUE	reported	3	41240177	0.0173	5.803468208092486	6.278e-9	Evangelou2018dbp	TRUE	reported	6jO0K8	2	TRUE	5e-08	TRUE	NA	NA	TRUE	Risk factor	Diastolic blood pressure	FALSE	757601	NA	NA	NA	Diagnosis	Long COVID: S case, B control	TRUE	997600	3018	994582	0.00302
rs387865	C	T	C	T	0.1059	0.0142325	0.6938	0.667162	FALSE	FALSE	FALSE	KbpbCp	19	11284539	0.0323386	0.4401087245582678	0.659859	longcovid2022N2v4	TRUE	reported	19	11284539	0.0191	5.5445	3.1660000000000014e-8	Evangelou2018dbp	TRUE	reported	6jO0K8	2	TRUE	5e-08	TRUE	NA	NA	TRUE	Risk factor	Diastolic blood pressure	FALSE	757601	NA	NA	NA	Diagnosis	Long COVID: S case, B control	TRUE	997600	3018	994582	0.00302
rs3916033	T	C	T	C	-0.1233	0.0337096	0.5565	0.538616	FALSE	FALSE	FALSE	KbpbCp	17	44889703	0.0302531	1.1142527542631997	0.265171	longcovid2022N2v4	TRUE	reported	17	44889703	0.0185	-6.664864864864866	2.415e-11	Evangelou2018dbp	TRUE	reported	6jO0K8	2	TRUE	5e-08	TRUE	NA	NA	TRUE	Risk factor	Diastolic blood pressure	FALSE	757601	NA	NA	NA	Diagnosis	Long COVID: S case, B control	TRUE	997600	3018	994582	0.00302
rs3918226	T	C	T	C	0.6117	-0.0198514	0.0813	0.0762578	FALSE	FALSE	FALSE	KbpbCp	7	150690176	0.0565048	-0.3513223655335476	0.725347	longcovid2022N2v4	TRUE	reported	7	150690176	0.0329	18.592705167173253	5.3069999999999975e-77	Evangelou2018dbp	TRUE	reported	6jO0K8	2	TRUE	5e-08	TRUE	NA	NA	TRUE	Risk factor	Diastolic blood pressure	FALSE	757601	NA	NA	NA	Diagnosis	Long COVID: S case, B control	TRUE	997600	3018	994582	0.00302
rs3943093	T	C	T	C	0.2477	0.0329046	0.3234	0.312549	FALSE	FALSE	FALSE	KbpbCp	1	243458502	0.0322677	1.019738004258128	0.307853	longcovid2022N2v4	TRUE	reported	1	243458502	0.0184	13.46195652173913	3.945e-41	Evangelou2018dbp	TRUE	reported	6jO0K8	2	TRUE	5e-08	TRUE	NA	NA	TRUE	Risk factor	Diastolic blood pressure	FALSE	757601	NA	NA	NA	Diagnosis	Long COVID: S case, B control	TRUE	997600	3018	994582	0.00302
rs4074812	A	G	A	G	-0.1336	0.0384562	0.5535	0.509961	FALSE	FALSE	FALSE	KbpbCp	8	141883529	0.0302302	1.2721119939662988	0.2033339999999999	longcovid2022N2v4	TRUE	reported	8	141883529	0.0175	-7.6342857142857135	2.07e-14	Evangelou2018dbp	TRUE	reported	6jO0K8	2	TRUE	5e-08	TRUE	NA	NA	TRUE	Risk factor	Diastolic blood pressure	FALSE	757601	NA	NA	NA	Diagnosis	Long COVID: S case, B control	TRUE	997600	3018	994582	0.00302
rs4077158	C	T	C	T	0.1832	-0.0282798	0.5286	0.524405	FALSE	FALSE	FALSE	KbpbCp	3	133942941	0.0299554	-0.9440635077481856	0.345136	longcovid2022N2v4	TRUE	reported	3	133942941	0.0173	10.5896	3.089e-26	Evangelou2018dbp	TRUE	reported	6jO0K8	2	TRUE	5e-08	TRUE	NA	NA	TRUE	Risk factor	Diastolic blood pressure	FALSE	757601	NA	NA	NA	Diagnosis	Long COVID: S case, B control	TRUE	997600	3018	994582	0.00302
rs4102481	G	T	G	T	0.1248	-0.0117657	0.3049	0.338718	FALSE	FALSE	FALSE	KbpbCp	18	51774715	0.0317677	-0.37036675617057574	0.711109	longcovid2022N2v4	TRUE	reported	18	51774715	0.019	6.56842	4.8710000000000006e-11	Evangelou2018dbp	TRUE	reported	6jO0K8	2	TRUE	5e-08	TRUE	NA	NA	TRUE	Risk factor	Diastolic blood pressure	FALSE	757601	NA	NA	NA	Diagnosis	Long COVID: S case, B control	TRUE	997600	3018	994582	0.00302
rs4141663	T	C	T	C	-0.1496	0.0357781	0.4216	0.428748	FALSE	FALSE	FALSE	KbpbCp	3	124551967	0.0301109	1.1882109136558523	0.234751	longcovid2022N2v4	TRUE	reported	3	124551967	0.0175	-8.548571428571428	1.407e-17	Evangelou2018dbp	TRUE	reported	6jO0K8	2	TRUE	5e-08	TRUE	NA	NA	TRUE	Risk factor	Diastolic blood pressure	FALSE	757601	NA	NA	NA	Diagnosis	Long COVID: S case, B control	TRUE	997600	3018	994582	0.00302
rs4244200	C	G	C	G	-0.1215	0.0145813	0.2799	0.287645	FALSE	TRUE	FALSE	KbpbCp	3	196226059	0.0329048	0.4431359558483869	0.657668	longcovid2022N2v4	TRUE	reported	3	196226059	0.0193	-6.295336787564766	3.2330000000000006e-10	Evangelou2018dbp	TRUE	reported	6jO0K8	2	TRUE	5e-08	TRUE	NA	NA	TRUE	Risk factor	Diastolic blood pressure	FALSE	757601	NA	NA	NA	Diagnosis	Long COVID: S case, B control	TRUE	997600	3018	994582	0.00302
rs4245929	T	A	T	A	-0.12	0.0106821	0.6352	0.613914	FALSE	TRUE	FALSE	KbpbCp	4	109038407	0.0307132	0.3478015967076046	0.727988	longcovid2022N2v4	TRUE	reported	4	109038407	0.0181	-6.62983	3.588e-11	Evangelou2018dbp	TRUE	reported	6jO0K8	2	TRUE	5e-08	TRUE	NA	NA	TRUE	Risk factor	Diastolic blood pressure	FALSE	757601	NA	NA	NA	Diagnosis	Long COVID: S case, B control	TRUE	997600	3018	994582	0.00302
rs4306343	T	A	T	A	0.317	0.00557295	0.7212	0.7624	FALSE	TRUE	FALSE	KbpbCp	12	20190630	0.0335138	0.1662882156007376	0.86793	longcovid2022N2v4	TRUE	reported	12	20190630	0.0193	16.4249	8.216999999999999e-61	Evangelou2018dbp	TRUE	reported	6jO0K8	2	TRUE	5e-08	TRUE	NA	NA	TRUE	Risk factor	Diastolic blood pressure	FALSE	757601	NA	NA	NA	Diagnosis	Long COVID: S case, B control	TRUE	997600	3018	994582	0.00302
rs4362428	A	C	A	C	-0.1127	0.0122849	0.4087	0.392469	FALSE	FALSE	FALSE	KbpbCp	17	2090341	0.0304422	0.4035483637844834	0.686546	longcovid2022N2v4	TRUE	reported	17	2090341	0.0176	-6.40340909090909	1.4519999999999995e-10	Evangelou2018dbp	TRUE	reported	6jO0K8	2	TRUE	5e-08	TRUE	NA	NA	TRUE	Risk factor	Diastolic blood pressure	FALSE	757601	NA	NA	NA	Diagnosis	Long COVID: S case, B control	TRUE	997600	3018	994582	0.00302
rs440454	G	A	G	A	0.2602	0.0546915	0.684	0.690342	FALSE	FALSE	FALSE	KbpbCp	6	31927342	0.0325624	1.679590570719603	0.0930367999999999	longcovid2022N2v4	TRUE	reported	6	31927342	0.0192	13.5521	7.522999999999998e-42	Evangelou2018dbp	TRUE	reported	6jO0K8	2	TRUE	5e-08	TRUE	NA	NA	TRUE	Risk factor	Diastolic blood pressure	FALSE	757601	NA	NA	NA	Diagnosis	Long COVID: S case, B control	TRUE	997600	3018	994582	0.00302
rs4424827	T	C	T	C	-0.0981	-0.00186272	0.5669	0.596771	FALSE	FALSE	FALSE	KbpbCp	14	35110857	0.0303195	-0.06143636933326737	0.951012	longcovid2022N2v4	TRUE	reported	14	35110857	0.0175	-5.605714285714286	2.111e-8	Evangelou2018dbp	TRUE	reported	6jO0K8	2	TRUE	5e-08	TRUE	NA	NA	TRUE	Risk factor	Diastolic blood pressure	FALSE	757601	NA	NA	NA	Diagnosis	Long COVID: S case, B control	TRUE	997600	3018	994582	0.00302
rs4507125	C	A	C	A	0.1244	-0.0766705	0.2136	0.211339	FALSE	FALSE	FALSE	KbpbCp	2	239864732	0.0376623	-2.0357360012532424	0.0417765	longcovid2022N2v4	TRUE	reported	2	239864732	0.0211	5.89573	3.603e-9	Evangelou2018dbp	TRUE	reported	6jO0K8	2	TRUE	5e-08	TRUE	NA	NA	TRUE	Risk factor	Diastolic blood pressure	FALSE	757601	NA	NA	NA	Diagnosis	Long COVID: S case, B control	TRUE	997600	3018	994582	0.00302
rs4507656	G	C	G	C	0.1487	0.0458151	0.3066	0.34603	FALSE	TRUE	FALSE	KbpbCp	7	22156538	0.0426123	1.0751613970614118	0.282303	longcovid2022N2v4	TRUE	reported	7	22156538	0.0199	7.47236	8.689e-14	Evangelou2018dbp	TRUE	reported	6jO0K8	2	TRUE	5e-08	TRUE	NA	NA	TRUE	Risk factor	Diastolic blood pressure	FALSE	757601	NA	NA	NA	Diagnosis	Long COVID: S case, B control	TRUE	997600	3018	994582	0.00302
rs45474499	T	C	T	C	0.3562	-0.0792814	0.0473	0.0549351	FALSE	FALSE	FALSE	KbpbCp	16	66914492	0.0668031	-1.186792229701915	0.23531	longcovid2022N2v4	TRUE	reported	16	66914492	0.0415	8.583132530120482	8.500000000000001e-18	Evangelou2018dbp	TRUE	reported	6jO0K8	2	TRUE	5e-08	TRUE	NA	NA	TRUE	Risk factor	Diastolic blood pressure	FALSE	757601	NA	NA	NA	Diagnosis	Long COVID: S case, B control	TRUE	997600	3018	994582	0.00302
rs4556017	T	C	T	C	-0.1601	-0.109947	0.8524	0.838664	FALSE	FALSE	FALSE	KbpbCp	7	100632790	0.0435601	-2.5240300182965605	0.0116018	longcovid2022N2v4	TRUE	reported	7	100632790	0.0247	-6.481781376518218	9.665e-11	Evangelou2018dbp	TRUE	reported	6jO0K8	2	TRUE	5e-08	TRUE	NA	NA	TRUE	Risk factor	Diastolic blood pressure	FALSE	757601	NA	NA	NA	Diagnosis	Long COVID: S case, B control	TRUE	997600	3018	994582	0.00302
rs4615669	G	A	G	A	0.114	0.00184305	0.4403	0.440135	FALSE	FALSE	FALSE	KbpbCp	9	21818674	0.0299282	0.0615823871799841	0.950895	longcovid2022N2v4	TRUE	reported	9	21818674	0.0174	6.55172	6.095000000000001e-11	Evangelou2018dbp	TRUE	reported	6jO0K8	2	TRUE	5e-08	TRUE	NA	NA	TRUE	Risk factor	Diastolic blood pressure	FALSE	757601	NA	NA	NA	Diagnosis	Long COVID: S case, B control	TRUE	997600	3018	994582	0.00302
rs4645335	G	A	G	A	-0.1142	-0.0286564	0.664	0.645944	FALSE	FALSE	FALSE	KbpbCp	5	3704761	0.0312296	-0.9176038117683224	0.358826	longcovid2022N2v4	TRUE	reported	5	3704761	0.0185	-6.17297	7.036e-10	Evangelou2018dbp	TRUE	reported	6jO0K8	2	TRUE	5e-08	TRUE	NA	NA	TRUE	Risk factor	Diastolic blood pressure	FALSE	757601	NA	NA	NA	Diagnosis	Long COVID: S case, B control	TRUE	997600	3018	994582	0.00302
rs4651224	T	C	T	C	0.1102	0.0292053	0.4469	0.461482	FALSE	FALSE	FALSE	KbpbCp	1	184585182	0.0298407	0.9787069338185768	0.327725	longcovid2022N2v4	TRUE	reported	1	184585182	0.0175	6.297142857142857	3.388e-10	Evangelou2018dbp	TRUE	reported	6jO0K8	2	TRUE	5e-08	TRUE	NA	NA	TRUE	Risk factor	Diastolic blood pressure	FALSE	757601	NA	NA	NA	Diagnosis	Long COVID: S case, B control	TRUE	997600	3018	994582	0.00302
rs4673253	G	C	G	C	0.1177	0.0270795	0.2655	0.312077	FALSE	TRUE	FALSE	KbpbCp	2	204120214	0.0334618	0.8092660884949405	0.418361	longcovid2022N2v4	TRUE	reported	2	204120214	0.0197	5.97462	2.4360000000000003e-9	Evangelou2018dbp	TRUE	reported	6jO0K8	2	TRUE	5e-08	TRUE	NA	NA	TRUE	Risk factor	Diastolic blood pressure	FALSE	757601	NA	NA	NA	Diagnosis	Long COVID: S case, B control	TRUE	997600	3018	994582	0.00302
rs4675682	C	T	C	T	0.1409	-0.0100724	0.4622	0.480232	FALSE	FALSE	FALSE	KbpbCp	2	208402750	0.0304248	-0.3310588730246378	0.740601	longcovid2022N2v4	TRUE	reported	2	208402750	0.0173	8.14451	4.489e-16	Evangelou2018dbp	TRUE	reported	6jO0K8	2	TRUE	5e-08	TRUE	NA	NA	TRUE	Risk factor	Diastolic blood pressure	FALSE	757601	NA	NA	NA	Diagnosis	Long COVID: S case, B control	TRUE	997600	3018	994582	0.00302
rs4704514	T	C	T	C	0.1087	0.00942173	0.2833	0.296778	FALSE	FALSE	FALSE	KbpbCp	5	77820081	0.0331613	0.284118234206741	0.77632	longcovid2022N2v4	TRUE	reported	5	77820081	0.0193	5.632124352331606	1.7130000000000002e-8	Evangelou2018dbp	TRUE	reported	6jO0K8	2	TRUE	5e-08	TRUE	NA	NA	TRUE	Risk factor	Diastolic blood pressure	FALSE	757601	NA	NA	NA	Diagnosis	Long COVID: S case, B control	TRUE	997600	3018	994582	0.00302
rs4722548	C	T	C	T	0.1346	0.00697212	0.3996	0.391606	FALSE	FALSE	FALSE	KbpbCp	7	25961519	0.0305979	0.22786269645956095	0.819753	longcovid2022N2v4	TRUE	reported	7	25961519	0.0176	7.64773	1.986e-14	Evangelou2018dbp	TRUE	reported	6jO0K8	2	TRUE	5e-08	TRUE	NA	NA	TRUE	Risk factor	Diastolic blood pressure	FALSE	757601	NA	NA	NA	Diagnosis	Long COVID: S case, B control	TRUE	997600	3018	994582	0.00302
rs4726006	A	G	A	G	0.1339	-0.00166948	0.2548	0.240793	FALSE	FALSE	FALSE	KbpbCp	7	150878803	0.0345261	-0.04835414367681262	0.961434	longcovid2022N2v4	TRUE	reported	7	150878803	0.02	6.694999999999999	2.393e-11	Evangelou2018dbp	TRUE	reported	6jO0K8	2	TRUE	5e-08	TRUE	NA	NA	TRUE	Risk factor	Diastolic blood pressure	FALSE	757601	NA	NA	NA	Diagnosis	Long COVID: S case, B control	TRUE	997600	3018	994582	0.00302
rs4743021	C	T	C	T	0.108	-3.87652e-4	0.3147	0.323068	FALSE	FALSE	FALSE	KbpbCp	9	109414561	0.0327517	-0.01183608789772744	0.990556	longcovid2022N2v4	TRUE	reported	9	109414561	0.0194	5.56701	2.4130000000000002e-8	Evangelou2018dbp	TRUE	reported	6jO0K8	2	TRUE	5e-08	TRUE	NA	NA	TRUE	Risk factor	Diastolic blood pressure	FALSE	757601	NA	NA	NA	Diagnosis	Long COVID: S case, B control	TRUE	997600	3018	994582	0.00302
rs4756782	A	C	A	C	0.1551	0.00679047	0.165	0.173147	FALSE	FALSE	FALSE	KbpbCp	11	14254606	0.0404839	0.16773260481327143	0.866794	longcovid2022N2v4	TRUE	reported	11	14254606	0.0234	6.628205128205128	3.52e-11	Evangelou2018dbp	TRUE	reported	6jO0K8	2	TRUE	5e-08	TRUE	NA	NA	TRUE	Risk factor	Diastolic blood pressure	FALSE	757601	NA	NA	NA	Diagnosis	Long COVID: S case, B control	TRUE	997600	3018	994582	0.00302
rs4814837	T	C	T	C	-0.1003	0.0590345	0.3424	0.311754	FALSE	FALSE	FALSE	KbpbCp	20	19241680	0.0320873	1.8398088963546324	0.0657964	longcovid2022N2v4	TRUE	reported	20	19241680	0.0184	-5.451086956521739	4.617e-8	Evangelou2018dbp	TRUE	reported	6jO0K8	2	TRUE	5e-08	TRUE	NA	NA	TRUE	Risk factor	Diastolic blood pressure	FALSE	757601	NA	NA	NA	Diagnosis	Long COVID: S case, B control	TRUE	997600	3018	994582	0.00302
rs4873492	T	C	T	C	0.1401	0.0444257	0.1725	0.170426	FALSE	FALSE	FALSE	KbpbCp	8	51947549	0.038491	1.154184094983243	0.248425	longcovid2022N2v4	TRUE	reported	8	51947549	0.0231	6.0649350649350655	1.282e-9	Evangelou2018dbp	TRUE	reported	6jO0K8	2	TRUE	5e-08	TRUE	NA	NA	TRUE	Risk factor	Diastolic blood pressure	FALSE	757601	NA	NA	NA	Diagnosis	Long COVID: S case, B control	TRUE	997600	3018	994582	0.00302
rs488834	T	C	T	C	-0.1931	0.0688893	0.7641	0.755636	FALSE	FALSE	FALSE	KbpbCp	1	10767902	0.0427033	1.613207878548028	0.106699	longcovid2022N2v4	TRUE	reported	1	10767902	0.0208	-9.283653846153848	1.9409999999999996e-20	Evangelou2018dbp	TRUE	reported	6jO0K8	2	TRUE	5e-08	TRUE	NA	NA	TRUE	Risk factor	Diastolic blood pressure	FALSE	757601	NA	NA	NA	Diagnosis	Long COVID: S case, B control	TRUE	997600	3018	994582	0.00302
rs4891258	G	A	G	A	0.1159	-0.0347713	0.3174	0.309558	FALSE	FALSE	FALSE	KbpbCp	18	72995537	0.0318797	-1.0907034884268043	0.2754039999999999	longcovid2022N2v4	TRUE	reported	18	72995537	0.0187	6.19786	5.717e-10	Evangelou2018dbp	TRUE	reported	6jO0K8	2	TRUE	5e-08	TRUE	NA	NA	TRUE	Risk factor	Diastolic blood pressure	FALSE	757601	NA	NA	NA	Diagnosis	Long COVID: S case, B control	TRUE	997600	3018	994582	0.00302
rs4903064	C	T	C	T	-0.1543	0.0241749	0.2355	0.203721	FALSE	FALSE	FALSE	KbpbCp	14	73279420	0.0352524	0.6857660755012424	0.49286	longcovid2022N2v4	TRUE	reported	14	73279420	0.0206	-7.49029	7.843e-14	Evangelou2018dbp	TRUE	reported	6jO0K8	2	TRUE	5e-08	TRUE	NA	NA	TRUE	Risk factor	Diastolic blood pressure	FALSE	757601	NA	NA	NA	Diagnosis	Long COVID: S case, B control	TRUE	997600	3018	994582	0.00302
rs4909314	A	T	A	T	0.1339	0.037559	0.3948	0.438941	FALSE	TRUE	TRUE	KbpbCp	8	135623798	0.030219	1.242893543796949	0.213906	longcovid2022N2v4	TRUE	reported	8	135623798	0.0177	7.564971751412429	3.412e-14	Evangelou2018dbp	TRUE	reported	6jO0K8	2	FALSE	5e-08	TRUE	NA	NA	NA	Risk factor	Diastolic blood pressure	FALSE	757601	NA	NA	NA	Diagnosis	Long COVID: S case, B control	TRUE	997600	3018	994582	0.00302
rs4912840	G	A	G	A	0.1485	-0.00269142	0.8453	0.827318	FALSE	FALSE	FALSE	KbpbCp	5	141662480	0.0414404	-0.0649467669230992	0.948216	longcovid2022N2v4	TRUE	reported	5	141662480	0.0245	6.06122	1.251e-9	Evangelou2018dbp	TRUE	reported	6jO0K8	2	TRUE	5e-08	TRUE	NA	NA	TRUE	Risk factor	Diastolic blood pressure	FALSE	757601	NA	NA	NA	Diagnosis	Long COVID: S case, B control	TRUE	997600	3018	994582	0.00302
rs4918065	C	T	C	T	-0.1327	0.0226892	0.2504	0.282686	FALSE	FALSE	FALSE	KbpbCp	10	105617578	0.0338054	0.6711708780254042	0.502111	longcovid2022N2v4	TRUE	reported	10	105617578	0.0201	-6.60199	3.763e-11	Evangelou2018dbp	TRUE	reported	6jO0K8	2	TRUE	5e-08	TRUE	NA	NA	TRUE	Risk factor	Diastolic blood pressure	FALSE	757601	NA	NA	NA	Diagnosis	Long COVID: S case, B control	TRUE	997600	3018	994582	0.00302
rs4926499	C	G	C	G	0.1694	-0.0303775	0.826	0.812952	FALSE	TRUE	FALSE	KbpbCp	1	249155909	0.0536391	-0.5663312769975634	0.571168	longcovid2022N2v4	TRUE	reported	1	249155909	0.0248	6.830645161290323	9.373e-12	Evangelou2018dbp	TRUE	reported	6jO0K8	2	TRUE	5e-08	TRUE	NA	NA	TRUE	Risk factor	Diastolic blood pressure	FALSE	757601	NA	NA	NA	Diagnosis	Long COVID: S case, B control	TRUE	997600	3018	994582	0.00302
rs4926901	A	G	A	G	0.0984	-0.0283574	0.3548	0.343951	FALSE	FALSE	FALSE	KbpbCp	1	48025824	0.0307568	-0.9219879831451908	0.3565359999999999	longcovid2022N2v4	TRUE	reported	1	48025824	0.018	5.466666666666666	4.819e-8	Evangelou2018dbp	TRUE	reported	6jO0K8	2	TRUE	5e-08	TRUE	NA	NA	TRUE	Risk factor	Diastolic blood pressure	FALSE	757601	NA	NA	NA	Diagnosis	Long COVID: S case, B control	TRUE	997600	3018	994582	0.00302
rs4926923	C	T	C	T	-0.1918	-0.0270498	0.0883	0.0806062	FALSE	FALSE	FALSE	KbpbCp	1	48109225	0.0534341	-0.5062272968011065	0.612697	longcovid2022N2v4	TRUE	reported	1	48109225	0.0308	-6.22727	4.749e-10	Evangelou2018dbp	TRUE	reported	6jO0K8	2	TRUE	5e-08	TRUE	NA	NA	TRUE	Risk factor	Diastolic blood pressure	FALSE	757601	NA	NA	NA	Diagnosis	Long COVID: S case, B control	TRUE	997600	3018	994582	0.00302
rs4932373	C	A	C	A	0.3664	-0.0429197	0.3257	0.29574	FALSE	FALSE	FALSE	KbpbCp	15	91429287	0.0422615	-1.0155744590229878	0.309833	longcovid2022N2v4	TRUE	reported	15	91429287	0.0189	19.3862	7.708999999999999e-84	Evangelou2018dbp	TRUE	reported	6jO0K8	2	TRUE	5e-08	TRUE	NA	NA	TRUE	Risk factor	Diastolic blood pressure	FALSE	757601	NA	NA	NA	Diagnosis	Long COVID: S case, B control	TRUE	997600	3018	994582	0.00302
rs4936099	A	C	A	C	0.1745	0.0172345	0.5989	0.60094	FALSE	FALSE	FALSE	KbpbCp	11	130280725	0.0306926	0.5615197148498335	0.574444	longcovid2022N2v4	TRUE	reported	11	130280725	0.0178	9.803370786516853	1.1629999999999998e-22	Evangelou2018dbp	TRUE	reported	6jO0K8	2	TRUE	5e-08	TRUE	NA	NA	TRUE	Risk factor	Diastolic blood pressure	FALSE	757601	NA	NA	NA	Diagnosis	Long COVID: S case, B control	TRUE	997600	3018	994582	0.00302
rs4948643	C	T	C	T	-0.1591	-0.0109185	0.718	0.686402	FALSE	FALSE	FALSE	KbpbCp	10	45379759	0.0324466	-0.3365067526335579	0.736489	longcovid2022N2v4	TRUE	reported	10	45379759	0.0194	-8.20103	2.263e-16	Evangelou2018dbp	TRUE	reported	6jO0K8	2	TRUE	5e-08	TRUE	NA	NA	TRUE	Risk factor	Diastolic blood pressure	FALSE	757601	NA	NA	NA	Diagnosis	Long COVID: S case, B control	TRUE	997600	3018	994582	0.00302
rs4952668	A	G	A	G	-0.192	-0.0225693	0.6237	0.62508	FALSE	FALSE	FALSE	KbpbCp	2	43386568	0.0319281	-0.7068788935138639	0.479643	longcovid2022N2v4	TRUE	reported	2	43386568	0.018	-10.666666666666666	1.1290000000000002e-26	Evangelou2018dbp	TRUE	reported	6jO0K8	2	TRUE	5e-08	TRUE	NA	NA	TRUE	Risk factor	Diastolic blood pressure	FALSE	757601	NA	NA	NA	Diagnosis	Long COVID: S case, B control	TRUE	997600	3018	994582	0.00302
rs4954192	T	C	T	C	-0.1225	0.0268556	0.3872	0.380387	FALSE	FALSE	FALSE	KbpbCp	2	135632981	0.0323251	0.8307971205038809	0.406089	longcovid2022N2v4	TRUE	reported	2	135632981	0.0179	-6.843575418994414	8.146e-12	Evangelou2018dbp	TRUE	reported	6jO0K8	2	TRUE	5e-08	TRUE	NA	NA	TRUE	Risk factor	Diastolic blood pressure	FALSE	757601	NA	NA	NA	Diagnosis	Long COVID: S case, B control	TRUE	997600	3018	994582	0.00302
rs5010183	T	C	T	C	0.1195	-0.0429592	0.628	0.628522	FALSE	FALSE	FALSE	KbpbCp	7	7286198	0.0314466	-1.3660999917320158	0.171907	longcovid2022N2v4	TRUE	reported	7	7286198	0.018	6.6388888888888875	2.864e-11	Evangelou2018dbp	TRUE	reported	6jO0K8	2	TRUE	5e-08	TRUE	NA	NA	TRUE	Risk factor	Diastolic blood pressure	FALSE	757601	NA	NA	NA	Diagnosis	Long COVID: S case, B control	TRUE	997600	3018	994582	0.00302
rs504217	T	C	T	C	0.2745	-0.0420533	0.0736	0.0849471	FALSE	FALSE	FALSE	KbpbCp	11	72006086	0.0534598	-0.7866340689639691	0.431496	longcovid2022N2v4	TRUE	reported	11	72006086	0.0335	8.194029850746269	2.5059999999999997e-16	Evangelou2018dbp	TRUE	reported	6jO0K8	2	TRUE	5e-08	TRUE	NA	NA	TRUE	Risk factor	Diastolic blood pressure	FALSE	757601	NA	NA	NA	Diagnosis	Long COVID: S case, B control	TRUE	997600	3018	994582	0.00302
rs504691	A	C	A	C	-0.1177	0.0235406	0.4002	0.403672	FALSE	FALSE	FALSE	KbpbCp	6	72206620	0.0299779	0.7852651453237218	0.432299	longcovid2022N2v4	TRUE	reported	6	72206620	0.0177	-6.649717514124293	3.138e-11	Evangelou2018dbp	TRUE	reported	6jO0K8	2	TRUE	5e-08	TRUE	NA	NA	TRUE	Risk factor	Diastolic blood pressure	FALSE	757601	NA	NA	NA	Diagnosis	Long COVID: S case, B control	TRUE	997600	3018	994582	0.00302
rs507666	A	G	A	G	-0.2854	0.0509645	0.1872	0.197456	FALSE	FALSE	FALSE	KbpbCp	9	136149399	0.0365293	1.39517	0.162966	longcovid2022N2v4	TRUE	reported	9	136149399	0.0223	-12.798206278026903	2.267e-37	Evangelou2018dbp	TRUE	reported	6jO0K8	2	TRUE	5e-08	TRUE	NA	NA	TRUE	Risk factor	Diastolic blood pressure	FALSE	757601	NA	NA	NA	Diagnosis	Long COVID: S case, B control	TRUE	997600	3018	994582	0.00302
rs509067	C	T	C	T	0.1436	0.0126173	0.5863	0.593739	FALSE	FALSE	FALSE	KbpbCp	6	117462040	0.0301493	0.41849396171718745	0.675586	longcovid2022N2v4	TRUE	reported	6	117462040	0.0175	8.20571	2.6480000000000003e-16	Evangelou2018dbp	TRUE	reported	6jO0K8	2	TRUE	5e-08	TRUE	NA	NA	TRUE	Risk factor	Diastolic blood pressure	FALSE	757601	NA	NA	NA	Diagnosis	Long COVID: S case, B control	TRUE	997600	3018	994582	0.00302
rs521033	G	A	G	A	0.1802	0.0329849	0.1364	0.117073	FALSE	FALSE	FALSE	KbpbCp	12	69951428	0.0509714	0.6471256430076474	0.51755	longcovid2022N2v4	TRUE	reported	12	69951428	0.0253	7.12253	1.097e-12	Evangelou2018dbp	TRUE	reported	6jO0K8	2	TRUE	5e-08	TRUE	NA	NA	TRUE	Risk factor	Diastolic blood pressure	FALSE	757601	NA	NA	NA	Diagnosis	Long COVID: S case, B control	TRUE	997600	3018	994582	0.00302
rs55684003	G	A	G	A	-0.122	0.00814311	0.3041	0.275501	FALSE	FALSE	FALSE	KbpbCp	13	97988689	0.0342121	0.23801842038343157	0.811866	longcovid2022N2v4	TRUE	reported	13	97988689	0.0189	-6.45503	1.014e-10	Evangelou2018dbp	TRUE	reported	6jO0K8	2	TRUE	5e-08	TRUE	NA	NA	TRUE	Risk factor	Diastolic blood pressure	FALSE	757601	NA	NA	NA	Diagnosis	Long COVID: S case, B control	TRUE	997600	3018	994582	0.00302
rs55747751	A	G	A	G	-0.2239	0.0435995	0.081	0.0735075	FALSE	FALSE	FALSE	KbpbCp	5	132397351	0.0563756	0.773375360971768	0.4393	longcovid2022N2v4	TRUE	reported	5	132397351	0.0331	-6.764350453172206	1.3859999999999998e-11	Evangelou2018dbp	TRUE	reported	6jO0K8	2	TRUE	5e-08	TRUE	NA	NA	TRUE	Risk factor	Diastolic blood pressure	FALSE	757601	NA	NA	NA	Diagnosis	Long COVID: S case, B control	TRUE	997600	3018	994582	0.00302
rs55770741	T	C	T	C	-0.1281	0.00877066	0.5613	0.573056	FALSE	FALSE	FALSE	KbpbCp	5	96220087	0.0302137	0.2902875185760102	0.771596	longcovid2022N2v4	TRUE	reported	5	96220087	0.0175	-7.3199999999999985	2.202e-13	Evangelou2018dbp	TRUE	reported	6jO0K8	2	TRUE	5e-08	TRUE	NA	NA	TRUE	Risk factor	Diastolic blood pressure	FALSE	757601	NA	NA	NA	Diagnosis	Long COVID: S case, B control	TRUE	997600	3018	994582	0.00302
rs55857306	A	G	A	G	-0.5224	-0.0312508	0.1602	0.154414	FALSE	FALSE	FALSE	KbpbCp	1	11895795	0.0414927	-0.7531638095375813	0.451351	longcovid2022N2v4	TRUE	reported	1	11895795	0.0235	-22.22978723404255	5.049999999999998e-109	Evangelou2018dbp	TRUE	reported	6jO0K8	2	TRUE	5e-08	TRUE	NA	NA	TRUE	Risk factor	Diastolic blood pressure	FALSE	757601	NA	NA	NA	Diagnosis	Long COVID: S case, B control	TRUE	997600	3018	994582	0.00302
rs55935819	A	G	A	G	0.1271	0.0400826	0.3636	0.369755	FALSE	FALSE	FALSE	KbpbCp	12	2521579	0.0305343	1.312707348784809	0.1892819999999999	longcovid2022N2v4	TRUE	reported	12	2521579	0.0181	7.022099447513811	1.9580000000000003e-12	Evangelou2018dbp	TRUE	reported	6jO0K8	2	TRUE	5e-08	TRUE	NA	NA	TRUE	Risk factor	Diastolic blood pressure	FALSE	757601	NA	NA	NA	Diagnosis	Long COVID: S case, B control	TRUE	997600	3018	994582	0.00302
rs55938136	G	A	G	A	-0.1408	-0.0706836	0.2249	0.2137	FALSE	FALSE	FALSE	KbpbCp	17	43798360	0.0411708	-1.716838147424874	0.0860093	longcovid2022N2v4	TRUE	reported	17	43798360	0.0225	-6.25778	4.213e-10	Evangelou2018dbp	TRUE	reported	6jO0K8	2	TRUE	5e-08	TRUE	NA	NA	TRUE	Risk factor	Diastolic blood pressure	FALSE	757601	NA	NA	NA	Diagnosis	Long COVID: S case, B control	TRUE	997600	3018	994582	0.00302
rs55944332	G	A	G	A	0.2365	0.0812069	0.2368	0.244537	FALSE	FALSE	FALSE	KbpbCp	2	145726621	0.0359924	2.256223536079839	0.0240566	longcovid2022N2v4	TRUE	reported	2	145726621	0.0204	11.5931	3.2699999999999995e-31	Evangelou2018dbp	TRUE	reported	6jO0K8	2	TRUE	5e-08	TRUE	NA	NA	TRUE	Risk factor	Diastolic blood pressure	FALSE	757601	NA	NA	NA	Diagnosis	Long COVID: S case, B control	TRUE	997600	3018	994582	0.00302
rs55993676	T	G	T	G	-0.2097	0.00829295	0.2916	0.334772	FALSE	FALSE	FALSE	KbpbCp	5	173303392	0.0331886	0.24987345052216728	0.802685	longcovid2022N2v4	TRUE	reported	5	173303392	0.0191	-10.979057591623038	3.8189999999999996e-28	Evangelou2018dbp	TRUE	reported	6jO0K8	2	TRUE	5e-08	TRUE	NA	NA	TRUE	Risk factor	Diastolic blood pressure	FALSE	757601	NA	NA	NA	Diagnosis	Long COVID: S case, B control	TRUE	997600	3018	994582	0.00302
rs56256111	A	G	A	G	0.1926	0.0244629	0.1442	0.15334	FALSE	FALSE	FALSE	KbpbCp	13	41478963	0.0437824	0.558738214442333	0.576341	longcovid2022N2v4	TRUE	reported	13	41478963	0.0263	7.323193916349809	2.599e-13	Evangelou2018dbp	TRUE	reported	6jO0K8	2	TRUE	5e-08	TRUE	NA	NA	TRUE	Risk factor	Diastolic blood pressure	FALSE	757601	NA	NA	NA	Diagnosis	Long COVID: S case, B control	TRUE	997600	3018	994582	0.00302
rs56345595	G	A	G	A	-0.1329	0.0295327	0.4152	0.455891	FALSE	FALSE	FALSE	KbpbCp	8	82814156	0.0298334	0.9899206929146528	0.322213	longcovid2022N2v4	TRUE	reported	8	82814156	0.0177	-7.50847	5.196e-14	Evangelou2018dbp	TRUE	reported	6jO0K8	2	TRUE	5e-08	TRUE	NA	NA	TRUE	Risk factor	Diastolic blood pressure	FALSE	757601	NA	NA	NA	Diagnosis	Long COVID: S case, B control	TRUE	997600	3018	994582	0.00302
rs569550	G	T	G	T	0.2688	0.0640708	0.3954	0.404421	FALSE	FALSE	FALSE	KbpbCp	11	1887068	0.0304366	2.1050577265529	0.0352859	longcovid2022N2v4	TRUE	reported	11	1887068	0.0181	14.8508	1.225e-49	Evangelou2018dbp	TRUE	reported	6jO0K8	2	TRUE	5e-08	TRUE	NA	NA	TRUE	Risk factor	Diastolic blood pressure	FALSE	757601	NA	NA	NA	Diagnosis	Long COVID: S case, B control	TRUE	997600	3018	994582	0.00302
rs5753630	G	A	G	A	-0.107	-0.0877189	0.4382	0.456754	FALSE	FALSE	FALSE	KbpbCp	22	31861950	0.0300958	-2.9146558656025094	0.00356083	longcovid2022N2v4	TRUE	reported	22	31861950	0.0175	-6.11429	8.757999999999998e-10	Evangelou2018dbp	TRUE	reported	6jO0K8	2	TRUE	5e-08	TRUE	NA	NA	TRUE	Risk factor	Diastolic blood pressure	FALSE	757601	NA	NA	NA	Diagnosis	Long COVID: S case, B control	TRUE	997600	3018	994582	0.00302
rs57708073	G	A	G	A	-0.1907	-0.0347837	0.2608	0.30472	FALSE	FALSE	FALSE	KbpbCp	15	79066653	0.0332111	-1.0473516384582264	0.294937	longcovid2022N2v4	TRUE	reported	15	79066653	0.0214	-8.91121	4.726e-19	Evangelou2018dbp	TRUE	reported	6jO0K8	2	TRUE	5e-08	TRUE	NA	NA	TRUE	Risk factor	Diastolic blood pressure	FALSE	757601	NA	NA	NA	Diagnosis	Long COVID: S case, B control	TRUE	997600	3018	994582	0.00302
