## Extended Table S14 for "Genome-wide Association Study of Long COVID" (part 3 of 3)

### Sheet: S14 (continued)
SNP	effect_allele.exposure	other_allele.exposure	effect_allele.outcome	other_allele.outcome	beta.exposure	beta.outcome	eaf.exposure	eaf.outcome	remove	palindromic	ambiguous	id.outcome	chr.outcome	pos.outcome	se.outcome	z.outcome	pval.outcome	outcome	mr_keep.outcome	pval_origin.outcome	chr.exposure	pos.exposure	se.exposure	z.exposure	pval.exposure	exposure	mr_keep.exposure	pval_origin.exposure	id.exposure	action	mr_keep	pt	pleitropy_keep	mrpresso_RSSobs	mrpresso_pval	mrpresso_keep	domain.exposure	exposure.name	logistic.exposure	samplesize.exposure	ncase.exposure	ncontrol.exposure	prevelance.exposure	domain.outcome	outcome.name	logistic.outcome	samplesize.outcome	ncase.outcome	ncontrol.outcome	prevelance.outcome
rs57748895	T	A	T	A	0.6627	0.00804902	0.0179	0.0155421	FALSE	TRUE	FALSE	KbpbCp	1	115826169	0.117005	0.06879210290158541	0.945155	longcovid2022N2v4	TRUE	reported	1	115826169	0.0666	9.95045	2.4929999999999997e-23	Evangelou2018dbp	TRUE	reported	6jO0K8	2	TRUE	5e-08	TRUE	NA	NA	TRUE	Risk factor	Diastolic blood pressure	FALSE	757601	NA	NA	NA	Diagnosis	Long COVID: S case, B control	TRUE	997600	3018	994582	0.00302
rs58693787	G	A	G	A	-0.1584	0.0579272	0.2458	0.276402	FALSE	FALSE	FALSE	KbpbCp	18	48141710	0.0336701	1.7204344507441318	0.0853538	longcovid2022N2v4	TRUE	reported	18	48141710	0.0202	-7.84158	3.816e-15	Evangelou2018dbp	TRUE	reported	6jO0K8	2	TRUE	5e-08	TRUE	NA	NA	TRUE	Risk factor	Diastolic blood pressure	FALSE	757601	NA	NA	NA	Diagnosis	Long COVID: S case, B control	TRUE	997600	3018	994582	0.00302
rs5992929	T	C	T	C	0.1684	0.0444873	0.2834	0.266831	FALSE	FALSE	FALSE	KbpbCp	22	18451977	0.0342018	1.300729786151606	0.193351	longcovid2022N2v4	TRUE	reported	22	18451977	0.0193	8.725388601036268	3.071e-18	Evangelou2018dbp	TRUE	reported	6jO0K8	2	TRUE	5e-08	TRUE	NA	NA	TRUE	Risk factor	Diastolic blood pressure	FALSE	757601	NA	NA	NA	Diagnosis	Long COVID: S case, B control	TRUE	997600	3018	994582	0.00302
rs602521	A	G	A	G	0.1351	0.0107385	0.2656	0.263107	FALSE	FALSE	FALSE	KbpbCp	1	227311066	0.0335258	0.3203055557212654	0.748736	longcovid2022N2v4	TRUE	reported	1	227311066	0.0195	6.9282051282051285	3.9720000000000004e-12	Evangelou2018dbp	TRUE	reported	6jO0K8	2	TRUE	5e-08	TRUE	NA	NA	TRUE	Risk factor	Diastolic blood pressure	FALSE	757601	NA	NA	NA	Diagnosis	Long COVID: S case, B control	TRUE	997600	3018	994582	0.00302
rs6026739	T	A	T	A	0.5032	-0.0356925	0.1226	0.141037	FALSE	TRUE	FALSE	KbpbCp	20	57739469	0.0449236	-0.7945155775583436	0.4268950000000001	longcovid2022N2v4	TRUE	reported	20	57739469	0.0266	18.9173	1.4890000000000002e-79	Evangelou2018dbp	TRUE	reported	6jO0K8	2	TRUE	5e-08	TRUE	NA	NA	TRUE	Risk factor	Diastolic blood pressure	FALSE	757601	NA	NA	NA	Diagnosis	Long COVID: S case, B control	TRUE	997600	3018	994582	0.00302
rs6031431	G	A	G	A	0.1153	-0.0537336	0.4622	0.475461	FALSE	FALSE	FALSE	KbpbCp	20	42795152	0.0300282	-1.7894379283473534	0.0735444999999999	longcovid2022N2v4	TRUE	reported	20	42795152	0.0175	6.58857	4.941e-11	Evangelou2018dbp	TRUE	reported	6jO0K8	2	TRUE	5e-08	TRUE	NA	NA	TRUE	Risk factor	Diastolic blood pressure	FALSE	757601	NA	NA	NA	Diagnosis	Long COVID: S case, B control	TRUE	997600	3018	994582	0.00302
rs604723	C	T	C	T	0.3848	-0.0401108	0.7247	0.727073	FALSE	FALSE	FALSE	KbpbCp	11	100610546	0.0331607	-1.2095884586272303	0.226437	longcovid2022N2v4	TRUE	reported	11	100610546	0.0194	19.8351	2.323999999999999e-87	Evangelou2018dbp	TRUE	reported	6jO0K8	2	TRUE	5e-08	TRUE	NA	NA	TRUE	Risk factor	Diastolic blood pressure	FALSE	757601	NA	NA	NA	Diagnosis	Long COVID: S case, B control	TRUE	997600	3018	994582	0.00302
rs6078393	G	T	G	T	-0.1205	0.0187493	0.4106	0.415665	FALSE	FALSE	FALSE	KbpbCp	20	11908101	0.0302527	0.6197562531608749	0.535418	longcovid2022N2v4	TRUE	reported	20	11908101	0.0176	-6.84659	7.657e-12	Evangelou2018dbp	TRUE	reported	6jO0K8	2	TRUE	5e-08	TRUE	NA	NA	TRUE	Risk factor	Diastolic blood pressure	FALSE	757601	NA	NA	NA	Diagnosis	Long COVID: S case, B control	TRUE	997600	3018	994582	0.00302
rs6108168	A	C	A	C	-0.1901	-0.0451929	0.2546	0.246546	FALSE	FALSE	FALSE	KbpbCp	20	8626271	0.0335163	-1.3483857108332364	0.177534	longcovid2022N2v4	TRUE	reported	20	8626271	0.0199	-9.552763819095476	1.103e-21	Evangelou2018dbp	TRUE	reported	6jO0K8	2	TRUE	5e-08	TRUE	NA	NA	TRUE	Risk factor	Diastolic blood pressure	FALSE	757601	NA	NA	NA	Diagnosis	Long COVID: S case, B control	TRUE	997600	3018	994582	0.00302
rs61772592	G	A	G	A	0.1509	-0.00598654	0.1257	0.142042	FALSE	FALSE	FALSE	KbpbCp	1	56979681	0.0450901	-0.13276839040055355	0.894377	longcovid2022N2v4	TRUE	reported	1	56979681	0.0261	5.78161	7.42e-9	Evangelou2018dbp	TRUE	reported	6jO0K8	2	TRUE	5e-08	TRUE	NA	NA	TRUE	Risk factor	Diastolic blood pressure	FALSE	757601	NA	NA	NA	Diagnosis	Long COVID: S case, B control	TRUE	997600	3018	994582	0.00302
rs61789369	G	A	G	A	0.3039	-0.0290006	0.0435	0.0494342	FALSE	FALSE	FALSE	KbpbCp	4	2265295	0.0704494	-0.4116514831921919	0.680594	longcovid2022N2v4	TRUE	reported	4	2265295	0.0436	6.97018	3.0649999999999996e-12	Evangelou2018dbp	TRUE	reported	6jO0K8	2	TRUE	5e-08	TRUE	NA	NA	TRUE	Risk factor	Diastolic blood pressure	FALSE	757601	NA	NA	NA	Diagnosis	Long COVID: S case, B control	TRUE	997600	3018	994582	0.00302
rs61909958	G	C	G	C	-0.1275	-0.0586939	0.1881	0.15995	FALSE	TRUE	FALSE	KbpbCp	11	96151677	0.0408464	-1.4369418112734538	0.150735	longcovid2022N2v4	TRUE	reported	11	96151677	0.0228	-5.59211	2.213e-8	Evangelou2018dbp	TRUE	reported	6jO0K8	2	TRUE	5e-08	TRUE	NA	NA	TRUE	Risk factor	Diastolic blood pressure	FALSE	757601	NA	NA	NA	Diagnosis	Long COVID: S case, B control	TRUE	997600	3018	994582	0.00302
rs61912333	G	C	G	C	-0.1191	-0.0715653	0.5037	0.520987	FALSE	TRUE	TRUE	KbpbCp	12	19554817	0.0296302	2.4152823808141695	0.0157231999999999	longcovid2022N2v4	TRUE	reported	12	19554817	0.0176	-6.76705	1.131e-11	Evangelou2018dbp	TRUE	reported	6jO0K8	2	FALSE	5e-08	TRUE	NA	NA	NA	Risk factor	Diastolic blood pressure	FALSE	757601	NA	NA	NA	Diagnosis	Long COVID: S case, B control	TRUE	997600	3018	994582	0.00302
rs61917655	T	C	T	C	0.2246	0.0789085	0.1011	0.0950514	FALSE	FALSE	FALSE	KbpbCp	12	48210787	0.051649	1.5277836937791631	0.1265659999999999	longcovid2022N2v4	TRUE	reported	12	48210787	0.0297	7.562289562289562	3.716e-14	Evangelou2018dbp	TRUE	reported	6jO0K8	2	TRUE	5e-08	TRUE	NA	NA	TRUE	Risk factor	Diastolic blood pressure	FALSE	757601	NA	NA	NA	Diagnosis	Long COVID: S case, B control	TRUE	997600	3018	994582	0.00302
rs61948065	C	A	C	A	0.1737	-0.0287216	0.1212	0.125081	FALSE	FALSE	FALSE	KbpbCp	13	25255052	0.0455987	-0.6298776061598248	0.528774	longcovid2022N2v4	TRUE	reported	13	25255052	0.027	6.43333	1.165e-10	Evangelou2018dbp	TRUE	reported	6jO0K8	2	TRUE	5e-08	TRUE	NA	NA	TRUE	Risk factor	Diastolic blood pressure	FALSE	757601	NA	NA	NA	Diagnosis	Long COVID: S case, B control	TRUE	997600	3018	994582	0.00302
rs62030049	G	A	G	A	-0.1336	0.0657653	0.2404	0.279006	FALSE	FALSE	FALSE	KbpbCp	16	50572709	0.0461047	1.426433747535501	0.153743	longcovid2022N2v4	TRUE	reported	16	50572709	0.0209	-6.39234	1.549e-10	Evangelou2018dbp	TRUE	reported	6jO0K8	2	TRUE	5e-08	TRUE	NA	NA	TRUE	Risk factor	Diastolic blood pressure	FALSE	757601	NA	NA	NA	Diagnosis	Long COVID: S case, B control	TRUE	997600	3018	994582	0.00302
rs62064603	T	C	T	C	-0.1335	-0.0171623	0.1856	0.12472	FALSE	FALSE	FALSE	KbpbCp	17	43484496	0.0421166	-0.40749490699629126	0.683644	longcovid2022N2v4	TRUE	reported	17	43484496	0.0229	-5.829694323144105	5.517999999999999e-9	Evangelou2018dbp	TRUE	reported	6jO0K8	2	TRUE	5e-08	TRUE	NA	NA	TRUE	Risk factor	Diastolic blood pressure	FALSE	757601	NA	NA	NA	Diagnosis	Long COVID: S case, B control	TRUE	997600	3018	994582	0.00302
rs62155750	G	A	G	A	0.2177	0.0273391	0.3074	0.368067	FALSE	FALSE	FALSE	KbpbCp	2	96491456	0.0336588	0.8122422665097984	0.416652	longcovid2022N2v4	TRUE	reported	2	96491456	0.0196	11.1071	8.267e-29	Evangelou2018dbp	TRUE	reported	6jO0K8	2	TRUE	5e-08	TRUE	NA	NA	TRUE	Risk factor	Diastolic blood pressure	FALSE	757601	NA	NA	NA	Diagnosis	Long COVID: S case, B control	TRUE	997600	3018	994582	0.00302
rs62158170	G	A	G	A	-0.1645	0.0511058	0.2166	0.209477	FALSE	FALSE	FALSE	KbpbCp	2	114082175	0.0379283	1.3474318648608032	0.177842	longcovid2022N2v4	TRUE	reported	2	114082175	0.0211	-7.79621	6.6329999999999995e-15	Evangelou2018dbp	TRUE	reported	6jO0K8	2	TRUE	5e-08	TRUE	NA	NA	TRUE	Risk factor	Diastolic blood pressure	FALSE	757601	NA	NA	NA	Diagnosis	Long COVID: S case, B control	TRUE	997600	3018	994582	0.00302
rs62234672	A	C	A	C	0.1248	0.0531616	0.1752	0.171165	FALSE	FALSE	FALSE	KbpbCp	3	16592069	0.0376427	1.4122685142139113	0.157871	longcovid2022N2v4	TRUE	reported	3	16592069	0.0229	5.449781659388646	4.923e-8	Evangelou2018dbp	TRUE	reported	6jO0K8	2	TRUE	5e-08	TRUE	NA	NA	TRUE	Risk factor	Diastolic blood pressure	FALSE	757601	NA	NA	NA	Diagnosis	Long COVID: S case, B control	TRUE	997600	3018	994582	0.00302
rs62294352	T	C	T	C	-0.1605	-0.0492438	0.2157	0.206757	FALSE	FALSE	FALSE	KbpbCp	3	169197122	0.0368671	-1.335711243900388	0.181644	longcovid2022N2v4	TRUE	reported	3	169197122	0.0223	-7.197309417040358	6.069999999999999e-13	Evangelou2018dbp	TRUE	reported	6jO0K8	2	TRUE	5e-08	TRUE	NA	NA	TRUE	Risk factor	Diastolic blood pressure	FALSE	757601	NA	NA	NA	Diagnosis	Long COVID: S case, B control	TRUE	997600	3018	994582	0.00302
rs62301873	G	A	G	A	0.1734	-0.0601719	0.1061	0.123394	FALSE	FALSE	FALSE	KbpbCp	4	40603821	0.0476045	-1.2639960507935175	0.206232	longcovid2022N2v4	TRUE	reported	4	40603821	0.0284	6.10563	1.0630000000000002e-9	Evangelou2018dbp	TRUE	reported	6jO0K8	2	TRUE	5e-08	TRUE	NA	NA	TRUE	Risk factor	Diastolic blood pressure	FALSE	757601	NA	NA	NA	Diagnosis	Long COVID: S case, B control	TRUE	997600	3018	994582	0.00302
rs62380354	C	A	C	A	-0.1825	0.0215481	0.1096	0.111136	FALSE	FALSE	FALSE	KbpbCp	5	89484911	0.0508393	0.42384729923504066	0.671678	longcovid2022N2v4	TRUE	reported	5	89484911	0.0291	-6.27148	3.681e-10	Evangelou2018dbp	TRUE	reported	6jO0K8	2	TRUE	5e-08	TRUE	NA	NA	TRUE	Risk factor	Diastolic blood pressure	FALSE	757601	NA	NA	NA	Diagnosis	Long COVID: S case, B control	TRUE	997600	3018	994582	0.00302
rs62413546	T	C	T	C	-0.1877	0.00144082	0.0847	0.100917	FALSE	FALSE	FALSE	KbpbCp	6	56012664	0.0537756	0.02679319245159514	0.978625	longcovid2022N2v4	TRUE	reported	6	56012664	0.032	-5.865625	4.5829999999999996e-9	Evangelou2018dbp	TRUE	reported	6jO0K8	2	TRUE	5e-08	TRUE	NA	NA	TRUE	Risk factor	Diastolic blood pressure	FALSE	757601	NA	NA	NA	Diagnosis	Long COVID: S case, B control	TRUE	997600	3018	994582	0.00302
rs62434124	T	C	T	C	-0.4853	0.031374	0.0711	0.0864817	FALSE	FALSE	FALSE	KbpbCp	6	150999751	0.0534172	0.5873389095647095	0.556976	longcovid2022N2v4	TRUE	reported	6	150999751	0.0338	-14.357988165680474	7.833999999999999e-47	Evangelou2018dbp	TRUE	reported	6jO0K8	2	TRUE	5e-08	TRUE	NA	NA	TRUE	Risk factor	Diastolic blood pressure	FALSE	757601	NA	NA	NA	Diagnosis	Long COVID: S case, B control	TRUE	997600	3018	994582	0.00302
rs62503324	T	C	T	C	0.2033	-0.0138785	0.2397	0.24899	FALSE	FALSE	FALSE	KbpbCp	8	23400615	0.0344868	-0.402429335281905	0.687368	longcovid2022N2v4	TRUE	reported	8	23400615	0.0204	9.965686274509803	2.1099999999999998e-23	Evangelou2018dbp	TRUE	reported	6jO0K8	2	TRUE	5e-08	TRUE	NA	NA	TRUE	Risk factor	Diastolic blood pressure	FALSE	757601	NA	NA	NA	Diagnosis	Long COVID: S case, B control	TRUE	997600	3018	994582	0.00302
rs6271	T	C	T	C	-0.4313	0.094086	0.0737	0.0705222	FALSE	FALSE	FALSE	KbpbCp	9	136522274	0.0784812	1.1988348802006086	0.230592	longcovid2022N2v4	TRUE	reported	9	136522274	0.0352	-12.252840909090908	1.7179999999999998e-34	Evangelou2018dbp	TRUE	reported	6jO0K8	2	TRUE	5e-08	TRUE	NA	NA	TRUE	Risk factor	Diastolic blood pressure	FALSE	757601	NA	NA	NA	Diagnosis	Long COVID: S case, B control	TRUE	997600	3018	994582	0.00302
rs636202	C	T	C	T	-0.1023	0.00560934	0.5185	0.502802	FALSE	FALSE	FALSE	KbpbCp	6	139843583	0.0297184	0.18874973080650373	0.850289	longcovid2022N2v4	TRUE	reported	6	139843583	0.0174	-5.87931	4.399e-9	Evangelou2018dbp	TRUE	reported	6jO0K8	2	TRUE	5e-08	TRUE	NA	NA	TRUE	Risk factor	Diastolic blood pressure	FALSE	757601	NA	NA	NA	Diagnosis	Long COVID: S case, B control	TRUE	997600	3018	994582	0.00302
rs6442105	G	A	G	A	0.2485	0.018723	0.6726	0.716019	FALSE	FALSE	FALSE	KbpbCp	3	48182326	0.0325841	0.5746054057040091	0.565558	longcovid2022N2v4	TRUE	reported	3	48182326	0.0185	13.4324	3.095e-41	Evangelou2018dbp	TRUE	reported	6jO0K8	2	TRUE	5e-08	TRUE	NA	NA	TRUE	Risk factor	Diastolic blood pressure	FALSE	757601	NA	NA	NA	Diagnosis	Long COVID: S case, B control	TRUE	997600	3018	994582	0.00302
rs6445590	A	G	A	G	0.1284	0.0396003	0.4545	0.487494	FALSE	FALSE	FALSE	KbpbCp	3	53655932	0.0298163	1.328142660222764	0.1841299999999999	longcovid2022N2v4	TRUE	reported	3	53655932	0.0174	7.379310344827586	1.653e-13	Evangelou2018dbp	TRUE	reported	6jO0K8	2	TRUE	5e-08	TRUE	NA	NA	TRUE	Risk factor	Diastolic blood pressure	FALSE	757601	NA	NA	NA	Diagnosis	Long COVID: S case, B control	TRUE	997600	3018	994582	0.00302
rs6464165	C	T	C	T	0.217	0.0165768	0.2809	0.258273	FALSE	FALSE	FALSE	KbpbCp	7	151413124	0.0344099	0.48174507917779474	0.629988	longcovid2022N2v4	TRUE	reported	7	151413124	0.0195	11.1282	7.34e-29	Evangelou2018dbp	TRUE	reported	6jO0K8	2	TRUE	5e-08	TRUE	NA	NA	TRUE	Risk factor	Diastolic blood pressure	FALSE	757601	NA	NA	NA	Diagnosis	Long COVID: S case, B control	TRUE	997600	3018	994582	0.00302
rs6487076	G	A	G	A	-0.174	0.0419133	0.223	0.203695	FALSE	FALSE	FALSE	KbpbCp	12	20470857	0.0364526	1.149802757553645	0.2502249999999999	longcovid2022N2v4	TRUE	reported	12	20470857	0.0209	-8.32536	8.685000000000001e-17	Evangelou2018dbp	TRUE	reported	6jO0K8	2	TRUE	5e-08	TRUE	NA	NA	TRUE	Risk factor	Diastolic blood pressure	FALSE	757601	NA	NA	NA	Diagnosis	Long COVID: S case, B control	TRUE	997600	3018	994582	0.00302
rs6490019	G	A	G	A	0.1778	-0.00924609	0.6203	0.653625	FALSE	FALSE	FALSE	KbpbCp	12	115920472	0.0306646	-0.30152325482804276	0.763015	longcovid2022N2v4	TRUE	reported	12	115920472	0.0178	9.98876	2.101e-23	Evangelou2018dbp	TRUE	reported	6jO0K8	2	TRUE	5e-08	TRUE	NA	NA	TRUE	Risk factor	Diastolic blood pressure	FALSE	757601	NA	NA	NA	Diagnosis	Long COVID: S case, B control	TRUE	997600	3018	994582	0.00302
rs6504163	T	C	T	C	-0.1842	0.0273331	0.6237	0.619895	FALSE	FALSE	FALSE	KbpbCp	17	61545779	0.031003	0.8816275844273135	0.377978	longcovid2022N2v4	TRUE	reported	17	61545779	0.0183	-10.065573770491802	6.302e-24	Evangelou2018dbp	TRUE	reported	6jO0K8	2	TRUE	5e-08	TRUE	NA	NA	TRUE	Risk factor	Diastolic blood pressure	FALSE	757601	NA	NA	NA	Diagnosis	Long COVID: S case, B control	TRUE	997600	3018	994582	0.00302
rs6546810	C	T	C	T	0.12	-0.00564812	0.3525	0.373491	FALSE	FALSE	FALSE	KbpbCp	2	73389716	0.0317366	-0.1779686544872482	0.858747	longcovid2022N2v4	TRUE	reported	2	73389716	0.0181	6.62983	3.162e-11	Evangelou2018dbp	TRUE	reported	6jO0K8	2	TRUE	5e-08	TRUE	NA	NA	TRUE	Risk factor	Diastolic blood pressure	FALSE	757601	NA	NA	NA	Diagnosis	Long COVID: S case, B control	TRUE	997600	3018	994582	0.00302
rs6556384	A	C	A	C	-0.152	-0.00779369	0.8105	0.807996	FALSE	FALSE	FALSE	KbpbCp	5	158418952	0.0362574	-0.21495446446794308	0.829803	longcovid2022N2v4	TRUE	reported	5	158418952	0.0221	-6.877828054298642	5.907e-12	Evangelou2018dbp	TRUE	reported	6jO0K8	2	TRUE	5e-08	TRUE	NA	NA	TRUE	Risk factor	Diastolic blood pressure	FALSE	757601	NA	NA	NA	Diagnosis	Long COVID: S case, B control	TRUE	997600	3018	994582	0.00302
rs6580970	T	C	T	C	-0.1661	0.0650443	0.2987	0.341867	FALSE	FALSE	FALSE	KbpbCp	12	54434277	0.0317187	2.050660966559159	0.0402996	longcovid2022N2v4	TRUE	reported	12	54434277	0.0191	-8.696335078534032	4.028e-18	Evangelou2018dbp	TRUE	reported	6jO0K8	2	TRUE	5e-08	TRUE	NA	NA	TRUE	Risk factor	Diastolic blood pressure	FALSE	757601	NA	NA	NA	Diagnosis	Long COVID: S case, B control	TRUE	997600	3018	994582	0.00302
rs6581101	A	C	A	C	-0.1261	-0.0132706	0.6038	0.620866	FALSE	FALSE	FALSE	KbpbCp	12	57136374	0.0314378	-0.42212241314595805	0.672936	longcovid2022N2v4	TRUE	reported	12	57136374	0.0179	-7.044692737430167	2.048e-12	Evangelou2018dbp	TRUE	reported	6jO0K8	2	TRUE	5e-08	TRUE	NA	NA	TRUE	Risk factor	Diastolic blood pressure	FALSE	757601	NA	NA	NA	Diagnosis	Long COVID: S case, B control	TRUE	997600	3018	994582	0.00302
rs6602177	T	C	T	C	-0.1203	0.0377287	0.7073	0.702566	FALSE	FALSE	FALSE	KbpbCp	10	17167141	0.0427899	0.8817197516236308	0.377928	longcovid2022N2v4	TRUE	reported	10	17167141	0.0207	-5.811594202898551	6.521e-9	Evangelou2018dbp	TRUE	reported	6jO0K8	2	TRUE	5e-08	TRUE	NA	NA	TRUE	Risk factor	Diastolic blood pressure	FALSE	757601	NA	NA	NA	Diagnosis	Long COVID: S case, B control	TRUE	997600	3018	994582	0.00302
rs66682451	G	A	G	A	-0.1348	-0.0332946	0.2747	0.242954	FALSE	FALSE	FALSE	KbpbCp	11	107097540	0.0336067	-0.9907131613636566	0.321826	longcovid2022N2v4	TRUE	reported	11	107097540	0.0194	-6.94845	3.436000000000001e-12	Evangelou2018dbp	TRUE	reported	6jO0K8	2	TRUE	5e-08	TRUE	NA	NA	TRUE	Risk factor	Diastolic blood pressure	FALSE	757601	NA	NA	NA	Diagnosis	Long COVID: S case, B control	TRUE	997600	3018	994582	0.00302
rs6686889	T	C	T	C	0.1918	-0.0186972	0.2533	0.263683	FALSE	FALSE	FALSE	KbpbCp	1	25030470	0.0335426	-0.5574165389683567	0.577242	longcovid2022N2v4	TRUE	reported	1	25030470	0.0199	9.638190954773869	6.944999999999999e-22	Evangelou2018dbp	TRUE	reported	6jO0K8	2	TRUE	5e-08	TRUE	NA	NA	TRUE	Risk factor	Diastolic blood pressure	FALSE	757601	NA	NA	NA	Diagnosis	Long COVID: S case, B control	TRUE	997600	3018	994582	0.00302
rs66887589	C	T	C	T	0.161	-0.030889	0.4779	0.462963	FALSE	FALSE	FALSE	KbpbCp	4	120509279	0.0296269	-1.0425997995065297	0.297134	longcovid2022N2v4	TRUE	reported	4	120509279	0.0174	9.25287	1.834e-20	Evangelou2018dbp	TRUE	reported	6jO0K8	2	TRUE	5e-08	TRUE	NA	NA	TRUE	Risk factor	Diastolic blood pressure	FALSE	757601	NA	NA	NA	Diagnosis	Long COVID: S case, B control	TRUE	997600	3018	994582	0.00302
rs675605	C	G	C	G	-0.1205	0.0297552	0.7159	0.736782	FALSE	TRUE	FALSE	KbpbCp	13	110873556	0.0426438	0.6977614565306093	0.4853269999999999	longcovid2022N2v4	TRUE	reported	13	110873556	0.0196	-6.1479591836734695	8.461e-10	Evangelou2018dbp	TRUE	reported	6jO0K8	2	TRUE	5e-08	TRUE	NA	NA	TRUE	Risk factor	Diastolic blood pressure	FALSE	757601	NA	NA	NA	Diagnosis	Long COVID: S case, B control	TRUE	997600	3018	994582	0.00302
rs6763931	A	G	A	G	0.1383	0.024075	0.4438	0.451209	FALSE	FALSE	FALSE	KbpbCp	3	141102833	0.0296806	0.8111358934792423	0.4172870000000001	longcovid2022N2v4	TRUE	reported	3	141102833	0.0173	7.994219653179192	1.481e-15	Evangelou2018dbp	TRUE	reported	6jO0K8	2	TRUE	5e-08	TRUE	NA	NA	TRUE	Risk factor	Diastolic blood pressure	FALSE	757601	NA	NA	NA	Diagnosis	Long COVID: S case, B control	TRUE	997600	3018	994582	0.00302
rs6777317	A	G	A	G	0.1249	0.00729098	0.2899	0.315182	FALSE	FALSE	FALSE	KbpbCp	3	197070959	0.0413884	0.1761599868562206	0.860168	longcovid2022N2v4	TRUE	reported	3	197070959	0.0195	6.405128205128205	1.505e-10	Evangelou2018dbp	TRUE	reported	6jO0K8	2	TRUE	5e-08	TRUE	NA	NA	TRUE	Risk factor	Diastolic blood pressure	FALSE	757601	NA	NA	NA	Diagnosis	Long COVID: S case, B control	TRUE	997600	3018	994582	0.00302
rs6779368	G	A	G	A	0.1791	-6.7187e-4	0.3423	0.327445	FALSE	FALSE	FALSE	KbpbCp	3	185298868	0.0313042	-0.02146261524012752	0.982877	longcovid2022N2v4	TRUE	reported	3	185298868	0.0184	9.7337	2.2800000000000004e-22	Evangelou2018dbp	TRUE	reported	6jO0K8	2	TRUE	5e-08	TRUE	NA	NA	TRUE	Risk factor	Diastolic blood pressure	FALSE	757601	NA	NA	NA	Diagnosis	Long COVID: S case, B control	TRUE	997600	3018	994582	0.00302
rs6795735	T	C	T	C	-0.1438	-0.015826	0.4109	0.389033	FALSE	FALSE	FALSE	KbpbCp	3	64705365	0.030649	-0.5163626872002349	0.605601	longcovid2022N2v4	TRUE	reported	3	64705365	0.0176	-8.170454545454545	3.054e-16	Evangelou2018dbp	TRUE	reported	6jO0K8	2	TRUE	5e-08	TRUE	NA	NA	TRUE	Risk factor	Diastolic blood pressure	FALSE	757601	NA	NA	NA	Diagnosis	Long COVID: S case, B control	TRUE	997600	3018	994582	0.00302
rs68085857	T	C	T	C	0.191	0.0368486	0.234	0.237549	FALSE	FALSE	FALSE	KbpbCp	1	217737629	0.0343214	1.0736333599445245	0.282987	longcovid2022N2v4	TRUE	reported	1	217737629	0.0205	9.317073170731708	9.825e-21	Evangelou2018dbp	TRUE	reported	6jO0K8	2	TRUE	5e-08	TRUE	NA	NA	TRUE	Risk factor	Diastolic blood pressure	FALSE	757601	NA	NA	NA	Diagnosis	Long COVID: S case, B control	TRUE	997600	3018	994582	0.00302
rs682681	C	T	C	T	0.1454	0.0356125	0.6665	0.644439	FALSE	FALSE	FALSE	KbpbCp	13	22294062	0.032609	1.0921064736729125	0.274786	longcovid2022N2v4	TRUE	reported	13	22294062	0.0185	7.85946	4.473e-15	Evangelou2018dbp	TRUE	reported	6jO0K8	2	TRUE	5e-08	TRUE	NA	NA	TRUE	Risk factor	Diastolic blood pressure	FALSE	757601	NA	NA	NA	Diagnosis	Long COVID: S case, B control	TRUE	997600	3018	994582	0.00302
rs6875967	G	A	G	A	-0.1344	-0.0162512	0.6479	0.648642	FALSE	FALSE	FALSE	KbpbCp	5	50878292	0.0309606	-0.5248993882547496	0.599652	longcovid2022N2v4	TRUE	reported	5	50878292	0.0181	-7.42541	1.214e-13	Evangelou2018dbp	TRUE	reported	6jO0K8	2	TRUE	5e-08	TRUE	NA	NA	TRUE	Risk factor	Diastolic blood pressure	FALSE	757601	NA	NA	NA	Diagnosis	Long COVID: S case, B control	TRUE	997600	3018	994582	0.00302
rs6905288	A	G	A	G	0.1759	0.0765529	0.5681	0.565522	FALSE	FALSE	FALSE	KbpbCp	6	43758873	0.0298535	2.5642855946538927	0.0103388	longcovid2022N2v4	TRUE	reported	6	43758873	0.0179	9.8268156424581	7.791e-23	Evangelou2018dbp	TRUE	reported	6jO0K8	2	TRUE	5e-08	TRUE	NA	NA	TRUE	Risk factor	Diastolic blood pressure	FALSE	757601	NA	NA	NA	Diagnosis	Long COVID: S case, B control	TRUE	997600	3018	994582	0.00302
rs6934891	A	G	A	G	0.1275	0.0197832	0.4255	0.470223	FALSE	FALSE	FALSE	KbpbCp	6	22139729	0.0302054	0.6549557363915062	0.5124970000000001	longcovid2022N2v4	TRUE	reported	6	22139729	0.0177	7.203389830508475	5.214e-13	Evangelou2018dbp	TRUE	reported	6jO0K8	2	TRUE	5e-08	TRUE	NA	NA	TRUE	Risk factor	Diastolic blood pressure	FALSE	757601	NA	NA	NA	Diagnosis	Long COVID: S case, B control	TRUE	997600	3018	994582	0.00302
rs693974	T	C	T	C	-0.1847	0.0483475	0.6036	0.577096	FALSE	FALSE	FALSE	KbpbCp	20	10557252	0.0301443	1.6038687247672032	0.108743	longcovid2022N2v4	TRUE	reported	20	10557252	0.0177	-10.435028248587573	1.758e-25	Evangelou2018dbp	TRUE	reported	6jO0K8	2	TRUE	5e-08	TRUE	NA	NA	TRUE	Risk factor	Diastolic blood pressure	FALSE	757601	NA	NA	NA	Diagnosis	Long COVID: S case, B control	TRUE	997600	3018	994582	0.00302
rs6959688	G	A	G	A	0.1269	-0.0253477	0.4015	0.39649	FALSE	FALSE	FALSE	KbpbCp	7	1966831	0.0301188	-0.8415906344210261	0.400017	longcovid2022N2v4	TRUE	reported	7	1966831	0.0178	7.12921	1.0209999999999998e-12	Evangelou2018dbp	TRUE	reported	6jO0K8	2	TRUE	5e-08	TRUE	NA	NA	TRUE	Risk factor	Diastolic blood pressure	FALSE	757601	NA	NA	NA	Diagnosis	Long COVID: S case, B control	TRUE	997600	3018	994582	0.00302
rs6961048	G	C	G	C	0.2729	-0.0356602	0.1038	0.115461	FALSE	TRUE	FALSE	KbpbCp	7	27328187	0.0469119	-0.7601525412528591	0.447164	longcovid2022N2v4	TRUE	reported	7	27328187	0.0286	9.54196	1.278e-21	Evangelou2018dbp	TRUE	reported	6jO0K8	2	TRUE	5e-08	TRUE	NA	NA	TRUE	Risk factor	Diastolic blood pressure	FALSE	757601	NA	NA	NA	Diagnosis	Long COVID: S case, B control	TRUE	997600	3018	994582	0.00302
rs6983239	T	G	T	G	0.1159	-0.064631	0.2188	0.209933	FALSE	FALSE	FALSE	KbpbCp	8	72507296	0.0354871	-1.8212533568536171	0.0685681	longcovid2022N2v4	TRUE	reported	8	72507296	0.0211	5.492890995260663	3.706e-8	Evangelou2018dbp	TRUE	reported	6jO0K8	2	TRUE	5e-08	TRUE	NA	NA	TRUE	Risk factor	Diastolic blood pressure	FALSE	757601	NA	NA	NA	Diagnosis	Long COVID: S case, B control	TRUE	997600	3018	994582	0.00302
rs699	G	A	G	A	0.2359	-0.0114684	0.407	0.416502	FALSE	FALSE	FALSE	KbpbCp	1	230845794	0.0305611	-0.3752613616656468	0.707465	longcovid2022N2v4	TRUE	reported	1	230845794	0.0177	13.3277	1.301e-40	Evangelou2018dbp	TRUE	reported	6jO0K8	2	TRUE	5e-08	TRUE	NA	NA	TRUE	Risk factor	Diastolic blood pressure	FALSE	757601	NA	NA	NA	Diagnosis	Long COVID: S case, B control	TRUE	997600	3018	994582	0.00302
rs7012891	C	T	C	T	0.1391	-0.0831952	0.2367	0.217862	FALSE	FALSE	FALSE	KbpbCp	8	126514676	0.0345151	-2.410400085759566	0.0159348999999999	longcovid2022N2v4	TRUE	reported	8	126514676	0.0205	6.78537	1.1949999999999998e-11	Evangelou2018dbp	TRUE	reported	6jO0K8	2	TRUE	5e-08	TRUE	NA	NA	TRUE	Risk factor	Diastolic blood pressure	FALSE	757601	NA	NA	NA	Diagnosis	Long COVID: S case, B control	TRUE	997600	3018	994582	0.00302
rs710249	C	G	C	G	0.1501	-0.0183773	0.4264	0.415334	FALSE	TRUE	TRUE	KbpbCp	1	43869235	0.030353	-0.6054525088129673	0.544877	longcovid2022N2v4	TRUE	reported	1	43869235	0.0174	8.626436781609197	6.4279999999999985e-18	Evangelou2018dbp	TRUE	reported	6jO0K8	2	FALSE	5e-08	TRUE	NA	NA	NA	Risk factor	Diastolic blood pressure	FALSE	757601	NA	NA	NA	Diagnosis	Long COVID: S case, B control	TRUE	997600	3018	994582	0.00302
rs7106104	C	T	C	T	0.1186	-0.0493562	0.281	0.274593	FALSE	FALSE	FALSE	KbpbCp	11	111635655	0.0334083	-1.4773634096916035	0.139579	longcovid2022N2v4	TRUE	reported	11	111635655	0.0193	6.14508	7.721000000000001e-10	Evangelou2018dbp	TRUE	reported	6jO0K8	2	TRUE	5e-08	TRUE	NA	NA	TRUE	Risk factor	Diastolic blood pressure	FALSE	757601	NA	NA	NA	Diagnosis	Long COVID: S case, B control	TRUE	997600	3018	994582	0.00302
rs710698	G	A	G	A	-0.1059	0.0265579	0.4135	0.380472	FALSE	FALSE	FALSE	KbpbCp	12	70369918	0.0306034	0.8678088055575525	0.3855	longcovid2022N2v4	TRUE	reported	12	70369918	0.0176	-6.01705	1.885e-9	Evangelou2018dbp	TRUE	reported	6jO0K8	2	TRUE	5e-08	TRUE	NA	NA	TRUE	Risk factor	Diastolic blood pressure	FALSE	757601	NA	NA	NA	Diagnosis	Long COVID: S case, B control	TRUE	997600	3018	994582	0.00302
rs7107711	C	G	C	G	0.1263	0.0309868	0.7782	0.774701	FALSE	TRUE	FALSE	KbpbCp	11	13255538	0.0350957	0.8829229791683881	0.377278	longcovid2022N2v4	TRUE	reported	11	13255538	0.021	6.014285714285713	1.669e-9	Evangelou2018dbp	TRUE	reported	6jO0K8	2	TRUE	5e-08	TRUE	NA	NA	TRUE	Risk factor	Diastolic blood pressure	FALSE	757601	NA	NA	NA	Diagnosis	Long COVID: S case, B control	TRUE	997600	3018	994582	0.00302
rs7115331	G	T	G	T	0.1266	-0.00599847	0.2857	0.270047	FALSE	FALSE	FALSE	KbpbCp	11	76218590	0.033698	-0.17800670662947354	0.858718	longcovid2022N2v4	TRUE	reported	11	76218590	0.0192	6.59375	3.915e-11	Evangelou2018dbp	TRUE	reported	6jO0K8	2	TRUE	5e-08	TRUE	NA	NA	TRUE	Risk factor	Diastolic blood pressure	FALSE	757601	NA	NA	NA	Diagnosis	Long COVID: S case, B control	TRUE	997600	3018	994582	0.00302
rs7137828	T	C	T	C	-0.5027	0.0391894	0.5183	0.550531	FALSE	FALSE	FALSE	KbpbCp	12	111932800	0.0306626	1.2780847025366406	0.201219	longcovid2022N2v4	TRUE	reported	12	111932800	0.0176	-28.5625	4.799999999999999e-180	Evangelou2018dbp	TRUE	reported	6jO0K8	2	TRUE	5e-08	TRUE	NA	NA	TRUE	Risk factor	Diastolic blood pressure	FALSE	757601	NA	NA	NA	Diagnosis	Long COVID: S case, B control	TRUE	997600	3018	994582	0.00302
rs7155504	C	T	C	T	-0.2286	-0.170048	0.0876	0.0619463	FALSE	FALSE	FALSE	KbpbCp	14	36158828	0.0752089	-2.2610090029238563	0.0237583	longcovid2022N2v4	TRUE	reported	14	36158828	0.0317	-7.21136	5.162e-13	Evangelou2018dbp	TRUE	reported	6jO0K8	2	TRUE	5e-08	TRUE	NA	NA	TRUE	Risk factor	Diastolic blood pressure	FALSE	757601	NA	NA	NA	Diagnosis	Long COVID: S case, B control	TRUE	997600	3018	994582	0.00302
rs7169864	T	C	T	C	-0.1132	-0.0318568	0.2322	0.244386	FALSE	FALSE	FALSE	KbpbCp	15	53902901	0.0344212	-0.925499401531614	0.354707	longcovid2022N2v4	TRUE	reported	15	53902901	0.0205	-5.521951219512195	3.403e-8	Evangelou2018dbp	TRUE	reported	6jO0K8	2	TRUE	5e-08	TRUE	NA	NA	TRUE	Risk factor	Diastolic blood pressure	FALSE	757601	NA	NA	NA	Diagnosis	Long COVID: S case, B control	TRUE	997600	3018	994582	0.00302
rs7192407	C	T	C	T	-0.1019	0.0430829	0.528	0.530945	FALSE	FALSE	FALSE	KbpbCp	16	49783926	0.0298816	1.4417869190404795	0.149362	longcovid2022N2v4	TRUE	reported	16	49783926	0.0174	-5.85632	4.534e-9	Evangelou2018dbp	TRUE	reported	6jO0K8	2	TRUE	5e-08	TRUE	NA	NA	TRUE	Risk factor	Diastolic blood pressure	FALSE	757601	NA	NA	NA	Diagnosis	Long COVID: S case, B control	TRUE	997600	3018	994582	0.00302
rs7217916	G	A	G	A	-0.1111	0.00185548	0.6146	0.648137	FALSE	FALSE	FALSE	KbpbCp	17	76769434	0.0305699	0.06069630584332955	0.951601	longcovid2022N2v4	TRUE	reported	17	76769434	0.0179	-6.2067	5.633e-10	Evangelou2018dbp	TRUE	reported	6jO0K8	2	TRUE	5e-08	TRUE	NA	NA	TRUE	Risk factor	Diastolic blood pressure	FALSE	757601	NA	NA	NA	Diagnosis	Long COVID: S case, B control	TRUE	997600	3018	994582	0.00302
rs7227492	C	T	C	T	-0.181	-0.0537812	0.1822	0.163467	FALSE	FALSE	FALSE	KbpbCp	18	772064	0.0385475	-1.3951929437706727	0.162957	longcovid2022N2v4	TRUE	reported	18	772064	0.0227	-7.97357	1.425e-15	Evangelou2018dbp	TRUE	reported	6jO0K8	2	TRUE	5e-08	TRUE	NA	NA	TRUE	Risk factor	Diastolic blood pressure	FALSE	757601	NA	NA	NA	Diagnosis	Long COVID: S case, B control	TRUE	997600	3018	994582	0.00302
rs722783	A	G	A	G	-0.2093	0.0477934	0.2216	0.199062	FALSE	FALSE	FALSE	KbpbCp	8	120442287	0.0374698	1.275517883735702	0.202125	longcovid2022N2v4	TRUE	reported	8	120442287	0.0208	-10.062500000000002	9.026999999999999e-24	Evangelou2018dbp	TRUE	reported	6jO0K8	2	TRUE	5e-08	TRUE	NA	NA	TRUE	Risk factor	Diastolic blood pressure	FALSE	757601	NA	NA	NA	Diagnosis	Long COVID: S case, B control	TRUE	997600	3018	994582	0.00302
rs7257694	T	C	T	C	0.1837	0.0274829	0.4003	0.403363	FALSE	FALSE	FALSE	KbpbCp	19	30314666	0.0311238	0.8830187830534832	0.377227	longcovid2022N2v4	TRUE	reported	19	30314666	0.0178	10.320224719101123	6.279000000000001e-25	Evangelou2018dbp	TRUE	reported	6jO0K8	2	TRUE	5e-08	TRUE	NA	NA	TRUE	Risk factor	Diastolic blood pressure	FALSE	757601	NA	NA	NA	Diagnosis	Long COVID: S case, B control	TRUE	997600	3018	994582	0.00302
rs7258382	C	T	C	T	-0.2624	0.104443	0.1611	0.127301	FALSE	FALSE	FALSE	KbpbCp	19	7262569	0.0552554	1.8901862985337177	0.0587323	longcovid2022N2v4	TRUE	reported	19	7262569	0.0248	-10.5806	3.0270000000000004e-26	Evangelou2018dbp	TRUE	reported	6jO0K8	2	TRUE	5e-08	TRUE	NA	NA	TRUE	Risk factor	Diastolic blood pressure	FALSE	757601	NA	NA	NA	Diagnosis	Long COVID: S case, B control	TRUE	997600	3018	994582	0.00302
rs72613227	T	A	T	A	0.1884	-0.0578772	0.1269	0.126735	FALSE	TRUE	FALSE	KbpbCp	6	106320771	0.0445364	-1.2995482347024008	0.193755	longcovid2022N2v4	TRUE	reported	6	106320771	0.0285	6.61053	3.87e-11	Evangelou2018dbp	TRUE	reported	6jO0K8	2	TRUE	5e-08	TRUE	NA	NA	TRUE	Risk factor	Diastolic blood pressure	FALSE	757601	NA	NA	NA	Diagnosis	Long COVID: S case, B control	TRUE	997600	3018	994582	0.00302
rs7265695	C	T	C	T	-0.1967	0.00849136	0.1965	0.233658	FALSE	FALSE	FALSE	KbpbCp	20	40043096	0.0356042	0.23849321147505068	0.811499	longcovid2022N2v4	TRUE	reported	20	40043096	0.0219	-8.98174	2.482e-19	Evangelou2018dbp	TRUE	reported	6jO0K8	2	TRUE	5e-08	TRUE	NA	NA	TRUE	Risk factor	Diastolic blood pressure	FALSE	757601	NA	NA	NA	Diagnosis	Long COVID: S case, B control	TRUE	997600	3018	994582	0.00302
rs72683923	C	T	C	T	-0.5325	0.0848304	0.0212	0.0158232	FALSE	FALSE	FALSE	KbpbCp	14	50735947	0.1601	0.5298588382261087	0.5962099999999999	longcovid2022N2v4	TRUE	reported	14	50735947	0.0635	-8.38583	5.023e-17	Evangelou2018dbp	TRUE	reported	6jO0K8	2	TRUE	5e-08	TRUE	NA	NA	TRUE	Risk factor	Diastolic blood pressure	FALSE	757601	NA	NA	NA	Diagnosis	Long COVID: S case, B control	TRUE	997600	3018	994582	0.00302
rs72704264	C	G	C	G	0.117	-0.00575039	0.2172	0.205569	FALSE	TRUE	FALSE	KbpbCp	1	145713305	0.0424338	0.13551437768948338	0.892205	longcovid2022N2v4	TRUE	reported	1	145713305	0.0212	5.518867924528301	3.603e-8	Evangelou2018dbp	TRUE	reported	6jO0K8	2	TRUE	5e-08	TRUE	NA	NA	TRUE	Risk factor	Diastolic blood pressure	FALSE	757601	NA	NA	NA	Diagnosis	Long COVID: S case, B control	TRUE	997600	3018	994582	0.00302
rs72719149	C	T	C	T	0.1279	-0.00256932	0.3164	0.302184	FALSE	FALSE	FALSE	KbpbCp	4	144043336	0.0318201	-0.08074518936144136	0.935645	longcovid2022N2v4	TRUE	reported	4	144043336	0.0186	6.87634	6.342e-12	Evangelou2018dbp	TRUE	reported	6jO0K8	2	TRUE	5e-08	TRUE	NA	NA	TRUE	Risk factor	Diastolic blood pressure	FALSE	757601	NA	NA	NA	Diagnosis	Long COVID: S case, B control	TRUE	997600	3018	994582	0.00302
rs7278003	C	T	C	T	0.1293	-0.0461418	0.5615	0.562841	FALSE	FALSE	FALSE	KbpbCp	21	44966069	0.0391491	-1.178617132960911	0.238551	longcovid2022N2v4	TRUE	reported	21	44966069	0.0176	7.34659	1.7800000000000002e-13	Evangelou2018dbp	TRUE	reported	6jO0K8	2	TRUE	5e-08	TRUE	NA	NA	TRUE	Risk factor	Diastolic blood pressure	FALSE	757601	NA	NA	NA	Diagnosis	Long COVID: S case, B control	TRUE	997600	3018	994582	0.00302
rs72831343	G	T	G	T	-0.4936	0.00564506	0.1419	0.124788	FALSE	FALSE	FALSE	KbpbCp	10	63515681	0.0452232	0.12482663765500894	0.900661	longcovid2022N2v4	TRUE	reported	10	63515681	0.0248	-19.9032	4.768999999999998e-88	Evangelou2018dbp	TRUE	reported	6jO0K8	2	TRUE	5e-08	TRUE	NA	NA	TRUE	Risk factor	Diastolic blood pressure	FALSE	757601	NA	NA	NA	Diagnosis	Long COVID: S case, B control	TRUE	997600	3018	994582	0.00302
rs72842207	T	C	T	C	-0.2112	0.0665576	0.2149	0.220352	FALSE	FALSE	FALSE	KbpbCp	10	121433675	0.0368871	1.8043597897367911	0.0711746	longcovid2022N2v4	TRUE	reported	10	121433675	0.0211	-10.009478672985782	1.1e-23	Evangelou2018dbp	TRUE	reported	6jO0K8	2	TRUE	5e-08	TRUE	NA	NA	TRUE	Risk factor	Diastolic blood pressure	FALSE	757601	NA	NA	NA	Diagnosis	Long COVID: S case, B control	TRUE	997600	3018	994582	0.00302
rs72976750	C	T	C	T	0.1718	0.0133005	0.1396	0.145606	FALSE	FALSE	FALSE	KbpbCp	4	86725684	0.0412731	0.3222559003321776	0.747259	longcovid2022N2v4	TRUE	reported	4	86725684	0.0251	6.84462	7.367000000000001e-12	Evangelou2018dbp	TRUE	reported	6jO0K8	2	TRUE	5e-08	TRUE	NA	NA	TRUE	Risk factor	Diastolic blood pressure	FALSE	757601	NA	NA	NA	Diagnosis	Long COVID: S case, B control	TRUE	997600	3018	994582	0.00302
rs72999033	T	C	T	C	0.2793	0.0226225	0.0658	0.0659919	FALSE	FALSE	FALSE	KbpbCp	19	19366632	0.0604634	0.37415196631350534	0.708291	longcovid2022N2v4	TRUE	reported	19	19366632	0.0358	7.801675977653631	5.947e-15	Evangelou2018dbp	TRUE	reported	6jO0K8	2	TRUE	5e-08	TRUE	NA	NA	TRUE	Risk factor	Diastolic blood pressure	FALSE	757601	NA	NA	NA	Diagnosis	Long COVID: S case, B control	TRUE	997600	3018	994582	0.00302
rs73029563	G	C	G	C	0.2592	0.0130904	0.545	0.576926	FALSE	TRUE	TRUE	KbpbCp	2	165008166	0.0307101	0.426257159696647	0.669921	longcovid2022N2v4	TRUE	reported	2	165008166	0.0174	14.8966	5.769999999999999e-50	Evangelou2018dbp	TRUE	reported	6jO0K8	2	FALSE	5e-08	TRUE	NA	NA	NA	Risk factor	Diastolic blood pressure	FALSE	757601	NA	NA	NA	Diagnosis	Long COVID: S case, B control	TRUE	997600	3018	994582	0.00302
rs73033340	G	A	G	A	-0.5312	-0.0453194	0.0362	0.0578121	FALSE	FALSE	FALSE	KbpbCp	7	1195692	0.104744	-0.43266821965936	0.665255	longcovid2022N2v4	TRUE	reported	7	1195692	0.0525	-10.1181	5.0599999999999996e-24	Evangelou2018dbp	TRUE	reported	6jO0K8	2	TRUE	5e-08	TRUE	NA	NA	TRUE	Risk factor	Diastolic blood pressure	FALSE	757601	NA	NA	NA	Diagnosis	Long COVID: S case, B control	TRUE	997600	3018	994582	0.00302
rs73036520	C	G	C	G	0.1557	-0.0296202	0.2543	0.267751	FALSE	TRUE	FALSE	KbpbCp	19	45749484	0.035663	-0.8305582816925104	0.406223	longcovid2022N2v4	TRUE	reported	19	45749484	0.0202	7.707920792079208	1.34e-14	Evangelou2018dbp	TRUE	reported	6jO0K8	2	TRUE	5e-08	TRUE	NA	NA	TRUE	Risk factor	Diastolic blood pressure	FALSE	757601	NA	NA	NA	Diagnosis	Long COVID: S case, B control	TRUE	997600	3018	994582	0.00302
rs73046792	A	G	A	G	-0.1518	-0.0157894	0.1592	0.14156	FALSE	FALSE	FALSE	KbpbCp	19	49605705	0.0436641	-0.3616105679494138	0.717643	longcovid2022N2v4	TRUE	reported	19	49605705	0.0245	-6.1959183673469385	5.872e-10	Evangelou2018dbp	TRUE	reported	6jO0K8	2	TRUE	5e-08	TRUE	NA	NA	TRUE	Risk factor	Diastolic blood pressure	FALSE	757601	NA	NA	NA	Diagnosis	Long COVID: S case, B control	TRUE	997600	3018	994582	0.00302
rs7306947	G	T	G	T	0.205	0.00922521	0.072	0.0651123	FALSE	FALSE	FALSE	KbpbCp	12	53385046	0.059024	0.156295913526701	0.8758	longcovid2022N2v4	TRUE	reported	12	53385046	0.0342	5.99415	2.14e-9	Evangelou2018dbp	TRUE	reported	6jO0K8	2	TRUE	5e-08	TRUE	NA	NA	TRUE	Risk factor	Diastolic blood pressure	FALSE	757601	NA	NA	NA	Diagnosis	Long COVID: S case, B control	TRUE	997600	3018	994582	0.00302
rs7321688	A	C	A	C	0.1507	-0.0501294	0.2325	0.232677	FALSE	FALSE	FALSE	KbpbCp	13	115000365	0.0356584	-1.4058230318802862	0.1597769999999999	longcovid2022N2v4	TRUE	reported	13	115000365	0.0205	7.351219512195121	1.985e-13	Evangelou2018dbp	TRUE	reported	6jO0K8	2	TRUE	5e-08	TRUE	NA	NA	TRUE	Risk factor	Diastolic blood pressure	FALSE	757601	NA	NA	NA	Diagnosis	Long COVID: S case, B control	TRUE	997600	3018	994582	0.00302
rs73276406	C	G	C	G	0.1564	-0.0194355	0.1457	0.153783	FALSE	TRUE	FALSE	KbpbCp	8	96021760	0.0415204	-0.46809520139497696	0.639716	longcovid2022N2v4	TRUE	reported	8	96021760	0.0246	6.357723577235773	1.99e-10	Evangelou2018dbp	TRUE	reported	6jO0K8	2	TRUE	5e-08	TRUE	NA	NA	TRUE	Risk factor	Diastolic blood pressure	FALSE	757601	NA	NA	NA	Diagnosis	Long COVID: S case, B control	TRUE	997600	3018	994582	0.00302
rs7350752	A	G	A	G	-0.1504	-0.0908292	0.1241	0.126474	FALSE	FALSE	FALSE	KbpbCp	14	21841154	0.0627531	-1.447405785530914	0.147783	longcovid2022N2v4	TRUE	reported	14	21841154	0.0268	-5.611940298507463	1.966e-8	Evangelou2018dbp	TRUE	reported	6jO0K8	2	TRUE	5e-08	TRUE	NA	NA	TRUE	Risk factor	Diastolic blood pressure	FALSE	757601	NA	NA	NA	Diagnosis	Long COVID: S case, B control	TRUE	997600	3018	994582	0.00302
rs7427249	A	G	A	G	-0.1098	0.0242591	0.58	0.590263	FALSE	FALSE	FALSE	KbpbCp	3	37572489	0.0304603	0.796416975538652	0.425789	longcovid2022N2v4	TRUE	reported	3	37572489	0.0176	-6.238636363636363	4.336e-10	Evangelou2018dbp	TRUE	reported	6jO0K8	2	TRUE	5e-08	TRUE	NA	NA	TRUE	Risk factor	Diastolic blood pressure	FALSE	757601	NA	NA	NA	Diagnosis	Long COVID: S case, B control	TRUE	997600	3018	994582	0.00302
rs74439044	C	T	C	T	0.3496	-0.121894	0.0983	0.12062	FALSE	FALSE	FALSE	KbpbCp	17	7781019	0.0489024	-2.4925975003271823	0.0126810999999999	longcovid2022N2v4	TRUE	reported	17	7781019	0.0294	11.8912	1.3819999999999998e-32	Evangelou2018dbp	TRUE	reported	6jO0K8	2	TRUE	5e-08	TRUE	NA	NA	TRUE	Risk factor	Diastolic blood pressure	FALSE	757601	NA	NA	NA	Diagnosis	Long COVID: S case, B control	TRUE	997600	3018	994582	0.00302
rs7491960	T	C	T	C	-0.1288	-0.0150443	0.492	0.512429	FALSE	FALSE	FALSE	KbpbCp	13	114470370	0.0295653	-0.5088499017429217	0.610857	longcovid2022N2v4	TRUE	reported	13	114470370	0.018	-7.155555555555555	8.437e-13	Evangelou2018dbp	TRUE	reported	6jO0K8	2	TRUE	5e-08	TRUE	NA	NA	TRUE	Risk factor	Diastolic blood pressure	FALSE	757601	NA	NA	NA	Diagnosis	Long COVID: S case, B control	TRUE	997600	3018	994582	0.00302
rs751984	C	T	C	T	-0.3937	0.0277012	0.1174	0.144417	FALSE	FALSE	FALSE	KbpbCp	11	61278246	0.041659	0.6649511510117861	0.506082	longcovid2022N2v4	TRUE	reported	11	61278246	0.0275	-14.3164	1.3779999999999999e-46	Evangelou2018dbp	TRUE	reported	6jO0K8	2	TRUE	5e-08	TRUE	NA	NA	TRUE	Risk factor	Diastolic blood pressure	FALSE	757601	NA	NA	NA	Diagnosis	Long COVID: S case, B control	TRUE	997600	3018	994582	0.00302
rs7524019	T	C	T	C	0.1036	0.0586365	0.492	0.538623	FALSE	FALSE	FALSE	KbpbCp	1	167367193	0.0301102	1.947396563290845	0.0514871999999999	longcovid2022N2v4	TRUE	reported	1	167367193	0.0174	5.954022988505748	2.6e-9	Evangelou2018dbp	TRUE	reported	6jO0K8	2	TRUE	5e-08	TRUE	NA	NA	TRUE	Risk factor	Diastolic blood pressure	FALSE	757601	NA	NA	NA	Diagnosis	Long COVID: S case, B control	TRUE	997600	3018	994582	0.00302
rs75511781	G	A	G	A	0.3721	-0.0302788	0.0425	0.0597874	FALSE	FALSE	FALSE	KbpbCp	7	131323710	0.0918939	-0.32949738774826187	0.741779	longcovid2022N2v4	TRUE	reported	7	131323710	0.047	7.91702	2.452e-15	Evangelou2018dbp	TRUE	reported	6jO0K8	2	TRUE	5e-08	TRUE	NA	NA	TRUE	Risk factor	Diastolic blood pressure	FALSE	757601	NA	NA	NA	Diagnosis	Long COVID: S case, B control	TRUE	997600	3018	994582	0.00302
rs75717699	G	T	G	T	0.4667	-1.88338e-4	0.0305	0.0200748	FALSE	FALSE	FALSE	KbpbCp	2	179682997	0.10498	-0.00179403695942084	0.998569	longcovid2022N2v4	TRUE	reported	2	179682997	0.0541	8.62662	6.7100000000000005e-18	Evangelou2018dbp	TRUE	reported	6jO0K8	2	TRUE	5e-08	TRUE	NA	NA	TRUE	Risk factor	Diastolic blood pressure	FALSE	757601	NA	NA	NA	Diagnosis	Long COVID: S case, B control	TRUE	997600	3018	994582	0.00302
rs7572130	G	A	G	A	0.1796	0.0305089	0.1042	0.13298	FALSE	FALSE	FALSE	KbpbCp	2	164460947	0.0465922	0.6548070277857667	0.512592	longcovid2022N2v4	TRUE	reported	2	164460947	0.0287	6.25784	4.12e-10	Evangelou2018dbp	TRUE	reported	6jO0K8	2	TRUE	5e-08	TRUE	NA	NA	TRUE	Risk factor	Diastolic blood pressure	FALSE	757601	NA	NA	NA	Diagnosis	Long COVID: S case, B control	TRUE	997600	3018	994582	0.00302
rs7592578	G	T	G	T	0.1998	0.0130864	0.8062	0.855354	FALSE	FALSE	FALSE	KbpbCp	2	191439591	0.0460594	0.2841200710387022	0.776317	longcovid2022N2v4	TRUE	reported	2	191439591	0.0224	8.91964	4.707e-19	Evangelou2018dbp	TRUE	reported	6jO0K8	2	TRUE	5e-08	TRUE	NA	NA	TRUE	Risk factor	Diastolic blood pressure	FALSE	757601	NA	NA	NA	Diagnosis	Long COVID: S case, B control	TRUE	997600	3018	994582	0.00302
rs7623706	G	A	G	A	-0.0975	0.00393379	0.4349	0.449939	FALSE	FALSE	FALSE	KbpbCp	3	74712754	0.0308558	0.12748948333862678	0.898553	longcovid2022N2v4	TRUE	reported	3	74712754	0.0176	-5.53977	2.835e-8	Evangelou2018dbp	TRUE	reported	6jO0K8	2	TRUE	5e-08	TRUE	NA	NA	TRUE	Risk factor	Diastolic blood pressure	FALSE	757601	NA	NA	NA	Diagnosis	Long COVID: S case, B control	TRUE	997600	3018	994582	0.00302
rs76326501	C	A	C	A	-0.3618	0.0355209	0.0911	0.085526	FALSE	FALSE	FALSE	KbpbCp	2	43167878	0.0571731	0.6212869338902386	0.534411	longcovid2022N2v4	TRUE	reported	2	43167878	0.0305	-11.8623	2.1740000000000002e-32	Evangelou2018dbp	TRUE	reported	6jO0K8	2	TRUE	5e-08	TRUE	NA	NA	TRUE	Risk factor	Diastolic blood pressure	FALSE	757601	NA	NA	NA	Diagnosis	Long COVID: S case, B control	TRUE	997600	3018	994582	0.00302
rs76452347	T	C	T	C	-0.2246	0.00630985	0.2053	0.192154	FALSE	FALSE	FALSE	KbpbCp	9	35906471	0.0495803	0.12726526463131524	0.89873	longcovid2022N2v4	TRUE	reported	9	35906471	0.0229	-9.807860262008733	9.371e-23	Evangelou2018dbp	TRUE	reported	6jO0K8	2	TRUE	5e-08	TRUE	NA	NA	TRUE	Risk factor	Diastolic blood pressure	FALSE	757601	NA	NA	NA	Diagnosis	Long COVID: S case, B control	TRUE	997600	3018	994582	0.00302
rs76655494	T	C	T	C	0.481	0.073302	0.0119	0.0108239	FALSE	FALSE	FALSE	KbpbCp	12	121823309	0.206901	0.35428538286426847	0.723125	longcovid2022N2v4	TRUE	reported	12	121823309	0.086	5.5930232558139545	2.213e-8	Evangelou2018dbp	TRUE	reported	6jO0K8	2	TRUE	5e-08	TRUE	NA	NA	TRUE	Risk factor	Diastolic blood pressure	FALSE	757601	NA	NA	NA	Diagnosis	Long COVID: S case, B control	TRUE	997600	3018	994582	0.00302
rs76719272	T	C	T	C	-0.1438	-0.0490422	0.1315	0.135007	FALSE	FALSE	FALSE	KbpbCp	1	156129796	0.0458934	-1.0686111728483834	0.285245	longcovid2022N2v4	TRUE	reported	1	156129796	0.0264	-5.446969696969697	4.8610000000000016e-8	Evangelou2018dbp	TRUE	reported	6jO0K8	2	TRUE	5e-08	TRUE	NA	NA	TRUE	Risk factor	Diastolic blood pressure	FALSE	757601	NA	NA	NA	Diagnosis	Long COVID: S case, B control	TRUE	997600	3018	994582	0.00302
rs76785130	G	A	G	A	0.4285	0.0446713	0.0199	0.0143374	FALSE	FALSE	FALSE	KbpbCp	6	121813835	0.118487	0.37701435600530014	0.706163	longcovid2022N2v4	TRUE	reported	6	121813835	0.0662	6.47281	9.364e-11	Evangelou2018dbp	TRUE	reported	6jO0K8	2	TRUE	5e-08	TRUE	NA	NA	TRUE	Risk factor	Diastolic blood pressure	FALSE	757601	NA	NA	NA	Diagnosis	Long COVID: S case, B control	TRUE	997600	3018	994582	0.00302
rs7694000	T	A	T	A	0.0965	0.00548702	0.4613	0.47499	FALSE	TRUE	TRUE	KbpbCp	4	95324968	0.0298619	0.18374651311537443	0.854212	longcovid2022N2v4	TRUE	reported	4	95324968	0.0175	5.51429	3.467e-8	Evangelou2018dbp	TRUE	reported	6jO0K8	2	FALSE	5e-08	TRUE	NA	NA	NA	Risk factor	Diastolic blood pressure	FALSE	757601	NA	NA	NA	Diagnosis	Long COVID: S case, B control	TRUE	997600	3018	994582	0.00302
rs76954792	T	C	T	C	0.1213	-0.00632128	0.2322	0.240583	FALSE	FALSE	FALSE	KbpbCp	17	30033514	0.0355417	-0.17785530799033247	0.858837	longcovid2022N2v4	TRUE	reported	17	30033514	0.0208	5.83173076923077	5.059e-9	Evangelou2018dbp	TRUE	reported	6jO0K8	2	TRUE	5e-08	TRUE	NA	NA	TRUE	Risk factor	Diastolic blood pressure	FALSE	757601	NA	NA	NA	Diagnosis	Long COVID: S case, B control	TRUE	997600	3018	994582	0.00302
rs77032376	T	C	T	C	-0.173	0.00902963	0.1479	0.167693	FALSE	FALSE	FALSE	KbpbCp	15	90010780	0.0416934	0.21657216729746195	0.828542	longcovid2022N2v4	TRUE	reported	15	90010780	0.0249	-6.947791164658636	3.6439999999999994e-12	Evangelou2018dbp	TRUE	reported	6jO0K8	2	TRUE	5e-08	TRUE	NA	NA	TRUE	Risk factor	Diastolic blood pressure	FALSE	757601	NA	NA	NA	Diagnosis	Long COVID: S case, B control	TRUE	997600	3018	994582	0.00302
rs7737851	C	T	C	T	0.1256	0.0801844	0.8056	0.849771	FALSE	FALSE	FALSE	KbpbCp	5	42415845	0.0404989	1.9799155038778833	0.0477127999999999	longcovid2022N2v4	TRUE	reported	5	42415845	0.022	5.70909	1.108e-8	Evangelou2018dbp	TRUE	reported	6jO0K8	2	TRUE	5e-08	TRUE	NA	NA	TRUE	Risk factor	Diastolic blood pressure	FALSE	757601	NA	NA	NA	Diagnosis	Long COVID: S case, B control	TRUE	997600	3018	994582	0.00302
rs7767235	A	C	A	C	-0.1181	0.0190244	0.3532	0.292467	FALSE	FALSE	FALSE	KbpbCp	6	116185900	0.0326739	0.5822506649037917	0.560399	longcovid2022N2v4	TRUE	reported	6	116185900	0.0182	-6.489010989010988	7.948999999999999e-11	Evangelou2018dbp	TRUE	reported	6jO0K8	2	TRUE	5e-08	TRUE	NA	NA	TRUE	Risk factor	Diastolic blood pressure	FALSE	757601	NA	NA	NA	Diagnosis	Long COVID: S case, B control	TRUE	997600	3018	994582	0.00302
rs7788746	T	G	T	G	-0.1644	0.0390858	0.6691	0.668045	FALSE	FALSE	FALSE	KbpbCp	7	99612405	0.0317725	1.230177039892989	0.218631	longcovid2022N2v4	TRUE	reported	7	99612405	0.0183	-8.98360655737705	3.193e-19	Evangelou2018dbp	TRUE	reported	6jO0K8	2	TRUE	5e-08	TRUE	NA	NA	TRUE	Risk factor	Diastolic blood pressure	FALSE	757601	NA	NA	NA	Diagnosis	Long COVID: S case, B control	TRUE	997600	3018	994582	0.00302
rs77924615	A	G	A	G	-0.3163	0.00746032	0.1982	0.207141	FALSE	FALSE	FALSE	KbpbCp	16	20392332	0.0375973	0.19842701470584329	0.842711	longcovid2022N2v4	TRUE	reported	16	20392332	0.0224	-14.120535714285715	3.724e-45	Evangelou2018dbp	TRUE	reported	6jO0K8	2	TRUE	5e-08	TRUE	NA	NA	TRUE	Risk factor	Diastolic blood pressure	FALSE	757601	NA	NA	NA	Diagnosis	Long COVID: S case, B control	TRUE	997600	3018	994582	0.00302
rs7800558	C	T	C	T	-0.096	0.00825565	0.4219	0.427357	FALSE	FALSE	FALSE	KbpbCp	7	140242661	0.0301666	0.2736685605935041	0.784339	longcovid2022N2v4	TRUE	reported	7	140242661	0.0175	-5.48571	4.459e-8	Evangelou2018dbp	TRUE	reported	6jO0K8	2	TRUE	5e-08	TRUE	NA	NA	TRUE	Risk factor	Diastolic blood pressure	FALSE	757601	NA	NA	NA	Diagnosis	Long COVID: S case, B control	TRUE	997600	3018	994582	0.00302
rs78151625	C	T	C	T	0.1869	-0.0337013	0.1658	0.180665	FALSE	FALSE	FALSE	KbpbCp	3	158316726	0.0393701	-0.8560125577532187	0.391991	longcovid2022N2v4	TRUE	reported	3	158316726	0.0233	8.02146	1.0390000000000001e-15	Evangelou2018dbp	TRUE	reported	6jO0K8	2	TRUE	5e-08	TRUE	NA	NA	TRUE	Risk factor	Diastolic blood pressure	FALSE	757601	NA	NA	NA	Diagnosis	Long COVID: S case, B control	TRUE	997600	3018	994582	0.00302
rs786921	A	G	A	G	-0.1145	0.0329719	0.5957	0.624342	FALSE	FALSE	FALSE	KbpbCp	1	89286673	0.0302151	1.0912391486376016	0.2751689999999999	longcovid2022N2v4	TRUE	reported	1	89286673	0.0176	-6.505681818181818	8.628e-11	Evangelou2018dbp	TRUE	reported	6jO0K8	2	TRUE	5e-08	TRUE	NA	NA	TRUE	Risk factor	Diastolic blood pressure	FALSE	757601	NA	NA	NA	Diagnosis	Long COVID: S case, B control	TRUE	997600	3018	994582	0.00302
rs78809139	A	G	A	G	-0.2281	0.0463941	0.1014	0.0960509	FALSE	FALSE	FALSE	KbpbCp	3	154674943	0.0510911	0.9080661798238832	0.363843	longcovid2022N2v4	TRUE	reported	3	154674943	0.0288	-7.920138888888889	2.582e-15	Evangelou2018dbp	TRUE	reported	6jO0K8	2	TRUE	5e-08	TRUE	NA	NA	TRUE	Risk factor	Diastolic blood pressure	FALSE	757601	NA	NA	NA	Diagnosis	Long COVID: S case, B control	TRUE	997600	3018	994582	0.00302
rs78909293	C	T	C	T	-0.321	0.0477315	0.0449	0.0332554	FALSE	FALSE	FALSE	KbpbCp	5	148335250	0.0781926	0.6104350028007766	0.541573	longcovid2022N2v4	TRUE	reported	5	148335250	0.0429	-7.48252	7.306e-14	Evangelou2018dbp	TRUE	reported	6jO0K8	2	TRUE	5e-08	TRUE	NA	NA	TRUE	Risk factor	Diastolic blood pressure	FALSE	757601	NA	NA	NA	Diagnosis	Long COVID: S case, B control	TRUE	997600	3018	994582	0.00302
rs79044887	G	C	G	C	-0.2427	0.0562889	0.1476	0.1237	FALSE	TRUE	FALSE	KbpbCp	20	47427831	0.0441038	1.2762823158095222	0.201856	longcovid2022N2v4	TRUE	reported	20	47427831	0.0245	-9.90612	4.006e-23	Evangelou2018dbp	TRUE	reported	6jO0K8	2	TRUE	5e-08	TRUE	NA	NA	TRUE	Risk factor	Diastolic blood pressure	FALSE	757601	NA	NA	NA	Diagnosis	Long COVID: S case, B control	TRUE	997600	3018	994582	0.00302
rs79208229	T	G	T	G	0.2128	-0.0796657	0.0875	0.12847	FALSE	FALSE	FALSE	KbpbCp	20	62516236	0.0541576	-1.4709976069840611	0.141292	longcovid2022N2v4	TRUE	reported	20	62516236	0.0326	6.527607361963191	6.527999999999999e-11	Evangelou2018dbp	TRUE	reported	6jO0K8	2	TRUE	5e-08	TRUE	NA	NA	TRUE	Risk factor	Diastolic blood pressure	FALSE	757601	NA	NA	NA	Diagnosis	Long COVID: S case, B control	TRUE	997600	3018	994582	0.00302
rs7926335	T	C	T	C	0.1804	-0.00223286	0.2699	0.259668	FALSE	FALSE	FALSE	KbpbCp	11	16917869	0.0336274	-0.06640001903209883	0.947059	longcovid2022N2v4	TRUE	reported	11	16917869	0.0195	9.251282051282052	2.0459999999999998e-20	Evangelou2018dbp	TRUE	reported	6jO0K8	2	TRUE	5e-08	TRUE	NA	NA	TRUE	Risk factor	Diastolic blood pressure	FALSE	757601	NA	NA	NA	Diagnosis	Long COVID: S case, B control	TRUE	997600	3018	994582	0.00302
rs79286081	A	G	A	G	-0.1631	0.0297583	0.1021	0.0742239	FALSE	FALSE	FALSE	KbpbCp	16	86555837	0.0554591	0.5365810119529527	0.591557	longcovid2022N2v4	TRUE	reported	16	86555837	0.0299	-5.454849498327759	4.83e-8	Evangelou2018dbp	TRUE	reported	6jO0K8	2	TRUE	5e-08	TRUE	NA	NA	TRUE	Risk factor	Diastolic blood pressure	FALSE	757601	NA	NA	NA	Diagnosis	Long COVID: S case, B control	TRUE	997600	3018	994582	0.00302
rs7933758	T	C	T	C	-0.1138	0.0405493	0.3047	0.296498	FALSE	FALSE	FALSE	KbpbCp	11	31000774	0.033627	1.2058554138043835	0.227874	longcovid2022N2v4	TRUE	reported	11	31000774	0.0191	-5.958115183246074	2.58e-9	Evangelou2018dbp	TRUE	reported	6jO0K8	2	TRUE	5e-08	TRUE	NA	NA	TRUE	Risk factor	Diastolic blood pressure	FALSE	757601	NA	NA	NA	Diagnosis	Long COVID: S case, B control	TRUE	997600	3018	994582	0.00302
rs7959649	C	T	C	T	-0.1166	-0.0129885	0.7576	0.758802	FALSE	FALSE	FALSE	KbpbCp	12	67783108	0.034599	-0.37540102315095814	0.707363	longcovid2022N2v4	TRUE	reported	12	67783108	0.0202	-5.77228	8.143e-9	Evangelou2018dbp	TRUE	reported	6jO0K8	2	TRUE	5e-08	TRUE	NA	NA	TRUE	Risk factor	Diastolic blood pressure	FALSE	757601	NA	NA	NA	Diagnosis	Long COVID: S case, B control	TRUE	997600	3018	994582	0.00302
rs7967705	C	T	C	T	-0.2694	0.00330368	0.6196	0.633126	FALSE	FALSE	FALSE	KbpbCp	12	50511408	0.031211	0.10584986062606132	0.915702	longcovid2022N2v4	TRUE	reported	12	50511408	0.0178	-15.1348	1.54e-51	Evangelou2018dbp	TRUE	reported	6jO0K8	2	TRUE	5e-08	TRUE	NA	NA	TRUE	Risk factor	Diastolic blood pressure	FALSE	757601	NA	NA	NA	Diagnosis	Long COVID: S case, B control	TRUE	997600	3018	994582	0.00302
rs79889784	T	G	T	G	-0.3941	0.178349	0.0176	0.012268	FALSE	FALSE	FALSE	KbpbCp	11	1702117	0.134935	1.3217400970837812	0.186253	longcovid2022N2v4	TRUE	reported	11	1702117	0.0717	-5.496513249651325	3.862e-8	Evangelou2018dbp	TRUE	reported	6jO0K8	2	TRUE	5e-08	TRUE	NA	NA	TRUE	Risk factor	Diastolic blood pressure	FALSE	757601	NA	NA	NA	Diagnosis	Long COVID: S case, B control	TRUE	997600	3018	994582	0.00302
rs7990017	T	C	T	C	0.1039	0.0143657	0.4733	0.481078	FALSE	FALSE	FALSE	KbpbCp	13	110959705	0.0383006	0.3750776750233678	0.707602	longcovid2022N2v4	TRUE	reported	13	110959705	0.0185	5.616216216216217	1.915e-8	Evangelou2018dbp	TRUE	reported	6jO0K8	2	TRUE	5e-08	TRUE	NA	NA	TRUE	Risk factor	Diastolic blood pressure	FALSE	757601	NA	NA	NA	Diagnosis	Long COVID: S case, B control	TRUE	997600	3018	994582	0.00302
rs7992292	A	G	A	G	0.1367	-0.0215646	0.824	0.838434	FALSE	FALSE	FALSE	KbpbCp	13	41968013	0.03905	-0.5522304737516005	0.580791	longcovid2022N2v4	TRUE	reported	13	41968013	0.0231	5.917748917748917	3.187e-9	Evangelou2018dbp	TRUE	reported	6jO0K8	2	TRUE	5e-08	TRUE	NA	NA	TRUE	Risk factor	Diastolic blood pressure	FALSE	757601	NA	NA	NA	Diagnosis	Long COVID: S case, B control	TRUE	997600	3018	994582	0.00302
rs80095680	G	A	G	A	0.1566	0.0132123	0.2633	0.271659	FALSE	FALSE	FALSE	KbpbCp	16	30902353	0.0347481	0.3802308615435089	0.703773	longcovid2022N2v4	TRUE	reported	16	30902353	0.0198	7.90909	2.811e-15	Evangelou2018dbp	TRUE	reported	6jO0K8	2	TRUE	5e-08	TRUE	NA	NA	TRUE	Risk factor	Diastolic blood pressure	FALSE	757601	NA	NA	NA	Diagnosis	Long COVID: S case, B control	TRUE	997600	3018	994582	0.00302
rs8014182	T	C	T	C	-0.1942	0.0534143	0.1319	0.127227	FALSE	FALSE	FALSE	KbpbCp	14	103859962	0.0443384	1.2046961550258917	0.228321	longcovid2022N2v4	TRUE	reported	14	103859962	0.0257	-7.556420233463036	3.938e-14	Evangelou2018dbp	TRUE	reported	6jO0K8	2	TRUE	5e-08	TRUE	NA	NA	TRUE	Risk factor	Diastolic blood pressure	FALSE	757601	NA	NA	NA	Diagnosis	Long COVID: S case, B control	TRUE	997600	3018	994582	0.00302
rs8046697	C	T	C	T	0.1289	-0.0152234	0.5833	0.586536	FALSE	FALSE	FALSE	KbpbCp	16	75442144	0.0304205	-0.5004322742887197	0.616772	longcovid2022N2v4	TRUE	reported	16	75442144	0.0179	7.20112	6.098e-13	Evangelou2018dbp	TRUE	reported	6jO0K8	2	TRUE	5e-08	TRUE	NA	NA	TRUE	Risk factor	Diastolic blood pressure	FALSE	757601	NA	NA	NA	Diagnosis	Long COVID: S case, B control	TRUE	997600	3018	994582	0.00302
rs8081301	T	A	T	A	-0.1278	-0.0229265	0.2705	0.26012	FALSE	TRUE	FALSE	KbpbCp	17	47039302	0.0340764	-0.6727970090737284	0.501076	longcovid2022N2v4	TRUE	reported	17	47039302	0.0197	-6.48731	8.671e-11	Evangelou2018dbp	TRUE	reported	6jO0K8	2	TRUE	5e-08	TRUE	NA	NA	TRUE	Risk factor	Diastolic blood pressure	FALSE	757601	NA	NA	NA	Diagnosis	Long COVID: S case, B control	TRUE	997600	3018	994582	0.00302
rs8108717	G	A	G	A	-0.1323	0.00825481	0.6084	0.573112	FALSE	FALSE	FALSE	KbpbCp	19	31911914	0.0304389	0.27119278291922505	0.786243	longcovid2022N2v4	TRUE	reported	19	31911914	0.0179	-7.39106	1.389e-13	Evangelou2018dbp	TRUE	reported	6jO0K8	2	TRUE	5e-08	TRUE	NA	NA	TRUE	Risk factor	Diastolic blood pressure	FALSE	757601	NA	NA	NA	Diagnosis	Long COVID: S case, B control	TRUE	997600	3018	994582	0.00302
rs824523	A	C	A	C	0.1226	0.00608358	0.3344	0.298027	FALSE	FALSE	FALSE	KbpbCp	2	19707855	0.0328144	0.1853936076844312	0.85292	longcovid2022N2v4	TRUE	reported	2	19707855	0.0183	6.699453551912568	2.257e-11	Evangelou2018dbp	TRUE	reported	6jO0K8	2	TRUE	5e-08	TRUE	NA	NA	TRUE	Risk factor	Diastolic blood pressure	FALSE	757601	NA	NA	NA	Diagnosis	Long COVID: S case, B control	TRUE	997600	3018	994582	0.00302
rs881858	A	G	A	G	0.1553	-0.0513491	0.694	0.687445	FALSE	FALSE	FALSE	KbpbCp	6	43806609	0.0326613	-1.5721695094806394	0.1159109999999999	longcovid2022N2v4	TRUE	reported	6	43806609	0.0191	8.13089005235602	4.654e-16	Evangelou2018dbp	TRUE	reported	6jO0K8	2	TRUE	5e-08	TRUE	NA	NA	TRUE	Risk factor	Diastolic blood pressure	FALSE	757601	NA	NA	NA	Diagnosis	Long COVID: S case, B control	TRUE	997600	3018	994582	0.00302
rs882624	T	C	T	C	-0.1571	-0.0519185	0.3325	0.339894	FALSE	FALSE	FALSE	KbpbCp	1	201735913	0.0419241	-1.2383927144530236	0.2155709999999999	longcovid2022N2v4	TRUE	reported	1	201735913	0.0185	-8.491891891891893	2.334e-17	Evangelou2018dbp	TRUE	reported	6jO0K8	2	TRUE	5e-08	TRUE	NA	NA	TRUE	Risk factor	Diastolic blood pressure	FALSE	757601	NA	NA	NA	Diagnosis	Long COVID: S case, B control	TRUE	997600	3018	994582	0.00302
rs908951	T	C	T	C	-0.1983	0.0153395	0.437	0.42264	FALSE	FALSE	FALSE	KbpbCp	16	89697625	0.0302913	0.5063995272570012	0.612576	longcovid2022N2v4	TRUE	reported	16	89697625	0.0181	-10.955801104972377	7.733e-28	Evangelou2018dbp	TRUE	reported	6jO0K8	2	TRUE	5e-08	TRUE	NA	NA	TRUE	Risk factor	Diastolic blood pressure	FALSE	757601	NA	NA	NA	Diagnosis	Long COVID: S case, B control	TRUE	997600	3018	994582	0.00302
rs917522	T	C	T	C	0.1665	-0.0311583	0.885	0.882888	FALSE	FALSE	FALSE	KbpbCp	16	4097222	0.0463414	-0.6723642358668491	0.501352	longcovid2022N2v4	TRUE	reported	16	4097222	0.0273	6.0989010989010985	1.038e-9	Evangelou2018dbp	TRUE	reported	6jO0K8	2	TRUE	5e-08	TRUE	NA	NA	TRUE	Risk factor	Diastolic blood pressure	FALSE	757601	NA	NA	NA	Diagnosis	Long COVID: S case, B control	TRUE	997600	3018	994582	0.00302
rs9286351	G	A	G	A	0.1412	-0.0236485	0.4188	0.440791	FALSE	FALSE	FALSE	KbpbCp	4	138441530	0.0299534	-0.7895097050752168	0.429815	longcovid2022N2v4	TRUE	reported	4	138441530	0.0177	7.9774	1.605e-15	Evangelou2018dbp	TRUE	reported	6jO0K8	2	TRUE	5e-08	TRUE	NA	NA	TRUE	Risk factor	Diastolic blood pressure	FALSE	757601	NA	NA	NA	Diagnosis	Long COVID: S case, B control	TRUE	997600	3018	994582	0.00302
rs9289557	T	C	T	C	-0.119	0.0716619	0.2604	0.234183	FALSE	FALSE	FALSE	KbpbCp	3	138071604	0.0458917	1.561543808575407	0.118396	longcovid2022N2v4	TRUE	reported	3	138071604	0.0207	-5.748792270531402	8.681e-9	Evangelou2018dbp	TRUE	reported	6jO0K8	2	TRUE	5e-08	TRUE	NA	NA	TRUE	Risk factor	Diastolic blood pressure	FALSE	757601	NA	NA	NA	Diagnosis	Long COVID: S case, B control	TRUE	997600	3018	994582	0.00302
rs9326869	C	T	C	T	-0.1096	-0.0122958	0.7513	0.730874	FALSE	FALSE	FALSE	KbpbCp	5	112349070	0.0340115	-0.3615188980197874	0.717712	longcovid2022N2v4	TRUE	reported	5	112349070	0.02	-5.48	3.986e-8	Evangelou2018dbp	TRUE	reported	6jO0K8	2	TRUE	5e-08	TRUE	NA	NA	TRUE	Risk factor	Diastolic blood pressure	FALSE	757601	NA	NA	NA	Diagnosis	Long COVID: S case, B control	TRUE	997600	3018	994582	0.00302
rs9365555	G	A	G	A	-0.1254	-0.0414956	0.3259	0.311313	FALSE	FALSE	FALSE	KbpbCp	6	163757127	0.0319956	-1.296915825926065	0.194661	longcovid2022N2v4	TRUE	reported	6	163757127	0.0187	-6.70588	1.964e-11	Evangelou2018dbp	TRUE	reported	6jO0K8	2	TRUE	5e-08	TRUE	NA	NA	TRUE	Risk factor	Diastolic blood pressure	FALSE	757601	NA	NA	NA	Diagnosis	Long COVID: S case, B control	TRUE	997600	3018	994582	0.00302
rs9399137	C	T	C	T	-0.1148	0.0248047	0.2619	0.295109	FALSE	FALSE	FALSE	KbpbCp	6	135419018	0.0335235	0.7399197577818546	0.4593489999999999	longcovid2022N2v4	TRUE	reported	6	135419018	0.0197	-5.82741	5.830999999999999e-9	Evangelou2018dbp	TRUE	reported	6jO0K8	2	TRUE	5e-08	TRUE	NA	NA	TRUE	Risk factor	Diastolic blood pressure	FALSE	757601	NA	NA	NA	Diagnosis	Long COVID: S case, B control	TRUE	997600	3018	994582	0.00302
rs9406076	T	C	T	C	0.101	-0.0439126	0.3278	0.356173	FALSE	FALSE	FALSE	KbpbCp	6	8023804	0.0312517	-1.405126761104196	0.159984	longcovid2022N2v4	TRUE	reported	6	8023804	0.0185	5.45945945945946	4.649e-8	Evangelou2018dbp	TRUE	reported	6jO0K8	2	TRUE	5e-08	TRUE	NA	NA	TRUE	Risk factor	Diastolic blood pressure	FALSE	757601	NA	NA	NA	Diagnosis	Long COVID: S case, B control	TRUE	997600	3018	994582	0.00302
rs9419374	G	A	G	A	-0.1164	-0.01543	0.646	0.630879	FALSE	FALSE	FALSE	KbpbCp	10	133729749	0.0315383	-0.48924640833526223	0.624668	longcovid2022N2v4	TRUE	reported	10	133729749	0.0185	-6.29189	3.442e-10	Evangelou2018dbp	TRUE	reported	6jO0K8	2	TRUE	5e-08	TRUE	NA	NA	TRUE	Risk factor	Diastolic blood pressure	FALSE	757601	NA	NA	NA	Diagnosis	Long COVID: S case, B control	TRUE	997600	3018	994582	0.00302
rs9467545	T	A	T	A	0.2545	0.0129638	0.1572	0.15177	FALSE	TRUE	FALSE	KbpbCp	6	25638464	0.0413132	0.31379317022162406	0.753677	longcovid2022N2v4	TRUE	reported	6	25638464	0.0237	10.7384	7.386999999999999e-27	Evangelou2018dbp	TRUE	reported	6jO0K8	2	TRUE	5e-08	TRUE	NA	NA	TRUE	Risk factor	Diastolic blood pressure	FALSE	757601	NA	NA	NA	Diagnosis	Long COVID: S case, B control	TRUE	997600	3018	994582	0.00302
rs9478282	T	C	T	C	-0.1994	-0.0445192	0.1116	0.147031	FALSE	FALSE	FALSE	KbpbCp	6	152398669	0.0446144	-0.997866159804906	0.318344	longcovid2022N2v4	TRUE	reported	6	152398669	0.0279	-7.14695340501792	8.704e-13	Evangelou2018dbp	TRUE	reported	6jO0K8	2	TRUE	5e-08	TRUE	NA	NA	TRUE	Risk factor	Diastolic blood pressure	FALSE	757601	NA	NA	NA	Diagnosis	Long COVID: S case, B control	TRUE	997600	3018	994582	0.00302
rs9508495	T	C	T	C	-0.1944	0.0553148	0.7569	0.705132	FALSE	FALSE	FALSE	KbpbCp	13	30146201	0.0335152	1.6504392037045876	0.0988528	longcovid2022N2v4	TRUE	reported	13	30146201	0.0204	-9.52941176470588	1.341e-21	Evangelou2018dbp	TRUE	reported	6jO0K8	2	TRUE	5e-08	TRUE	NA	NA	TRUE	Risk factor	Diastolic blood pressure	FALSE	757601	NA	NA	NA	Diagnosis	Long COVID: S case, B control	TRUE	997600	3018	994582	0.00302
rs951914	C	G	C	G	0.1904	0.0155432	0.7126	0.686845	FALSE	TRUE	FALSE	KbpbCp	8	25878995	0.0322449	0.4820359188584862	0.62978	longcovid2022N2v4	TRUE	reported	8	25878995	0.0193	9.865284974093264	5.0579999999999996e-23	Evangelou2018dbp	TRUE	reported	6jO0K8	2	TRUE	5e-08	TRUE	NA	NA	TRUE	Risk factor	Diastolic blood pressure	FALSE	757601	NA	NA	NA	Diagnosis	Long COVID: S case, B control	TRUE	997600	3018	994582	0.00302
rs9526707	A	G	A	G	-0.1217	-0.00943352	0.3222	0.322065	FALSE	FALSE	FALSE	KbpbCp	13	51489186	0.0327238	-0.28827703384081316	0.773134	longcovid2022N2v4	TRUE	reported	13	51489186	0.0186	-6.543010752688173	6.59e-11	Evangelou2018dbp	TRUE	reported	6jO0K8	2	TRUE	5e-08	TRUE	NA	NA	TRUE	Risk factor	Diastolic blood pressure	FALSE	757601	NA	NA	NA	Diagnosis	Long COVID: S case, B control	TRUE	997600	3018	994582	0.00302
rs9563529	T	G	T	G	0.1222	-0.0323163	0.2043	0.21726	FALSE	FALSE	FALSE	KbpbCp	13	58316637	0.0364693	-0.8861233969393434	0.37555	longcovid2022N2v4	TRUE	reported	13	58316637	0.0215	5.683720930232559	1.3780000000000002e-8	Evangelou2018dbp	TRUE	reported	6jO0K8	2	TRUE	5e-08	TRUE	NA	NA	TRUE	Risk factor	Diastolic blood pressure	FALSE	757601	NA	NA	NA	Diagnosis	Long COVID: S case, B control	TRUE	997600	3018	994582	0.00302
rs962369	C	T	C	T	-0.1684	0.0512855	0.3013	0.317478	FALSE	FALSE	FALSE	KbpbCp	11	27734420	0.0330602	1.5512761568290574	0.120835	longcovid2022N2v4	TRUE	reported	11	27734420	0.0189	-8.91005	6.023e-19	Evangelou2018dbp	TRUE	reported	6jO0K8	2	TRUE	5e-08	TRUE	NA	NA	TRUE	Risk factor	Diastolic blood pressure	FALSE	757601	NA	NA	NA	Diagnosis	Long COVID: S case, B control	TRUE	997600	3018	994582	0.00302
rs9638084	G	A	G	A	-0.1154	0.0139197	0.6022	0.566599	FALSE	FALSE	FALSE	KbpbCp	7	156311745	0.030296	0.4594566939529971	0.645907	longcovid2022N2v4	TRUE	reported	7	156311745	0.0178	-6.48315	8.508e-11	Evangelou2018dbp	TRUE	reported	6jO0K8	2	TRUE	5e-08	TRUE	NA	NA	TRUE	Risk factor	Diastolic blood pressure	FALSE	757601	NA	NA	NA	Diagnosis	Long COVID: S case, B control	TRUE	997600	3018	994582	0.00302
rs9791312	C	A	C	A	0.1225	0.0247396	0.3452	0.348565	FALSE	FALSE	FALSE	KbpbCp	6	143142313	0.031955	0.7742012204662808	0.438811	longcovid2022N2v4	TRUE	reported	6	143142313	0.0184	6.65761	2.893e-11	Evangelou2018dbp	TRUE	reported	6jO0K8	2	TRUE	5e-08	TRUE	NA	NA	TRUE	Risk factor	Diastolic blood pressure	FALSE	757601	NA	NA	NA	Diagnosis	Long COVID: S case, B control	TRUE	997600	3018	994582	0.00302
rs9889262	A	T	A	T	0.2283	-0.0388699	0.3666	0.389911	FALSE	TRUE	FALSE	KbpbCp	17	47398070	0.0315411	-1.232357146706995	0.217816	longcovid2022N2v4	TRUE	reported	17	47398070	0.018	12.683333333333332	7.113999999999999e-37	Evangelou2018dbp	TRUE	reported	6jO0K8	2	TRUE	5e-08	TRUE	NA	NA	TRUE	Risk factor	Diastolic blood pressure	FALSE	757601	NA	NA	NA	Diagnosis	Long COVID: S case, B control	TRUE	997600	3018	994582	0.00302
rs9893005	G	C	G	C	0.1205	-0.024241	0.4647	0.468739	FALSE	TRUE	TRUE	KbpbCp	17	16225506	0.0297372	-0.815174259849616	0.414973	longcovid2022N2v4	TRUE	reported	17	16225506	0.0176	6.84659	7.894999999999999e-12	Evangelou2018dbp	TRUE	reported	6jO0K8	2	FALSE	5e-08	TRUE	NA	NA	NA	Risk factor	Diastolic blood pressure	FALSE	757601	NA	NA	NA	Diagnosis	Long COVID: S case, B control	TRUE	997600	3018	994582	0.00302
rs9918907	G	A	G	A	0.1188	0.00435706	0.2162	0.213765	FALSE	FALSE	FALSE	KbpbCp	8	124816862	0.035343	0.12327929151458564	0.901886	longcovid2022N2v4	TRUE	reported	8	124816862	0.021	5.65714	1.585e-8	Evangelou2018dbp	TRUE	reported	6jO0K8	2	TRUE	5e-08	TRUE	NA	NA	TRUE	Risk factor	Diastolic blood pressure	FALSE	757601	NA	NA	NA	Diagnosis	Long COVID: S case, B control	TRUE	997600	3018	994582	0.00302
rs9932220	A	G	A	G	-0.1591	0.027337	0.2177	0.22411	FALSE	FALSE	FALSE	KbpbCp	16	51758116	0.0349765	0.7815819192886653	0.434461	longcovid2022N2v4	TRUE	reported	16	51758116	0.021	-7.576190476190475	3.756e-14	Evangelou2018dbp	TRUE	reported	6jO0K8	2	TRUE	5e-08	TRUE	NA	NA	TRUE	Risk factor	Diastolic blood pressure	FALSE	757601	NA	NA	NA	Diagnosis	Long COVID: S case, B control	TRUE	997600	3018	994582	0.00302
rs9937801	C	T	C	T	-0.1554	0.0017868	0.4308	0.409095	FALSE	FALSE	FALSE	KbpbCp	16	21088130	0.0299064	0.05974640879544178	0.952358	longcovid2022N2v4	TRUE	reported	16	21088130	0.0174	-8.93103	4.81e-19	Evangelou2018dbp	TRUE	reported	6jO0K8	2	TRUE	5e-08	TRUE	NA	NA	TRUE	Risk factor	Diastolic blood pressure	FALSE	757601	NA	NA	NA	Diagnosis	Long COVID: S case, B control	TRUE	997600	3018	994582	0.00302
rs1003763	G	C	G	C	0.1484	0.00159687	0.753	0.748046	FALSE	TRUE	FALSE	N0pPUu	21	40073020	0.026257	0.0608169250104734	0.951505	longcovid2022W1v4	TRUE	reported	21	40073020	0.0203	7.31034	2.749e-13	Evangelou2018dbp	TRUE	reported	GFZklx	2	TRUE	5e-08	TRUE	NA	NA	TRUE	Risk factor	Diastolic blood pressure	FALSE	757601	NA	NA	NA	Diagnosis	Long COVID: B case, S control	TRUE	52615	6407	46208	0.121
rs10054208	T	C	T	C	0.1187	0.00324507	0.3617	0.370223	FALSE	FALSE	FALSE	N0pPUu	5	55688992	0.0263676	0.12307035907704912	0.902051	longcovid2022W1v4	TRUE	reported	5	55688992	0.0185	6.416216216216217	1.494e-10	Evangelou2018dbp	TRUE	reported	GFZklx	2	TRUE	5e-08	TRUE	NA	NA	TRUE	Risk factor	Diastolic blood pressure	FALSE	757601	NA	NA	NA	Diagnosis	Long COVID: B case, S control	TRUE	52615	6407	46208	0.121
rs10062049	T	C	T	C	0.2208	-0.0193647	0.1359	0.135573	FALSE	FALSE	FALSE	N0pPUu	5	61553881	0.0317557	-0.6098023346989674	0.541992	longcovid2022W1v4	TRUE	reported	5	61553881	0.0255	8.658823529411766	4.496e-18	Evangelou2018dbp	TRUE	reported	GFZklx	2	TRUE	5e-08	TRUE	NA	NA	TRUE	Risk factor	Diastolic blood pressure	FALSE	757601	NA	NA	NA	Diagnosis	Long COVID: B case, S control	TRUE	52615	6407	46208	0.121
rs1006545	T	G	T	G	0.3633	0.0166138	0.8875	0.897478	FALSE	FALSE	FALSE	N0pPUu	10	102553647	0.0369465	0.4496718227707632	0.652947	longcovid2022W1v4	TRUE	reported	10	102553647	0.0275	13.210909090909093	7.963999999999999e-40	Evangelou2018dbp	TRUE	reported	GFZklx	2	TRUE	5e-08	TRUE	NA	NA	TRUE	Risk factor	Diastolic blood pressure	FALSE	757601	NA	NA	NA	Diagnosis	Long COVID: B case, S control	TRUE	52615	6407	46208	0.121
rs10069690	T	C	T	C	0.1615	0.0319518	0.2581	0.260648	FALSE	FALSE	FALSE	N0pPUu	5	1279790	0.0249388	1.2812083981586926	0.200121	longcovid2022W1v4	TRUE	reported	5	1279790	0.021	7.69047619047619	1.418e-14	Evangelou2018dbp	TRUE	reported	GFZklx	2	TRUE	5e-08	TRUE	NA	NA	TRUE	Risk factor	Diastolic blood pressure	FALSE	757601	NA	NA	NA	Diagnosis	Long COVID: B case, S control	TRUE	52615	6407	46208	0.121
rs10087280	G	A	G	A	-0.1381	0.0107577	0.1683	0.163762	FALSE	FALSE	FALSE	N0pPUu	8	49391836	0.0291889	0.3685544847527656	0.71246	longcovid2022W1v4	TRUE	reported	8	49391836	0.0232	-5.95259	2.538e-9	Evangelou2018dbp	TRUE	reported	GFZklx	2	TRUE	5e-08	TRUE	NA	NA	TRUE	Risk factor	Diastolic blood pressure	FALSE	757601	NA	NA	NA	Diagnosis	Long COVID: B case, S control	TRUE	52615	6407	46208	0.121
rs10164193	G	T	G	T	0.2196	-0.0219271	0.0777	0.069514	FALSE	FALSE	FALSE	N0pPUu	18	31161426	0.0429307	-0.5107557062894386	0.609523	longcovid2022W1v4	TRUE	reported	18	31161426	0.0327	6.7156	1.869e-11	Evangelou2018dbp	TRUE	reported	GFZklx	2	TRUE	5e-08	TRUE	NA	NA	TRUE	Risk factor	Diastolic blood pressure	FALSE	757601	NA	NA	NA	Diagnosis	Long COVID: B case, S control	TRUE	52615	6407	46208	0.121
rs1035673	C	T	C	T	-0.1625	0.0130801	0.6032	0.591966	FALSE	FALSE	FALSE	N0pPUu	2	218675533	0.0234008	0.558959522751359	0.576188	longcovid2022W1v4	TRUE	reported	2	218675533	0.0176	-9.23295	2.995e-20	Evangelou2018dbp	TRUE	reported	GFZklx	2	TRUE	5e-08	TRUE	NA	NA	TRUE	Risk factor	Diastolic blood pressure	FALSE	757601	NA	NA	NA	Diagnosis	Long COVID: B case, S control	TRUE	52615	6407	46208	0.121
rs1039897	A	G	A	G	-0.1085	0.00937842	0.6503	0.646351	FALSE	FALSE	FALSE	N0pPUu	2	220337196	0.0237515	0.3948559038376524	0.692949	longcovid2022W1v4	TRUE	reported	2	220337196	0.0183	-5.9289617486338795	3.2640000000000003e-9	Evangelou2018dbp	TRUE	reported	GFZklx	2	TRUE	5e-08	TRUE	NA	NA	TRUE	Risk factor	Diastolic blood pressure	FALSE	757601	NA	NA	NA	Diagnosis	Long COVID: B case, S control	TRUE	52615	6407	46208	0.121
rs10424224	T	C	T	C	0.1042	-0.0260427	0.3584	0.349655	FALSE	FALSE	FALSE	N0pPUu	19	7240481	0.0233234	-1.1165910630525566	0.2641689999999999	longcovid2022W1v4	TRUE	reported	19	7240481	0.0182	5.725274725274725	1.048e-8	Evangelou2018dbp	TRUE	reported	GFZklx	2	TRUE	5e-08	TRUE	NA	NA	TRUE	Risk factor	Diastolic blood pressure	FALSE	757601	NA	NA	NA	Diagnosis	Long COVID: B case, S control	TRUE	52615	6407	46208	0.121
rs1044608	G	C	G	C	0.2018	-0.0155276	0.0767	0.0839832	FALSE	TRUE	FALSE	N0pPUu	7	150502016	0.0417374	-0.37203084044526014	0.70987	longcovid2022W1v4	TRUE	reported	7	150502016	0.0339	5.9528	2.763e-9	Evangelou2018dbp	TRUE	reported	GFZklx	2	TRUE	5e-08	TRUE	NA	NA	TRUE	Risk factor	Diastolic blood pressure	FALSE	757601	NA	NA	NA	Diagnosis	Long COVID: B case, S control	TRUE	52615	6407	46208	0.121
rs1044822	T	C	T	C	-0.1334	-0.0857408	0.1488	0.139367	FALSE	FALSE	FALSE	N0pPUu	2	230629138	0.0335155	-2.5582432009070435	0.0105201999999999	longcovid2022W1v4	TRUE	reported	2	230629138	0.0243	-5.489711934156379	4.135e-8	Evangelou2018dbp	TRUE	reported	GFZklx	2	TRUE	5e-08	TRUE	NA	NA	TRUE	Risk factor	Diastolic blood pressure	FALSE	757601	NA	NA	NA	Diagnosis	Long COVID: B case, S control	TRUE	52615	6407	46208	0.121
rs10490923	A	G	A	G	0.1533	0.0130895	0.1257	0.11351	FALSE	FALSE	FALSE	N0pPUu	10	124214251	0.0356022	0.3676598637162872	0.713127	longcovid2022W1v4	TRUE	reported	10	124214251	0.0262	5.851145038167938	5.021e-9	Evangelou2018dbp	TRUE	reported	GFZklx	2	TRUE	5e-08	TRUE	NA	NA	TRUE	Risk factor	Diastolic blood pressure	FALSE	757601	NA	NA	NA	Diagnosis	Long COVID: B case, S control	TRUE	52615	6407	46208	0.121
rs10493408	A	C	A	C	0.1584	0.0343498	0.1331	0.136833	FALSE	FALSE	FALSE	N0pPUu	1	66992054	0.0313334	1.0962678802811061	0.272961	longcovid2022W1v4	TRUE	reported	1	66992054	0.0255	6.211764705882354	5.092e-10	Evangelou2018dbp	TRUE	reported	GFZklx	2	TRUE	5e-08	TRUE	NA	NA	TRUE	Risk factor	Diastolic blood pressure	FALSE	757601	NA	NA	NA	Diagnosis	Long COVID: B case, S control	TRUE	52615	6407	46208	0.121
rs10500932	A	G	A	G	0.2784	0.0425354	0.0743	0.0826883	FALSE	FALSE	FALSE	N0pPUu	11	22501446	0.0385809	1.102498904898538	0.270244	longcovid2022W1v4	TRUE	reported	11	22501446	0.0333	8.360360360360358	5.792e-17	Evangelou2018dbp	TRUE	reported	GFZklx	2	TRUE	5e-08	TRUE	NA	NA	TRUE	Risk factor	Diastolic blood pressure	FALSE	757601	NA	NA	NA	Diagnosis	Long COVID: B case, S control	TRUE	52615	6407	46208	0.121
rs10759697	A	G	A	G	0.1308	0.0210131	0.4906	0.4945	FALSE	FALSE	FALSE	N0pPUu	9	117172307	0.022503	0.9337910500822112	0.35041	longcovid2022W1v4	TRUE	reported	9	117172307	0.0173	7.5606936416184976	3.935e-14	Evangelou2018dbp	TRUE	reported	GFZklx	2	TRUE	5e-08	TRUE	NA	NA	TRUE	Risk factor	Diastolic blood pressure	FALSE	757601	NA	NA	NA	Diagnosis	Long COVID: B case, S control	TRUE	52615	6407	46208	0.121
rs10776752	T	G	T	G	0.4573	0.02809	0.0805	0.0949297	FALSE	FALSE	FALSE	N0pPUu	1	113044328	0.037938	0.7404185776793716	0.4590449999999999	longcovid2022W1v4	TRUE	reported	1	113044328	0.033	13.857575757575756	1.2469999999999999e-43	Evangelou2018dbp	TRUE	reported	GFZklx	2	TRUE	5e-08	TRUE	NA	NA	TRUE	Risk factor	Diastolic blood pressure	FALSE	757601	NA	NA	NA	Diagnosis	Long COVID: B case, S control	TRUE	52615	6407	46208	0.121
rs1077795	G	A	G	A	-0.1987	-0.0485806	0.2611	0.258046	FALSE	FALSE	FALSE	N0pPUu	19	17222584	0.0254777	-1.9067890743669955	0.0565477	longcovid2022W1v4	TRUE	reported	19	17222584	0.0199	-9.98492	1.6170000000000003e-23	Evangelou2018dbp	TRUE	reported	GFZklx	2	TRUE	5e-08	TRUE	NA	NA	TRUE	Risk factor	Diastolic blood pressure	FALSE	757601	NA	NA	NA	Diagnosis	Long COVID: B case, S control	TRUE	52615	6407	46208	0.121
rs10804330	C	T	C	T	-0.1331	0.0350778	0.4329	0.435802	FALSE	FALSE	FALSE	N0pPUu	2	227185749	0.022789	1.5392426170520863	0.1237459999999999	longcovid2022W1v4	TRUE	reported	2	227185749	0.0176	-7.5625	4.6019999999999996e-14	Evangelou2018dbp	TRUE	reported	GFZklx	2	TRUE	5e-08	TRUE	NA	NA	TRUE	Risk factor	Diastolic blood pressure	FALSE	757601	NA	NA	NA	Diagnosis	Long COVID: B case, S control	TRUE	52615	6407	46208	0.121
rs10832586	C	A	C	A	0.3083	-0.00724501	0.2016	0.194687	FALSE	FALSE	FALSE	N0pPUu	11	16304089	0.0288649	-0.2509972319322083	0.801816	longcovid2022W1v4	TRUE	reported	11	16304089	0.0216	14.2731	2.5329999999999997e-46	Evangelou2018dbp	TRUE	reported	GFZklx	2	TRUE	5e-08	TRUE	NA	NA	TRUE	Risk factor	Diastolic blood pressure	FALSE	757601	NA	NA	NA	Diagnosis	Long COVID: B case, S control	TRUE	52615	6407	46208	0.121
rs10838702	T	G	T	G	0.2375	-0.0218941	0.3875	0.37128100000000003	FALSE	FALSE	FALSE	N0pPUu	11	47410888	0.0234237	-0.9346986172124814	0.349943	longcovid2022W1v4	TRUE	reported	11	47410888	0.0178	13.342696629213483	1.2649999999999998e-40	Evangelou2018dbp	TRUE	reported	GFZklx	2	TRUE	5e-08	TRUE	NA	NA	TRUE	Risk factor	Diastolic blood pressure	FALSE	757601	NA	NA	NA	Diagnosis	Long COVID: B case, S control	TRUE	52615	6407	46208	0.121
rs10873612	T	C	T	C	-0.1096	0.0337155	0.5961	0.593364	FALSE	FALSE	FALSE	N0pPUu	15	26105602	0.0226094	1.4912160428848178	0.1359049999999999	longcovid2022W1v4	TRUE	reported	15	26105602	0.0179	-6.122905027932961	9.506e-10	Evangelou2018dbp	TRUE	reported	GFZklx	2	TRUE	5e-08	TRUE	NA	NA	TRUE	Risk factor	Diastolic blood pressure	FALSE	757601	NA	NA	NA	Diagnosis	Long COVID: B case, S control	TRUE	52615	6407	46208	0.121
rs10941043	G	T	G	T	0.1269	-0.00153173	0.2906	0.283797	FALSE	FALSE	FALSE	N0pPUu	5	33194751	0.0249749	-0.0613307760992036	0.951096	longcovid2022W1v4	TRUE	reported	5	33194751	0.019	6.67895	2.5239999999999998e-11	Evangelou2018dbp	TRUE	reported	GFZklx	2	TRUE	5e-08	TRUE	NA	NA	TRUE	Risk factor	Diastolic blood pressure	FALSE	757601	NA	NA	NA	Diagnosis	Long COVID: B case, S control	TRUE	52615	6407	46208	0.121
rs10980408	C	T	C	T	0.3745	-0.026441	0.0358	0.0314205	FALSE	FALSE	FALSE	N0pPUu	9	113249071	0.0602618	-0.43876883863409327	0.660829	longcovid2022W1v4	TRUE	reported	9	113249071	0.0477	7.85115	4.167e-15	Evangelou2018dbp	TRUE	reported	GFZklx	2	TRUE	5e-08	TRUE	NA	NA	TRUE	Risk factor	Diastolic blood pressure	FALSE	757601	NA	NA	NA	Diagnosis	Long COVID: B case, S control	TRUE	52615	6407	46208	0.121
rs11021221	A	T	A	T	-0.1877	0.011132	0.1668	0.163623	FALSE	TRUE	FALSE	N0pPUu	11	95308854	0.030294	0.3674655047204066	0.713272	longcovid2022W1v4	TRUE	reported	11	95308854	0.0233	-8.055793991416309	6.931e-16	Evangelou2018dbp	TRUE	reported	GFZklx	2	TRUE	5e-08	TRUE	NA	NA	TRUE	Risk factor	Diastolic blood pressure	FALSE	757601	NA	NA	NA	Diagnosis	Long COVID: B case, S control	TRUE	52615	6407	46208	0.121
rs11040503	A	C	A	C	-0.17	0.0255467	0.1857	0.191506	FALSE	FALSE	FALSE	N0pPUu	11	49760350	0.0348211	0.7336557432131666	0.463158	longcovid2022W1v4	TRUE	reported	11	49760350	0.0236	-7.203389830508475	5.653e-13	Evangelou2018dbp	TRUE	reported	GFZklx	2	TRUE	5e-08	TRUE	NA	NA	TRUE	Risk factor	Diastolic blood pressure	FALSE	757601	NA	NA	NA	Diagnosis	Long COVID: B case, S control	TRUE	52615	6407	46208	0.121
rs11070245	G	T	G	T	0.1287	0.00188865	0.5321	0.525212	FALSE	FALSE	FALSE	N0pPUu	15	40317792	0.0225387	0.08379587110170507	0.933219	longcovid2022W1v4	TRUE	reported	15	40317792	0.0174	7.39655	1.571e-13	Evangelou2018dbp	TRUE	reported	GFZklx	2	TRUE	5e-08	TRUE	NA	NA	TRUE	Risk factor	Diastolic blood pressure	FALSE	757601	NA	NA	NA	Diagnosis	Long COVID: B case, S control	TRUE	52615	6407	46208	0.121
rs11077961	G	A	G	A	-0.1073	0.0229177	0.3676	0.382702	FALSE	FALSE	FALSE	N0pPUu	17	81012749	0.0234519	0.9772214618005364	0.32845800000000003	longcovid2022W1v4	TRUE	reported	17	81012749	0.0186	-5.76882	8.549e-9	Evangelou2018dbp	TRUE	reported	GFZklx	2	TRUE	5e-08	TRUE	NA	NA	TRUE	Risk factor	Diastolic blood pressure	FALSE	757601	NA	NA	NA	Diagnosis	Long COVID: B case, S control	TRUE	52615	6407	46208	0.121
rs11108209	C	T	C	T	0.1901	-0.0512557	0.0932	0.0839097	FALSE	FALSE	FALSE	N0pPUu	12	96109855	0.0436973	-1.172971785442121	0.2408059999999999	longcovid2022W1v4	TRUE	reported	12	96109855	0.03	6.33667	2.4e-10	Evangelou2018dbp	TRUE	reported	GFZklx	2	TRUE	5e-08	TRUE	NA	NA	TRUE	Risk factor	Diastolic blood pressure	FALSE	757601	NA	NA	NA	Diagnosis	Long COVID: B case, S control	TRUE	52615	6407	46208	0.121
rs11112548	T	A	T	A	-0.2742	0.0597215	0.0444	0.0482949	FALSE	TRUE	FALSE	N0pPUu	12	105871914	0.0485741	1.2294926720206858	0.218888	longcovid2022W1v4	TRUE	reported	12	105871914	0.0443	-6.18962	5.802e-10	Evangelou2018dbp	TRUE	reported	GFZklx	2	TRUE	5e-08	TRUE	NA	NA	TRUE	Risk factor	Diastolic blood pressure	FALSE	757601	NA	NA	NA	Diagnosis	Long COVID: B case, S control	TRUE	52615	6407	46208	0.121
rs11141731	T	C	T	C	-0.1258	-0.0268381	0.228	0.219754	FALSE	FALSE	FALSE	N0pPUu	9	89888472	0.0269257	-0.996746602688138	0.318888	longcovid2022W1v4	TRUE	reported	9	89888472	0.0207	-6.077294685990338	1.308e-9	Evangelou2018dbp	TRUE	reported	GFZklx	2	TRUE	5e-08	TRUE	NA	NA	TRUE	Risk factor	Diastolic blood pressure	FALSE	757601	NA	NA	NA	Diagnosis	Long COVID: B case, S control	TRUE	52615	6407	46208	0.121
rs1114347	G	A	G	A	0.1792	0.0291706	0.4823	0.492128	FALSE	FALSE	FALSE	N0pPUu	6	51834297	0.0225637	1.2928110194693248	0.196077	longcovid2022W1v4	TRUE	reported	6	51834297	0.0173	10.3584	3.32e-25	Evangelou2018dbp	TRUE	reported	GFZklx	2	TRUE	5e-08	TRUE	NA	NA	TRUE	Risk factor	Diastolic blood pressure	FALSE	757601	NA	NA	NA	Diagnosis	Long COVID: B case, S control	TRUE	52615	6407	46208	0.121
rs11145807	G	A	G	A	-0.155	0.0400884	0.5942	0.579332	FALSE	FALSE	FALSE	N0pPUu	9	139520789	0.025972	1.543523794855999	0.1227039999999999	longcovid2022W1v4	TRUE	reported	9	139520789	0.0184	-8.42391	4.104e-17	Evangelou2018dbp	TRUE	reported	GFZklx	2	TRUE	5e-08	TRUE	NA	NA	TRUE	Risk factor	Diastolic blood pressure	FALSE	757601	NA	NA	NA	Diagnosis	Long COVID: B case, S control	TRUE	52615	6407	46208	0.121
rs11153730	C	T	C	T	-0.1551	4.21695e-5	0.4906	0.490223	FALSE	FALSE	FALSE	N0pPUu	6	118667522	0.0228442	0.00184596090035982	0.998527	longcovid2022W1v4	TRUE	reported	6	118667522	0.0173	-8.96532	2.568e-19	Evangelou2018dbp	TRUE	reported	GFZklx	2	TRUE	5e-08	TRUE	NA	NA	TRUE	Risk factor	Diastolic blood pressure	FALSE	757601	NA	NA	NA	Diagnosis	Long COVID: B case, S control	TRUE	52615	6407	46208	0.121
rs11190746	A	G	A	G	-0.11	-0.0185033	0.5446	0.544752	FALSE	FALSE	FALSE	N0pPUu	10	102663565	0.0225157	-0.8217954582802223	0.411194	longcovid2022W1v4	TRUE	reported	10	102663565	0.0175	-6.285714285714286	3.4759999999999997e-10	Evangelou2018dbp	TRUE	reported	GFZklx	2	TRUE	5e-08	TRUE	NA	NA	TRUE	Risk factor	Diastolic blood pressure	FALSE	757601	NA	NA	NA	Diagnosis	Long COVID: B case, S control	TRUE	52615	6407	46208	0.121
rs11228613	G	T	G	T	-0.1741	0.0194764	0.2163	0.236442	FALSE	FALSE	FALSE	N0pPUu	11	69068492	0.0262086	0.743130117594988	0.457403	longcovid2022W1v4	TRUE	reported	11	69068492	0.0212	-8.21226	2.0950000000000003e-16	Evangelou2018dbp	TRUE	reported	GFZklx	2	TRUE	5e-08	TRUE	NA	NA	TRUE	Risk factor	Diastolic blood pressure	FALSE	757601	NA	NA	NA	Diagnosis	Long COVID: B case, S control	TRUE	52615	6407	46208	0.121
rs1123037	A	T	A	T	-0.1608	0.015421	0.4769	0.475759	FALSE	TRUE	TRUE	N0pPUu	4	156514725	0.022141	0.6964906734113183	0.4861209999999999	longcovid2022W1v4	TRUE	reported	4	156514725	0.0173	-9.294797687861273	1.5769999999999998e-20	Evangelou2018dbp	TRUE	reported	GFZklx	2	FALSE	5e-08	TRUE	NA	NA	NA	Risk factor	Diastolic blood pressure	FALSE	757601	NA	NA	NA	Diagnosis	Long COVID: B case, S control	TRUE	52615	6407	46208	0.121
rs112393817	G	C	G	C	-0.116	-0.0130883	0.2174	0.216926	FALSE	TRUE	FALSE	N0pPUu	2	9807226	0.0270044	-0.4846728681251944	0.627909	longcovid2022W1v4	TRUE	reported	2	9807226	0.0211	-5.49763	3.799e-8	Evangelou2018dbp	TRUE	reported	GFZklx	2	TRUE	5e-08	TRUE	NA	NA	TRUE	Risk factor	Diastolic blood pressure	FALSE	757601	NA	NA	NA	Diagnosis	Long COVID: B case, S control	TRUE	52615	6407	46208	0.121
rs11252324	T	G	T	G	-0.2339	-0.0246421	0.077	0.0693471	FALSE	FALSE	FALSE	N0pPUu	10	4124568	0.0419928	-0.5868172639119088	0.557326	longcovid2022W1v4	TRUE	reported	10	4124568	0.0328	-7.131097560975609	1.0290000000000002e-12	Evangelou2018dbp	TRUE	reported	GFZklx	2	TRUE	5e-08	TRUE	NA	NA	TRUE	Risk factor	Diastolic blood pressure	FALSE	757601	NA	NA	NA	Diagnosis	Long COVID: B case, S control	TRUE	52615	6407	46208	0.121
rs1133400	G	A	G	A	0.1318	-0.0186807	0.2148	0.207968	FALSE	FALSE	FALSE	N0pPUu	10	134459388	0.0274608	-0.6802678727495194	0.496336	longcovid2022W1v4	TRUE	reported	10	134459388	0.0215	6.13023	8.304e-10	Evangelou2018dbp	TRUE	reported	GFZklx	2	TRUE	5e-08	TRUE	NA	NA	TRUE	Risk factor	Diastolic blood pressure	FALSE	757601	NA	NA	NA	Diagnosis	Long COVID: B case, S control	TRUE	52615	6407	46208	0.121
rs114503346	T	C	T	C	-0.2678	0.061422	0.0461	0.0414804	FALSE	FALSE	FALSE	N0pPUu	5	172192350	0.0600523	1.022808451966036	0.306399	longcovid2022W1v4	TRUE	reported	5	172192350	0.0426	-6.286384976525821	3.0949999999999997e-10	Evangelou2018dbp	TRUE	reported	GFZklx	2	TRUE	5e-08	TRUE	NA	NA	TRUE	Risk factor	Diastolic blood pressure	FALSE	757601	NA	NA	NA	Diagnosis	Long COVID: B case, S control	TRUE	52615	6407	46208	0.121
rs114714860	C	G	C	G	0.33	-0.0256141	0.1683	0.16522	FALSE	TRUE	FALSE	N0pPUu	3	41882905	0.0301697	-0.8490008187022079	0.395881	longcovid2022W1v4	TRUE	reported	3	41882905	0.0236	13.983050847457628	1.4199999999999996e-44	Evangelou2018dbp	TRUE	reported	GFZklx	2	TRUE	5e-08	TRUE	NA	NA	TRUE	Risk factor	Diastolic blood pressure	FALSE	757601	NA	NA	NA	Diagnosis	Long COVID: B case, S control	TRUE	52615	6407	46208	0.121
rs115447786	T	C	T	C	0.2904	1.9384e-5	0.0427	0.0363991	FALSE	FALSE	FALSE	N0pPUu	6	34354073	0.0599012	3.2359952722149e-4	0.999742	longcovid2022W1v4	TRUE	reported	6	34354073	0.0455	6.382417582417583	1.747e-10	Evangelou2018dbp	TRUE	reported	GFZklx	2	TRUE	5e-08	TRUE	NA	NA	TRUE	Risk factor	Diastolic blood pressure	FALSE	757601	NA	NA	NA	Diagnosis	Long COVID: B case, S control	TRUE	52615	6407	46208	0.121
rs11556924	T	C	T	C	-0.181	0.0366855	0.3827	0.362183	FALSE	FALSE	FALSE	N0pPUu	7	129663496	0.0233947	1.5681115808281365	0.116856	longcovid2022W1v4	TRUE	reported	7	129663496	0.0181	-10	1.831e-23	Evangelou2018dbp	TRUE	reported	GFZklx	2	TRUE	5e-08	TRUE	NA	NA	TRUE	Risk factor	Diastolic blood pressure	FALSE	757601	NA	NA	NA	Diagnosis	Long COVID: B case, S control	TRUE	52615	6407	46208	0.121
rs11592107	A	G	A	G	0.1203	0.00765614	0.3094	0.298043	FALSE	FALSE	FALSE	N0pPUu	10	122968964	0.0244639	0.31295664223611114	0.754313	longcovid2022W1v4	TRUE	reported	10	122968964	0.0187	6.433155080213903	1.234e-10	Evangelou2018dbp	TRUE	reported	GFZklx	2	TRUE	5e-08	TRUE	NA	NA	TRUE	Risk factor	Diastolic blood pressure	FALSE	757601	NA	NA	NA	Diagnosis	Long COVID: B case, S control	TRUE	52615	6407	46208	0.121
rs116063464	A	G	A	G	0.2017	0.00519665	0.0601	0.0611489	FALSE	FALSE	FALSE	N0pPUu	12	109860182	0.0483796	0.10741407535407484	0.914461	longcovid2022W1v4	TRUE	reported	12	109860182	0.0369	5.466124661246612	4.678999999999999e-8	Evangelou2018dbp	TRUE	reported	GFZklx	2	TRUE	5e-08	TRUE	NA	NA	TRUE	Risk factor	Diastolic blood pressure	FALSE	757601	NA	NA	NA	Diagnosis	Long COVID: B case, S control	TRUE	52615	6407	46208	0.121
rs11636952	C	T	C	T	-0.3997	0.0106491	0.6869	0.667039	FALSE	FALSE	FALSE	N0pPUu	15	75114322	0.0235175	0.45281598809397255	0.650681	longcovid2022W1v4	TRUE	reported	15	75114322	0.0189	-21.1481	5.209999999999998e-99	Evangelou2018dbp	TRUE	reported	GFZklx	2	TRUE	5e-08	TRUE	NA	NA	TRUE	Risk factor	Diastolic blood pressure	FALSE	757601	NA	NA	NA	Diagnosis	Long COVID: B case, S control	TRUE	52615	6407	46208	0.121
rs11661473	A	G	A	G	0.2007	-0.0374082	0.2683	0.266116	FALSE	FALSE	FALSE	N0pPUu	18	42177123	0.0260007	-1.4387381878180203	0.150225	longcovid2022W1v4	TRUE	reported	18	42177123	0.0196	10.239795918367347	1.544e-24	Evangelou2018dbp	TRUE	reported	GFZklx	2	TRUE	5e-08	TRUE	NA	NA	TRUE	Risk factor	Diastolic blood pressure	FALSE	757601	NA	NA	NA	Diagnosis	Long COVID: B case, S control	TRUE	52615	6407	46208	0.121
rs11664194	A	T	A	T	-0.10780000000000001	0.00622623	0.4603	0.474148	FALSE	TRUE	TRUE	N0pPUu	18	20021031	0.021865	0.28475783215184086	0.77583	longcovid2022W1v4	TRUE	reported	18	20021031	0.0176	-6.125	8.69e-10	Evangelou2018dbp	TRUE	reported	GFZklx	2	FALSE	5e-08	TRUE	NA	NA	NA	Risk factor	Diastolic blood pressure	FALSE	757601	NA	NA	NA	Diagnosis	Long COVID: B case, S control	TRUE	52615	6407	46208	0.121
rs11665020	C	G	C	G	-0.1423	3.1908e-5	0.322	0.312609	FALSE	TRUE	FALSE	N0pPUu	18	10879503	0.0249627	0.00127822711485536	0.99898	longcovid2022W1v4	TRUE	reported	18	10879503	0.0187	-7.609625668449198	2.7769999999999998e-14	Evangelou2018dbp	TRUE	reported	GFZklx	2	TRUE	5e-08	TRUE	NA	NA	TRUE	Risk factor	Diastolic blood pressure	FALSE	757601	NA	NA	NA	Diagnosis	Long COVID: B case, S control	TRUE	52615	6407	46208	0.121
rs11684340	C	A	C	A	-0.1249	-0.00156803	0.2176	0.229873	FALSE	FALSE	FALSE	N0pPUu	2	37207251	0.0271099	-0.05783975595631116	0.953876	longcovid2022W1v4	TRUE	reported	2	37207251	0.021	-5.94762	2.754e-9	Evangelou2018dbp	TRUE	reported	GFZklx	2	TRUE	5e-08	TRUE	NA	NA	TRUE	Risk factor	Diastolic blood pressure	FALSE	757601	NA	NA	NA	Diagnosis	Long COVID: B case, S control	TRUE	52615	6407	46208	0.121
rs11687089	C	T	C	T	-0.1739	-0.022542	0.4171	0.40694	FALSE	FALSE	FALSE	N0pPUu	2	25082926	0.0230389	-0.9784321300062068	0.327861	longcovid2022W1v4	TRUE	reported	2	25082926	0.0175	-9.93714	2.785e-23	Evangelou2018dbp	TRUE	reported	GFZklx	2	TRUE	5e-08	TRUE	NA	NA	TRUE	Risk factor	Diastolic blood pressure	FALSE	757601	NA	NA	NA	Diagnosis	Long COVID: B case, S control	TRUE	52615	6407	46208	0.121
rs11692619	T	C	T	C	-0.1281	0.0188333	0.3607	0.380182	FALSE	FALSE	FALSE	N0pPUu	2	205084439	0.0260216	0.7237564177452579	0.469214	longcovid2022W1v4	TRUE	reported	2	205084439	0.0184	-6.96195652173913	3.314e-12	Evangelou2018dbp	TRUE	reported	GFZklx	2	TRUE	5e-08	TRUE	NA	NA	TRUE	Risk factor	Diastolic blood pressure	FALSE	757601	NA	NA	NA	Diagnosis	Long COVID: B case, S control	TRUE	52615	6407	46208	0.121
rs11721984	T	C	T	C	-0.1409	0.0270707	0.4532	0.429976	FALSE	FALSE	FALSE	N0pPUu	4	38343935	0.0225618	1.199846643441569	0.2301989999999999	longcovid2022W1v4	TRUE	reported	4	38343935	0.0177	-7.96045197740113	1.886e-15	Evangelou2018dbp	TRUE	reported	GFZklx	2	TRUE	5e-08	TRUE	NA	NA	TRUE	Risk factor	Diastolic blood pressure	FALSE	757601	NA	NA	NA	Diagnosis	Long COVID: B case, S control	TRUE	52615	6407	46208	0.121
rs1177764	G	C	G	C	0.3067	0.0278109	0.5949	0.593251	FALSE	TRUE	FALSE	N0pPUu	5	32829975	0.0231742	1.200080261670306	0.230109	longcovid2022W1v4	TRUE	reported	5	32829975	0.0177	17.3277	1.4149999999999995e-67	Evangelou2018dbp	TRUE	reported	GFZklx	2	TRUE	5e-08	TRUE	NA	NA	TRUE	Risk factor	Diastolic blood pressure	FALSE	757601	NA	NA	NA	Diagnosis	Long COVID: B case, S control	TRUE	52615	6407	46208	0.121
rs11778153	C	T	C	T	-0.1192	0.0199262	0.3569	0.333601	FALSE	FALSE	FALSE	N0pPUu	8	64503942	0.0235254	0.847007914849482	0.396992	longcovid2022W1v4	TRUE	reported	8	64503942	0.0182	-6.54945	5.842e-11	Evangelou2018dbp	TRUE	reported	GFZklx	2	TRUE	5e-08	TRUE	NA	NA	TRUE	Risk factor	Diastolic blood pressure	FALSE	757601	NA	NA	NA	Diagnosis	Long COVID: B case, S control	TRUE	52615	6407	46208	0.121
rs1178979	C	T	C	T	-0.1504	0.0641676	0.1953	0.186291	FALSE	FALSE	FALSE	N0pPUu	7	72856430	0.0290027	2.212469873494537	0.0269340999999999	longcovid2022W1v4	TRUE	reported	7	72856430	0.0221	-6.80543	9.958e-12	Evangelou2018dbp	TRUE	reported	GFZklx	2	TRUE	5e-08	TRUE	NA	NA	TRUE	Risk factor	Diastolic blood pressure	FALSE	757601	NA	NA	NA	Diagnosis	Long COVID: B case, S control	TRUE	52615	6407	46208	0.121
rs11859505	G	A	G	A	0.1037	-0.0146421	0.5805	0.590811	FALSE	FALSE	FALSE	N0pPUu	16	74195719	0.0236444	-0.6192629121483311	0.535744	longcovid2022W1v4	TRUE	reported	16	74195719	0.0181	5.72928	9.756e-9	Evangelou2018dbp	TRUE	reported	GFZklx	2	TRUE	5e-08	TRUE	NA	NA	TRUE	Risk factor	Diastolic blood pressure	FALSE	757601	NA	NA	NA	Diagnosis	Long COVID: B case, S control	TRUE	52615	6407	46208	0.121
rs11923343	G	A	G	A	0.1138	0.00168178	0.6396	0.649718	FALSE	FALSE	FALSE	N0pPUu	3	85668570	0.0234079	0.07184668423908168	0.942724	longcovid2022W1v4	TRUE	reported	3	85668570	0.0181	6.28729	3.1010000000000005e-10	Evangelou2018dbp	TRUE	reported	GFZklx	2	TRUE	5e-08	TRUE	NA	NA	TRUE	Risk factor	Diastolic blood pressure	FALSE	757601	NA	NA	NA	Diagnosis	Long COVID: B case, S control	TRUE	52615	6407	46208	0.121
rs11923667	A	T	A	T	0.1175	0.0233837	0.4071	0.414645	FALSE	TRUE	FALSE	N0pPUu	3	101268080	0.0255646	0.914690626882486	0.360353	longcovid2022W1v4	TRUE	reported	3	101268080	0.0177	6.638418079096045	3.098e-11	Evangelou2018dbp	TRUE	reported	GFZklx	2	TRUE	5e-08	TRUE	NA	NA	TRUE	Risk factor	Diastolic blood pressure	FALSE	757601	NA	NA	NA	Diagnosis	Long COVID: B case, S control	TRUE	52615	6407	46208	0.121
rs11945489	T	C	T	C	-0.1392	-0.0163714	0.2909	0.300625	FALSE	FALSE	FALSE	N0pPUu	4	56463775	0.0240133	-0.6817638558632092	0.495389	longcovid2022W1v4	TRUE	reported	4	56463775	0.0192	-7.25	3.9930000000000003e-13	Evangelou2018dbp	TRUE	reported	GFZklx	2	TRUE	5e-08	TRUE	NA	NA	TRUE	Risk factor	Diastolic blood pressure	FALSE	757601	NA	NA	NA	Diagnosis	Long COVID: B case, S control	TRUE	52615	6407	46208	0.121
rs11960210	C	T	C	T	-0.2474	0.0253874	0.3751	0.365801	FALSE	FALSE	FALSE	N0pPUu	5	157817634	0.0228919	1.10901235808299	0.267425	longcovid2022W1v4	TRUE	reported	5	157817634	0.018	-13.7444	3.3629999999999992e-43	Evangelou2018dbp	TRUE	reported	GFZklx	2	TRUE	5e-08	TRUE	NA	NA	TRUE	Risk factor	Diastolic blood pressure	FALSE	757601	NA	NA	NA	Diagnosis	Long COVID: B case, S control	TRUE	52615	6407	46208	0.121
rs11961593	T	C	T	C	-0.3158	0.028805	0.0685	0.0683574	FALSE	FALSE	FALSE	N0pPUu	6	166164137	0.0435081	0.6620606277911469	0.507932	longcovid2022W1v4	TRUE	reported	6	166164137	0.0349	-9.0487106017192	1.493e-19	Evangelou2018dbp	TRUE	reported	GFZklx	2	TRUE	5e-08	TRUE	NA	NA	TRUE	Risk factor	Diastolic blood pressure	FALSE	757601	NA	NA	NA	Diagnosis	Long COVID: B case, S control	TRUE	52615	6407	46208	0.121
rs12088448	C	A	C	A	0.1544	0.011306	0.356	0.356172	FALSE	FALSE	FALSE	N0pPUu	1	218546170	0.0233976	0.483211953362738	0.628944	longcovid2022W1v4	TRUE	reported	1	218546170	0.0182	8.48352	2.5319999999999998e-17	Evangelou2018dbp	TRUE	reported	GFZklx	2	TRUE	5e-08	TRUE	NA	NA	TRUE	Risk factor	Diastolic blood pressure	FALSE	757601	NA	NA	NA	Diagnosis	Long COVID: B case, S control	TRUE	52615	6407	46208	0.121
rs12148044	A	G	A	G	0.1371	-0.0109953	0.1734	0.167517	FALSE	FALSE	FALSE	N0pPUu	14	69214219	0.029577	-0.37175169895526927	0.710079	longcovid2022W1v4	TRUE	reported	14	69214219	0.023	5.960869565217392	2.661e-9	Evangelou2018dbp	TRUE	reported	GFZklx	2	TRUE	5e-08	TRUE	NA	NA	TRUE	Risk factor	Diastolic blood pressure	FALSE	757601	NA	NA	NA	Diagnosis	Long COVID: B case, S control	TRUE	52615	6407	46208	0.121
rs12152463	T	C	T	C	0.1006	0.0278161	0.4251	0.442857	FALSE	FALSE	FALSE	N0pPUu	3	122100447	0.0226542	1.2278562032647369	0.219501	longcovid2022W1v4	TRUE	reported	3	122100447	0.0174	5.781609195402299	8.015e-9	Evangelou2018dbp	TRUE	reported	GFZklx	2	TRUE	5e-08	TRUE	NA	NA	TRUE	Risk factor	Diastolic blood pressure	FALSE	757601	NA	NA	NA	Diagnosis	Long COVID: B case, S control	TRUE	52615	6407	46208	0.121
rs1215469	C	A	C	A	0.1383	-0.0696813	0.7705	0.780792	FALSE	FALSE	FALSE	N0pPUu	13	80707408	0.0272938	-2.5530083755285085	0.0106797	longcovid2022W1v4	TRUE	reported	13	80707408	0.0211	6.5545	5.232999999999999e-11	Evangelou2018dbp	TRUE	reported	GFZklx	2	TRUE	5e-08	TRUE	NA	NA	TRUE	Risk factor	Diastolic blood pressure	FALSE	757601	NA	NA	NA	Diagnosis	Long COVID: B case, S control	TRUE	52615	6407	46208	0.121
rs12216886	G	T	G	T	-0.1292	0.0209639	0.1923	0.187747	FALSE	FALSE	FALSE	N0pPUu	9	2493751	0.0279121	0.7510685330018164	0.45261	longcovid2022W1v4	TRUE	reported	9	2493751	0.0221	-5.84615	4.757e-9	Evangelou2018dbp	TRUE	reported	GFZklx	2	TRUE	5e-08	TRUE	NA	NA	TRUE	Risk factor	Diastolic blood pressure	FALSE	757601	NA	NA	NA	Diagnosis	Long COVID: B case, S control	TRUE	52615	6407	46208	0.121
rs12229480	C	T	C	T	-0.1359	0.00964027	0.2775	0.263817	FALSE	FALSE	FALSE	N0pPUu	12	26472908	0.0261191	0.3690889042884326	0.712062	longcovid2022W1v4	TRUE	reported	12	26472908	0.0193	-7.04145	2.114e-12	Evangelou2018dbp	TRUE	reported	GFZklx	2	TRUE	5e-08	TRUE	NA	NA	TRUE	Risk factor	Diastolic blood pressure	FALSE	757601	NA	NA	NA	Diagnosis	Long COVID: B case, S control	TRUE	52615	6407	46208	0.121
rs12247028	A	G	A	G	-0.1396	0.0178117	0.6322	0.598491	FALSE	FALSE	FALSE	N0pPUu	10	75410052	0.0233506	0.7627941037917655	0.445585	longcovid2022W1v4	TRUE	reported	10	75410052	0.0188	-7.425531914893617	1.184e-13	Evangelou2018dbp	TRUE	reported	GFZklx	2	TRUE	5e-08	TRUE	NA	NA	TRUE	Risk factor	Diastolic blood pressure	FALSE	757601	NA	NA	NA	Diagnosis	Long COVID: B case, S control	TRUE	52615	6407	46208	0.121
rs12258967	G	C	G	C	-0.354	-0.0250473	0.2958	0.283484	FALSE	TRUE	FALSE	N0pPUu	10	18727959	0.024511	-1.021879972257354	0.306837	longcovid2022W1v4	TRUE	reported	10	18727959	0.0193	-18.342	3.271999999999999e-75	Evangelou2018dbp	TRUE	reported	GFZklx	2	TRUE	5e-08	TRUE	NA	NA	TRUE	Risk factor	Diastolic blood pressure	FALSE	757601	NA	NA	NA	Diagnosis	Long COVID: B case, S control	TRUE	52615	6407	46208	0.121
rs12321	C	G	C	G	-0.1492	0.0142452	0.4333	0.42809	FALSE	TRUE	TRUE	N0pPUu	22	29453193	0.0234208	0.6082285831397732	0.543036	longcovid2022W1v4	TRUE	reported	22	29453193	0.0175	-8.525714285714285	1.4380000000000002e-17	Evangelou2018dbp	TRUE	reported	GFZklx	2	FALSE	5e-08	TRUE	NA	NA	NA	Risk factor	Diastolic blood pressure	FALSE	757601	NA	NA	NA	Diagnosis	Long COVID: B case, S control	TRUE	52615	6407	46208	0.121
rs12337056	T	C	T	C	0.1364	-0.00329827	0.1761	0.172578	FALSE	FALSE	FALSE	N0pPUu	9	628670	0.0301333	-0.10945598391148664	0.912841	longcovid2022W1v4	TRUE	reported	9	628670	0.0228	5.982456140350877	2.175e-9	Evangelou2018dbp	TRUE	reported	GFZklx	2	TRUE	5e-08	TRUE	NA	NA	TRUE	Risk factor	Diastolic blood pressure	FALSE	757601	NA	NA	NA	Diagnosis	Long COVID: B case, S control	TRUE	52615	6407	46208	0.121
rs12405515	T	G	T	G	-0.1698	0.0122593	0.5702	0.569996	FALSE	FALSE	FALSE	N0pPUu	1	172357441	0.022762	0.5385862402249363	0.590172	longcovid2022W1v4	TRUE	reported	1	172357441	0.0174	-9.758620689655173	1.9159999999999997e-22	Evangelou2018dbp	TRUE	reported	GFZklx	2	TRUE	5e-08	TRUE	NA	NA	TRUE	Risk factor	Diastolic blood pressure	FALSE	757601	NA	NA	NA	Diagnosis	Long COVID: B case, S control	TRUE	52615	6407	46208	0.121
rs12414028	A	T	A	T	-0.5141	-0.0351567	0.0881	0.0873754	FALSE	TRUE	FALSE	N0pPUu	10	104957629	0.0389494	-0.9026249441583182	0.366724	longcovid2022W1v4	TRUE	reported	10	104957629	0.0313	-16.424920127795527	1.603e-60	Evangelou2018dbp	TRUE	reported	GFZklx	2	TRUE	5e-08	TRUE	NA	NA	TRUE	Risk factor	Diastolic blood pressure	FALSE	757601	NA	NA	NA	Diagnosis	Long COVID: B case, S control	TRUE	52615	6407	46208	0.121
rs1243876	T	C	T	C	-0.1063	0.0286788	0.7012	0.690142	FALSE	FALSE	FALSE	N0pPUu	9	35693104	0.0238965	1.2001255413972758	0.2300899999999999	longcovid2022W1v4	TRUE	reported	9	35693104	0.019	-5.594736842105264	2.142e-8	Evangelou2018dbp	TRUE	reported	GFZklx	2	TRUE	5e-08	TRUE	NA	NA	TRUE	Risk factor	Diastolic blood pressure	FALSE	757601	NA	NA	NA	Diagnosis	Long COVID: B case, S control	TRUE	52615	6407	46208	0.121
rs12444212	C	T	C	T	-0.1291	0.00609169	0.1826	0.186596	FALSE	FALSE	FALSE	N0pPUu	16	71437689	0.0298565	0.20403228777653107	0.838328	longcovid2022W1v4	TRUE	reported	16	71437689	0.0226	-5.71239	1.062e-8	Evangelou2018dbp	TRUE	reported	GFZklx	2	TRUE	5e-08	TRUE	NA	NA	TRUE	Risk factor	Diastolic blood pressure	FALSE	757601	NA	NA	NA	Diagnosis	Long COVID: B case, S control	TRUE	52615	6407	46208	0.121
rs12446456	T	C	T	C	-0.181	-0.0605339	0.4273	0.417963	FALSE	FALSE	FALSE	N0pPUu	16	4922201	0.0222814	-2.716790686402111	0.00659192	longcovid2022W1v4	TRUE	reported	16	4922201	0.0175	-10.342857142857143	3.9850000000000007e-25	Evangelou2018dbp	TRUE	reported	GFZklx	2	TRUE	5e-08	TRUE	NA	NA	TRUE	Risk factor	Diastolic blood pressure	FALSE	757601	NA	NA	NA	Diagnosis	Long COVID: B case, S control	TRUE	52615	6407	46208	0.121
rs12503341	A	G	A	G	-0.2993	-0.02377	0.0394	0.0349898	FALSE	FALSE	FALSE	N0pPUu	4	106925311	0.0554579	-0.4286134166638117	0.668205	longcovid2022W1v4	TRUE	reported	4	106925311	0.0462	-6.478354978354979	9.43e-11	Evangelou2018dbp	TRUE	reported	GFZklx	2	TRUE	5e-08	TRUE	NA	NA	TRUE	Risk factor	Diastolic blood pressure	FALSE	757601	NA	NA	NA	Diagnosis	Long COVID: B case, S control	TRUE	52615	6407	46208	0.121
rs12509595	C	T	C	T	0.4972	0.00106354	0.2924	0.316519	FALSE	FALSE	FALSE	N0pPUu	4	81182554	0.0239897	0.04433319299532716	0.964639	longcovid2022W1v4	TRUE	reported	4	81182554	0.0192	25.8958	1.5799999999999992e-148	Evangelou2018dbp	TRUE	reported	GFZklx	2	TRUE	5e-08	TRUE	NA	NA	TRUE	Risk factor	Diastolic blood pressure	FALSE	757601	NA	NA	NA	Diagnosis	Long COVID: B case, S control	TRUE	52615	6407	46208	0.121
rs12515541	T	G	T	G	0.1156	-0.0133219	0.6072	0.62034	FALSE	FALSE	FALSE	N0pPUu	5	57095011	0.0229675	-0.5800326548383585	0.561894	longcovid2022W1v4	TRUE	reported	5	57095011	0.0177	6.531073446327683	6.229e-11	Evangelou2018dbp	TRUE	reported	GFZklx	2	TRUE	5e-08	TRUE	NA	NA	TRUE	Risk factor	Diastolic blood pressure	FALSE	757601	NA	NA	NA	Diagnosis	Long COVID: B case, S control	TRUE	52615	6407	46208	0.121
rs12574332	T	C	T	C	0.2072	0.010246	0.1227	0.130878	FALSE	FALSE	FALSE	N0pPUu	11	122521123	0.0330576	0.30994385557330234	0.756604	longcovid2022W1v4	TRUE	reported	11	122521123	0.0266	7.7894736842105265	6.1409999999999994e-15	Evangelou2018dbp	TRUE	reported	GFZklx	2	TRUE	5e-08	TRUE	NA	NA	TRUE	Risk factor	Diastolic blood pressure	FALSE	757601	NA	NA	NA	Diagnosis	Long COVID: B case, S control	TRUE	52615	6407	46208	0.121
rs12596630	T	C	T	C	0.2606	-0.0222832	0.0905	0.0807063	FALSE	FALSE	FALSE	N0pPUu	16	2065666	0.0412374	-0.5403638444712809	0.588945	longcovid2022W1v4	TRUE	reported	16	2065666	0.0314	8.299363057324841	1.03e-16	Evangelou2018dbp	TRUE	reported	GFZklx	2	TRUE	5e-08	TRUE	NA	NA	TRUE	Risk factor	Diastolic blood pressure	FALSE	757601	NA	NA	NA	Diagnosis	Long COVID: B case, S control	TRUE	52615	6407	46208	0.121
rs12601936	G	A	G	A	0.1429	0.0172626	0.6107	0.605161	FALSE	FALSE	FALSE	N0pPUu	17	7172609	0.0232078	0.7438275062694438	0.456982	longcovid2022W1v4	TRUE	reported	17	7172609	0.0178	8.02809	1.067e-15	Evangelou2018dbp	TRUE	reported	GFZklx	2	TRUE	5e-08	TRUE	NA	NA	TRUE	Risk factor	Diastolic blood pressure	FALSE	757601	NA	NA	NA	Diagnosis	Long COVID: B case, S control	TRUE	52615	6407	46208	0.121
rs12627514	G	C	G	C	0.2164	-0.00931815	0.2897	0.292118	FALSE	TRUE	FALSE	N0pPUu	21	44759440	0.0252688	-0.36876108085860826	0.712305	longcovid2022W1v4	TRUE	reported	21	44759440	0.0196	11.0408	1.986e-28	Evangelou2018dbp	TRUE	reported	GFZklx	2	TRUE	5e-08	TRUE	NA	NA	TRUE	Risk factor	Diastolic blood pressure	FALSE	757601	NA	NA	NA	Diagnosis	Long COVID: B case, S control	TRUE	52615	6407	46208	0.121
rs1263671	C	T	C	T	0.1394	-0.0192173	0.1632	0.159274	FALSE	FALSE	FALSE	N0pPUu	2	207996447	0.0305486	-0.6290730180761148	0.5293	longcovid2022W1v4	TRUE	reported	2	207996447	0.0238	5.85714	4.691e-9	Evangelou2018dbp	TRUE	reported	GFZklx	2	TRUE	5e-08	TRUE	NA	NA	TRUE	Risk factor	Diastolic blood pressure	FALSE	757601	NA	NA	NA	Diagnosis	Long COVID: B case, S control	TRUE	52615	6407	46208	0.121
rs1265157	G	C	G	C	-0.1444	-0.00369377	0.3521	0.337551	FALSE	TRUE	FALSE	N0pPUu	6	31142265	0.0243883	-0.1514566410942952	0.879615	longcovid2022W1v4	TRUE	reported	6	31142265	0.0187	-7.72193	1.176e-14	Evangelou2018dbp	TRUE	reported	GFZklx	2	TRUE	5e-08	TRUE	NA	NA	TRUE	Risk factor	Diastolic blood pressure	FALSE	757601	NA	NA	NA	Diagnosis	Long COVID: B case, S control	TRUE	52615	6407	46208	0.121
rs1265842	C	T	C	T	-0.1113	-0.0196546	0.5166	0.51665	FALSE	FALSE	FALSE	N0pPUu	10	28924901	0.0221967	-0.8854739668509284	0.375901	longcovid2022W1v4	TRUE	reported	10	28924901	0.0174	-6.39655	1.703e-10	Evangelou2018dbp	TRUE	reported	GFZklx	2	TRUE	5e-08	TRUE	NA	NA	TRUE	Risk factor	Diastolic blood pressure	FALSE	757601	NA	NA	NA	Diagnosis	Long COVID: B case, S control	TRUE	52615	6407	46208	0.121
rs12693302	A	G	A	G	-0.2378	-0.00146908	0.6518	0.642453	FALSE	FALSE	FALSE	N0pPUu	2	183211443	0.0233016	-0.06304631441617743	0.94973	longcovid2022W1v4	TRUE	reported	2	183211443	0.0181	-13.138121546961326	2.155e-39	Evangelou2018dbp	TRUE	reported	GFZklx	2	TRUE	5e-08	TRUE	NA	NA	TRUE	Risk factor	Diastolic blood pressure	FALSE	757601	NA	NA	NA	Diagnosis	Long COVID: B case, S control	TRUE	52615	6407	46208	0.121
rs12728150	G	A	G	A	0.2045	-0.0180184	0.081	0.0858202	FALSE	FALSE	FALSE	N0pPUu	1	27268737	0.0412029	-0.43730902436478986	0.661888	longcovid2022W1v4	TRUE	reported	1	27268737	0.0318	6.43082	1.28e-10	Evangelou2018dbp	TRUE	reported	GFZklx	2	TRUE	5e-08	TRUE	NA	NA	TRUE	Risk factor	Diastolic blood pressure	FALSE	757601	NA	NA	NA	Diagnosis	Long COVID: B case, S control	TRUE	52615	6407	46208	0.121
rs1275988	T	C	T	C	-0.2945	0.00296862	0.6111	0.600703	FALSE	FALSE	FALSE	N0pPUu	2	26914364	0.0232487	0.12768972028543532	0.898395	longcovid2022W1v4	TRUE	reported	2	26914364	0.0177	-16.638418079096045	1.9179999999999999e-62	Evangelou2018dbp	TRUE	reported	GFZklx	2	TRUE	5e-08	TRUE	NA	NA	TRUE	Risk factor	Diastolic blood pressure	FALSE	757601	NA	NA	NA	Diagnosis	Long COVID: B case, S control	TRUE	52615	6407	46208	0.121
rs12790943	T	C	T	C	-0.1002	0.015408	0.4213	0.410571	FALSE	FALSE	FALSE	N0pPUu	11	120058623	0.0231526	0.6654976114993565	0.505732	longcovid2022W1v4	TRUE	reported	11	120058623	0.0175	-5.725714285714285	1.135e-8	Evangelou2018dbp	TRUE	reported	GFZklx	2	TRUE	5e-08	TRUE	NA	NA	TRUE	Risk factor	Diastolic blood pressure	FALSE	757601	NA	NA	NA	Diagnosis	Long COVID: B case, S control	TRUE	52615	6407	46208	0.121
rs12866098	A	G	A	G	0.1033	0.00152736	0.3423	0.329588	FALSE	FALSE	FALSE	N0pPUu	13	73119617	0.0271969	0.05615934168967786	0.955215	longcovid2022W1v4	TRUE	reported	13	73119617	0.0186	5.553763440860216	2.727e-8	Evangelou2018dbp	TRUE	reported	GFZklx	2	TRUE	5e-08	TRUE	NA	NA	TRUE	Risk factor	Diastolic blood pressure	FALSE	757601	NA	NA	NA	Diagnosis	Long COVID: B case, S control	TRUE	52615	6407	46208	0.121
rs12906962	C	T	C	T	0.2378	-0.00251719	0.3233	0.328536	FALSE	FALSE	FALSE	N0pPUu	15	95312071	0.023334	-0.10787648924316448	0.914094	longcovid2022W1v4	TRUE	reported	15	95312071	0.0188	12.6489	8.724999999999999e-37	Evangelou2018dbp	TRUE	reported	GFZklx	2	TRUE	5e-08	TRUE	NA	NA	TRUE	Risk factor	Diastolic blood pressure	FALSE	757601	NA	NA	NA	Diagnosis	Long COVID: B case, S control	TRUE	52615	6407	46208	0.121
rs12919839	T	C	T	C	-0.1098	0.00236826	0.2841	0.294415	FALSE	FALSE	FALSE	N0pPUu	16	56859216	0.0245237	0.09657025652735926	0.923068	longcovid2022W1v4	TRUE	reported	16	56859216	0.0192	-5.71875	1.044e-8	Evangelou2018dbp	TRUE	reported	GFZklx	2	TRUE	5e-08	TRUE	NA	NA	TRUE	Risk factor	Diastolic blood pressure	FALSE	757601	NA	NA	NA	Diagnosis	Long COVID: B case, S control	TRUE	52615	6407	46208	0.121
rs12929303	A	G	A	G	0.1572	0.0148428	0.5325	0.525273	FALSE	FALSE	FALSE	N0pPUu	16	81602264	0.0223512	0.6640717276924728	0.506643	longcovid2022W1v4	TRUE	reported	16	81602264	0.0174	9.03448275862069	1.575e-19	Evangelou2018dbp	TRUE	reported	GFZklx	2	TRUE	5e-08	TRUE	NA	NA	TRUE	Risk factor	Diastolic blood pressure	FALSE	757601	NA	NA	NA	Diagnosis	Long COVID: B case, S control	TRUE	52615	6407	46208	0.121
rs12938803	C	A	C	A	0.1598	-0.0390178	0.8111	0.80897	FALSE	FALSE	FALSE	N0pPUu	17	19204432	0.0363826	-1.0724302276362876	0.283526	longcovid2022W1v4	TRUE	reported	17	19204432	0.0224	7.13393	8.757e-13	Evangelou2018dbp	TRUE	reported	GFZklx	2	TRUE	5e-08	TRUE	NA	NA	TRUE	Risk factor	Diastolic blood pressure	FALSE	757601	NA	NA	NA	Diagnosis	Long COVID: B case, S control	TRUE	52615	6407	46208	0.121
rs12990959	C	T	C	T	0.1271	0.0181871	0.3125	0.327009	FALSE	FALSE	FALSE	N0pPUu	2	148572160	0.0233048	0.7804014623596855	0.435156	longcovid2022W1v4	TRUE	reported	2	148572160	0.0187	6.79679	1.1070000000000002e-11	Evangelou2018dbp	TRUE	reported	GFZklx	2	TRUE	5e-08	TRUE	NA	NA	TRUE	Risk factor	Diastolic blood pressure	FALSE	757601	NA	NA	NA	Diagnosis	Long COVID: B case, S control	TRUE	52615	6407	46208	0.121
rs13001283	A	G	A	G	0.1522	-5.71958e-4	0.1596	0.158491	FALSE	FALSE	FALSE	N0pPUu	2	127183454	0.0318387	-0.01796423848963682	0.985667	longcovid2022W1v4	TRUE	reported	2	127183454	0.0239	6.368200836820083	1.917e-10	Evangelou2018dbp	TRUE	reported	GFZklx	2	TRUE	5e-08	TRUE	NA	NA	TRUE	Risk factor	Diastolic blood pressure	FALSE	757601	NA	NA	NA	Diagnosis	Long COVID: B case, S control	TRUE	52615	6407	46208	0.121
rs13004222	G	C	G	C	-0.2944	0.0598355	0.051	0.0481199	FALSE	TRUE	FALSE	N0pPUu	2	219560492	0.0538053	1.112074461066103	0.266107	longcovid2022W1v4	TRUE	reported	2	219560492	0.0393	-7.49109	7.113e-14	Evangelou2018dbp	TRUE	reported	GFZklx	2	TRUE	5e-08	TRUE	NA	NA	TRUE	Risk factor	Diastolic blood pressure	FALSE	757601	NA	NA	NA	Diagnosis	Long COVID: B case, S control	TRUE	52615	6407	46208	0.121
rs13042148	T	C	T	C	-0.1674	0.00543642	0.1537	0.145726	FALSE	FALSE	FALSE	N0pPUu	20	32298286	0.0356964	0.15229602985174975	0.878953	longcovid2022W1v4	TRUE	reported	20	32298286	0.0244	-6.860655737704917	7.240000000000001e-12	Evangelou2018dbp	TRUE	reported	GFZklx	2	TRUE	5e-08	TRUE	NA	NA	TRUE	Risk factor	Diastolic blood pressure	FALSE	757601	NA	NA	NA	Diagnosis	Long COVID: B case, S control	TRUE	52615	6407	46208	0.121
rs13107325	T	C	T	C	-0.6747	0.00479157	0.0742	0.0575324	FALSE	FALSE	FALSE	N0pPUu	4	103188709	0.0458906	0.10441288629915496	0.916842	longcovid2022W1v4	TRUE	reported	4	103188709	0.0339	-19.902654867256636	3.720999999999998e-88	Evangelou2018dbp	TRUE	reported	GFZklx	2	TRUE	5e-08	TRUE	NA	NA	TRUE	Risk factor	Diastolic blood pressure	FALSE	757601	NA	NA	NA	Diagnosis	Long COVID: B case, S control	TRUE	52615	6407	46208	0.121
rs13118687	A	G	A	G	-0.1496	0.0124629	0.4702	0.480985	FALSE	FALSE	FALSE	N0pPUu	4	111406496	0.0228089	0.5464051313303141	0.584788	longcovid2022W1v4	TRUE	reported	4	111406496	0.0175	-8.548571428571428	1.366e-17	Evangelou2018dbp	TRUE	reported	GFZklx	2	TRUE	5e-08	TRUE	NA	NA	TRUE	Risk factor	Diastolic blood pressure	FALSE	757601	NA	NA	NA	Diagnosis	Long COVID: B case, S control	TRUE	52615	6407	46208	0.121
rs13124515	C	T	C	T	0.1052	0.039839	0.6869	0.692671	FALSE	FALSE	FALSE	N0pPUu	4	145403713	0.0242991	1.6395257437518262	0.101104	longcovid2022W1v4	TRUE	reported	4	145403713	0.0187	5.62567	1.984e-8	Evangelou2018dbp	TRUE	reported	GFZklx	2	TRUE	5e-08	TRUE	NA	NA	TRUE	Risk factor	Diastolic blood pressure	FALSE	757601	NA	NA	NA	Diagnosis	Long COVID: B case, S control	TRUE	52615	6407	46208	0.121
rs13139571	A	C	A	C	-0.2408	-0.00876359	0.2366	0.235495	FALSE	FALSE	FALSE	N0pPUu	4	156645513	0.0255307	-0.3432569416428065	0.731405	longcovid2022W1v4	TRUE	reported	4	156645513	0.0203	-11.862068965517242	2.2919999999999998e-32	Evangelou2018dbp	TRUE	reported	GFZklx	2	TRUE	5e-08	TRUE	NA	NA	TRUE	Risk factor	Diastolic blood pressure	FALSE	757601	NA	NA	NA	Diagnosis	Long COVID: B case, S control	TRUE	52615	6407	46208	0.121
rs13152154	T	C	T	C	-0.1186	0.0222546	0.7293	0.729951	FALSE	FALSE	FALSE	N0pPUu	4	77417756	0.0250995	0.8866551126516464	0.375263	longcovid2022W1v4	TRUE	reported	4	77417756	0.0195	-6.082051282051282	1.226e-9	Evangelou2018dbp	TRUE	reported	GFZklx	2	TRUE	5e-08	TRUE	NA	NA	TRUE	Risk factor	Diastolic blood pressure	FALSE	757601	NA	NA	NA	Diagnosis	Long COVID: B case, S control	TRUE	52615	6407	46208	0.121
rs13215166	G	A	G	A	0.3094	-0.0415254	0.4415	0.444431	FALSE	FALSE	FALSE	N0pPUu	6	127164360	0.0224599	-1.8488684277312009	0.0644766999999999	longcovid2022W1v4	TRUE	reported	6	127164360	0.0174	17.7816	1.7909999999999996e-70	Evangelou2018dbp	TRUE	reported	GFZklx	2	TRUE	5e-08	TRUE	NA	NA	TRUE	Risk factor	Diastolic blood pressure	FALSE	757601	NA	NA	NA	Diagnosis	Long COVID: B case, S control	TRUE	52615	6407	46208	0.121
rs1322639	A	G	A	G	-0.1584	-0.0506708	0.7766	0.765231	FALSE	FALSE	FALSE	N0pPUu	6	169587103	0.0264448	-1.91609692642788	0.0553523	longcovid2022W1v4	TRUE	reported	6	169587103	0.0209	-7.578947368421054	3.873e-14	Evangelou2018dbp	TRUE	reported	GFZklx	2	TRUE	5e-08	TRUE	NA	NA	TRUE	Risk factor	Diastolic blood pressure	FALSE	757601	NA	NA	NA	Diagnosis	Long COVID: B case, S control	TRUE	52615	6407	46208	0.121
rs13237249	T	C	T	C	0.1366	-0.0154696	0.398	0.403877	FALSE	FALSE	FALSE	N0pPUu	7	131151783	0.0229633	-0.6736662413503286	0.500524	longcovid2022W1v4	TRUE	reported	7	131151783	0.0177	7.7175141242937855	1.025e-14	Evangelou2018dbp	TRUE	reported	GFZklx	2	TRUE	5e-08	TRUE	NA	NA	TRUE	Risk factor	Diastolic blood pressure	FALSE	757601	NA	NA	NA	Diagnosis	Long COVID: B case, S control	TRUE	52615	6407	46208	0.121
rs13240040	G	A	G	A	-0.1186	-0.0105194	0.3164	0.300909	FALSE	FALSE	FALSE	N0pPUu	7	14375977	0.02577	-0.40820333721381447	0.683124	longcovid2022W1v4	TRUE	reported	7	14375977	0.019	-6.24211	3.977e-10	Evangelou2018dbp	TRUE	reported	GFZklx	2	TRUE	5e-08	TRUE	NA	NA	TRUE	Risk factor	Diastolic blood pressure	FALSE	757601	NA	NA	NA	Diagnosis	Long COVID: B case, S control	TRUE	52615	6407	46208	0.121
rs1327235	G	A	G	A	0.3018	-0.0102635	0.4714	0.457817	FALSE	FALSE	FALSE	N0pPUu	20	10969030	0.0221721	-0.46290157450128766	0.643434	longcovid2022W1v4	TRUE	reported	20	10969030	0.0173	17.4451	4.763999999999998e-68	Evangelou2018dbp	TRUE	reported	GFZklx	2	TRUE	5e-08	TRUE	NA	NA	TRUE	Risk factor	Diastolic blood pressure	FALSE	757601	NA	NA	NA	Diagnosis	Long COVID: B case, S control	TRUE	52615	6407	46208	0.121
rs1332812	A	T	A	T	-0.1145	-0.0352076	0.6469	0.648468	FALSE	TRUE	FALSE	N0pPUu	9	9350986	0.0234868	-1.499037757378613	0.133864	longcovid2022W1v4	TRUE	reported	9	9350986	0.0181	-6.3259668508287294	2.708e-10	Evangelou2018dbp	TRUE	reported	GFZklx	2	TRUE	5e-08	TRUE	NA	NA	TRUE	Risk factor	Diastolic blood pressure	FALSE	757601	NA	NA	NA	Diagnosis	Long COVID: B case, S control	TRUE	52615	6407	46208	0.121
rs13355146	T	C	T	C	0.1224	-0.0182833	0.3832	0.377785	FALSE	FALSE	FALSE	N0pPUu	5	92023661	0.0230836	-0.7920471676861495	0.428335	longcovid2022W1v4	TRUE	reported	5	92023661	0.0178	6.876404494382022	6.392e-12	Evangelou2018dbp	TRUE	reported	GFZklx	2	TRUE	5e-08	TRUE	NA	NA	TRUE	Risk factor	Diastolic blood pressure	FALSE	757601	NA	NA	NA	Diagnosis	Long COVID: B case, S control	TRUE	52615	6407	46208	0.121
rs13358657	G	A	G	A	0.224	0.0275589	0.1332	0.126946	FALSE	FALSE	FALSE	N0pPUu	5	157938070	0.0334896	0.8229092016626057	0.4105599999999999	longcovid2022W1v4	TRUE	reported	5	157938070	0.0255	8.78431	1.6959999999999999e-18	Evangelou2018dbp	TRUE	reported	GFZklx	2	TRUE	5e-08	TRUE	NA	NA	TRUE	Risk factor	Diastolic blood pressure	FALSE	757601	NA	NA	NA	Diagnosis	Long COVID: B case, S control	TRUE	52615	6407	46208	0.121
rs134041	C	T	C	T	-0.1223	0.0585495	0.564	0.567202	FALSE	FALSE	FALSE	N0pPUu	22	28056338	0.0236145	2.47939	0.0131607999999999	longcovid2022W1v4	TRUE	reported	22	28056338	0.0175	-6.98857	3.051e-12	Evangelou2018dbp	TRUE	reported	GFZklx	2	TRUE	5e-08	TRUE	NA	NA	TRUE	Risk factor	Diastolic blood pressure	FALSE	757601	NA	NA	NA	Diagnosis	Long COVID: B case, S control	TRUE	52615	6407	46208	0.121
rs1373780	C	G	C	G	0.1246	0.0118348	0.1845	0.18939	FALSE	TRUE	FALSE	N0pPUu	2	19501029	0.0293122	0.40374997441338417	0.686395	longcovid2022W1v4	TRUE	reported	2	19501029	0.0224	5.5625	2.582e-8	Evangelou2018dbp	TRUE	reported	GFZklx	2	TRUE	5e-08	TRUE	NA	NA	TRUE	Risk factor	Diastolic blood pressure	FALSE	757601	NA	NA	NA	Diagnosis	Long COVID: B case, S control	TRUE	52615	6407	46208	0.121
rs138420351	T	C	T	C	0.5568	-0.104709	0.016	0.01713719999999999	FALSE	FALSE	FALSE	N0pPUu	17	7700063	0.1466	-0.7142496589358799	0.47507	longcovid2022W1v4	TRUE	reported	17	7700063	0.0854	6.519906323185011	7.111e-11	Evangelou2018dbp	TRUE	reported	GFZklx	2	TRUE	5e-08	TRUE	NA	NA	TRUE	Risk factor	Diastolic blood pressure	FALSE	757601	NA	NA	NA	Diagnosis	Long COVID: B case, S control	TRUE	52615	6407	46208	0.121
rs142076278	G	A	G	A	0.5069	0.0715245	0.0139	0.0139707	FALSE	FALSE	FALSE	N0pPUu	16	51828329	0.0970212	0.737204858319625	0.460998	longcovid2022W1v4	TRUE	reported	16	51828329	0.0858	5.90793	3.4399999999999993e-9	Evangelou2018dbp	TRUE	reported	GFZklx	2	TRUE	5e-08	TRUE	NA	NA	TRUE	Risk factor	Diastolic blood pressure	FALSE	757601	NA	NA	NA	Diagnosis	Long COVID: B case, S control	TRUE	52615	6407	46208	0.121
rs142449193	T	C	T	C	-0.2573	-0.0270706	0.046	0.0372304	FALSE	FALSE	FALSE	N0pPUu	8	102750597	0.0610621	-0.44332900440698897	0.657528	longcovid2022W1v4	TRUE	reported	8	102750597	0.0426	-6.039906103286384	1.506e-9	Evangelou2018dbp	TRUE	reported	GFZklx	2	TRUE	5e-08	TRUE	NA	NA	TRUE	Risk factor	Diastolic blood pressure	FALSE	757601	NA	NA	NA	Diagnosis	Long COVID: B case, S control	TRUE	52615	6407	46208	0.121
rs1425486	T	C	T	C	-0.1331	0.00191256	0.3207	0.311931	FALSE	FALSE	FALSE	N0pPUu	4	157683685	0.0237286	0.08060146827035729	0.935759	longcovid2022W1v4	TRUE	reported	4	157683685	0.0187	-7.117647058823529	1.107e-12	Evangelou2018dbp	TRUE	reported	GFZklx	2	TRUE	5e-08	TRUE	NA	NA	TRUE	Risk factor	Diastolic blood pressure	FALSE	757601	NA	NA	NA	Diagnosis	Long COVID: B case, S control	TRUE	52615	6407	46208	0.121
rs1436138	G	A	G	A	-0.1991	-0.00949944	0.3633	0.362336	FALSE	FALSE	FALSE	N0pPUu	17	75316880	0.0232452	-0.4086624335346652	0.682787	longcovid2022W1v4	TRUE	reported	17	75316880	0.0182	-10.9396	7.327e-28	Evangelou2018dbp	TRUE	reported	GFZklx	2	TRUE	5e-08	TRUE	NA	NA	TRUE	Risk factor	Diastolic blood pressure	FALSE	757601	NA	NA	NA	Diagnosis	Long COVID: B case, S control	TRUE	52615	6407	46208	0.121
rs1449596	G	C	G	C	0.1085	-0.0819371	0.6455	0.633732	FALSE	TRUE	FALSE	N0pPUu	7	96395096	0.023062	-3.5529052120371176	3.80998e-4	longcovid2022W1v4	TRUE	reported	7	96395096	0.0181	5.99448	1.9179999999999998e-9	Evangelou2018dbp	TRUE	reported	GFZklx	2	TRUE	5e-08	TRUE	NA	NA	TRUE	Risk factor	Diastolic blood pressure	FALSE	757601	NA	NA	NA	Diagnosis	Long COVID: B case, S control	TRUE	52615	6407	46208	0.121
rs147081004	C	A	C	A	-0.1411	-0.0692692	0.1444	0.15115	FALSE	FALSE	FALSE	N0pPUu	11	1919980	0.0308702	-2.2438856891111816	0.0248396	longcovid2022W1v4	TRUE	reported	11	1919980	0.0257	-5.49027	4.0869999999999995e-8	Evangelou2018dbp	TRUE	reported	GFZklx	2	TRUE	5e-08	TRUE	NA	NA	TRUE	Risk factor	Diastolic blood pressure	FALSE	757601	NA	NA	NA	Diagnosis	Long COVID: B case, S control	TRUE	52615	6407	46208	0.121
rs147501096	C	G	C	G	-0.1955	0.0537175	0.072	0.0746318	FALSE	TRUE	FALSE	N0pPUu	3	186180253	0.0453932	1.1833820924720002	0.236658	longcovid2022W1v4	TRUE	reported	3	186180253	0.0341	-5.733137829912024	9.936e-9	Evangelou2018dbp	TRUE	reported	GFZklx	2	TRUE	5e-08	TRUE	NA	NA	TRUE	Risk factor	Diastolic blood pressure	FALSE	757601	NA	NA	NA	Diagnosis	Long COVID: B case, S control	TRUE	52615	6407	46208	0.121
rs148401029	A	C	A	C	-0.3122	0.0562129	0.0352	0.0318201	FALSE	FALSE	FALSE	N0pPUu	8	81386066	0.0624538	0.9000717330250522	0.368082	longcovid2022W1v4	TRUE	reported	8	81386066	0.0486	-6.423868312757201	1.321e-10	Evangelou2018dbp	TRUE	reported	GFZklx	2	TRUE	5e-08	TRUE	NA	NA	TRUE	Risk factor	Diastolic blood pressure	FALSE	757601	NA	NA	NA	Diagnosis	Long COVID: B case, S control	TRUE	52615	6407	46208	0.121
rs1502358	A	G	A	G	-0.1127	0.00300591	0.6813	0.669681	FALSE	FALSE	FALSE	N0pPUu	1	217324932	0.0241929	0.1242476098359436	0.901119	longcovid2022W1v4	TRUE	reported	1	217324932	0.0185	-6.091891891891892	1.13e-9	Evangelou2018dbp	TRUE	reported	GFZklx	2	TRUE	5e-08	TRUE	NA	NA	TRUE	Risk factor	Diastolic blood pressure	FALSE	757601	NA	NA	NA	Diagnosis	Long COVID: B case, S control	TRUE	52615	6407	46208	0.121
rs150816167	C	T	C	T	0.2873	0.0336531	0.0451	0.0446171	FALSE	FALSE	FALSE	N0pPUu	1	179571862	0.0544091	0.6185196961537683	0.536232	longcovid2022W1v4	TRUE	reported	1	179571862	0.0446	6.4417	1.17e-10	Evangelou2018dbp	TRUE	reported	GFZklx	2	TRUE	5e-08	TRUE	NA	NA	TRUE	Risk factor	Diastolic blood pressure	FALSE	757601	NA	NA	NA	Diagnosis	Long COVID: B case, S control	TRUE	52615	6407	46208	0.121
rs1518460	G	A	G	A	-0.1342	-0.022727	0.2918	0.280419	FALSE	FALSE	FALSE	N0pPUu	2	181933689	0.0253715	-0.8957688745245649	0.370376	longcovid2022W1v4	TRUE	reported	2	181933689	0.0189	-7.10053	1.2590000000000002e-12	Evangelou2018dbp	TRUE	reported	GFZklx	2	TRUE	5e-08	TRUE	NA	NA	TRUE	Risk factor	Diastolic blood pressure	FALSE	757601	NA	NA	NA	Diagnosis	Long COVID: B case, S control	TRUE	52615	6407	46208	0.121
rs1528293	T	A	T	A	-0.2764	0.0040262	0.5079	0.511377	FALSE	TRUE	TRUE	N0pPUu	3	169154511	0.0223848	0.17986312140380972	0.85726	longcovid2022W1v4	TRUE	reported	3	169154511	0.0173	-15.9769	1.4770000000000002e-57	Evangelou2018dbp	TRUE	reported	GFZklx	2	FALSE	5e-08	TRUE	NA	NA	NA	Risk factor	Diastolic blood pressure	FALSE	757601	NA	NA	NA	Diagnosis	Long COVID: B case, S control	TRUE	52615	6407	46208	0.121
rs1582931	A	G	A	G	0.2161	-0.0102479	0.4748	0.487959	FALSE	FALSE	FALSE	N0pPUu	5	122657199	0.0220927	-0.4638591027805566	0.642749	longcovid2022W1v4	TRUE	reported	5	122657199	0.0175	12.348571428571429	4.5049999999999986e-35	Evangelou2018dbp	TRUE	reported	GFZklx	2	TRUE	5e-08	TRUE	NA	NA	TRUE	Risk factor	Diastolic blood pressure	FALSE	757601	NA	NA	NA	Diagnosis	Long COVID: B case, S control	TRUE	52615	6407	46208	0.121
rs1623474	T	C	T	C	0.2234	-0.0191735	0.33	0.32338	FALSE	FALSE	FALSE	N0pPUu	10	18471794	0.0237004	-0.8089947848981451	0.4185179999999999	longcovid2022W1v4	TRUE	reported	10	18471794	0.0184	12.141304347826086	6.237999999999998e-34	Evangelou2018dbp	TRUE	reported	GFZklx	2	TRUE	5e-08	TRUE	NA	NA	TRUE	Risk factor	Diastolic blood pressure	FALSE	757601	NA	NA	NA	Diagnosis	Long COVID: B case, S control	TRUE	52615	6407	46208	0.121
rs1669907	G	T	G	T	-0.1158	0.0347695	0.6968	0.699212	FALSE	FALSE	FALSE	N0pPUu	12	42777933	0.0245508	1.4162267624680256	0.15671	longcovid2022W1v4	TRUE	reported	12	42777933	0.0191	-6.06283	1.356e-9	Evangelou2018dbp	TRUE	reported	GFZklx	2	TRUE	5e-08	TRUE	NA	NA	TRUE	Risk factor	Diastolic blood pressure	FALSE	757601	NA	NA	NA	Diagnosis	Long COVID: B case, S control	TRUE	52615	6407	46208	0.121
rs167479	T	G	T	G	-0.362	0.00478227	0.4722	0.469315	FALSE	FALSE	FALSE	N0pPUu	19	11526765	0.0264792	0.180605	0.856678	longcovid2022W1v4	TRUE	reported	19	11526765	0.0188	-19.25531914893617	1.6739999999999995e-82	Evangelou2018dbp	TRUE	reported	GFZklx	2	TRUE	5e-08	TRUE	NA	NA	TRUE	Risk factor	Diastolic blood pressure	FALSE	757601	NA	NA	NA	Diagnosis	Long COVID: B case, S control	TRUE	52615	6407	46208	0.121
rs1675383	A	C	A	C	0.1488	-0.0433723	0.4431	0.43513	FALSE	FALSE	FALSE	N0pPUu	3	57945274	0.0222033	-1.9534168344345213	0.0507702999999999	longcovid2022W1v4	TRUE	reported	3	57945274	0.0174	8.551724137931034	1.472e-17	Evangelou2018dbp	TRUE	reported	GFZklx	2	TRUE	5e-08	TRUE	NA	NA	TRUE	Risk factor	Diastolic blood pressure	FALSE	757601	NA	NA	NA	Diagnosis	Long COVID: B case, S control	TRUE	52615	6407	46208	0.121
rs16853198	G	A	G	A	-0.3386	0.0107551	0.0762	0.0834105	FALSE	FALSE	FALSE	N0pPUu	3	168840179	0.0389531	0.27610382742323464	0.782467	longcovid2022W1v4	TRUE	reported	3	168840179	0.0327	-10.3547	4.4369999999999985e-25	Evangelou2018dbp	TRUE	reported	GFZklx	2	TRUE	5e-08	TRUE	NA	NA	TRUE	Risk factor	Diastolic blood pressure	FALSE	757601	NA	NA	NA	Diagnosis	Long COVID: B case, S control	TRUE	52615	6407	46208	0.121
rs1687295	C	T	C	T	-0.2061	0.00490158	0.7296	0.733066	FALSE	FALSE	FALSE	N0pPUu	3	14889756	0.0256292	0.19124982441902205	0.84833	longcovid2022W1v4	TRUE	reported	3	14889756	0.0194	-10.6237	2.9920000000000005e-26	Evangelou2018dbp	TRUE	reported	GFZklx	2	TRUE	5e-08	TRUE	NA	NA	TRUE	Risk factor	Diastolic blood pressure	FALSE	757601	NA	NA	NA	Diagnosis	Long COVID: B case, S control	TRUE	52615	6407	46208	0.121
rs16875357	G	T	G	T	0.1205	-0.0315982	0.2431	0.242046	FALSE	FALSE	FALSE	N0pPUu	6	85652904	0.0262688	-1.2028794615665734	0.229023	longcovid2022W1v4	TRUE	reported	6	85652904	0.0203	5.93596	2.6950000000000003e-9	Evangelou2018dbp	TRUE	reported	GFZklx	2	TRUE	5e-08	TRUE	NA	NA	TRUE	Risk factor	Diastolic blood pressure	FALSE	757601	NA	NA	NA	Diagnosis	Long COVID: B case, S control	TRUE	52615	6407	46208	0.121
rs16896276	A	T	A	T	-0.1309	2.07809e-4	0.2625	0.268527	FALSE	TRUE	FALSE	N0pPUu	4	18015156	0.0257416	0.0080728859122976	0.993559	longcovid2022W1v4	TRUE	reported	4	18015156	0.0198	-6.61111111111111	3.815e-11	Evangelou2018dbp	TRUE	reported	GFZklx	2	TRUE	5e-08	TRUE	NA	NA	TRUE	Risk factor	Diastolic blood pressure	FALSE	757601	NA	NA	NA	Diagnosis	Long COVID: B case, S control	TRUE	52615	6407	46208	0.121
rs17321041	T	C	T	C	0.2313	-0.0156005	0.0633	0.0656591	FALSE	FALSE	FALSE	N0pPUu	8	26445194	0.0464831	-0.335616600441881	0.73716	longcovid2022W1v4	TRUE	reported	8	26445194	0.0363	6.371900826446281	1.7809999999999996e-10	Evangelou2018dbp	TRUE	reported	GFZklx	2	TRUE	5e-08	TRUE	NA	NA	TRUE	Risk factor	Diastolic blood pressure	FALSE	757601	NA	NA	NA	Diagnosis	Long COVID: B case, S control	TRUE	52615	6407	46208	0.121
rs17396055	A	G	A	G	-0.115	0.00579515	0.3324	0.32562	FALSE	FALSE	FALSE	N0pPUu	1	94730954	0.0236629	0.24490447071153576	0.806531	longcovid2022W1v4	TRUE	reported	1	94730954	0.0184	-6.25	4.133999999999999e-10	Evangelou2018dbp	TRUE	reported	GFZklx	2	TRUE	5e-08	TRUE	NA	NA	TRUE	Risk factor	Diastolic blood pressure	FALSE	757601	NA	NA	NA	Diagnosis	Long COVID: B case, S control	TRUE	52615	6407	46208	0.121
rs17432462	C	T	C	T	0.1036	0.0098553000000000009	0.3766	0.371776	FALSE	FALSE	FALSE	N0pPUu	7	18548613	0.0231417	0.4258675896757801	0.670205	longcovid2022W1v4	TRUE	reported	7	18548613	0.0179	5.78771	7.309e-9	Evangelou2018dbp	TRUE	reported	GFZklx	2	TRUE	5e-08	TRUE	NA	NA	TRUE	Risk factor	Diastolic blood pressure	FALSE	757601	NA	NA	NA	Diagnosis	Long COVID: B case, S control	TRUE	52615	6407	46208	0.121
rs1745417	T	C	T	C	0.1708	0.00600756	0.5193	0.528315	FALSE	FALSE	FALSE	N0pPUu	1	228204279	0.0225774	0.2660873262643174	0.790172	longcovid2022W1v4	TRUE	reported	1	228204279	0.0173	9.872832369942197	4.6909999999999996e-23	Evangelou2018dbp	TRUE	reported	GFZklx	2	TRUE	5e-08	TRUE	NA	NA	TRUE	Risk factor	Diastolic blood pressure	FALSE	757601	NA	NA	NA	Diagnosis	Long COVID: B case, S control	TRUE	52615	6407	46208	0.121
rs17454517	G	A	G	A	-0.1216	0.00644854	0.5064	0.521566	FALSE	FALSE	FALSE	N0pPUu	7	50915776	0.0220244	0.29279072301629105	0.769682	longcovid2022W1v4	TRUE	reported	7	50915776	0.0174	-6.98851	2.652e-12	Evangelou2018dbp	TRUE	reported	GFZklx	2	TRUE	5e-08	TRUE	NA	NA	TRUE	Risk factor	Diastolic blood pressure	FALSE	757601	NA	NA	NA	Diagnosis	Long COVID: B case, S control	TRUE	52615	6407	46208	0.121
rs17677603	G	A	G	A	0.2	0.0118565	0.3837	0.372683	FALSE	FALSE	FALSE	N0pPUu	5	127857493	0.0236472	0.5013912852261578	0.616096	longcovid2022W1v4	TRUE	reported	5	127857493	0.0178	11.236	3.9e-29	Evangelou2018dbp	TRUE	reported	GFZklx	2	TRUE	5e-08	TRUE	NA	NA	TRUE	Risk factor	Diastolic blood pressure	FALSE	757601	NA	NA	NA	Diagnosis	Long COVID: B case, S control	TRUE	52615	6407	46208	0.121
rs17832905	A	C	A	C	0.1923	-0.00401081	0.0717	0.0658553	FALSE	FALSE	FALSE	N0pPUu	8	26038759	0.0468572	-0.08559645049213355	0.931787	longcovid2022W1v4	TRUE	reported	8	26038759	0.0346	5.557803468208093	2.8050000000000003e-8	Evangelou2018dbp	TRUE	reported	GFZklx	2	TRUE	5e-08	TRUE	NA	NA	TRUE	Risk factor	Diastolic blood pressure	FALSE	757601	NA	NA	NA	Diagnosis	Long COVID: B case, S control	TRUE	52615	6407	46208	0.121
rs17880989	A	G	A	G	0.4014	-0.00991306	0.0259	0.0244918	FALSE	FALSE	FALSE	N0pPUu	14	23313633	0.0820945	-0.12075181650415068	0.903888	longcovid2022W1v4	TRUE	reported	14	23313633	0.0591	6.791878172588832	1.114e-11	Evangelou2018dbp	TRUE	reported	GFZklx	2	TRUE	5e-08	TRUE	NA	NA	TRUE	Risk factor	Diastolic blood pressure	FALSE	757601	NA	NA	NA	Diagnosis	Long COVID: B case, S control	TRUE	52615	6407	46208	0.121
rs1790123	T	C	T	C	0.1991	-0.0360239	0.8032	0.799886	FALSE	FALSE	FALSE	N0pPUu	12	123659542	0.0277194	-1.2995916217522745	0.193742	longcovid2022W1v4	TRUE	reported	12	123659542	0.0218	9.13302752293578	6.87e-20	Evangelou2018dbp	TRUE	reported	GFZklx	2	TRUE	5e-08	TRUE	NA	NA	TRUE	Risk factor	Diastolic blood pressure	FALSE	757601	NA	NA	NA	Diagnosis	Long COVID: B case, S control	TRUE	52615	6407	46208	0.121
rs1819663	G	A	G	A	-0.1147	-0.00924902	0.4929	0.500057	FALSE	FALSE	FALSE	N0pPUu	1	154025891	0.0224685	-0.411643856955293	0.6806	longcovid2022W1v4	TRUE	reported	1	154025891	0.0174	-6.59195	4.624999999999999e-11	Evangelou2018dbp	TRUE	reported	GFZklx	2	TRUE	5e-08	TRUE	NA	NA	TRUE	Risk factor	Diastolic blood pressure	FALSE	757601	NA	NA	NA	Diagnosis	Long COVID: B case, S control	TRUE	52615	6407	46208	0.121
rs1848510	A	G	A	G	0.1256	-0.0064249	0.3623	0.362035	FALSE	FALSE	FALSE	N0pPUu	5	57754005	0.0228308	-0.2814137042941991	0.778393	longcovid2022W1v4	TRUE	reported	5	57754005	0.0181	6.939226519337016	4.102000000000001e-12	Evangelou2018dbp	TRUE	reported	GFZklx	2	TRUE	5e-08	TRUE	NA	NA	TRUE	Risk factor	Diastolic blood pressure	FALSE	757601	NA	NA	NA	Diagnosis	Long COVID: B case, S control	TRUE	52615	6407	46208	0.121
rs1867624	T	C	T	C	0.1412	0.00663031	0.6147	0.600718	FALSE	FALSE	FALSE	N0pPUu	17	62387091	0.0223198	0.2970595614656045	0.766421	longcovid2022W1v4	TRUE	reported	17	62387091	0.0178	7.932584269662921	2.0829999999999997e-15	Evangelou2018dbp	TRUE	reported	GFZklx	2	TRUE	5e-08	TRUE	NA	NA	TRUE	Risk factor	Diastolic blood pressure	FALSE	757601	NA	NA	NA	Diagnosis	Long COVID: B case, S control	TRUE	52615	6407	46208	0.121
rs1871190	T	G	T	G	0.10780000000000001	-0.0371103	0.3344	0.349782	FALSE	FALSE	FALSE	N0pPUu	5	97953719	0.0236284	-1.5705803185996512	0.1162799999999999	longcovid2022W1v4	TRUE	reported	5	97953719	0.0186	5.795698924731184	6.629999999999999e-9	Evangelou2018dbp	TRUE	reported	GFZklx	2	TRUE	5e-08	TRUE	NA	NA	TRUE	Risk factor	Diastolic blood pressure	FALSE	757601	NA	NA	NA	Diagnosis	Long COVID: B case, S control	TRUE	52615	6407	46208	0.121
rs1876490	A	G	A	G	0.1364	-0.00507519	0.7167	0.710704	FALSE	FALSE	FALSE	N0pPUu	2	73052351	0.0252015	-0.20138444140229747	0.840398	longcovid2022W1v4	TRUE	reported	2	73052351	0.0192	7.104166666666667	1.157e-12	Evangelou2018dbp	TRUE	reported	GFZklx	2	TRUE	5e-08	TRUE	NA	NA	TRUE	Risk factor	Diastolic blood pressure	FALSE	757601	NA	NA	NA	Diagnosis	Long COVID: B case, S control	TRUE	52615	6407	46208	0.121
rs1882961	T	C	T	C	0.1272	0.0251741	0.3088	0.32531	FALSE	FALSE	FALSE	N0pPUu	21	16556367	0.0239539	1.0509395129811847	0.293286	longcovid2022W1v4	TRUE	reported	21	16556367	0.0188	6.76595744680851	1.398e-11	Evangelou2018dbp	TRUE	reported	GFZklx	2	TRUE	5e-08	TRUE	NA	NA	TRUE	Risk factor	Diastolic blood pressure	FALSE	757601	NA	NA	NA	Diagnosis	Long COVID: B case, S control	TRUE	52615	6407	46208	0.121
rs1889785	A	G	A	G	0.1255	0.00384381	0.4551	0.438455	FALSE	FALSE	FALSE	N0pPUu	1	16348729	0.022407	0.17154505288525906	0.863795	longcovid2022W1v4	TRUE	reported	1	16348729	0.0174	7.21264367816092	5.613e-13	Evangelou2018dbp	TRUE	reported	GFZklx	2	TRUE	5e-08	TRUE	NA	NA	TRUE	Risk factor	Diastolic blood pressure	FALSE	757601	NA	NA	NA	Diagnosis	Long COVID: B case, S control	TRUE	52615	6407	46208	0.121
rs189948382	A	C	A	C	0.4789	-0.255502	0.0124	0.011032	FALSE	FALSE	FALSE	N0pPUu	4	103316131	0.215618	-1.1849752803569276	0.2360269999999999	longcovid2022W1v4	TRUE	reported	4	103316131	0.0856	5.594626168224299	2.21e-8	Evangelou2018dbp	TRUE	reported	GFZklx	2	TRUE	5e-08	TRUE	NA	NA	TRUE	Risk factor	Diastolic blood pressure	FALSE	757601	NA	NA	NA	Diagnosis	Long COVID: B case, S control	TRUE	52615	6407	46208	0.121
rs1903752	T	C	T	C	-0.0987	-0.0523905	0.5386	0.526872	FALSE	FALSE	FALSE	N0pPUu	18	7129327	0.0263517	-1.988126003255957	0.0467971999999999	longcovid2022W1v4	TRUE	reported	18	7129327	0.0178	-5.544943820224719	3.198e-8	Evangelou2018dbp	TRUE	reported	GFZklx	2	TRUE	5e-08	TRUE	NA	NA	TRUE	Risk factor	Diastolic blood pressure	FALSE	757601	NA	NA	NA	Diagnosis	Long COVID: B case, S control	TRUE	52615	6407	46208	0.121
rs1906672	A	G	A	G	0.1402	-0.00821813	0.2324	0.225016	FALSE	FALSE	FALSE	N0pPUu	8	38130025	0.0270192	-0.30415889441582283	0.761007	longcovid2022W1v4	TRUE	reported	8	38130025	0.0205	6.839024390243901	8.475e-12	Evangelou2018dbp	TRUE	reported	GFZklx	2	TRUE	5e-08	TRUE	NA	NA	TRUE	Risk factor	Diastolic blood pressure	FALSE	757601	NA	NA	NA	Diagnosis	Long COVID: B case, S control	TRUE	52615	6407	46208	0.121
rs191572726	C	T	C	T	0.5805	-0.0783454	0.0135	0.016988	FALSE	FALSE	FALSE	N0pPUu	10	106983028	0.107182	-0.7309566904890746	0.4648059999999999	longcovid2022W1v4	TRUE	reported	10	106983028	0.0789	7.35741	1.867e-13	Evangelou2018dbp	TRUE	reported	GFZklx	2	TRUE	5e-08	TRUE	NA	NA	TRUE	Risk factor	Diastolic blood pressure	FALSE	757601	NA	NA	NA	Diagnosis	Long COVID: B case, S control	TRUE	52615	6407	46208	0.121
rs1950500	C	T	C	T	-0.1396	0.0586594	0.7081	0.712623	FALSE	FALSE	FALSE	N0pPUu	14	24830850	0.0238971	2.4546660473446567	0.0141018	longcovid2022W1v4	TRUE	reported	14	24830850	0.019	-7.34737	2.203e-13	Evangelou2018dbp	TRUE	reported	GFZklx	2	TRUE	5e-08	TRUE	NA	NA	TRUE	Risk factor	Diastolic blood pressure	FALSE	757601	NA	NA	NA	Diagnosis	Long COVID: B case, S control	TRUE	52615	6407	46208	0.121
rs1984195	A	G	A	G	0.1736	0.0193556	0.4883	0.478152	FALSE	FALSE	FALSE	N0pPUu	6	79657391	0.0226593	0.8542011447838195	0.392993	longcovid2022W1v4	TRUE	reported	6	79657391	0.0173	10.034682080924856	1.427e-23	Evangelou2018dbp	TRUE	reported	GFZklx	2	TRUE	5e-08	TRUE	NA	NA	TRUE	Risk factor	Diastolic blood pressure	FALSE	757601	NA	NA	NA	Diagnosis	Long COVID: B case, S control	TRUE	52615	6407	46208	0.121
rs198851	G	T	G	T	-0.3889	-0.01881	0.8504	0.867048	FALSE	FALSE	FALSE	N0pPUu	6	26104632	0.0320743	-0.5864508344687179	0.557573	longcovid2022W1v4	TRUE	reported	6	26104632	0.0244	-15.9385	2.926e-57	Evangelou2018dbp	TRUE	reported	GFZklx	2	TRUE	5e-08	TRUE	NA	NA	TRUE	Risk factor	Diastolic blood pressure	FALSE	757601	NA	NA	NA	Diagnosis	Long COVID: B case, S control	TRUE	52615	6407	46208	0.121
rs2009733	G	A	G	A	-0.1217	-0.00556271	0.5005	0.496931	FALSE	FALSE	FALSE	N0pPUu	19	8398714	0.0227494	-0.24452117418481367	0.806828	longcovid2022W1v4	TRUE	reported	19	8398714	0.0176	-6.91477	5.101e-12	Evangelou2018dbp	TRUE	reported	GFZklx	2	TRUE	5e-08	TRUE	NA	NA	TRUE	Risk factor	Diastolic blood pressure	FALSE	757601	NA	NA	NA	Diagnosis	Long COVID: B case, S control	TRUE	52615	6407	46208	0.121
rs2062011	A	T	A	T	-0.1138	-0.0130788	0.2491	0.26487	FALSE	TRUE	FALSE	N0pPUu	18	60876114	0.0257311	-0.5082876363622232	0.611252	longcovid2022W1v4	TRUE	reported	18	60876114	0.0209	-5.444976076555024	4.7980000000000003e-8	Evangelou2018dbp	TRUE	reported	GFZklx	2	TRUE	5e-08	TRUE	NA	NA	TRUE	Risk factor	Diastolic blood pressure	FALSE	757601	NA	NA	NA	Diagnosis	Long COVID: B case, S control	TRUE	52615	6407	46208	0.121
rs2133386	A	C	A	C	-0.1322	0.0285396	0.4327	0.430207	FALSE	FALSE	FALSE	N0pPUu	9	128173838	0.0223107	1.2791889093573936	0.200831	longcovid2022W1v4	TRUE	reported	9	128173838	0.0176	-7.511363636363637	5.214e-14	Evangelou2018dbp	TRUE	reported	GFZklx	2	TRUE	5e-08	TRUE	NA	NA	TRUE	Risk factor	Diastolic blood pressure	FALSE	757601	NA	NA	NA	Diagnosis	Long COVID: B case, S control	TRUE	52615	6407	46208	0.121
rs2146315	T	C	T	C	-0.1197	-0.0539481	0.2318	0.242886	FALSE	FALSE	FALSE	N0pPUu	1	42050366	0.0251137	-2.1481541947224025	0.0317017	longcovid2022W1v4	TRUE	reported	1	42050366	0.0205	-5.839024390243902	5.0260000000000015e-9	Evangelou2018dbp	TRUE	reported	GFZklx	2	TRUE	5e-08	TRUE	NA	NA	TRUE	Risk factor	Diastolic blood pressure	FALSE	757601	NA	NA	NA	Diagnosis	Long COVID: B case, S control	TRUE	52615	6407	46208	0.121
rs2160236	C	G	C	G	-0.1421	0.0250283	0.3792	0.413604	FALSE	TRUE	FALSE	N0pPUu	2	40557276	0.0235766	1.0615737638166658	0.2884289999999999	longcovid2022W1v4	TRUE	reported	2	40557276	0.0181	-7.850828729281767	4.3090000000000004e-15	Evangelou2018dbp	TRUE	reported	GFZklx	2	TRUE	5e-08	TRUE	NA	NA	TRUE	Risk factor	Diastolic blood pressure	FALSE	757601	NA	NA	NA	Diagnosis	Long COVID: B case, S control	TRUE	52615	6407	46208	0.121
rs2169137	C	G	C	G	0.1588	-0.025102	0.7287	0.746459	FALSE	TRUE	FALSE	N0pPUu	1	204497913	0.025964	-0.9668001848713604	0.333645	longcovid2022W1v4	TRUE	reported	1	204497913	0.0194	8.185567010309278	3.167e-16	Evangelou2018dbp	TRUE	reported	GFZklx	2	TRUE	5e-08	TRUE	NA	NA	TRUE	Risk factor	Diastolic blood pressure	FALSE	757601	NA	NA	NA	Diagnosis	Long COVID: B case, S control	TRUE	52615	6407	46208	0.121
rs2191046	G	T	G	T	-0.1184	-0.0337706	0.2646	0.258126	FALSE	FALSE	FALSE	N0pPUu	7	107834075	0.0257203	-1.3129940163994975	0.189185	longcovid2022W1v4	TRUE	reported	7	107834075	0.0197	-6.01015	1.775e-9	Evangelou2018dbp	TRUE	reported	GFZklx	2	TRUE	5e-08	TRUE	NA	NA	TRUE	Risk factor	Diastolic blood pressure	FALSE	757601	NA	NA	NA	Diagnosis	Long COVID: B case, S control	TRUE	52615	6407	46208	0.121
rs2236295	T	G	T	G	-0.207	-0.00341536	0.3992	0.394939	FALSE	FALSE	FALSE	N0pPUu	10	64564892	0.0223556	-0.15277424895775557	0.878576	longcovid2022W1v4	TRUE	reported	10	64564892	0.0177	-11.694915254237287	1.4189999999999999e-31	Evangelou2018dbp	TRUE	reported	GFZklx	2	TRUE	5e-08	TRUE	NA	NA	TRUE	Risk factor	Diastolic blood pressure	FALSE	757601	NA	NA	NA	Diagnosis	Long COVID: B case, S control	TRUE	52615	6407	46208	0.121
rs2239268	A	G	A	G	0.1097	-0.00869338	0.7005	0.697768	FALSE	FALSE	FALSE	N0pPUu	14	72469591	0.0240361	-0.36168013945690025	0.717591	longcovid2022W1v4	TRUE	reported	14	72469591	0.019	5.773684210526317	7.398e-9	Evangelou2018dbp	TRUE	reported	GFZklx	2	TRUE	5e-08	TRUE	NA	NA	TRUE	Risk factor	Diastolic blood pressure	FALSE	757601	NA	NA	NA	Diagnosis	Long COVID: B case, S control	TRUE	52615	6407	46208	0.121
rs2239917	C	T	C	T	-0.1731	0.0264522	0.5748	0.580781	FALSE	FALSE	FALSE	N0pPUu	17	43165887	0.0228323	1.15854294135939	0.246642	longcovid2022W1v4	TRUE	reported	17	43165887	0.0176	-9.83523	9.686e-23	Evangelou2018dbp	TRUE	reported	GFZklx	2	TRUE	5e-08	TRUE	NA	NA	TRUE	Risk factor	Diastolic blood pressure	FALSE	757601	NA	NA	NA	Diagnosis	Long COVID: B case, S control	TRUE	52615	6407	46208	0.121
rs2271139	A	C	A	C	-0.1247	2.4802e-4	0.286	0.304445	FALSE	FALSE	FALSE	N0pPUu	12	124839540	0.0242161	0.01024194647362704	0.991828	longcovid2022W1v4	TRUE	reported	12	124839540	0.0192	-6.494791666666668	8.227e-11	Evangelou2018dbp	TRUE	reported	GFZklx	2	TRUE	5e-08	TRUE	NA	NA	TRUE	Risk factor	Diastolic blood pressure	FALSE	757601	NA	NA	NA	Diagnosis	Long COVID: B case, S control	TRUE	52615	6407	46208	0.121
rs2274224	C	G	C	G	-0.2788	0.00535936	0.4325	0.424236	FALSE	TRUE	TRUE	N0pPUu	10	96039597	0.0231749	0.23125709280298945	0.817115	longcovid2022W1v4	TRUE	reported	10	96039597	0.0174	-16.022988505747126	1.2379999999999998e-57	Evangelou2018dbp	TRUE	reported	GFZklx	2	FALSE	5e-08	TRUE	NA	NA	NA	Risk factor	Diastolic blood pressure	FALSE	757601	NA	NA	NA	Diagnosis	Long COVID: B case, S control	TRUE	52615	6407	46208	0.121
rs227426	T	G	T	G	0.1119	-0.0165891	0.5619	0.570132	FALSE	FALSE	FALSE	N0pPUu	14	70456664	0.0228855	-0.724873828406633	0.46853	longcovid2022W1v4	TRUE	reported	14	70456664	0.0175	6.394285714285713	1.745e-10	Evangelou2018dbp	TRUE	reported	GFZklx	2	TRUE	5e-08	TRUE	NA	NA	TRUE	Risk factor	Diastolic blood pressure	FALSE	757601	NA	NA	NA	Diagnosis	Long COVID: B case, S control	TRUE	52615	6407	46208	0.121
rs2305654	A	C	A	C	0.1707	0.029316	0.3448	0.354555	FALSE	FALSE	FALSE	N0pPUu	15	42136977	0.028408	1.0319628273725712	0.30209	longcovid2022W1v4	TRUE	reported	15	42136977	0.0186	9.17741935483871	3.99e-20	Evangelou2018dbp	TRUE	reported	GFZklx	2	TRUE	5e-08	TRUE	NA	NA	TRUE	Risk factor	Diastolic blood pressure	FALSE	757601	NA	NA	NA	Diagnosis	Long COVID: B case, S control	TRUE	52615	6407	46208	0.121
rs2306363	T	G	T	G	-0.2643	1.39937e-4	0.2048	0.195144	FALSE	FALSE	FALSE	N0pPUu	11	65405600	0.0282393	0.00495539903609508	0.996046	longcovid2022W1v4	TRUE	reported	11	65405600	0.0216	-12.236111111111107	1.625e-34	Evangelou2018dbp	TRUE	reported	GFZklx	2	TRUE	5e-08	TRUE	NA	NA	TRUE	Risk factor	Diastolic blood pressure	FALSE	757601	NA	NA	NA	Diagnosis	Long COVID: B case, S control	TRUE	52615	6407	46208	0.121
rs2307111	C	T	C	T	0.1742	0.00818662	0.3966	0.407918	FALSE	FALSE	FALSE	N0pPUu	5	75003678	0.0226389	0.36161739307121815	0.717637	longcovid2022W1v4	TRUE	reported	5	75003678	0.0178	9.78652	1.615e-22	Evangelou2018dbp	TRUE	reported	GFZklx	2	TRUE	5e-08	TRUE	NA	NA	TRUE	Risk factor	Diastolic blood pressure	FALSE	757601	NA	NA	NA	Diagnosis	Long COVID: B case, S control	TRUE	52615	6407	46208	0.121
rs234623	A	G	A	G	-0.1191	-1.26479e-4	0.5041	0.482537	FALSE	FALSE	FALSE	N0pPUu	20	57488964	0.0227392	-0.00556215698001688	0.995562	longcovid2022W1v4	TRUE	reported	20	57488964	0.0174	-6.844827586206897	8.562999999999999e-12	Evangelou2018dbp	TRUE	reported	GFZklx	2	TRUE	5e-08	TRUE	NA	NA	TRUE	Risk factor	Diastolic blood pressure	FALSE	757601	NA	NA	NA	Diagnosis	Long COVID: B case, S control	TRUE	52615	6407	46208	0.121
rs2376997	A	C	A	C	-0.1389	0.0399699	0.2489	0.201895	FALSE	FALSE	FALSE	N0pPUu	20	30319199	0.0359842	1.1107625013200235	0.266672	longcovid2022W1v4	TRUE	reported	20	30319199	0.0218	-6.371559633027522	1.9419999999999999e-10	Evangelou2018dbp	TRUE	reported	GFZklx	2	TRUE	5e-08	TRUE	NA	NA	TRUE	Risk factor	Diastolic blood pressure	FALSE	757601	NA	NA	NA	Diagnosis	Long COVID: B case, S control	TRUE	52615	6407	46208	0.121
rs2397060	C	T	C	T	0.161	-0.00749408	0.1405	0.147831	FALSE	FALSE	FALSE	N0pPUu	6	51611470	0.0308403	-0.24299633920552005	0.808008	longcovid2022W1v4	TRUE	reported	6	51611470	0.0251	6.41434	1.461e-10	Evangelou2018dbp	TRUE	reported	GFZklx	2	TRUE	5e-08	TRUE	NA	NA	TRUE	Risk factor	Diastolic blood pressure	FALSE	757601	NA	NA	NA	Diagnosis	Long COVID: B case, S control	TRUE	52615	6407	46208	0.121
rs2421200	T	G	T	G	-0.1097	-0.0372504	0.4882	0.498799	FALSE	FALSE	FALSE	N0pPUu	2	61711815	0.0226873	-1.641905383187951	0.100609	longcovid2022W1v4	TRUE	reported	2	61711815	0.0173	-6.341040462427746	2.587e-10	Evangelou2018dbp	TRUE	reported	GFZklx	2	TRUE	5e-08	TRUE	NA	NA	TRUE	Risk factor	Diastolic blood pressure	FALSE	757601	NA	NA	NA	Diagnosis	Long COVID: B case, S control	TRUE	52615	6407	46208	0.121
rs2442618	C	T	C	T	0.1315	0.0224924	0.4277	0.429833	FALSE	FALSE	FALSE	N0pPUu	8	6379832	0.0226386	0.9935420034807808	0.320445	longcovid2022W1v4	TRUE	reported	8	6379832	0.0177	7.42938	1.213e-13	Evangelou2018dbp	TRUE	reported	GFZklx	2	TRUE	5e-08	TRUE	NA	NA	TRUE	Risk factor	Diastolic blood pressure	FALSE	757601	NA	NA	NA	Diagnosis	Long COVID: B case, S control	TRUE	52615	6407	46208	0.121
rs2444769	A	C	A	C	0.158	0.00947111	0.7949	0.814604	FALSE	FALSE	FALSE	N0pPUu	2	158494100	0.0291748	0.3246332451293582	0.745459	longcovid2022W1v4	TRUE	reported	2	158494100	0.0219	7.214611872146119	4.846e-13	Evangelou2018dbp	TRUE	reported	GFZklx	2	TRUE	5e-08	TRUE	NA	NA	TRUE	Risk factor	Diastolic blood pressure	FALSE	757601	NA	NA	NA	Diagnosis	Long COVID: B case, S control	TRUE	52615	6407	46208	0.121
rs2469141	C	T	C	T	-0.1351	-0.0228931	0.1628	0.166879	FALSE	FALSE	FALSE	N0pPUu	15	66967398	0.0295553	-0.7745852689703708	0.438583	longcovid2022W1v4	TRUE	reported	15	66967398	0.0238	-5.67647	1.391e-8	Evangelou2018dbp	TRUE	reported	GFZklx	2	TRUE	5e-08	TRUE	NA	NA	TRUE	Risk factor	Diastolic blood pressure	FALSE	757601	NA	NA	NA	Diagnosis	Long COVID: B case, S control	TRUE	52615	6407	46208	0.121
rs2484294	A	G	A	G	0.3165	-0.00443406	0.7327	0.73507	FALSE	FALSE	FALSE	N0pPUu	10	115792062	0.0250207	-0.17721566542902478	0.859339	longcovid2022W1v4	TRUE	reported	10	115792062	0.0196	16.14795918367347	1.1709999999999999e-58	Evangelou2018dbp	TRUE	reported	GFZklx	2	TRUE	5e-08	TRUE	NA	NA	TRUE	Risk factor	Diastolic blood pressure	FALSE	757601	NA	NA	NA	Diagnosis	Long COVID: B case, S control	TRUE	52615	6407	46208	0.121
rs2487926	G	A	G	A	-0.0972	-0.0182	0.4295	0.427817	FALSE	FALSE	FALSE	N0pPUu	10	30300787	0.0231262	-0.7869861888247962	0.4312909999999999	longcovid2022W1v4	TRUE	reported	10	30300787	0.0176	-5.52273	3.313e-8	Evangelou2018dbp	TRUE	reported	GFZklx	2	TRUE	5e-08	TRUE	NA	NA	TRUE	Risk factor	Diastolic blood pressure	FALSE	757601	NA	NA	NA	Diagnosis	Long COVID: B case, S control	TRUE	52615	6407	46208	0.121
rs2493296	T	C	T	C	0.2496	0.0120624	0.1419	0.137245	FALSE	FALSE	FALSE	N0pPUu	1	3327032	0.0331947	0.36338331119124434	0.71632	longcovid2022W1v4	TRUE	reported	1	3327032	0.0254	9.826771653543307	7.449999999999999e-23	Evangelou2018dbp	TRUE	reported	GFZklx	2	TRUE	5e-08	TRUE	NA	NA	TRUE	Risk factor	Diastolic blood pressure	FALSE	757601	NA	NA	NA	Diagnosis	Long COVID: B case, S control	TRUE	52615	6407	46208	0.121
rs2548459	C	T	C	T	0.132	0.0025857	0.5195	0.478082	FALSE	FALSE	FALSE	N0pPUu	19	49209339	0.0225387	0.11472267699556762	0.908665	longcovid2022W1v4	TRUE	reported	19	49209339	0.0176	7.5	5.946e-14	Evangelou2018dbp	TRUE	reported	GFZklx	2	TRUE	5e-08	TRUE	NA	NA	TRUE	Risk factor	Diastolic blood pressure	FALSE	757601	NA	NA	NA	Diagnosis	Long COVID: B case, S control	TRUE	52615	6407	46208	0.121
rs2569882	C	T	C	T	-0.1199	-0.0211326	0.4342	0.430559	FALSE	FALSE	FALSE	N0pPUu	6	1620147	0.0228621	-0.9243507814242788	0.3553019999999999	longcovid2022W1v4	TRUE	reported	6	1620147	0.0182	-6.58791	4.28e-11	Evangelou2018dbp	TRUE	reported	GFZklx	2	TRUE	5e-08	TRUE	NA	NA	TRUE	Risk factor	Diastolic blood pressure	FALSE	757601	NA	NA	NA	Diagnosis	Long COVID: B case, S control	TRUE	52615	6407	46208	0.121
rs2586970	G	A	G	A	0.1493	-0.0541427	0.5639	0.55575	FALSE	FALSE	FALSE	N0pPUu	2	55829967	0.0226878	-2.386423540404975	0.0170133	longcovid2022W1v4	TRUE	reported	2	55829967	0.0175	8.53143	1.563e-17	Evangelou2018dbp	TRUE	reported	GFZklx	2	TRUE	5e-08	TRUE	NA	NA	TRUE	Risk factor	Diastolic blood pressure	FALSE	757601	NA	NA	NA	Diagnosis	Long COVID: B case, S control	TRUE	52615	6407	46208	0.121
rs2589218	C	T	C	T	0.1207	-0.00130655	0.2698	0.254538	FALSE	FALSE	FALSE	N0pPUu	15	96785017	0.0254084	-0.05142197068685946	0.958989	longcovid2022W1v4	TRUE	reported	15	96785017	0.0196	6.15816	6.896000000000001e-10	Evangelou2018dbp	TRUE	reported	GFZklx	2	TRUE	5e-08	TRUE	NA	NA	TRUE	Risk factor	Diastolic blood pressure	FALSE	757601	NA	NA	NA	Diagnosis	Long COVID: B case, S control	TRUE	52615	6407	46208	0.121
rs2598	G	A	G	A	-0.1387	-0.0259293	0.4674	0.451315	FALSE	FALSE	FALSE	N0pPUu	20	47241618	0.0218437	-1.1870379102441435	0.235213	longcovid2022W1v4	TRUE	reported	20	47241618	0.0175	-7.92571	1.935e-15	Evangelou2018dbp	TRUE	reported	GFZklx	2	TRUE	5e-08	TRUE	NA	NA	TRUE	Risk factor	Diastolic blood pressure	FALSE	757601	NA	NA	NA	Diagnosis	Long COVID: B case, S control	TRUE	52615	6407	46208	0.121
rs2627313	T	C	T	C	0.151	0.0121402	0.4457	0.435584	FALSE	FALSE	FALSE	N0pPUu	15	81006712	0.0225601	0.5381270473091875	0.590489	longcovid2022W1v4	TRUE	reported	15	81006712	0.0175	8.628571428571428	5.855e-18	Evangelou2018dbp	TRUE	reported	GFZklx	2	TRUE	5e-08	TRUE	NA	NA	TRUE	Risk factor	Diastolic blood pressure	FALSE	757601	NA	NA	NA	Diagnosis	Long COVID: B case, S control	TRUE	52615	6407	46208	0.121
rs2643826	T	C	T	C	0.1857	0.00314612	0.4508	0.434974	FALSE	FALSE	FALSE	N0pPUu	3	27562988	0.0242621	0.1296722047967818	0.896826	longcovid2022W1v4	TRUE	reported	3	27562988	0.0175	10.61142857142857	2.8329999999999997e-26	Evangelou2018dbp	TRUE	reported	GFZklx	2	TRUE	5e-08	TRUE	NA	NA	TRUE	Risk factor	Diastolic blood pressure	FALSE	757601	NA	NA	NA	Diagnosis	Long COVID: B case, S control	TRUE	52615	6407	46208	0.121
rs2681485	A	G	A	G	0.2945	-0.0328718	0.5976	0.615684	FALSE	FALSE	FALSE	N0pPUu	12	90025622	0.022889	-1.4361396303901437	0.150962	longcovid2022W1v4	TRUE	reported	12	90025622	0.0176	16.732954545454543	1.313e-62	Evangelou2018dbp	TRUE	reported	GFZklx	2	TRUE	5e-08	TRUE	NA	NA	TRUE	Risk factor	Diastolic blood pressure	FALSE	757601	NA	NA	NA	Diagnosis	Long COVID: B case, S control	TRUE	52615	6407	46208	0.121
rs2744133	G	A	G	A	-0.1435	-0.00429484	0.2749	0.278941	FALSE	FALSE	FALSE	N0pPUu	6	22392260	0.0251459	-0.17079682970185997	0.864383	longcovid2022W1v4	TRUE	reported	6	22392260	0.0193	-7.43523	1.17e-13	Evangelou2018dbp	TRUE	reported	GFZklx	2	TRUE	5e-08	TRUE	NA	NA	TRUE	Risk factor	Diastolic blood pressure	FALSE	757601	NA	NA	NA	Diagnosis	Long COVID: B case, S control	TRUE	52615	6407	46208	0.121
rs28377357	A	G	A	G	-0.1243	0.0236758	0.2938	0.320044	FALSE	FALSE	FALSE	N0pPUu	2	112769721	0.0274085	0.8638123209953117	0.387691	longcovid2022W1v4	TRUE	reported	2	112769721	0.019	-6.542105263157895	6.027e-11	Evangelou2018dbp	TRUE	reported	GFZklx	2	TRUE	5e-08	TRUE	NA	NA	TRUE	Risk factor	Diastolic blood pressure	FALSE	757601	NA	NA	NA	Diagnosis	Long COVID: B case, S control	TRUE	52615	6407	46208	0.121
rs28429256	A	G	A	G	0.1636	-0.0516125	0.3344	0.345643	FALSE	FALSE	FALSE	N0pPUu	15	66931617	0.0237685	-2.171466436670383	0.0298958999999999	longcovid2022W1v4	TRUE	reported	15	66931617	0.0188	8.702127659574467	2.8330000000000003e-18	Evangelou2018dbp	TRUE	reported	GFZklx	2	TRUE	5e-08	TRUE	NA	NA	TRUE	Risk factor	Diastolic blood pressure	FALSE	757601	NA	NA	NA	Diagnosis	Long COVID: B case, S control	TRUE	52615	6407	46208	0.121
rs28544928	G	T	G	T	-0.1543	0.0227053	0.2535	0.250395	FALSE	FALSE	FALSE	N0pPUu	16	69329268	0.0262966	0.8634310138953325	0.387901	longcovid2022W1v4	TRUE	reported	16	69329268	0.0199	-7.75377	9.131e-15	Evangelou2018dbp	TRUE	reported	GFZklx	2	TRUE	5e-08	TRUE	NA	NA	TRUE	Risk factor	Diastolic blood pressure	FALSE	757601	NA	NA	NA	Diagnosis	Long COVID: B case, S control	TRUE	52615	6407	46208	0.121
rs2854746	C	G	C	G	0.113	-0.0223437	0.3997	0.386087	FALSE	TRUE	FALSE	N0pPUu	7	45960645	0.0235895	-0.9471883677059708	0.343544	longcovid2022W1v4	TRUE	reported	7	45960645	0.018	6.277777777777777	3.257e-10	Evangelou2018dbp	TRUE	reported	GFZklx	2	TRUE	5e-08	TRUE	NA	NA	TRUE	Risk factor	Diastolic blood pressure	FALSE	757601	NA	NA	NA	Diagnosis	Long COVID: B case, S control	TRUE	52615	6407	46208	0.121
rs28570096	C	T	C	T	-0.1396	-0.0146309	0.6906	0.686757	FALSE	FALSE	FALSE	N0pPUu	11	1616088	0.0242025	-0.6045201941948146	0.545497	longcovid2022W1v4	TRUE	reported	11	1616088	0.0188	-7.42553	1.149e-13	Evangelou2018dbp	TRUE	reported	GFZklx	2	TRUE	5e-08	TRUE	NA	NA	TRUE	Risk factor	Diastolic blood pressure	FALSE	757601	NA	NA	NA	Diagnosis	Long COVID: B case, S control	TRUE	52615	6407	46208	0.121
rs28661492	T	C	T	C	-0.1359	0.0146081	0.2022	0.206338	FALSE	FALSE	FALSE	N0pPUu	17	30609932	0.0278321	0.5248651736663781	0.599677	longcovid2022W1v4	TRUE	reported	17	30609932	0.0222	-6.121621621621621	9.561e-10	Evangelou2018dbp	TRUE	reported	GFZklx	2	TRUE	5e-08	TRUE	NA	NA	TRUE	Risk factor	Diastolic blood pressure	FALSE	757601	NA	NA	NA	Diagnosis	Long COVID: B case, S control	TRUE	52615	6407	46208	0.121
rs28667801	T	A	T	A	0.1622	0.0242324	0.407	0.42528	FALSE	TRUE	TRUE	N0pPUu	4	26785356	0.0228675	1.059687329178966	0.289288	longcovid2022W1v4	TRUE	reported	4	26785356	0.018	9.01111	1.903e-19	Evangelou2018dbp	TRUE	reported	GFZklx	2	FALSE	5e-08	TRUE	NA	NA	NA	Risk factor	Diastolic blood pressure	FALSE	757601	NA	NA	NA	Diagnosis	Long COVID: B case, S control	TRUE	52615	6407	46208	0.121
rs28675079	A	G	A	G	-0.1444	0.038041	0.1867	0.194767	FALSE	FALSE	FALSE	N0pPUu	3	111500002	0.02795	1.3610375670840786	0.173501	longcovid2022W1v4	TRUE	reported	3	111500002	0.0222	-6.504504504504505	8.342000000000001e-11	Evangelou2018dbp	TRUE	reported	GFZklx	2	TRUE	5e-08	TRUE	NA	NA	TRUE	Risk factor	Diastolic blood pressure	FALSE	757601	NA	NA	NA	Diagnosis	Long COVID: B case, S control	TRUE	52615	6407	46208	0.121
rs2906152	A	G	A	G	-0.1873	0.0366657	0.6304	0.639722	FALSE	FALSE	FALSE	N0pPUu	7	2523003	0.023472	1.562103783231084	0.1182639999999999	longcovid2022W1v4	TRUE	reported	7	2523003	0.0181	-10.34806629834254	5.548e-25	Evangelou2018dbp	TRUE	reported	GFZklx	2	TRUE	5e-08	TRUE	NA	NA	TRUE	Risk factor	Diastolic blood pressure	FALSE	757601	NA	NA	NA	Diagnosis	Long COVID: B case, S control	TRUE	52615	6407	46208	0.121
rs2921604	C	T	C	T	0.096	0.0436095	0.4633	0.456428	FALSE	FALSE	FALSE	N0pPUu	5	14867948	0.0226387	1.926325274861189	0.0540636	longcovid2022W1v4	TRUE	reported	5	14867948	0.0176	5.45455	4.456e-8	Evangelou2018dbp	TRUE	reported	GFZklx	2	TRUE	5e-08	TRUE	NA	NA	TRUE	Risk factor	Diastolic blood pressure	FALSE	757601	NA	NA	NA	Diagnosis	Long COVID: B case, S control	TRUE	52615	6407	46208	0.121
rs2925345	C	T	C	T	-0.189	0.0141873	0.5324	0.553941	FALSE	FALSE	FALSE	N0pPUu	15	41311799	0.022283	0.636687160615716	0.524328	longcovid2022W1v4	TRUE	reported	15	41311799	0.0174	-10.8621	1.5949999999999996e-27	Evangelou2018dbp	TRUE	reported	GFZklx	2	TRUE	5e-08	TRUE	NA	NA	TRUE	Risk factor	Diastolic blood pressure	FALSE	757601	NA	NA	NA	Diagnosis	Long COVID: B case, S control	TRUE	52615	6407	46208	0.121
rs2957468	G	A	G	A	-0.1377	-0.0266938	0.6646	0.677062	FALSE	FALSE	FALSE	N0pPUu	8	106325360	0.0234443	-1.138605119368034	0.254869	longcovid2022W1v4	TRUE	reported	8	106325360	0.0185	-7.44324	8.432e-14	Evangelou2018dbp	TRUE	reported	GFZklx	2	TRUE	5e-08	TRUE	NA	NA	TRUE	Risk factor	Diastolic blood pressure	FALSE	757601	NA	NA	NA	Diagnosis	Long COVID: B case, S control	TRUE	52615	6407	46208	0.121
rs2978098	C	A	C	A	-0.1548	-0.00413819	0.4535	0.458535	FALSE	FALSE	FALSE	N0pPUu	8	101676675	0.0221538	-0.1867936877646273	0.851823	longcovid2022W1v4	TRUE	reported	8	101676675	0.0176	-8.79545	1.3249999999999999e-18	Evangelou2018dbp	TRUE	reported	GFZklx	2	TRUE	5e-08	TRUE	NA	NA	TRUE	Risk factor	Diastolic blood pressure	FALSE	757601	NA	NA	NA	Diagnosis	Long COVID: B case, S control	TRUE	52615	6407	46208	0.121
rs3006583	C	T	C	T	0.1303	0.0314177	0.1886	0.171998	FALSE	FALSE	FALSE	N0pPUu	10	31280845	0.0300619	1.0451002764296335	0.295976	longcovid2022W1v4	TRUE	reported	10	31280845	0.0222	5.86937	4.657e-9	Evangelou2018dbp	TRUE	reported	GFZklx	2	TRUE	5e-08	TRUE	NA	NA	TRUE	Risk factor	Diastolic blood pressure	FALSE	757601	NA	NA	NA	Diagnosis	Long COVID: B case, S control	TRUE	52615	6407	46208	0.121
rs311564	A	G	A	G	-0.133	-0.039341	0.3461	0.359164	FALSE	FALSE	FALSE	N0pPUu	2	86293498	0.0238951	-1.6464044929713624	0.0996808999999999	longcovid2022W1v4	TRUE	reported	2	86293498	0.0183	-7.267759562841531	4.234e-13	Evangelou2018dbp	TRUE	reported	GFZklx	2	TRUE	5e-08	TRUE	NA	NA	TRUE	Risk factor	Diastolic blood pressure	FALSE	757601	NA	NA	NA	Diagnosis	Long COVID: B case, S control	TRUE	52615	6407	46208	0.121
rs3117736	T	C	T	C	0.2374	0.0216762	0.2661	0.264267	FALSE	FALSE	FALSE	N0pPUu	5	157462999	0.0245253	0.8838301672150799	0.376789	longcovid2022W1v4	TRUE	reported	5	157462999	0.0196	12.112244897959185	9.706e-34	Evangelou2018dbp	TRUE	reported	GFZklx	2	TRUE	5e-08	TRUE	NA	NA	TRUE	Risk factor	Diastolic blood pressure	FALSE	757601	NA	NA	NA	Diagnosis	Long COVID: B case, S control	TRUE	52615	6407	46208	0.121
rs342977	A	G	A	G	-0.1577	0.0405094	0.7715	0.792559	FALSE	FALSE	FALSE	N0pPUu	7	35459888	0.0267776	1.5128092136711282	0.1303289999999999	longcovid2022W1v4	TRUE	reported	7	35459888	0.0205	-7.692682926829268	1.674e-14	Evangelou2018dbp	TRUE	reported	GFZklx	2	TRUE	5e-08	TRUE	NA	NA	TRUE	Risk factor	Diastolic blood pressure	FALSE	757601	NA	NA	NA	Diagnosis	Long COVID: B case, S control	TRUE	52615	6407	46208	0.121
rs34487963	A	C	A	C	-0.5734	0.0745792	0.0185	0.0159875	FALSE	FALSE	FALSE	N0pPUu	21	44838330	0.100586	0.7414471198775178	0.458421	longcovid2022W1v4	TRUE	reported	21	44838330	0.0712	-8.053370786516854	8.179e-16	Evangelou2018dbp	TRUE	reported	GFZklx	2	TRUE	5e-08	TRUE	NA	NA	TRUE	Risk factor	Diastolic blood pressure	FALSE	757601	NA	NA	NA	Diagnosis	Long COVID: B case, S control	TRUE	52615	6407	46208	0.121
rs34517439	A	C	A	C	-0.2514	-0.0264159	0.1199	0.116002	FALSE	FALSE	FALSE	N0pPUu	1	78450517	0.0425326	-0.6210741877994762	0.53455	longcovid2022W1v4	TRUE	reported	1	78450517	0.0279	-9.010752688172044	2.024e-19	Evangelou2018dbp	TRUE	reported	GFZklx	2	TRUE	5e-08	TRUE	NA	NA	TRUE	Risk factor	Diastolic blood pressure	FALSE	757601	NA	NA	NA	Diagnosis	Long COVID: B case, S control	TRUE	52615	6407	46208	0.121
rs34645159	A	G	A	G	-0.133	-0.0122074	0.5013	0.506023	FALSE	FALSE	FALSE	N0pPUu	1	1724366	0.0227642	-0.5362542940230713	0.591783	longcovid2022W1v4	TRUE	reported	1	1724366	0.0174	-7.643678160919541	2.072e-14	Evangelou2018dbp	TRUE	reported	GFZklx	2	TRUE	5e-08	TRUE	NA	NA	TRUE	Risk factor	Diastolic blood pressure	FALSE	757601	NA	NA	NA	Diagnosis	Long COVID: B case, S control	TRUE	52615	6407	46208	0.121
rs347585	T	C	T	C	0.1506	-0.00312926	0.7014	0.694425	FALSE	FALSE	FALSE	N0pPUu	3	11286220	0.0243885	-0.12830883408163685	0.897905	longcovid2022W1v4	TRUE	reported	3	11286220	0.0189	7.968253968253969	1.567e-15	Evangelou2018dbp	TRUE	reported	GFZklx	2	TRUE	5e-08	TRUE	NA	NA	TRUE	Risk factor	Diastolic blood pressure	FALSE	757601	NA	NA	NA	Diagnosis	Long COVID: B case, S control	TRUE	52615	6407	46208	0.121
rs35091929	C	T	C	T	-0.1828	0.0101306	0.6032	0.58211	FALSE	FALSE	FALSE	N0pPUu	8	10693492	0.0241262	0.4199003572879276	0.674557	longcovid2022W1v4	TRUE	reported	8	10693492	0.0177	-10.3277	6.461e-25	Evangelou2018dbp	TRUE	reported	GFZklx	2	TRUE	5e-08	TRUE	NA	NA	TRUE	Risk factor	Diastolic blood pressure	FALSE	757601	NA	NA	NA	Diagnosis	Long COVID: B case, S control	TRUE	52615	6407	46208	0.121
rs35213536	T	G	T	G	0.2044	0.0618241	0.2467	0.247767	FALSE	FALSE	FALSE	N0pPUu	20	62694319	0.0257651	2.3995288199929363	0.0164163	longcovid2022W1v4	TRUE	reported	20	62694319	0.0205	9.970731707317071	2.542e-23	Evangelou2018dbp	TRUE	reported	GFZklx	2	TRUE	5e-08	TRUE	NA	NA	TRUE	Risk factor	Diastolic blood pressure	FALSE	757601	NA	NA	NA	Diagnosis	Long COVID: B case, S control	TRUE	52615	6407	46208	0.121
rs35261542	A	C	A	C	0.1196	0.0342902	0.2679	0.270902	FALSE	FALSE	FALSE	N0pPUu	6	20675792	0.024658	1.3906318436207317	0.164337	longcovid2022W1v4	TRUE	reported	6	20675792	0.0195	6.133333333333333	9.287999999999999e-10	Evangelou2018dbp	TRUE	reported	GFZklx	2	TRUE	5e-08	TRUE	NA	NA	TRUE	Risk factor	Diastolic blood pressure	FALSE	757601	NA	NA	NA	Diagnosis	Long COVID: B case, S control	TRUE	52615	6407	46208	0.121
rs35413927	G	A	G	A	0.1274	-0.0235449	0.3049	0.303732	FALSE	FALSE	FALSE	N0pPUu	14	53420358	0.0245475	-0.9591567369385884	0.33748	longcovid2022W1v4	TRUE	reported	14	53420358	0.0189	6.74074	1.768e-11	Evangelou2018dbp	TRUE	reported	GFZklx	2	TRUE	5e-08	TRUE	NA	NA	TRUE	Risk factor	Diastolic blood pressure	FALSE	757601	NA	NA	NA	Diagnosis	Long COVID: B case, S control	TRUE	52615	6407	46208	0.121
rs35443	C	G	C	G	-0.2661	-0.00433346	0.3858	0.392685	FALSE	TRUE	FALSE	N0pPUu	12	115552878	0.0232525	-0.18636533706053113	0.852158	longcovid2022W1v4	TRUE	reported	12	115552878	0.0178	-14.949438202247192	1.196e-50	Evangelou2018dbp	TRUE	reported	GFZklx	2	TRUE	5e-08	TRUE	NA	NA	TRUE	Risk factor	Diastolic blood pressure	FALSE	757601	NA	NA	NA	Diagnosis	Long COVID: B case, S control	TRUE	52615	6407	46208	0.121
rs35506078	C	T	C	T	0.1348	-0.00666518	0.3366	0.327389	FALSE	FALSE	FALSE	N0pPUu	10	65210552	0.0239245	-0.27859223808230055	0.780558	longcovid2022W1v4	TRUE	reported	10	65210552	0.0183	7.36612	1.536e-13	Evangelou2018dbp	TRUE	reported	GFZklx	2	TRUE	5e-08	TRUE	NA	NA	TRUE	Risk factor	Diastolic blood pressure	FALSE	757601	NA	NA	NA	Diagnosis	Long COVID: B case, S control	TRUE	52615	6407	46208	0.121
rs35927325	T	C	T	C	0.2221	0.022723	0.0614	0.0678303	FALSE	FALSE	FALSE	N0pPUu	11	63882495	0.0447523	0.5077504396422083	0.611629	longcovid2022W1v4	TRUE	reported	11	63882495	0.0364	6.101648351648351	1.01e-9	Evangelou2018dbp	TRUE	reported	GFZklx	2	TRUE	5e-08	TRUE	NA	NA	TRUE	Risk factor	Diastolic blood pressure	FALSE	757601	NA	NA	NA	Diagnosis	Long COVID: B case, S control	TRUE	52615	6407	46208	0.121
rs360153	C	T	C	T	0.2198	0.00436452	0.5828	0.597122	FALSE	FALSE	FALSE	N0pPUu	11	9762274	0.0225004	0.1939752182183428	0.846195	longcovid2022W1v4	TRUE	reported	11	9762274	0.0175	12.56	4.368999999999999e-36	Evangelou2018dbp	TRUE	reported	GFZklx	2	TRUE	5e-08	TRUE	NA	NA	TRUE	Risk factor	Diastolic blood pressure	FALSE	757601	NA	NA	NA	Diagnosis	Long COVID: B case, S control	TRUE	52615	6407	46208	0.121
rs36117336	C	T	C	T	0.147	0.0130987	0.2562	0.2509	FALSE	FALSE	FALSE	N0pPUu	3	153732232	0.0255174	0.5133242414979583	0.607724	longcovid2022W1v4	TRUE	reported	3	153732232	0.0198	7.42424	1.098e-13	Evangelou2018dbp	TRUE	reported	GFZklx	2	TRUE	5e-08	TRUE	NA	NA	TRUE	Risk factor	Diastolic blood pressure	FALSE	757601	NA	NA	NA	Diagnosis	Long COVID: B case, S control	TRUE	52615	6407	46208	0.121
rs369625	C	G	C	G	-0.1053	-0.00262611	0.4043	0.403034	FALSE	TRUE	FALSE	N0pPUu	5	122560787	0.0232595	-0.11290483458371849	0.910106	longcovid2022W1v4	TRUE	reported	5	122560787	0.0178	-5.915730337078652	3.566e-9	Evangelou2018dbp	TRUE	reported	GFZklx	2	TRUE	5e-08	TRUE	NA	NA	TRUE	Risk factor	Diastolic blood pressure	FALSE	757601	NA	NA	NA	Diagnosis	Long COVID: B case, S control	TRUE	52615	6407	46208	0.121
rs3735533	C	T	C	T	0.487	0.00104975	0.9258	0.915792	FALSE	FALSE	FALSE	N0pPUu	7	27245893	0.0396585	0.02646973536568453	0.978883	longcovid2022W1v4	TRUE	reported	7	27245893	0.0331	14.713	6.3219999999999995e-49	Evangelou2018dbp	TRUE	reported	GFZklx	2	TRUE	5e-08	TRUE	NA	NA	TRUE	Risk factor	Diastolic blood pressure	FALSE	757601	NA	NA	NA	Diagnosis	Long COVID: B case, S control	TRUE	52615	6407	46208	0.121
rs3743111	A	G	A	G	0.1517	0.0190513	0.613	0.628567	FALSE	FALSE	FALSE	N0pPUu	15	71587373	0.0233704	0.8151892992845651	0.414964	longcovid2022W1v4	TRUE	reported	15	71587373	0.0178	8.52247191011236	1.618e-17	Evangelou2018dbp	TRUE	reported	GFZklx	2	TRUE	5e-08	TRUE	NA	NA	TRUE	Risk factor	Diastolic blood pressure	FALSE	757601	NA	NA	NA	Diagnosis	Long COVID: B case, S control	TRUE	52615	6407	46208	0.121
rs3743369	A	G	A	G	0.104	0.0240712	0.6278	0.616096	FALSE	FALSE	FALSE	N0pPUu	15	92707569	0.023072	1.0433079056865466	0.296804	longcovid2022W1v4	TRUE	reported	15	92707569	0.0179	5.810055865921789	6.819e-9	Evangelou2018dbp	TRUE	reported	GFZklx	2	TRUE	5e-08	TRUE	NA	NA	TRUE	Risk factor	Diastolic blood pressure	FALSE	757601	NA	NA	NA	Diagnosis	Long COVID: B case, S control	TRUE	52615	6407	46208	0.121
rs3772219	C	A	C	A	-0.1754	-0.00526003	0.3193	0.313989	FALSE	FALSE	FALSE	N0pPUu	3	56771251	0.0246689	-0.21322515393876496	0.831151	longcovid2022W1v4	TRUE	reported	3	56771251	0.0185	-9.48108	2.938e-21	Evangelou2018dbp	TRUE	reported	GFZklx	2	TRUE	5e-08	TRUE	NA	NA	TRUE	Risk factor	Diastolic blood pressure	FALSE	757601	NA	NA	NA	Diagnosis	Long COVID: B case, S control	TRUE	52615	6407	46208	0.121
rs3774702	A	G	A	G	0.147	-0.019222	0.1768	0.161997	FALSE	FALSE	FALSE	N0pPUu	3	63856870	0.0294745	-0.6521569492272982	0.514301	longcovid2022W1v4	TRUE	reported	3	63856870	0.0228	6.447368421052631	1.175e-10	Evangelou2018dbp	TRUE	reported	GFZklx	2	TRUE	5e-08	TRUE	NA	NA	TRUE	Risk factor	Diastolic blood pressure	FALSE	757601	NA	NA	NA	Diagnosis	Long COVID: B case, S control	TRUE	52615	6407	46208	0.121
rs3776299	A	G	A	G	0.1266	0.021855	0.4559	0.457333	FALSE	FALSE	FALSE	N0pPUu	5	142507651	0.0226862	0.963360985973852	0.335368	longcovid2022W1v4	TRUE	reported	5	142507651	0.0175	7.234285714285713	5.064e-13	Evangelou2018dbp	TRUE	reported	GFZklx	2	TRUE	5e-08	TRUE	NA	NA	TRUE	Risk factor	Diastolic blood pressure	FALSE	757601	NA	NA	NA	Diagnosis	Long COVID: B case, S control	TRUE	52615	6407	46208	0.121
rs3785837	A	G	A	G	0.1453	0.00904808	0.7635	0.759239	FALSE	FALSE	FALSE	N0pPUu	17	59468942	0.0263272	0.34367802121000335	0.731088	longcovid2022W1v4	TRUE	reported	17	59468942	0.0213	6.821596244131456	9.568e-12	Evangelou2018dbp	TRUE	reported	GFZklx	2	TRUE	5e-08	TRUE	NA	NA	TRUE	Risk factor	Diastolic blood pressure	FALSE	757601	NA	NA	NA	Diagnosis	Long COVID: B case, S control	TRUE	52615	6407	46208	0.121
rs3798293	G	A	G	A	0.1328	0.0618159	0.2165	0.212136	FALSE	FALSE	FALSE	N0pPUu	6	97033370	0.027004	2.2891386461265	0.0220714999999999	longcovid2022W1v4	TRUE	reported	6	97033370	0.021	6.32381	2.695e-10	Evangelou2018dbp	TRUE	reported	GFZklx	2	TRUE	5e-08	TRUE	NA	NA	TRUE	Risk factor	Diastolic blood pressure	FALSE	757601	NA	NA	NA	Diagnosis	Long COVID: B case, S control	TRUE	52615	6407	46208	0.121
rs3802230	A	C	A	C	-0.1605	-0.01194	0.5446	0.546585	FALSE	FALSE	FALSE	N0pPUu	8	143992864	0.0222059	-0.5376949369311759	0.590786	longcovid2022W1v4	TRUE	reported	8	143992864	0.0174	-9.224137931034484	2.7519999999999996e-20	Evangelou2018dbp	TRUE	reported	GFZklx	2	TRUE	5e-08	TRUE	NA	NA	TRUE	Risk factor	Diastolic blood pressure	FALSE	757601	NA	NA	NA	Diagnosis	Long COVID: B case, S control	TRUE	52615	6407	46208	0.121
rs3802517	A	T	A	T	0.1286	-0.0304812	0.4615	0.45249	FALSE	TRUE	TRUE	N0pPUu	10	28233469	0.0221124	-1.3784663808541813	0.16806	longcovid2022W1v4	TRUE	reported	10	28233469	0.0173	7.433526011560693	9.29e-14	Evangelou2018dbp	TRUE	reported	GFZklx	2	FALSE	5e-08	TRUE	NA	NA	NA	Risk factor	Diastolic blood pressure	FALSE	757601	NA	NA	NA	Diagnosis	Long COVID: B case, S control	TRUE	52615	6407	46208	0.121
rs3807101	T	C	T	C	-0.1743	0.0686563	0.123	0.124373	FALSE	FALSE	FALSE	N0pPUu	7	80393418	0.0333654	2.057709483476895	0.0396181999999999	longcovid2022W1v4	TRUE	reported	7	80393418	0.0265	-6.577358490566039	4.57e-11	Evangelou2018dbp	TRUE	reported	GFZklx	2	TRUE	5e-08	TRUE	NA	NA	TRUE	Risk factor	Diastolic blood pressure	FALSE	757601	NA	NA	NA	Diagnosis	Long COVID: B case, S control	TRUE	52615	6407	46208	0.121
rs3861113	A	C	A	C	0.2126	0.0432745	0.0825	0.0934316	FALSE	FALSE	FALSE	N0pPUu	13	72364382	0.0457123	0.9466708085132448	0.343807	longcovid2022W1v4	TRUE	reported	13	72364382	0.0322	6.60248447204969	3.949e-11	Evangelou2018dbp	TRUE	reported	GFZklx	2	TRUE	5e-08	TRUE	NA	NA	TRUE	Risk factor	Diastolic blood pressure	FALSE	757601	NA	NA	NA	Diagnosis	Long COVID: B case, S control	TRUE	52615	6407	46208	0.121
rs3864004	A	G	A	G	0.1004	-0.032907	0.4685	0.464246	FALSE	FALSE	FALSE	N0pPUu	3	41240177	0.0222467	-1.47918567697681	0.1390909999999999	longcovid2022W1v4	TRUE	reported	3	41240177	0.0173	5.803468208092486	6.278e-9	Evangelou2018dbp	TRUE	reported	GFZklx	2	TRUE	5e-08	TRUE	NA	NA	TRUE	Risk factor	Diastolic blood pressure	FALSE	757601	NA	NA	NA	Diagnosis	Long COVID: B case, S control	TRUE	52615	6407	46208	0.121
rs387865	C	T	C	T	0.1059	-0.0279615	0.6938	0.688977	FALSE	FALSE	FALSE	N0pPUu	19	11284539	0.0235626	-1.186689923862392	0.2353499999999999	longcovid2022W1v4	TRUE	reported	19	11284539	0.0191	5.5445	3.1660000000000014e-8	Evangelou2018dbp	TRUE	reported	GFZklx	2	TRUE	5e-08	TRUE	NA	NA	TRUE	Risk factor	Diastolic blood pressure	FALSE	757601	NA	NA	NA	Diagnosis	Long COVID: B case, S control	TRUE	52615	6407	46208	0.121
rs3916033	T	C	T	C	-0.1233	0.0140047	0.5565	0.547506	FALSE	FALSE	FALSE	N0pPUu	17	44889703	0.0225459	0.6211639366802834	0.534493	longcovid2022W1v4	TRUE	reported	17	44889703	0.0185	-6.664864864864866	2.415e-11	Evangelou2018dbp	TRUE	reported	GFZklx	2	TRUE	5e-08	TRUE	NA	NA	TRUE	Risk factor	Diastolic blood pressure	FALSE	757601	NA	NA	NA	Diagnosis	Long COVID: B case, S control	TRUE	52615	6407	46208	0.121
rs3918226	T	C	T	C	0.6117	-0.0116179	0.0813	0.0787722	FALSE	FALSE	FALSE	N0pPUu	7	150690176	0.0410638	-0.28292315859710987	0.777235	longcovid2022W1v4	TRUE	reported	7	150690176	0.0329	18.592705167173253	5.3069999999999975e-77	Evangelou2018dbp	TRUE	reported	GFZklx	2	TRUE	5e-08	TRUE	NA	NA	TRUE	Risk factor	Diastolic blood pressure	FALSE	757601	NA	NA	NA	Diagnosis	Long COVID: B case, S control	TRUE	52615	6407	46208	0.121
rs3943093	T	C	T	C	0.2477	0.00237423	0.3234	0.322588	FALSE	FALSE	FALSE	N0pPUu	1	243458502	0.0236707	0.1003024836612352	0.920104	longcovid2022W1v4	TRUE	reported	1	243458502	0.0184	13.46195652173913	3.945e-41	Evangelou2018dbp	TRUE	reported	GFZklx	2	TRUE	5e-08	TRUE	NA	NA	TRUE	Risk factor	Diastolic blood pressure	FALSE	757601	NA	NA	NA	Diagnosis	Long COVID: B case, S control	TRUE	52615	6407	46208	0.121
rs4074812	A	G	A	G	-0.1336	0.0171868	0.5535	0.528	FALSE	FALSE	FALSE	N0pPUu	8	141883529	0.0228919	0.750780843879276	0.452783	longcovid2022W1v4	TRUE	reported	8	141883529	0.0175	-7.6342857142857135	2.07e-14	Evangelou2018dbp	TRUE	reported	GFZklx	2	TRUE	5e-08	TRUE	NA	NA	TRUE	Risk factor	Diastolic blood pressure	FALSE	757601	NA	NA	NA	Diagnosis	Long COVID: B case, S control	TRUE	52615	6407	46208	0.121
rs4077158	C	T	C	T	0.1832	-0.00670434	0.5286	0.522142	FALSE	FALSE	FALSE	N0pPUu	3	133942941	0.0222084	-0.30188307127033015	0.7627410000000001	longcovid2022W1v4	TRUE	reported	3	133942941	0.0173	10.5896	3.089e-26	Evangelou2018dbp	TRUE	reported	GFZklx	2	TRUE	5e-08	TRUE	NA	NA	TRUE	Risk factor	Diastolic blood pressure	FALSE	757601	NA	NA	NA	Diagnosis	Long COVID: B case, S control	TRUE	52615	6407	46208	0.121
rs4102481	G	T	G	T	0.1248	-0.00706862	0.3049	0.321203	FALSE	FALSE	FALSE	N0pPUu	18	51774715	0.0235827	-0.29973751945281923	0.764377	longcovid2022W1v4	TRUE	reported	18	51774715	0.019	6.56842	4.8710000000000006e-11	Evangelou2018dbp	TRUE	reported	GFZklx	2	TRUE	5e-08	TRUE	NA	NA	TRUE	Risk factor	Diastolic blood pressure	FALSE	757601	NA	NA	NA	Diagnosis	Long COVID: B case, S control	TRUE	52615	6407	46208	0.121
rs4141663	T	C	T	C	-0.1496	0.0111475	0.4216	0.420204	FALSE	FALSE	FALSE	N0pPUu	3	124551967	0.0223831	0.4980319973551474	0.618461	longcovid2022W1v4	TRUE	reported	3	124551967	0.0175	-8.548571428571428	1.407e-17	Evangelou2018dbp	TRUE	reported	GFZklx	2	TRUE	5e-08	TRUE	NA	NA	TRUE	Risk factor	Diastolic blood pressure	FALSE	757601	NA	NA	NA	Diagnosis	Long COVID: B case, S control	TRUE	52615	6407	46208	0.121
rs4244200	C	G	C	G	-0.1215	0.0252784	0.2799	0.283883	FALSE	TRUE	FALSE	N0pPUu	3	196226059	0.0250044	1.0109580713794373	0.312038	longcovid2022W1v4	TRUE	reported	3	196226059	0.0193	-6.295336787564766	3.2330000000000006e-10	Evangelou2018dbp	TRUE	reported	GFZklx	2	TRUE	5e-08	TRUE	NA	NA	TRUE	Risk factor	Diastolic blood pressure	FALSE	757601	NA	NA	NA	Diagnosis	Long COVID: B case, S control	TRUE	52615	6407	46208	0.121
rs4245929	T	A	T	A	-0.12	-0.0145745	0.6352	0.630173	FALSE	TRUE	FALSE	N0pPUu	4	109038407	0.022886	-0.6368303766494801	0.524235	longcovid2022W1v4	TRUE	reported	4	109038407	0.0181	-6.62983	3.588e-11	Evangelou2018dbp	TRUE	reported	GFZklx	2	TRUE	5e-08	TRUE	NA	NA	TRUE	Risk factor	Diastolic blood pressure	FALSE	757601	NA	NA	NA	Diagnosis	Long COVID: B case, S control	TRUE	52615	6407	46208	0.121
rs4306343	T	A	T	A	0.317	0.00253129	0.7212	0.745311	FALSE	TRUE	FALSE	N0pPUu	12	20190630	0.0252385	0.10029478772510252	0.92011	longcovid2022W1v4	TRUE	reported	12	20190630	0.0193	16.4249	8.216999999999999e-61	Evangelou2018dbp	TRUE	reported	GFZklx	2	TRUE	5e-08	TRUE	NA	NA	TRUE	Risk factor	Diastolic blood pressure	FALSE	757601	NA	NA	NA	Diagnosis	Long COVID: B case, S control	TRUE	52615	6407	46208	0.121
rs4362428	A	C	A	C	-0.1127	0.0302902	0.4087	0.398567	FALSE	FALSE	FALSE	N0pPUu	17	2090341	0.0227491	1.3314900369684954	0.183028	longcovid2022W1v4	TRUE	reported	17	2090341	0.0176	-6.40340909090909	1.4519999999999995e-10	Evangelou2018dbp	TRUE	reported	GFZklx	2	TRUE	5e-08	TRUE	NA	NA	TRUE	Risk factor	Diastolic blood pressure	FALSE	757601	NA	NA	NA	Diagnosis	Long COVID: B case, S control	TRUE	52615	6407	46208	0.121
rs440454	G	A	G	A	0.2602	0.00510851	0.684	0.697142	FALSE	FALSE	FALSE	N0pPUu	6	31927342	0.0273098	0.1870577594856059	0.851615	longcovid2022W1v4	TRUE	reported	6	31927342	0.0192	13.5521	7.522999999999998e-42	Evangelou2018dbp	TRUE	reported	GFZklx	2	TRUE	5e-08	TRUE	NA	NA	TRUE	Risk factor	Diastolic blood pressure	FALSE	757601	NA	NA	NA	Diagnosis	Long COVID: B case, S control	TRUE	52615	6407	46208	0.121
rs4424827	T	C	T	C	-0.0981	-6.18981e-4	0.5669	0.58265	FALSE	FALSE	FALSE	N0pPUu	14	35110857	0.0226905	-0.02727930191049117	0.978237	longcovid2022W1v4	TRUE	reported	14	35110857	0.0175	-5.605714285714286	2.111e-8	Evangelou2018dbp	TRUE	reported	GFZklx	2	TRUE	5e-08	TRUE	NA	NA	TRUE	Risk factor	Diastolic blood pressure	FALSE	757601	NA	NA	NA	Diagnosis	Long COVID: B case, S control	TRUE	52615	6407	46208	0.121
rs4507125	C	A	C	A	0.1244	-0.0445553	0.2136	0.207099	FALSE	FALSE	FALSE	N0pPUu	2	239864732	0.0276896	-1.6090987229862477	0.107594	longcovid2022W1v4	TRUE	reported	2	239864732	0.0211	5.89573	3.603e-9	Evangelou2018dbp	TRUE	reported	GFZklx	2	TRUE	5e-08	TRUE	NA	NA	TRUE	Risk factor	Diastolic blood pressure	FALSE	757601	NA	NA	NA	Diagnosis	Long COVID: B case, S control	TRUE	52615	6407	46208	0.121
rs4507656	G	C	G	C	0.1487	-0.00643896	0.3066	0.320315	FALSE	TRUE	FALSE	N0pPUu	7	22156538	0.027321	-0.23567804985176236	0.813682	longcovid2022W1v4	TRUE	reported	7	22156538	0.0199	7.47236	8.689e-14	Evangelou2018dbp	TRUE	reported	GFZklx	2	TRUE	5e-08	TRUE	NA	NA	TRUE	Risk factor	Diastolic blood pressure	FALSE	757601	NA	NA	NA	Diagnosis	Long COVID: B case, S control	TRUE	52615	6407	46208	0.121
rs45474499	T	C	T	C	0.3562	-0.0160267	0.0473	0.0515976	FALSE	FALSE	FALSE	N0pPUu	16	66914492	0.0534427	-0.2998856719439699	0.764265	longcovid2022W1v4	TRUE	reported	16	66914492	0.0415	8.583132530120482	8.500000000000001e-18	Evangelou2018dbp	TRUE	reported	GFZklx	2	TRUE	5e-08	TRUE	NA	NA	TRUE	Risk factor	Diastolic blood pressure	FALSE	757601	NA	NA	NA	Diagnosis	Long COVID: B case, S control	TRUE	52615	6407	46208	0.121
rs4556017	T	C	T	C	-0.1601	-0.0363313	0.8524	0.847356	FALSE	FALSE	FALSE	N0pPUu	7	100632790	0.0324582	-1.1193257790019162	0.263001	longcovid2022W1v4	TRUE	reported	7	100632790	0.0247	-6.481781376518218	9.665e-11	Evangelou2018dbp	TRUE	reported	GFZklx	2	TRUE	5e-08	TRUE	NA	NA	TRUE	Risk factor	Diastolic blood pressure	FALSE	757601	NA	NA	NA	Diagnosis	Long COVID: B case, S control	TRUE	52615	6407	46208	0.121
rs4615669	G	A	G	A	0.114	0.0415981	0.4403	0.438142	FALSE	FALSE	FALSE	N0pPUu	9	21818674	0.0226774	1.8343416793812344	0.0666031999999999	longcovid2022W1v4	TRUE	reported	9	21818674	0.0174	6.55172	6.095000000000001e-11	Evangelou2018dbp	TRUE	reported	GFZklx	2	TRUE	5e-08	TRUE	NA	NA	TRUE	Risk factor	Diastolic blood pressure	FALSE	757601	NA	NA	NA	Diagnosis	Long COVID: B case, S control	TRUE	52615	6407	46208	0.121
rs4645335	G	A	G	A	-0.1142	0.00462413	0.664	0.650686	FALSE	FALSE	FALSE	N0pPUu	5	3704761	0.0237176	0.1949661854487807	0.84542	longcovid2022W1v4	TRUE	reported	5	3704761	0.0185	-6.17297	7.036e-10	Evangelou2018dbp	TRUE	reported	GFZklx	2	TRUE	5e-08	TRUE	NA	NA	TRUE	Risk factor	Diastolic blood pressure	FALSE	757601	NA	NA	NA	Diagnosis	Long COVID: B case, S control	TRUE	52615	6407	46208	0.121
rs4651224	T	C	T	C	0.1102	0.0199016	0.4469	0.453621	FALSE	FALSE	FALSE	N0pPUu	1	184585182	0.0224636	0.8859488238750689	0.375645	longcovid2022W1v4	TRUE	reported	1	184585182	0.0175	6.297142857142857	3.388e-10	Evangelou2018dbp	TRUE	reported	GFZklx	2	TRUE	5e-08	TRUE	NA	NA	TRUE	Risk factor	Diastolic blood pressure	FALSE	757601	NA	NA	NA	Diagnosis	Long COVID: B case, S control	TRUE	52615	6407	46208	0.121
rs4673253	G	C	G	C	0.1177	0.0307229	0.2655	0.288904	FALSE	TRUE	FALSE	N0pPUu	2	204120214	0.025311	1.2138161273754495	0.224818	longcovid2022W1v4	TRUE	reported	2	204120214	0.0197	5.97462	2.4360000000000003e-9	Evangelou2018dbp	TRUE	reported	GFZklx	2	TRUE	5e-08	TRUE	NA	NA	TRUE	Risk factor	Diastolic blood pressure	FALSE	757601	NA	NA	NA	Diagnosis	Long COVID: B case, S control	TRUE	52615	6407	46208	0.121
rs4675682	C	T	C	T	0.1409	0.0110776	0.4622	0.466646	FALSE	FALSE	FALSE	N0pPUu	2	208402750	0.0230197	0.481222604986164	0.630359	longcovid2022W1v4	TRUE	reported	2	208402750	0.0173	8.14451	4.489e-16	Evangelou2018dbp	TRUE	reported	GFZklx	2	TRUE	5e-08	TRUE	NA	NA	TRUE	Risk factor	Diastolic blood pressure	FALSE	757601	NA	NA	NA	Diagnosis	Long COVID: B case, S control	TRUE	52615	6407	46208	0.121
rs4704514	T	C	T	C	0.1087	0.0273569	0.2833	0.285647	FALSE	FALSE	FALSE	N0pPUu	5	77820081	0.024895	1.098891343643302	0.2718149999999999	longcovid2022W1v4	TRUE	reported	5	77820081	0.0193	5.632124352331606	1.7130000000000002e-8	Evangelou2018dbp	TRUE	reported	GFZklx	2	TRUE	5e-08	TRUE	NA	NA	TRUE	Risk factor	Diastolic blood pressure	FALSE	757601	NA	NA	NA	Diagnosis	Long COVID: B case, S control	TRUE	52615	6407	46208	0.121
rs4722548	C	T	C	T	0.1346	-0.0134395	0.3996	0.392894	FALSE	FALSE	FALSE	N0pPUu	7	25961519	0.0237033	-0.5669885627739597	0.570724	longcovid2022W1v4	TRUE	reported	7	25961519	0.0176	7.64773	1.986e-14	Evangelou2018dbp	TRUE	reported	GFZklx	2	TRUE	5e-08	TRUE	NA	NA	TRUE	Risk factor	Diastolic blood pressure	FALSE	757601	NA	NA	NA	Diagnosis	Long COVID: B case, S control	TRUE	52615	6407	46208	0.121
rs4726006	A	G	A	G	0.1339	-0.00536874	0.2548	0.249143	FALSE	FALSE	FALSE	N0pPUu	7	150878803	0.0258026	-0.20806972940711405	0.835175	longcovid2022W1v4	TRUE	reported	7	150878803	0.02	6.694999999999999	2.393e-11	Evangelou2018dbp	TRUE	reported	GFZklx	2	TRUE	5e-08	TRUE	NA	NA	TRUE	Risk factor	Diastolic blood pressure	FALSE	757601	NA	NA	NA	Diagnosis	Long COVID: B case, S control	TRUE	52615	6407	46208	0.121
rs4743021	C	T	C	T	0.108	-0.0107811	0.3147	0.310692	FALSE	FALSE	FALSE	N0pPUu	9	109414561	0.0249231	-0.43257459946796345	0.665324	longcovid2022W1v4	TRUE	reported	9	109414561	0.0194	5.56701	2.4130000000000002e-8	Evangelou2018dbp	TRUE	reported	GFZklx	2	TRUE	5e-08	TRUE	NA	NA	TRUE	Risk factor	Diastolic blood pressure	FALSE	757601	NA	NA	NA	Diagnosis	Long COVID: B case, S control	TRUE	52615	6407	46208	0.121
rs4756782	A	C	A	C	0.1551	0.0554219	0.165	0.167586	FALSE	FALSE	FALSE	N0pPUu	11	14254606	0.029734	1.863923454631062	0.0623327999999999	longcovid2022W1v4	TRUE	reported	11	14254606	0.0234	6.628205128205128	3.52e-11	Evangelou2018dbp	TRUE	reported	GFZklx	2	TRUE	5e-08	TRUE	NA	NA	TRUE	Risk factor	Diastolic blood pressure	FALSE	757601	NA	NA	NA	Diagnosis	Long COVID: B case, S control	TRUE	52615	6407	46208	0.121
rs4814837	T	C	T	C	-0.1003	0.0263926	0.3424	0.322879	FALSE	FALSE	FALSE	N0pPUu	20	19241680	0.0241017	1.0950513864167255	0.273494	longcovid2022W1v4	TRUE	reported	20	19241680	0.0184	-5.451086956521739	4.617e-8	Evangelou2018dbp	TRUE	reported	GFZklx	2	TRUE	5e-08	TRUE	NA	NA	TRUE	Risk factor	Diastolic blood pressure	FALSE	757601	NA	NA	NA	Diagnosis	Long COVID: B case, S control	TRUE	52615	6407	46208	0.121
rs4873492	T	C	T	C	0.1401	0.0282283	0.1725	0.177473	FALSE	FALSE	FALSE	N0pPUu	8	51947549	0.0288375	0.9788747290853924	0.3276419999999999	longcovid2022W1v4	TRUE	reported	8	51947549	0.0231	6.0649350649350655	1.282e-9	Evangelou2018dbp	TRUE	reported	GFZklx	2	TRUE	5e-08	TRUE	NA	NA	TRUE	Risk factor	Diastolic blood pressure	FALSE	757601	NA	NA	NA	Diagnosis	Long COVID: B case, S control	TRUE	52615	6407	46208	0.121
rs488834	T	C	T	C	-0.1931	0.0478947	0.7641	0.752153	FALSE	FALSE	FALSE	N0pPUu	1	10767902	0.028363	1.688633078306244	0.0912894	longcovid2022W1v4	TRUE	reported	1	10767902	0.0208	-9.283653846153848	1.9409999999999996e-20	Evangelou2018dbp	TRUE	reported	GFZklx	2	TRUE	5e-08	TRUE	NA	NA	TRUE	Risk factor	Diastolic blood pressure	FALSE	757601	NA	NA	NA	Diagnosis	Long COVID: B case, S control	TRUE	52615	6407	46208	0.121
rs4891258	G	A	G	A	0.1159	-0.0343623	0.3174	0.322793	FALSE	FALSE	FALSE	N0pPUu	18	72995537	0.023742	-1.4473212029315137	0.147806	longcovid2022W1v4	TRUE	reported	18	72995537	0.0187	6.19786	5.717e-10	Evangelou2018dbp	TRUE	reported	GFZklx	2	TRUE	5e-08	TRUE	NA	NA	TRUE	Risk factor	Diastolic blood pressure	FALSE	757601	NA	NA	NA	Diagnosis	Long COVID: B case, S control	TRUE	52615	6407	46208	0.121
rs4903064	C	T	C	T	-0.1543	-0.0202304	0.2355	0.218202	FALSE	FALSE	FALSE	N0pPUu	14	73279420	0.0266924	-0.7579086181834529	0.448505	longcovid2022W1v4	TRUE	reported	14	73279420	0.0206	-7.49029	7.843e-14	Evangelou2018dbp	TRUE	reported	GFZklx	2	TRUE	5e-08	TRUE	NA	NA	TRUE	Risk factor	Diastolic blood pressure	FALSE	757601	NA	NA	NA	Diagnosis	Long COVID: B case, S control	TRUE	52615	6407	46208	0.121
rs4909314	A	T	A	T	0.1339	0.0273925	0.3948	0.413712	FALSE	TRUE	FALSE	N0pPUu	8	135623798	0.0225498	1.2147557849737027	0.224459	longcovid2022W1v4	TRUE	reported	8	135623798	0.0177	7.564971751412429	3.412e-14	Evangelou2018dbp	TRUE	reported	GFZklx	2	TRUE	5e-08	TRUE	NA	NA	TRUE	Risk factor	Diastolic blood pressure	FALSE	757601	NA	NA	NA	Diagnosis	Long COVID: B case, S control	TRUE	52615	6407	46208	0.121
rs4912840	G	A	G	A	0.1485	-0.0410472	0.8453	0.836468	FALSE	FALSE	FALSE	N0pPUu	5	141662480	0.0319035	-1.2866049179557102	0.198231	longcovid2022W1v4	TRUE	reported	5	141662480	0.0245	6.06122	1.251e-9	Evangelou2018dbp	TRUE	reported	GFZklx	2	TRUE	5e-08	TRUE	NA	NA	TRUE	Risk factor	Diastolic blood pressure	FALSE	757601	NA	NA	NA	Diagnosis	Long COVID: B case, S control	TRUE	52615	6407	46208	0.121
rs4918065	C	T	C	T	-0.1327	-0.00260275	0.2504	0.263848	FALSE	FALSE	FALSE	N0pPUu	10	105617578	0.0250808	-0.1037746004912124	0.917348	longcovid2022W1v4	TRUE	reported	10	105617578	0.0201	-6.60199	3.763e-11	Evangelou2018dbp	TRUE	reported	GFZklx	2	TRUE	5e-08	TRUE	NA	NA	TRUE	Risk factor	Diastolic blood pressure	FALSE	757601	NA	NA	NA	Diagnosis	Long COVID: B case, S control	TRUE	52615	6407	46208	0.121
rs4926499	C	G	C	G	0.1694	-0.0255641	0.826	0.822865	FALSE	TRUE	FALSE	N0pPUu	1	249155909	0.0352438	-0.7253502743745	0.468238	longcovid2022W1v4	TRUE	reported	1	249155909	0.0248	6.830645161290323	9.373e-12	Evangelou2018dbp	TRUE	reported	GFZklx	2	TRUE	5e-08	TRUE	NA	NA	TRUE	Risk factor	Diastolic blood pressure	FALSE	757601	NA	NA	NA	Diagnosis	Long COVID: B case, S control	TRUE	52615	6407	46208	0.121
rs4926901	A	G	A	G	0.0984	-0.0115845	0.3548	0.350733	FALSE	FALSE	FALSE	N0pPUu	1	48025824	0.0227281	-0.5096994469401314	0.61026	longcovid2022W1v4	TRUE	reported	1	48025824	0.018	5.466666666666666	4.819e-8	Evangelou2018dbp	TRUE	reported	GFZklx	2	TRUE	5e-08	TRUE	NA	NA	TRUE	Risk factor	Diastolic blood pressure	FALSE	757601	NA	NA	NA	Diagnosis	Long COVID: B case, S control	TRUE	52615	6407	46208	0.121
rs4926923	C	T	C	T	-0.1918	0.0382679	0.0883	0.0849224	FALSE	FALSE	FALSE	N0pPUu	1	48109225	0.0407856	0.9382698795653368	0.3481059999999999	longcovid2022W1v4	TRUE	reported	1	48109225	0.0308	-6.22727	4.749e-10	Evangelou2018dbp	TRUE	reported	GFZklx	2	TRUE	5e-08	TRUE	NA	NA	TRUE	Risk factor	Diastolic blood pressure	FALSE	757601	NA	NA	NA	Diagnosis	Long COVID: B case, S control	TRUE	52615	6407	46208	0.121
rs4932373	C	A	C	A	0.3664	-0.0116761	0.3257	0.31604	FALSE	FALSE	FALSE	N0pPUu	15	91429287	0.0269727	-0.43288584383469214	0.665097	longcovid2022W1v4	TRUE	reported	15	91429287	0.0189	19.3862	7.708999999999999e-84	Evangelou2018dbp	TRUE	reported	GFZklx	2	TRUE	5e-08	TRUE	NA	NA	TRUE	Risk factor	Diastolic blood pressure	FALSE	757601	NA	NA	NA	Diagnosis	Long COVID: B case, S control	TRUE	52615	6407	46208	0.121
rs4936099	A	C	A	C	0.1745	0.0155285	0.5989	0.601751	FALSE	FALSE	FALSE	N0pPUu	11	130280725	0.0228999	0.6781033978314316	0.497706	longcovid2022W1v4	TRUE	reported	11	130280725	0.0178	9.803370786516853	1.1629999999999998e-22	Evangelou2018dbp	TRUE	reported	GFZklx	2	TRUE	5e-08	TRUE	NA	NA	TRUE	Risk factor	Diastolic blood pressure	FALSE	757601	NA	NA	NA	Diagnosis	Long COVID: B case, S control	TRUE	52615	6407	46208	0.121
rs4948643	C	T	C	T	-0.1591	-0.0170127	0.718	0.703711	FALSE	FALSE	FALSE	N0pPUu	10	45379759	0.0246105	-0.6912781130005485	0.489392	longcovid2022W1v4	TRUE	reported	10	45379759	0.0194	-8.20103	2.263e-16	Evangelou2018dbp	TRUE	reported	GFZklx	2	TRUE	5e-08	TRUE	NA	NA	TRUE	Risk factor	Diastolic blood pressure	FALSE	757601	NA	NA	NA	Diagnosis	Long COVID: B case, S control	TRUE	52615	6407	46208	0.121
rs4952668	A	G	A	G	-0.192	-0.0169755	0.6237	0.631207	FALSE	FALSE	FALSE	N0pPUu	2	43386568	0.0241983	-0.7015162222139573	0.482982	longcovid2022W1v4	TRUE	reported	2	43386568	0.018	-10.666666666666666	1.1290000000000002e-26	Evangelou2018dbp	TRUE	reported	GFZklx	2	TRUE	5e-08	TRUE	NA	NA	TRUE	Risk factor	Diastolic blood pressure	FALSE	757601	NA	NA	NA	Diagnosis	Long COVID: B case, S control	TRUE	52615	6407	46208	0.121
rs4954192	T	C	T	C	-0.1225	0.0211819	0.3872	0.396897	FALSE	FALSE	FALSE	N0pPUu	2	135632981	0.0240327	0.8813782887482472	0.378115	longcovid2022W1v4	TRUE	reported	2	135632981	0.0179	-6.843575418994414	8.146e-12	Evangelou2018dbp	TRUE	reported	GFZklx	2	TRUE	5e-08	TRUE	NA	NA	TRUE	Risk factor	Diastolic blood pressure	FALSE	757601	NA	NA	NA	Diagnosis	Long COVID: B case, S control	TRUE	52615	6407	46208	0.121
rs5010183	T	C	T	C	0.1195	-0.063814	0.628	0.623626	FALSE	FALSE	FALSE	N0pPUu	7	7286198	0.0233993	-2.7271755992700633	0.00638782	longcovid2022W1v4	TRUE	reported	7	7286198	0.018	6.6388888888888875	2.864e-11	Evangelou2018dbp	TRUE	reported	GFZklx	2	TRUE	5e-08	TRUE	NA	NA	TRUE	Risk factor	Diastolic blood pressure	FALSE	757601	NA	NA	NA	Diagnosis	Long COVID: B case, S control	TRUE	52615	6407	46208	0.121
rs504217	T	C	T	C	0.2745	-0.0504043	0.0736	0.0751521	FALSE	FALSE	FALSE	N0pPUu	11	72006086	0.0409419	-1.231117754671864	0.218279	longcovid2022W1v4	TRUE	reported	11	72006086	0.0335	8.194029850746269	2.5059999999999997e-16	Evangelou2018dbp	TRUE	reported	GFZklx	2	TRUE	5e-08	TRUE	NA	NA	TRUE	Risk factor	Diastolic blood pressure	FALSE	757601	NA	NA	NA	Diagnosis	Long COVID: B case, S control	TRUE	52615	6407	46208	0.121
rs504691	A	C	A	C	-0.1177	-0.00699535	0.4002	0.400163	FALSE	FALSE	FALSE	N0pPUu	6	72206620	0.0228918	-0.30558322193973386	0.759922	longcovid2022W1v4	TRUE	reported	6	72206620	0.0177	-6.649717514124293	3.138e-11	Evangelou2018dbp	TRUE	reported	GFZklx	2	TRUE	5e-08	TRUE	NA	NA	TRUE	Risk factor	Diastolic blood pressure	FALSE	757601	NA	NA	NA	Diagnosis	Long COVID: B case, S control	TRUE	52615	6407	46208	0.121
rs507666	A	G	A	G	-0.2854	-0.0098989	0.1872	0.213955	FALSE	FALSE	FALSE	N0pPUu	9	136149399	0.0263626	-0.37549	0.707296	longcovid2022W1v4	TRUE	reported	9	136149399	0.0223	-12.798206278026903	2.267e-37	Evangelou2018dbp	TRUE	reported	GFZklx	2	TRUE	5e-08	TRUE	NA	NA	TRUE	Risk factor	Diastolic blood pressure	FALSE	757601	NA	NA	NA	Diagnosis	Long COVID: B case, S control	TRUE	52615	6407	46208	0.121
rs509067	C	T	C	T	0.1436	-0.00695136	0.5863	0.59731	FALSE	FALSE	FALSE	N0pPUu	6	117462040	0.0230036	-0.3021857448399381	0.76251	longcovid2022W1v4	TRUE	reported	6	117462040	0.0175	8.20571	2.6480000000000003e-16	Evangelou2018dbp	TRUE	reported	GFZklx	2	TRUE	5e-08	TRUE	NA	NA	TRUE	Risk factor	Diastolic blood pressure	FALSE	757601	NA	NA	NA	Diagnosis	Long COVID: B case, S control	TRUE	52615	6407	46208	0.121
rs521033	G	A	G	A	0.1802	-0.00837982	0.1364	0.128636	FALSE	FALSE	FALSE	N0pPUu	12	69951428	0.0352355	-0.23782321806133017	0.812018	longcovid2022W1v4	TRUE	reported	12	69951428	0.0253	7.12253	1.097e-12	Evangelou2018dbp	TRUE	reported	GFZklx	2	TRUE	5e-08	TRUE	NA	NA	TRUE	Risk factor	Diastolic blood pressure	FALSE	757601	NA	NA	NA	Diagnosis	Long COVID: B case, S control	TRUE	52615	6407	46208	0.121
rs55684003	G	A	G	A	-0.122	0.0162356	0.3041	0.293704	FALSE	FALSE	FALSE	N0pPUu	13	97988689	0.0246664	0.6582071157526027	0.510407	longcovid2022W1v4	TRUE	reported	13	97988689	0.0189	-6.45503	1.014e-10	Evangelou2018dbp	TRUE	reported	GFZklx	2	TRUE	5e-08	TRUE	NA	NA	TRUE	Risk factor	Diastolic blood pressure	FALSE	757601	NA	NA	NA	Diagnosis	Long COVID: B case, S control	TRUE	52615	6407	46208	0.121
rs55747751	A	G	A	G	-0.2239	0.043724	0.081	0.0838107	FALSE	FALSE	FALSE	N0pPUu	5	132397351	0.0426075	1.0262043067535058	0.304795	longcovid2022W1v4	TRUE	reported	5	132397351	0.0331	-6.764350453172206	1.3859999999999998e-11	Evangelou2018dbp	TRUE	reported	GFZklx	2	TRUE	5e-08	TRUE	NA	NA	TRUE	Risk factor	Diastolic blood pressure	FALSE	757601	NA	NA	NA	Diagnosis	Long COVID: B case, S control	TRUE	52615	6407	46208	0.121
rs55770741	T	C	T	C	-0.1281	0.0031352	0.5613	0.56724	FALSE	FALSE	FALSE	N0pPUu	5	96220087	0.0228139	0.13742499090466775	0.890695	longcovid2022W1v4	TRUE	reported	5	96220087	0.0175	-7.3199999999999985	2.202e-13	Evangelou2018dbp	TRUE	reported	GFZklx	2	TRUE	5e-08	TRUE	NA	NA	TRUE	Risk factor	Diastolic blood pressure	FALSE	757601	NA	NA	NA	Diagnosis	Long COVID: B case, S control	TRUE	52615	6407	46208	0.121
rs55857306	A	G	A	G	-0.5224	-0.0276511	0.1602	0.155314	FALSE	FALSE	FALSE	N0pPUu	1	11895795	0.0311081	-0.888871387194975	0.374072	longcovid2022W1v4	TRUE	reported	1	11895795	0.0235	-22.22978723404255	5.049999999999998e-109	Evangelou2018dbp	TRUE	reported	GFZklx	2	TRUE	5e-08	TRUE	NA	NA	TRUE	Risk factor	Diastolic blood pressure	FALSE	757601	NA	NA	NA	Diagnosis	Long COVID: B case, S control	TRUE	52615	6407	46208	0.121
rs55935819	A	G	A	G	0.1271	0.0245382	0.3636	0.366808	FALSE	FALSE	FALSE	N0pPUu	12	2521579	0.0231519	1.0598784549000295	0.2892	longcovid2022W1v4	TRUE	reported	12	2521579	0.0181	7.022099447513811	1.9580000000000003e-12	Evangelou2018dbp	TRUE	reported	GFZklx	2	TRUE	5e-08	TRUE	NA	NA	TRUE	Risk factor	Diastolic blood pressure	FALSE	757601	NA	NA	NA	Diagnosis	Long COVID: B case, S control	TRUE	52615	6407	46208	0.121
rs55938136	G	A	G	A	-0.1408	-1.5739e-5	0.2249	0.197145	FALSE	FALSE	FALSE	N0pPUu	17	43798360	0.0319013	-4.9336547413428e-4	0.999606	longcovid2022W1v4	TRUE	reported	17	43798360	0.0225	-6.25778	4.213e-10	Evangelou2018dbp	TRUE	reported	GFZklx	2	TRUE	5e-08	TRUE	NA	NA	TRUE	Risk factor	Diastolic blood pressure	FALSE	757601	NA	NA	NA	Diagnosis	Long COVID: B case, S control	TRUE	52615	6407	46208	0.121
rs55944332	G	A	G	A	0.2365	0.0408938	0.2368	0.244346	FALSE	FALSE	FALSE	N0pPUu	2	145726621	0.0263392	1.5525832219657394	0.120523	longcovid2022W1v4	TRUE	reported	2	145726621	0.0204	11.5931	3.2699999999999995e-31	Evangelou2018dbp	TRUE	reported	GFZklx	2	TRUE	5e-08	TRUE	NA	NA	TRUE	Risk factor	Diastolic blood pressure	FALSE	757601	NA	NA	NA	Diagnosis	Long COVID: B case, S control	TRUE	52615	6407	46208	0.121
rs55993676	T	G	T	G	-0.2097	0.0249745	0.2916	0.306954	FALSE	FALSE	FALSE	N0pPUu	5	173303392	0.0242592	1.02948572088115	0.3032509999999999	longcovid2022W1v4	TRUE	reported	5	173303392	0.0191	-10.979057591623038	3.8189999999999996e-28	Evangelou2018dbp	TRUE	reported	GFZklx	2	TRUE	5e-08	TRUE	NA	NA	TRUE	Risk factor	Diastolic blood pressure	FALSE	757601	NA	NA	NA	Diagnosis	Long COVID: B case, S control	TRUE	52615	6407	46208	0.121
rs56256111	A	G	A	G	0.1926	0.0174079	0.1442	0.148198	FALSE	FALSE	FALSE	N0pPUu	13	41478963	0.0324796	0.5359641128585328	0.591984	longcovid2022W1v4	TRUE	reported	13	41478963	0.0263	7.323193916349809	2.599e-13	Evangelou2018dbp	TRUE	reported	GFZklx	2	TRUE	5e-08	TRUE	NA	NA	TRUE	Risk factor	Diastolic blood pressure	FALSE	757601	NA	NA	NA	Diagnosis	Long COVID: B case, S control	TRUE	52615	6407	46208	0.121
rs56345595	G	A	G	A	-0.1329	0.0260605	0.4152	0.436756	FALSE	FALSE	FALSE	N0pPUu	8	82814156	0.0226675	1.1496856733208338	0.250274	longcovid2022W1v4	TRUE	reported	8	82814156	0.0177	-7.50847	5.196e-14	Evangelou2018dbp	TRUE	reported	GFZklx	2	TRUE	5e-08	TRUE	NA	NA	TRUE	Risk factor	Diastolic blood pressure	FALSE	757601	NA	NA	NA	Diagnosis	Long COVID: B case, S control	TRUE	52615	6407	46208	0.121
rs569550	G	T	G	T	0.2688	0.0623885	0.3954	0.401084	FALSE	FALSE	FALSE	N0pPUu	11	1887068	0.0227787	2.7388964251691275	0.0061645299999999	longcovid2022W1v4	TRUE	reported	11	1887068	0.0181	14.8508	1.225e-49	Evangelou2018dbp	TRUE	reported	GFZklx	2	TRUE	5e-08	TRUE	NA	NA	TRUE	Risk factor	Diastolic blood pressure	FALSE	757601	NA	NA	NA	Diagnosis	Long COVID: B case, S control	TRUE	52615	6407	46208	0.121
rs5753630	G	A	G	A	-0.107	-0.0455849	0.4382	0.455768	FALSE	FALSE	FALSE	N0pPUu	22	31861950	0.0230048	-1.9815386354152176	0.0475312999999999	longcovid2022W1v4	TRUE	reported	22	31861950	0.0175	-6.11429	8.757999999999998e-10	Evangelou2018dbp	TRUE	reported	GFZklx	2	TRUE	5e-08	TRUE	NA	NA	TRUE	Risk factor	Diastolic blood pressure	FALSE	757601	NA	NA	NA	Diagnosis	Long COVID: B case, S control	TRUE	52615	6407	46208	0.121
rs57708073	G	A	G	A	-0.1907	-0.0154264	0.2608	0.276767	FALSE	FALSE	FALSE	N0pPUu	15	79066653	0.025382	-0.6077692853203057	0.543341	longcovid2022W1v4	TRUE	reported	15	79066653	0.0214	-8.91121	4.726e-19	Evangelou2018dbp	TRUE	reported	GFZklx	2	TRUE	5e-08	TRUE	NA	NA	TRUE	Risk factor	Diastolic blood pressure	FALSE	757601	NA	NA	NA	Diagnosis	Long COVID: B case, S control	TRUE	52615	6407	46208	0.121
rs57748895	T	A	T	A	0.6627	0.115652	0.0179	0.0160529	FALSE	TRUE	FALSE	N0pPUu	1	115826169	0.0915113	1.2638002082802888	0.206302	longcovid2022W1v4	TRUE	reported	1	115826169	0.0666	9.95045	2.4929999999999997e-23	Evangelou2018dbp	TRUE	reported	GFZklx	2	TRUE	5e-08	TRUE	NA	NA	TRUE	Risk factor	Diastolic blood pressure	FALSE	757601	NA	NA	NA	Diagnosis	Long COVID: B case, S control	TRUE	52615	6407	46208	0.121
rs58693787	G	A	G	A	-0.1584	0.00677123	0.2458	0.262612	FALSE	FALSE	FALSE	N0pPUu	18	48141710	0.0251244	0.269508127557275	0.787539	longcovid2022W1v4	TRUE	reported	18	48141710	0.0202	-7.84158	3.816e-15	Evangelou2018dbp	TRUE	reported	GFZklx	2	TRUE	5e-08	TRUE	NA	NA	TRUE	Risk factor	Diastolic blood pressure	FALSE	757601	NA	NA	NA	Diagnosis	Long COVID: B case, S control	TRUE	52615	6407	46208	0.121
rs5992929	T	C	T	C	0.1684	0.0327885	0.2834	0.267901	FALSE	FALSE	FALSE	N0pPUu	22	18451977	0.0257053	1.2755540686161997	0.2021139999999999	longcovid2022W1v4	TRUE	reported	22	18451977	0.0193	8.725388601036268	3.071e-18	Evangelou2018dbp	TRUE	reported	GFZklx	2	TRUE	5e-08	TRUE	NA	NA	TRUE	Risk factor	Diastolic blood pressure	FALSE	757601	NA	NA	NA	Diagnosis	Long COVID: B case, S control	TRUE	52615	6407	46208	0.121
rs602521	A	G	A	G	0.1351	0.00241049	0.2656	0.258411	FALSE	FALSE	FALSE	N0pPUu	1	227311066	0.0256319	0.09404257975413448	0.925075	longcovid2022W1v4	TRUE	reported	1	227311066	0.0195	6.9282051282051285	3.9720000000000004e-12	Evangelou2018dbp	TRUE	reported	GFZklx	2	TRUE	5e-08	TRUE	NA	NA	TRUE	Risk factor	Diastolic blood pressure	FALSE	757601	NA	NA	NA	Diagnosis	Long COVID: B case, S control	TRUE	52615	6407	46208	0.121
rs6026739	T	A	T	A	0.5032	-0.00883657	0.1226	0.133525	FALSE	TRUE	FALSE	N0pPUu	20	57739469	0.0327033	-0.27020423015414347	0.787003	longcovid2022W1v4	TRUE	reported	20	57739469	0.0266	18.9173	1.4890000000000002e-79	Evangelou2018dbp	TRUE	reported	GFZklx	2	TRUE	5e-08	TRUE	NA	NA	TRUE	Risk factor	Diastolic blood pressure	FALSE	757601	NA	NA	NA	Diagnosis	Long COVID: B case, S control	TRUE	52615	6407	46208	0.121
rs6031431	G	A	G	A	0.1153	-0.0328202	0.4622	0.4637	FALSE	FALSE	FALSE	N0pPUu	20	42795152	0.0219894	-1.4925464087242035	0.135556	longcovid2022W1v4	TRUE	reported	20	42795152	0.0175	6.58857	4.941e-11	Evangelou2018dbp	TRUE	reported	GFZklx	2	TRUE	5e-08	TRUE	NA	NA	TRUE	Risk factor	Diastolic blood pressure	FALSE	757601	NA	NA	NA	Diagnosis	Long COVID: B case, S control	TRUE	52615	6407	46208	0.121
rs604723	C	T	C	T	0.3848	-0.0264305	0.7247	0.71572	FALSE	FALSE	FALSE	N0pPUu	11	100610546	0.0246337	-1.0729407275399148	0.283298	longcovid2022W1v4	TRUE	reported	11	100610546	0.0194	19.8351	2.323999999999999e-87	Evangelou2018dbp	TRUE	reported	GFZklx	2	TRUE	5e-08	TRUE	NA	NA	TRUE	Risk factor	Diastolic blood pressure	FALSE	757601	NA	NA	NA	Diagnosis	Long COVID: B case, S control	TRUE	52615	6407	46208	0.121
rs6078393	G	T	G	T	-0.1205	0.00661276	0.4106	0.408514	FALSE	FALSE	FALSE	N0pPUu	20	11908101	0.0225728	0.2929525800963992	0.769558	longcovid2022W1v4	TRUE	reported	20	11908101	0.0176	-6.84659	7.657e-12	Evangelou2018dbp	TRUE	reported	GFZklx	2	TRUE	5e-08	TRUE	NA	NA	TRUE	Risk factor	Diastolic blood pressure	FALSE	757601	NA	NA	NA	Diagnosis	Long COVID: B case, S control	TRUE	52615	6407	46208	0.121
rs6108168	A	C	A	C	-0.1901	-0.0260222	0.2546	0.257192	FALSE	FALSE	FALSE	N0pPUu	20	8626271	0.0248173	-1.04855080931447	0.294383	longcovid2022W1v4	TRUE	reported	20	8626271	0.0199	-9.552763819095476	1.103e-21	Evangelou2018dbp	TRUE	reported	GFZklx	2	TRUE	5e-08	TRUE	NA	NA	TRUE	Risk factor	Diastolic blood pressure	FALSE	757601	NA	NA	NA	Diagnosis	Long COVID: B case, S control	TRUE	52615	6407	46208	0.121
rs61772592	G	A	G	A	0.1509	-0.039513	0.1257	0.130824	FALSE	FALSE	FALSE	N0pPUu	1	56979681	0.0335649	-1.1772119088690864	0.2391109999999999	longcovid2022W1v4	TRUE	reported	1	56979681	0.0261	5.78161	7.42e-9	Evangelou2018dbp	TRUE	reported	GFZklx	2	TRUE	5e-08	TRUE	NA	NA	TRUE	Risk factor	Diastolic blood pressure	FALSE	757601	NA	NA	NA	Diagnosis	Long COVID: B case, S control	TRUE	52615	6407	46208	0.121
rs61789369	G	A	G	A	0.3039	0.00582925	0.0435	0.0460935	FALSE	FALSE	FALSE	N0pPUu	4	2265295	0.0517885	0.112558772700503	0.91038	longcovid2022W1v4	TRUE	reported	4	2265295	0.0436	6.97018	3.0649999999999996e-12	Evangelou2018dbp	TRUE	reported	GFZklx	2	TRUE	5e-08	TRUE	NA	NA	TRUE	Risk factor	Diastolic blood pressure	FALSE	757601	NA	NA	NA	Diagnosis	Long COVID: B case, S control	TRUE	52615	6407	46208	0.121
rs61909958	G	C	G	C	-0.1275	-0.0355452	0.1881	0.170232	FALSE	TRUE	FALSE	N0pPUu	11	96151677	0.0291881	-1.2177976641165404	0.2232999999999999	longcovid2022W1v4	TRUE	reported	11	96151677	0.0228	-5.59211	2.213e-8	Evangelou2018dbp	TRUE	reported	GFZklx	2	TRUE	5e-08	TRUE	NA	NA	TRUE	Risk factor	Diastolic blood pressure	FALSE	757601	NA	NA	NA	Diagnosis	Long COVID: B case, S control	TRUE	52615	6407	46208	0.121
rs61912333	G	C	G	C	-0.1191	-0.0184252	0.5037	0.514174	FALSE	TRUE	TRUE	N0pPUu	12	19554817	0.0220752	0.8346560846560847	0.403913	longcovid2022W1v4	TRUE	reported	12	19554817	0.0176	-6.76705	1.131e-11	Evangelou2018dbp	TRUE	reported	GFZklx	2	FALSE	5e-08	TRUE	NA	NA	NA	Risk factor	Diastolic blood pressure	FALSE	757601	NA	NA	NA	Diagnosis	Long COVID: B case, S control	TRUE	52615	6407	46208	0.121
rs61917655	T	C	T	C	0.2246	0.0119504	0.1011	0.0975332	FALSE	FALSE	FALSE	N0pPUu	12	48210787	0.0376271	0.31760087809052523	0.750787	longcovid2022W1v4	TRUE	reported	12	48210787	0.0297	7.562289562289562	3.716e-14	Evangelou2018dbp	TRUE	reported	GFZklx	2	TRUE	5e-08	TRUE	NA	NA	TRUE	Risk factor	Diastolic blood pressure	FALSE	757601	NA	NA	NA	Diagnosis	Long COVID: B case, S control	TRUE	52615	6407	46208	0.121
rs61948065	C	A	C	A	0.1737	-0.0286637	0.1212	0.126288	FALSE	FALSE	FALSE	N0pPUu	13	25255052	0.0338411	-0.8470085192266209	0.39699	longcovid2022W1v4	TRUE	reported	13	25255052	0.027	6.43333	1.165e-10	Evangelou2018dbp	TRUE	reported	GFZklx	2	TRUE	5e-08	TRUE	NA	NA	TRUE	Risk factor	Diastolic blood pressure	FALSE	757601	NA	NA	NA	Diagnosis	Long COVID: B case, S control	TRUE	52615	6407	46208	0.121
rs62030049	G	A	G	A	-0.1336	0.0105459	0.2404	0.254268	FALSE	FALSE	FALSE	N0pPUu	16	50572709	0.0299774	0.35179501891424875	0.724992	longcovid2022W1v4	TRUE	reported	16	50572709	0.0209	-6.39234	1.549e-10	Evangelou2018dbp	TRUE	reported	GFZklx	2	TRUE	5e-08	TRUE	NA	NA	TRUE	Risk factor	Diastolic blood pressure	FALSE	757601	NA	NA	NA	Diagnosis	Long COVID: B case, S control	TRUE	52615	6407	46208	0.121
rs62064603	T	C	T	C	-0.1335	0.0210342	0.1856	0.149397	FALSE	FALSE	FALSE	N0pPUu	17	43484496	0.0326917	0.6434110186989358	0.519958	longcovid2022W1v4	TRUE	reported	17	43484496	0.0229	-5.829694323144105	5.517999999999999e-9	Evangelou2018dbp	TRUE	reported	GFZklx	2	TRUE	5e-08	TRUE	NA	NA	TRUE	Risk factor	Diastolic blood pressure	FALSE	757601	NA	NA	NA	Diagnosis	Long COVID: B case, S control	TRUE	52615	6407	46208	0.121
rs62155750	G	A	G	A	0.2177	0.00135009	0.3074	0.333305	FALSE	FALSE	FALSE	N0pPUu	2	96491456	0.0241053	0.05600801483491182	0.955336	longcovid2022W1v4	TRUE	reported	2	96491456	0.0196	11.1071	8.267e-29	Evangelou2018dbp	TRUE	reported	GFZklx	2	TRUE	5e-08	TRUE	NA	NA	TRUE	Risk factor	Diastolic blood pressure	FALSE	757601	NA	NA	NA	Diagnosis	Long COVID: B case, S control	TRUE	52615	6407	46208	0.121
rs62158170	G	A	G	A	-0.1645	0.0161309	0.2166	0.209152	FALSE	FALSE	FALSE	N0pPUu	2	114082175	0.0273774	0.5892049646788957	0.555722	longcovid2022W1v4	TRUE	reported	2	114082175	0.0211	-7.79621	6.6329999999999995e-15	Evangelou2018dbp	TRUE	reported	GFZklx	2	TRUE	5e-08	TRUE	NA	NA	TRUE	Risk factor	Diastolic blood pressure	FALSE	757601	NA	NA	NA	Diagnosis	Long COVID: B case, S control	TRUE	52615	6407	46208	0.121
rs62234672	A	C	A	C	0.1248	0.0127472	0.1752	0.17698	FALSE	FALSE	FALSE	N0pPUu	3	16592069	0.0286891	0.4443220595975475	0.65681	longcovid2022W1v4	TRUE	reported	3	16592069	0.0229	5.449781659388646	4.923e-8	Evangelou2018dbp	TRUE	reported	GFZklx	2	TRUE	5e-08	TRUE	NA	NA	TRUE	Risk factor	Diastolic blood pressure	FALSE	757601	NA	NA	NA	Diagnosis	Long COVID: B case, S control	TRUE	52615	6407	46208	0.121
rs62294352	T	C	T	C	-0.1605	-0.0215142	0.2157	0.215461	FALSE	FALSE	FALSE	N0pPUu	3	169197122	0.0341799	-0.6294401095380618	0.529061	longcovid2022W1v4	TRUE	reported	3	169197122	0.0223	-7.197309417040358	6.069999999999999e-13	Evangelou2018dbp	TRUE	reported	GFZklx	2	TRUE	5e-08	TRUE	NA	NA	TRUE	Risk factor	Diastolic blood pressure	FALSE	757601	NA	NA	NA	Diagnosis	Long COVID: B case, S control	TRUE	52615	6407	46208	0.121
rs62301873	G	A	G	A	0.1734	-0.00453865	0.1061	0.112262	FALSE	FALSE	FALSE	N0pPUu	4	40603821	0.0347304	-0.13068234169488402	0.896027	longcovid2022W1v4	TRUE	reported	4	40603821	0.0284	6.10563	1.0630000000000002e-9	Evangelou2018dbp	TRUE	reported	GFZklx	2	TRUE	5e-08	TRUE	NA	NA	TRUE	Risk factor	Diastolic blood pressure	FALSE	757601	NA	NA	NA	Diagnosis	Long COVID: B case, S control	TRUE	52615	6407	46208	0.121
rs62380354	C	A	C	A	-0.1825	5.52591e-4	0.1096	0.108796	FALSE	FALSE	FALSE	N0pPUu	5	89484911	0.0356152	0.01551559446528448	0.987621	longcovid2022W1v4	TRUE	reported	5	89484911	0.0291	-6.27148	3.681e-10	Evangelou2018dbp	TRUE	reported	GFZklx	2	TRUE	5e-08	TRUE	NA	NA	TRUE	Risk factor	Diastolic blood pressure	FALSE	757601	NA	NA	NA	Diagnosis	Long COVID: B case, S control	TRUE	52615	6407	46208	0.121
rs62413546	T	C	T	C	-0.1877	-0.017537	0.0847	0.0892477	FALSE	FALSE	FALSE	N0pPUu	6	56012664	0.0385975	-0.4543558520629575	0.649573	longcovid2022W1v4	TRUE	reported	6	56012664	0.032	-5.865625	4.5829999999999996e-9	Evangelou2018dbp	TRUE	reported	GFZklx	2	TRUE	5e-08	TRUE	NA	NA	TRUE	Risk factor	Diastolic blood pressure	FALSE	757601	NA	NA	NA	Diagnosis	Long COVID: B case, S control	TRUE	52615	6407	46208	0.121
rs62434124	T	C	T	C	-0.4853	0.00549192	0.0711	0.075294	FALSE	FALSE	FALSE	N0pPUu	6	150999751	0.0438917	0.1251243401372013	0.900425	longcovid2022W1v4	TRUE	reported	6	150999751	0.0338	-14.357988165680474	7.833999999999999e-47	Evangelou2018dbp	TRUE	reported	GFZklx	2	TRUE	5e-08	TRUE	NA	NA	TRUE	Risk factor	Diastolic blood pressure	FALSE	757601	NA	NA	NA	Diagnosis	Long COVID: B case, S control	TRUE	52615	6407	46208	0.121
rs62503324	T	C	T	C	0.2033	0.0266074	0.2397	0.237621	FALSE	FALSE	FALSE	N0pPUu	8	23400615	0.025565	1.040774496381772	0.297979	longcovid2022W1v4	TRUE	reported	8	23400615	0.0204	9.965686274509803	2.1099999999999998e-23	Evangelou2018dbp	TRUE	reported	GFZklx	2	TRUE	5e-08	TRUE	NA	NA	TRUE	Risk factor	Diastolic blood pressure	FALSE	757601	NA	NA	NA	Diagnosis	Long COVID: B case, S control	TRUE	52615	6407	46208	0.121
rs6271	T	C	T	C	-0.4313	0.0768008	0.0737	0.0686344	FALSE	FALSE	FALSE	N0pPUu	9	136522274	0.0537568	1.4286713494850884	0.153099	longcovid2022W1v4	TRUE	reported	9	136522274	0.0352	-12.252840909090908	1.7179999999999998e-34	Evangelou2018dbp	TRUE	reported	GFZklx	2	TRUE	5e-08	TRUE	NA	NA	TRUE	Risk factor	Diastolic blood pressure	FALSE	757601	NA	NA	NA	Diagnosis	Long COVID: B case, S control	TRUE	52615	6407	46208	0.121
rs636202	C	T	C	T	-0.1023	-0.0157233	0.5185	0.507173	FALSE	FALSE	FALSE	N0pPUu	6	139843583	0.0218038	-0.7211265926122968	0.470831	longcovid2022W1v4	TRUE	reported	6	139843583	0.0174	-5.87931	4.399e-9	Evangelou2018dbp	TRUE	reported	GFZklx	2	TRUE	5e-08	TRUE	NA	NA	TRUE	Risk factor	Diastolic blood pressure	FALSE	757601	NA	NA	NA	Diagnosis	Long COVID: B case, S control	TRUE	52615	6407	46208	0.121
rs6442105	G	A	G	A	0.2485	0.00331527	0.6726	0.69269	FALSE	FALSE	FALSE	N0pPUu	3	48182326	0.023726	0.13973151816572535	0.888872	longcovid2022W1v4	TRUE	reported	3	48182326	0.0185	13.4324	3.095e-41	Evangelou2018dbp	TRUE	reported	GFZklx	2	TRUE	5e-08	TRUE	NA	NA	TRUE	Risk factor	Diastolic blood pressure	FALSE	757601	NA	NA	NA	Diagnosis	Long COVID: B case, S control	TRUE	52615	6407	46208	0.121
rs6445590	A	G	A	G	0.1284	0.0335575	0.4545	0.468982	FALSE	FALSE	FALSE	N0pPUu	3	53655932	0.0225275	1.4896237931417156	0.1363239999999999	longcovid2022W1v4	TRUE	reported	3	53655932	0.0174	7.379310344827586	1.653e-13	Evangelou2018dbp	TRUE	reported	GFZklx	2	TRUE	5e-08	TRUE	NA	NA	TRUE	Risk factor	Diastolic blood pressure	FALSE	757601	NA	NA	NA	Diagnosis	Long COVID: B case, S control	TRUE	52615	6407	46208	0.121
rs6464165	C	T	C	T	0.217	0.00739079	0.2809	0.270958	FALSE	FALSE	FALSE	N0pPUu	7	151413124	0.025172	0.29361155251867155	0.769054	longcovid2022W1v4	TRUE	reported	7	151413124	0.0195	11.1282	7.34e-29	Evangelou2018dbp	TRUE	reported	GFZklx	2	TRUE	5e-08	TRUE	NA	NA	TRUE	Risk factor	Diastolic blood pressure	FALSE	757601	NA	NA	NA	Diagnosis	Long COVID: B case, S control	TRUE	52615	6407	46208	0.121
rs6487076	G	A	G	A	-0.174	0.0119919	0.223	0.2209	FALSE	FALSE	FALSE	N0pPUu	12	20470857	0.0264031	0.4541853039983942	0.649695	longcovid2022W1v4	TRUE	reported	12	20470857	0.0209	-8.32536	8.685000000000001e-17	Evangelou2018dbp	TRUE	reported	GFZklx	2	TRUE	5e-08	TRUE	NA	NA	TRUE	Risk factor	Diastolic blood pressure	FALSE	757601	NA	NA	NA	Diagnosis	Long COVID: B case, S control	TRUE	52615	6407	46208	0.121
rs6490019	G	A	G	A	0.1778	0.0133073	0.6203	0.630147	FALSE	FALSE	FALSE	N0pPUu	12	115920472	0.0227796	0.5841761927338496	0.559102	longcovid2022W1v4	TRUE	reported	12	115920472	0.0178	9.98876	2.101e-23	Evangelou2018dbp	TRUE	reported	GFZklx	2	TRUE	5e-08	TRUE	NA	NA	TRUE	Risk factor	Diastolic blood pressure	FALSE	757601	NA	NA	NA	Diagnosis	Long COVID: B case, S control	TRUE	52615	6407	46208	0.121
rs6504163	T	C	T	C	-0.1842	0.00448282	0.6237	0.620387	FALSE	FALSE	FALSE	N0pPUu	17	61545779	0.0231234	0.1938650890439987	0.846281	longcovid2022W1v4	TRUE	reported	17	61545779	0.0183	-10.065573770491802	6.302e-24	Evangelou2018dbp	TRUE	reported	GFZklx	2	TRUE	5e-08	TRUE	NA	NA	TRUE	Risk factor	Diastolic blood pressure	FALSE	757601	NA	NA	NA	Diagnosis	Long COVID: B case, S control	TRUE	52615	6407	46208	0.121
rs6546810	C	T	C	T	0.12	-0.018626	0.3525	0.361557	FALSE	FALSE	FALSE	N0pPUu	2	73389716	0.0236635	-0.7871194033004416	0.431212	longcovid2022W1v4	TRUE	reported	2	73389716	0.0181	6.62983	3.162e-11	Evangelou2018dbp	TRUE	reported	GFZklx	2	TRUE	5e-08	TRUE	NA	NA	TRUE	Risk factor	Diastolic blood pressure	FALSE	757601	NA	NA	NA	Diagnosis	Long COVID: B case, S control	TRUE	52615	6407	46208	0.121
rs6556384	A	C	A	C	-0.152	-0.0277434	0.8105	0.808474	FALSE	FALSE	FALSE	N0pPUu	5	158418952	0.0280237	-0.9899977519028538	0.3221760000000001	longcovid2022W1v4	TRUE	reported	5	158418952	0.0221	-6.877828054298642	5.907e-12	Evangelou2018dbp	TRUE	reported	GFZklx	2	TRUE	5e-08	TRUE	NA	NA	TRUE	Risk factor	Diastolic blood pressure	FALSE	757601	NA	NA	NA	Diagnosis	Long COVID: B case, S control	TRUE	52615	6407	46208	0.121
rs6580970	T	C	T	C	-0.1661	0.03541	0.2987	0.31928	FALSE	FALSE	FALSE	N0pPUu	12	54434277	0.0240057	1.475066338411294	0.140195	longcovid2022W1v4	TRUE	reported	12	54434277	0.0191	-8.696335078534032	4.028e-18	Evangelou2018dbp	TRUE	reported	GFZklx	2	TRUE	5e-08	TRUE	NA	NA	TRUE	Risk factor	Diastolic blood pressure	FALSE	757601	NA	NA	NA	Diagnosis	Long COVID: B case, S control	TRUE	52615	6407	46208	0.121
rs6581101	A	C	A	C	-0.1261	-0.0130134	0.6038	0.618611	FALSE	FALSE	FALSE	N0pPUu	12	57136374	0.0234472	-0.5550087003991947	0.57889	longcovid2022W1v4	TRUE	reported	12	57136374	0.0179	-7.044692737430167	2.048e-12	Evangelou2018dbp	TRUE	reported	GFZklx	2	TRUE	5e-08	TRUE	NA	NA	TRUE	Risk factor	Diastolic blood pressure	FALSE	757601	NA	NA	NA	Diagnosis	Long COVID: B case, S control	TRUE	52615	6407	46208	0.121
rs6602177	T	C	T	C	-0.1203	0.0210017	0.7073	0.698425	FALSE	FALSE	FALSE	N0pPUu	10	17167141	0.0272223	0.7714888161544028	0.440418	longcovid2022W1v4	TRUE	reported	10	17167141	0.0207	-5.811594202898551	6.521e-9	Evangelou2018dbp	TRUE	reported	GFZklx	2	TRUE	5e-08	TRUE	NA	NA	TRUE	Risk factor	Diastolic blood pressure	FALSE	757601	NA	NA	NA	Diagnosis	Long COVID: B case, S control	TRUE	52615	6407	46208	0.121
rs66682451	G	A	G	A	-0.1348	0.0158399	0.2747	0.266456	FALSE	FALSE	FALSE	N0pPUu	11	107097540	0.0248868	0.636477972258386	0.524465	longcovid2022W1v4	TRUE	reported	11	107097540	0.0194	-6.94845	3.436000000000001e-12	Evangelou2018dbp	TRUE	reported	GFZklx	2	TRUE	5e-08	TRUE	NA	NA	TRUE	Risk factor	Diastolic blood pressure	FALSE	757601	NA	NA	NA	Diagnosis	Long COVID: B case, S control	TRUE	52615	6407	46208	0.121
rs6686889	T	C	T	C	0.1918	0.0071119	0.2533	0.261498	FALSE	FALSE	FALSE	N0pPUu	1	25030470	0.0246423	0.2886053655705839	0.772884	longcovid2022W1v4	TRUE	reported	1	25030470	0.0199	9.638190954773869	6.944999999999999e-22	Evangelou2018dbp	TRUE	reported	GFZklx	2	TRUE	5e-08	TRUE	NA	NA	TRUE	Risk factor	Diastolic blood pressure	FALSE	757601	NA	NA	NA	Diagnosis	Long COVID: B case, S control	TRUE	52615	6407	46208	0.121
rs66887589	C	T	C	T	0.161	-0.0156652	0.4779	0.472623	FALSE	FALSE	FALSE	N0pPUu	4	120509279	0.0224366	-0.6981984792704777	0.485052	longcovid2022W1v4	TRUE	reported	4	120509279	0.0174	9.25287	1.834e-20	Evangelou2018dbp	TRUE	reported	GFZklx	2	TRUE	5e-08	TRUE	NA	NA	TRUE	Risk factor	Diastolic blood pressure	FALSE	757601	NA	NA	NA	Diagnosis	Long COVID: B case, S control	TRUE	52615	6407	46208	0.121
rs675605	C	G	C	G	-0.1205	0.054222	0.7159	0.724616	FALSE	TRUE	FALSE	N0pPUu	13	110873556	0.0283579	1.912059778756537	0.0558689	longcovid2022W1v4	TRUE	reported	13	110873556	0.0196	-6.1479591836734695	8.461e-10	Evangelou2018dbp	TRUE	reported	GFZklx	2	TRUE	5e-08	TRUE	NA	NA	TRUE	Risk factor	Diastolic blood pressure	FALSE	757601	NA	NA	NA	Diagnosis	Long COVID: B case, S control	TRUE	52615	6407	46208	0.121
rs6763931	A	G	A	G	0.1383	-0.00607101	0.4438	0.440692	FALSE	FALSE	FALSE	N0pPUu	3	141102833	0.0225451	-0.26928290404566846	0.787712	longcovid2022W1v4	TRUE	reported	3	141102833	0.0173	7.994219653179192	1.481e-15	Evangelou2018dbp	TRUE	reported	GFZklx	2	TRUE	5e-08	TRUE	NA	NA	TRUE	Risk factor	Diastolic blood pressure	FALSE	757601	NA	NA	NA	Diagnosis	Long COVID: B case, S control	TRUE	52615	6407	46208	0.121
rs6777317	A	G	A	G	0.1249	0.0250265	0.2899	0.312184	FALSE	FALSE	FALSE	N0pPUu	3	197070959	0.0273239	0.915919762552198	0.3597099999999999	longcovid2022W1v4	TRUE	reported	3	197070959	0.0195	6.405128205128205	1.505e-10	Evangelou2018dbp	TRUE	reported	GFZklx	2	TRUE	5e-08	TRUE	NA	NA	TRUE	Risk factor	Diastolic blood pressure	FALSE	757601	NA	NA	NA	Diagnosis	Long COVID: B case, S control	TRUE	52615	6407	46208	0.121
rs6779368	G	A	G	A	0.1791	-0.0200682	0.3423	0.335144	FALSE	FALSE	FALSE	N0pPUu	3	185298868	0.0234943	-0.8541731398679681	0.393009	longcovid2022W1v4	TRUE	reported	3	185298868	0.0184	9.7337	2.2800000000000004e-22	Evangelou2018dbp	TRUE	reported	GFZklx	2	TRUE	5e-08	TRUE	NA	NA	TRUE	Risk factor	Diastolic blood pressure	FALSE	757601	NA	NA	NA	Diagnosis	Long COVID: B case, S control	TRUE	52615	6407	46208	0.121
rs6795735	T	C	T	C	-0.1438	0.00153465	0.4109	0.410504	FALSE	FALSE	FALSE	N0pPUu	3	64705365	0.0222595	0.06894359711583818	0.945034	longcovid2022W1v4	TRUE	reported	3	64705365	0.0176	-8.170454545454545	3.054e-16	Evangelou2018dbp	TRUE	reported	GFZklx	2	TRUE	5e-08	TRUE	NA	NA	TRUE	Risk factor	Diastolic blood pressure	FALSE	757601	NA	NA	NA	Diagnosis	Long COVID: B case, S control	TRUE	52615	6407	46208	0.121
rs68085857	T	C	T	C	0.191	0.0131915	0.234	0.240262	FALSE	FALSE	FALSE	N0pPUu	1	217737629	0.026127	0.5048991464768248	0.6136279999999998	longcovid2022W1v4	TRUE	reported	1	217737629	0.0205	9.317073170731708	9.825e-21	Evangelou2018dbp	TRUE	reported	GFZklx	2	TRUE	5e-08	TRUE	NA	NA	TRUE	Risk factor	Diastolic blood pressure	FALSE	757601	NA	NA	NA	Diagnosis	Long COVID: B case, S control	TRUE	52615	6407	46208	0.121
rs682681	C	T	C	T	0.1454	0.00175966	0.6665	0.664761	FALSE	FALSE	FALSE	N0pPUu	13	22294062	0.0236487	0.0744083184276514	0.940685	longcovid2022W1v4	TRUE	reported	13	22294062	0.0185	7.85946	4.473e-15	Evangelou2018dbp	TRUE	reported	GFZklx	2	TRUE	5e-08	TRUE	NA	NA	TRUE	Risk factor	Diastolic blood pressure	FALSE	757601	NA	NA	NA	Diagnosis	Long COVID: B case, S control	TRUE	52615	6407	46208	0.121
rs6875967	G	A	G	A	-0.1344	-0.00749762	0.6479	0.647395	FALSE	FALSE	FALSE	N0pPUu	5	50878292	0.0235587	-0.3182527049455191	0.750293	longcovid2022W1v4	TRUE	reported	5	50878292	0.0181	-7.42541	1.214e-13	Evangelou2018dbp	TRUE	reported	GFZklx	2	TRUE	5e-08	TRUE	NA	NA	TRUE	Risk factor	Diastolic blood pressure	FALSE	757601	NA	NA	NA	Diagnosis	Long COVID: B case, S control	TRUE	52615	6407	46208	0.121
rs6905288	A	G	A	G	0.1759	-0.00373874	0.5681	0.564676	FALSE	FALSE	FALSE	N0pPUu	6	43758873	0.022414	-0.16680378334969215	0.867525	longcovid2022W1v4	TRUE	reported	6	43758873	0.0179	9.8268156424581	7.791e-23	Evangelou2018dbp	TRUE	reported	GFZklx	2	TRUE	5e-08	TRUE	NA	NA	TRUE	Risk factor	Diastolic blood pressure	FALSE	757601	NA	NA	NA	Diagnosis	Long COVID: B case, S control	TRUE	52615	6407	46208	0.121
rs6934891	A	G	A	G	0.1275	0.0308902	0.4255	0.440188	FALSE	FALSE	FALSE	N0pPUu	6	22139729	0.0228736	1.3504739087856743	0.1768639999999999	longcovid2022W1v4	TRUE	reported	6	22139729	0.0177	7.203389830508475	5.214e-13	Evangelou2018dbp	TRUE	reported	GFZklx	2	TRUE	5e-08	TRUE	NA	NA	TRUE	Risk factor	Diastolic blood pressure	FALSE	757601	NA	NA	NA	Diagnosis	Long COVID: B case, S control	TRUE	52615	6407	46208	0.121
rs693974	T	C	T	C	-0.1847	0.0432825	0.6036	0.598554	FALSE	FALSE	FALSE	N0pPUu	20	10557252	0.02254	1.9202528837622008	0.0548258999999999	longcovid2022W1v4	TRUE	reported	20	10557252	0.0177	-10.435028248587573	1.758e-25	Evangelou2018dbp	TRUE	reported	GFZklx	2	TRUE	5e-08	TRUE	NA	NA	TRUE	Risk factor	Diastolic blood pressure	FALSE	757601	NA	NA	NA	Diagnosis	Long COVID: B case, S control	TRUE	52615	6407	46208	0.121
rs6959688	G	A	G	A	0.1269	0.00705691	0.4015	0.398896	FALSE	FALSE	FALSE	N0pPUu	7	1966831	0.0227625	0.3100235035694673	0.756544	longcovid2022W1v4	TRUE	reported	7	1966831	0.0178	7.12921	1.0209999999999998e-12	Evangelou2018dbp	TRUE	reported	GFZklx	2	TRUE	5e-08	TRUE	NA	NA	TRUE	Risk factor	Diastolic blood pressure	FALSE	757601	NA	NA	NA	Diagnosis	Long COVID: B case, S control	TRUE	52615	6407	46208	0.121
rs6961048	G	C	G	C	0.2729	-0.0211565	0.1038	0.108622	FALSE	TRUE	FALSE	N0pPUu	7	27328187	0.0348131	-0.6077166354044886	0.543376	longcovid2022W1v4	TRUE	reported	7	27328187	0.0286	9.54196	1.278e-21	Evangelou2018dbp	TRUE	reported	GFZklx	2	TRUE	5e-08	TRUE	NA	NA	TRUE	Risk factor	Diastolic blood pressure	FALSE	757601	NA	NA	NA	Diagnosis	Long COVID: B case, S control	TRUE	52615	6407	46208	0.121
rs6983239	T	G	T	G	0.1159	-0.0368881	0.2188	0.222014	FALSE	FALSE	FALSE	N0pPUu	8	72507296	0.0264336	-1.3955004237031656	0.162865	longcovid2022W1v4	TRUE	reported	8	72507296	0.0211	5.492890995260663	3.706e-8	Evangelou2018dbp	TRUE	reported	GFZklx	2	TRUE	5e-08	TRUE	NA	NA	TRUE	Risk factor	Diastolic blood pressure	FALSE	757601	NA	NA	NA	Diagnosis	Long COVID: B case, S control	TRUE	52615	6407	46208	0.121
rs699	G	A	G	A	0.2359	-0.0290508	0.407	0.418478	FALSE	FALSE	FALSE	N0pPUu	1	230845794	0.022507	-1.2907451015239704	0.196791	longcovid2022W1v4	TRUE	reported	1	230845794	0.0177	13.3277	1.301e-40	Evangelou2018dbp	TRUE	reported	GFZklx	2	TRUE	5e-08	TRUE	NA	NA	TRUE	Risk factor	Diastolic blood pressure	FALSE	757601	NA	NA	NA	Diagnosis	Long COVID: B case, S control	TRUE	52615	6407	46208	0.121
rs7012891	C	T	C	T	0.1391	-0.0373588	0.2367	0.237894	FALSE	FALSE	FALSE	N0pPUu	8	126514676	0.0259165	-1.4415063762467926	0.149442	longcovid2022W1v4	TRUE	reported	8	126514676	0.0205	6.78537	1.1949999999999998e-11	Evangelou2018dbp	TRUE	reported	GFZklx	2	TRUE	5e-08	TRUE	NA	NA	TRUE	Risk factor	Diastolic blood pressure	FALSE	757601	NA	NA	NA	Diagnosis	Long COVID: B case, S control	TRUE	52615	6407	46208	0.121
rs710249	C	G	C	G	0.1501	-0.00976256	0.4264	0.409187	FALSE	TRUE	TRUE	N0pPUu	1	43869235	0.0224763	-0.4343490699091932	0.664035	longcovid2022W1v4	TRUE	reported	1	43869235	0.0174	8.626436781609197	6.4279999999999985e-18	Evangelou2018dbp	TRUE	reported	GFZklx	2	FALSE	5e-08	TRUE	NA	NA	NA	Risk factor	Diastolic blood pressure	FALSE	757601	NA	NA	NA	Diagnosis	Long COVID: B case, S control	TRUE	52615	6407	46208	0.121
rs7106104	C	T	C	T	0.1186	-0.0368102	0.281	0.276161	FALSE	FALSE	FALSE	N0pPUu	11	111635655	0.0247657	-1.4863379593550756	0.137189	longcovid2022W1v4	TRUE	reported	11	111635655	0.0193	6.14508	7.721000000000001e-10	Evangelou2018dbp	TRUE	reported	GFZklx	2	TRUE	5e-08	TRUE	NA	NA	TRUE	Risk factor	Diastolic blood pressure	FALSE	757601	NA	NA	NA	Diagnosis	Long COVID: B case, S control	TRUE	52615	6407	46208	0.121
rs710698	G	A	G	A	-0.1059	0.0228658	0.4135	0.397605	FALSE	FALSE	FALSE	N0pPUu	12	70369918	0.0227086	1.006922487515743	0.313971	longcovid2022W1v4	TRUE	reported	12	70369918	0.0176	-6.01705	1.885e-9	Evangelou2018dbp	TRUE	reported	GFZklx	2	TRUE	5e-08	TRUE	NA	NA	TRUE	Risk factor	Diastolic blood pressure	FALSE	757601	NA	NA	NA	Diagnosis	Long COVID: B case, S control	TRUE	52615	6407	46208	0.121
rs7107711	C	G	C	G	0.1263	-0.0311188	0.7782	0.773926	FALSE	TRUE	FALSE	N0pPUu	11	13255538	0.0267474	-1.16343270747811	0.244654	longcovid2022W1v4	TRUE	reported	11	13255538	0.021	6.014285714285713	1.669e-9	Evangelou2018dbp	TRUE	reported	GFZklx	2	TRUE	5e-08	TRUE	NA	NA	TRUE	Risk factor	Diastolic blood pressure	FALSE	757601	NA	NA	NA	Diagnosis	Long COVID: B case, S control	TRUE	52615	6407	46208	0.121
rs7115331	G	T	G	T	0.1266	0.0245051	0.2857	0.274957	FALSE	FALSE	FALSE	N0pPUu	11	76218590	0.0256571	0.955100147717396	0.339527	longcovid2022W1v4	TRUE	reported	11	76218590	0.0192	6.59375	3.915e-11	Evangelou2018dbp	TRUE	reported	GFZklx	2	TRUE	5e-08	TRUE	NA	NA	TRUE	Risk factor	Diastolic blood pressure	FALSE	757601	NA	NA	NA	Diagnosis	Long COVID: B case, S control	TRUE	52615	6407	46208	0.121
rs7137828	T	C	T	C	-0.5027	-0.0271759	0.5183	0.536784	FALSE	FALSE	FALSE	N0pPUu	12	111932800	0.0221668	-1.225973076853673	0.220208	longcovid2022W1v4	TRUE	reported	12	111932800	0.0176	-28.5625	4.799999999999999e-180	Evangelou2018dbp	TRUE	reported	GFZklx	2	TRUE	5e-08	TRUE	NA	NA	TRUE	Risk factor	Diastolic blood pressure	FALSE	757601	NA	NA	NA	Diagnosis	Long COVID: B case, S control	TRUE	52615	6407	46208	0.121
rs7155504	C	T	C	T	-0.2286	-0.092375	0.0876	0.0734557	FALSE	FALSE	FALSE	N0pPUu	14	36158828	0.0489126	-1.8885726786145085	0.0589488999999999	longcovid2022W1v4	TRUE	reported	14	36158828	0.0317	-7.21136	5.162e-13	Evangelou2018dbp	TRUE	reported	GFZklx	2	TRUE	5e-08	TRUE	NA	NA	TRUE	Risk factor	Diastolic blood pressure	FALSE	757601	NA	NA	NA	Diagnosis	Long COVID: B case, S control	TRUE	52615	6407	46208	0.121
rs7169864	T	C	T	C	-0.1132	0.00919003	0.2322	0.241352	FALSE	FALSE	FALSE	N0pPUu	15	53902901	0.0259536	0.35409461500524014	0.723268	longcovid2022W1v4	TRUE	reported	15	53902901	0.0205	-5.521951219512195	3.403e-8	Evangelou2018dbp	TRUE	reported	GFZklx	2	TRUE	5e-08	TRUE	NA	NA	TRUE	Risk factor	Diastolic blood pressure	FALSE	757601	NA	NA	NA	Diagnosis	Long COVID: B case, S control	TRUE	52615	6407	46208	0.121
rs7192407	C	T	C	T	-0.1019	0.0522663	0.528	0.513825	FALSE	FALSE	FALSE	N0pPUu	16	49783926	0.0226806	2.304449617734981	0.0211976	longcovid2022W1v4	TRUE	reported	16	49783926	0.0174	-5.85632	4.534e-9	Evangelou2018dbp	TRUE	reported	GFZklx	2	TRUE	5e-08	TRUE	NA	NA	TRUE	Risk factor	Diastolic blood pressure	FALSE	757601	NA	NA	NA	Diagnosis	Long COVID: B case, S control	TRUE	52615	6407	46208	0.121
rs7217916	G	A	G	A	-0.1111	-0.00545777	0.6146	0.629785	FALSE	FALSE	FALSE	N0pPUu	17	76769434	0.0231832	-0.23541918285655128	0.813883	longcovid2022W1v4	TRUE	reported	17	76769434	0.0179	-6.2067	5.633e-10	Evangelou2018dbp	TRUE	reported	GFZklx	2	TRUE	5e-08	TRUE	NA	NA	TRUE	Risk factor	Diastolic blood pressure	FALSE	757601	NA	NA	NA	Diagnosis	Long COVID: B case, S control	TRUE	52615	6407	46208	0.121
rs7227492	C	T	C	T	-0.181	-0.00463649	0.1822	0.178314	FALSE	FALSE	FALSE	N0pPUu	18	772064	0.0288146	-0.1609076648643396	0.872166	longcovid2022W1v4	TRUE	reported	18	772064	0.0227	-7.97357	1.425e-15	Evangelou2018dbp	TRUE	reported	GFZklx	2	TRUE	5e-08	TRUE	NA	NA	TRUE	Risk factor	Diastolic blood pressure	FALSE	757601	NA	NA	NA	Diagnosis	Long COVID: B case, S control	TRUE	52615	6407	46208	0.121
rs722783	A	G	A	G	-0.2093	0.0614154	0.2216	0.206933	FALSE	FALSE	FALSE	N0pPUu	8	120442287	0.0274851	2.2344979643515943	0.0254503	longcovid2022W1v4	TRUE	reported	8	120442287	0.0208	-10.062500000000002	9.026999999999999e-24	Evangelou2018dbp	TRUE	reported	GFZklx	2	TRUE	5e-08	TRUE	NA	NA	TRUE	Risk factor	Diastolic blood pressure	FALSE	757601	NA	NA	NA	Diagnosis	Long COVID: B case, S control	TRUE	52615	6407	46208	0.121
rs7257694	T	C	T	C	0.1837	0.0169902	0.4003	0.395839	FALSE	FALSE	FALSE	N0pPUu	19	30314666	0.0229558	0.7401266782251109	0.459224	longcovid2022W1v4	TRUE	reported	19	30314666	0.0178	10.320224719101123	6.279000000000001e-25	Evangelou2018dbp	TRUE	reported	GFZklx	2	TRUE	5e-08	TRUE	NA	NA	TRUE	Risk factor	Diastolic blood pressure	FALSE	757601	NA	NA	NA	Diagnosis	Long COVID: B case, S control	TRUE	52615	6407	46208	0.121
rs7258382	C	T	C	T	-0.2624	0.010143	0.1611	0.148001	FALSE	FALSE	FALSE	N0pPUu	19	7262569	0.0345283	0.2937590324458488	0.768942	longcovid2022W1v4	TRUE	reported	19	7262569	0.0248	-10.5806	3.0270000000000004e-26	Evangelou2018dbp	TRUE	reported	GFZklx	2	TRUE	5e-08	TRUE	NA	NA	TRUE	Risk factor	Diastolic blood pressure	FALSE	757601	NA	NA	NA	Diagnosis	Long COVID: B case, S control	TRUE	52615	6407	46208	0.121
rs72613227	T	A	T	A	0.1884	-0.0348538	0.1269	0.130427	FALSE	TRUE	FALSE	N0pPUu	6	106320771	0.0340516	-1.02355836436467	0.306044	longcovid2022W1v4	TRUE	reported	6	106320771	0.0285	6.61053	3.87e-11	Evangelou2018dbp	TRUE	reported	GFZklx	2	TRUE	5e-08	TRUE	NA	NA	TRUE	Risk factor	Diastolic blood pressure	FALSE	757601	NA	NA	NA	Diagnosis	Long COVID: B case, S control	TRUE	52615	6407	46208	0.121
rs7265695	C	T	C	T	-0.1967	0.00491111	0.1965	0.21069	FALSE	FALSE	FALSE	N0pPUu	20	40043096	0.0273304	0.17969404033603606	0.857393	longcovid2022W1v4	TRUE	reported	20	40043096	0.0219	-8.98174	2.482e-19	Evangelou2018dbp	TRUE	reported	GFZklx	2	TRUE	5e-08	TRUE	NA	NA	TRUE	Risk factor	Diastolic blood pressure	FALSE	757601	NA	NA	NA	Diagnosis	Long COVID: B case, S control	TRUE	52615	6407	46208	0.121
rs72683923	C	T	C	T	-0.5325	-0.0627958	0.0212	0.0182922	FALSE	FALSE	FALSE	N0pPUu	14	50735947	0.0965275	-0.6505482893475952	0.515339	longcovid2022W1v4	TRUE	reported	14	50735947	0.0635	-8.38583	5.023e-17	Evangelou2018dbp	TRUE	reported	GFZklx	2	TRUE	5e-08	TRUE	NA	NA	TRUE	Risk factor	Diastolic blood pressure	FALSE	757601	NA	NA	NA	Diagnosis	Long COVID: B case, S control	TRUE	52615	6407	46208	0.121
rs72704264	C	G	C	G	0.117	-0.0176913	0.2172	0.21150599999999997	FALSE	TRUE	FALSE	N0pPUu	1	145713305	0.0298252	0.5931661816182289	0.55307	longcovid2022W1v4	TRUE	reported	1	145713305	0.0212	5.518867924528301	3.603e-8	Evangelou2018dbp	TRUE	reported	GFZklx	2	TRUE	5e-08	TRUE	NA	NA	TRUE	Risk factor	Diastolic blood pressure	FALSE	757601	NA	NA	NA	Diagnosis	Long COVID: B case, S control	TRUE	52615	6407	46208	0.121
rs72719149	C	T	C	T	0.1279	0.0284959	0.3164	0.317421	FALSE	FALSE	FALSE	N0pPUu	4	144043336	0.0231317	1.231898217597496	0.217986	longcovid2022W1v4	TRUE	reported	4	144043336	0.0186	6.87634	6.342e-12	Evangelou2018dbp	TRUE	reported	GFZklx	2	TRUE	5e-08	TRUE	NA	NA	TRUE	Risk factor	Diastolic blood pressure	FALSE	757601	NA	NA	NA	Diagnosis	Long COVID: B case, S control	TRUE	52615	6407	46208	0.121
rs7278003	C	T	C	T	0.1293	-0.0204112	0.5615	0.577004	FALSE	FALSE	FALSE	N0pPUu	21	44966069	0.0258793	-0.7887075770982986	0.430285	longcovid2022W1v4	TRUE	reported	21	44966069	0.0176	7.34659	1.7800000000000002e-13	Evangelou2018dbp	TRUE	reported	GFZklx	2	TRUE	5e-08	TRUE	NA	NA	TRUE	Risk factor	Diastolic blood pressure	FALSE	757601	NA	NA	NA	Diagnosis	Long COVID: B case, S control	TRUE	52615	6407	46208	0.121
rs72831343	G	T	G	T	-0.4936	1.8449e-4	0.1419	0.12975	FALSE	FALSE	FALSE	N0pPUu	10	63515681	0.0338073	0.00545710541806059	0.995646	longcovid2022W1v4	TRUE	reported	10	63515681	0.0248	-19.9032	4.768999999999998e-88	Evangelou2018dbp	TRUE	reported	GFZklx	2	TRUE	5e-08	TRUE	NA	NA	TRUE	Risk factor	Diastolic blood pressure	FALSE	757601	NA	NA	NA	Diagnosis	Long COVID: B case, S control	TRUE	52615	6407	46208	0.121
rs72842207	T	C	T	C	-0.2112	0.00899733	0.2149	0.220635	FALSE	FALSE	FALSE	N0pPUu	10	121433675	0.0266631	0.3374450082698561	0.735782	longcovid2022W1v4	TRUE	reported	10	121433675	0.0211	-10.009478672985782	1.1e-23	Evangelou2018dbp	TRUE	reported	GFZklx	2	TRUE	5e-08	TRUE	NA	NA	TRUE	Risk factor	Diastolic blood pressure	FALSE	757601	NA	NA	NA	Diagnosis	Long COVID: B case, S control	TRUE	52615	6407	46208	0.121
rs72976750	C	T	C	T	0.1718	-0.00130543	0.1396	0.14348	FALSE	FALSE	FALSE	N0pPUu	4	86725684	0.0326632	-0.03996638418770971	0.96812	longcovid2022W1v4	TRUE	reported	4	86725684	0.0251	6.84462	7.367000000000001e-12	Evangelou2018dbp	TRUE	reported	GFZklx	2	TRUE	5e-08	TRUE	NA	NA	TRUE	Risk factor	Diastolic blood pressure	FALSE	757601	NA	NA	NA	Diagnosis	Long COVID: B case, S control	TRUE	52615	6407	46208	0.121
rs72999033	T	C	T	C	0.2793	-0.00874696	0.0658	0.0673362	FALSE	FALSE	FALSE	N0pPUu	19	19366632	0.0448142	-0.19518277688768293	0.84525	longcovid2022W1v4	TRUE	reported	19	19366632	0.0358	7.801675977653631	5.947e-15	Evangelou2018dbp	TRUE	reported	GFZklx	2	TRUE	5e-08	TRUE	NA	NA	TRUE	Risk factor	Diastolic blood pressure	FALSE	757601	NA	NA	NA	Diagnosis	Long COVID: B case, S control	TRUE	52615	6407	46208	0.121
rs73029563	G	C	G	C	0.2592	-0.0369931	0.545	0.564847	FALSE	TRUE	TRUE	N0pPUu	2	165008166	0.0228992	-1.61547564980436	0.106208	longcovid2022W1v4	TRUE	reported	2	165008166	0.0174	14.8966	5.769999999999999e-50	Evangelou2018dbp	TRUE	reported	GFZklx	2	FALSE	5e-08	TRUE	NA	NA	NA	Risk factor	Diastolic blood pressure	FALSE	757601	NA	NA	NA	Diagnosis	Long COVID: B case, S control	TRUE	52615	6407	46208	0.121
rs73033340	G	A	G	A	-0.5312	0.00600225	0.0362	0.0455431	FALSE	FALSE	FALSE	N0pPUu	7	1195692	0.0608401	0.09865614948035915	0.921411	longcovid2022W1v4	TRUE	reported	7	1195692	0.0525	-10.1181	5.0599999999999996e-24	Evangelou2018dbp	TRUE	reported	GFZklx	2	TRUE	5e-08	TRUE	NA	NA	TRUE	Risk factor	Diastolic blood pressure	FALSE	757601	NA	NA	NA	Diagnosis	Long COVID: B case, S control	TRUE	52615	6407	46208	0.121
rs73036520	C	G	C	G	0.1557	-0.00718716	0.2543	0.253811	FALSE	TRUE	FALSE	N0pPUu	19	45749484	0.0258159	-0.2784005206093919	0.780705	longcovid2022W1v4	TRUE	reported	19	45749484	0.0202	7.707920792079208	1.34e-14	Evangelou2018dbp	TRUE	reported	GFZklx	2	TRUE	5e-08	TRUE	NA	NA	TRUE	Risk factor	Diastolic blood pressure	FALSE	757601	NA	NA	NA	Diagnosis	Long COVID: B case, S control	TRUE	52615	6407	46208	0.121
rs73046792	A	G	A	G	-0.1518	0.0228248	0.1592	0.150315	FALSE	FALSE	FALSE	N0pPUu	19	49605705	0.0334084	0.6832054213910275	0.494477	longcovid2022W1v4	TRUE	reported	19	49605705	0.0245	-6.1959183673469385	5.872e-10	Evangelou2018dbp	TRUE	reported	GFZklx	2	TRUE	5e-08	TRUE	NA	NA	TRUE	Risk factor	Diastolic blood pressure	FALSE	757601	NA	NA	NA	Diagnosis	Long COVID: B case, S control	TRUE	52615	6407	46208	0.121
rs7306947	G	T	G	T	0.205	0.0177789	0.072	0.0683221	FALSE	FALSE	FALSE	N0pPUu	12	53385046	0.0455242	0.3905373405792963	0.696139	longcovid2022W1v4	TRUE	reported	12	53385046	0.0342	5.99415	2.14e-9	Evangelou2018dbp	TRUE	reported	GFZklx	2	TRUE	5e-08	TRUE	NA	NA	TRUE	Risk factor	Diastolic blood pressure	FALSE	757601	NA	NA	NA	Diagnosis	Long COVID: B case, S control	TRUE	52615	6407	46208	0.121
rs7321688	A	C	A	C	0.1507	0.00434375	0.2325	0.22877	FALSE	FALSE	FALSE	N0pPUu	13	115000365	0.0268758	0.1616230958706346	0.871603	longcovid2022W1v4	TRUE	reported	13	115000365	0.0205	7.351219512195121	1.985e-13	Evangelou2018dbp	TRUE	reported	GFZklx	2	TRUE	5e-08	TRUE	NA	NA	TRUE	Risk factor	Diastolic blood pressure	FALSE	757601	NA	NA	NA	Diagnosis	Long COVID: B case, S control	TRUE	52615	6407	46208	0.121
rs73276406	C	G	C	G	0.1564	-0.0183419	0.1457	0.15196	FALSE	TRUE	FALSE	N0pPUu	8	96021760	0.0312605	-0.5867436541322116	0.557377	longcovid2022W1v4	TRUE	reported	8	96021760	0.0246	6.357723577235773	1.99e-10	Evangelou2018dbp	TRUE	reported	GFZklx	2	TRUE	5e-08	TRUE	NA	NA	TRUE	Risk factor	Diastolic blood pressure	FALSE	757601	NA	NA	NA	Diagnosis	Long COVID: B case, S control	TRUE	52615	6407	46208	0.121
rs7350752	A	G	A	G	-0.1504	0.0410382	0.1241	0.115783	FALSE	FALSE	FALSE	N0pPUu	14	21841154	0.041456	0.9899218448475492	0.322213	longcovid2022W1v4	TRUE	reported	14	21841154	0.0268	-5.611940298507463	1.966e-8	Evangelou2018dbp	TRUE	reported	GFZklx	2	TRUE	5e-08	TRUE	NA	NA	TRUE	Risk factor	Diastolic blood pressure	FALSE	757601	NA	NA	NA	Diagnosis	Long COVID: B case, S control	TRUE	52615	6407	46208	0.121
rs7427249	A	G	A	G	-0.1098	0.0142932	0.58	0.590515	FALSE	FALSE	FALSE	N0pPUu	3	37572489	0.0218192	0.6550744298599399	0.512421	longcovid2022W1v4	TRUE	reported	3	37572489	0.0176	-6.238636363636363	4.336e-10	Evangelou2018dbp	TRUE	reported	GFZklx	2	TRUE	5e-08	TRUE	NA	NA	TRUE	Risk factor	Diastolic blood pressure	FALSE	757601	NA	NA	NA	Diagnosis	Long COVID: B case, S control	TRUE	52615	6407	46208	0.121
rs74439044	C	T	C	T	0.3496	-0.0360554	0.0983	0.102632	FALSE	FALSE	FALSE	N0pPUu	17	7781019	0.0357181	-1.0094433914457936	0.312763	longcovid2022W1v4	TRUE	reported	17	7781019	0.0294	11.8912	1.3819999999999998e-32	Evangelou2018dbp	TRUE	reported	GFZklx	2	TRUE	5e-08	TRUE	NA	NA	TRUE	Risk factor	Diastolic blood pressure	FALSE	757601	NA	NA	NA	Diagnosis	Long COVID: B case, S control	TRUE	52615	6407	46208	0.121
rs7491960	T	C	T	C	-0.1288	-0.0262512	0.492	0.493744	FALSE	FALSE	FALSE	N0pPUu	13	114470370	0.0224129	-1.1712540545846366	0.241498	longcovid2022W1v4	TRUE	reported	13	114470370	0.018	-7.155555555555555	8.437e-13	Evangelou2018dbp	TRUE	reported	GFZklx	2	TRUE	5e-08	TRUE	NA	NA	TRUE	Risk factor	Diastolic blood pressure	FALSE	757601	NA	NA	NA	Diagnosis	Long COVID: B case, S control	TRUE	52615	6407	46208	0.121
rs751984	C	T	C	T	-0.3937	0.0342992	0.1174	0.140816	FALSE	FALSE	FALSE	N0pPUu	11	61278246	0.0315225	1.088086287572369	0.2765579999999999	longcovid2022W1v4	TRUE	reported	11	61278246	0.0275	-14.3164	1.3779999999999999e-46	Evangelou2018dbp	TRUE	reported	GFZklx	2	TRUE	5e-08	TRUE	NA	NA	TRUE	Risk factor	Diastolic blood pressure	FALSE	757601	NA	NA	NA	Diagnosis	Long COVID: B case, S control	TRUE	52615	6407	46208	0.121
rs7524019	T	C	T	C	0.1036	0.0426932	0.492	0.507866	FALSE	FALSE	FALSE	N0pPUu	1	167367193	0.0228638	1.8672836536358783	0.0618622	longcovid2022W1v4	TRUE	reported	1	167367193	0.0174	5.954022988505748	2.6e-9	Evangelou2018dbp	TRUE	reported	GFZklx	2	TRUE	5e-08	TRUE	NA	NA	TRUE	Risk factor	Diastolic blood pressure	FALSE	757601	NA	NA	NA	Diagnosis	Long COVID: B case, S control	TRUE	52615	6407	46208	0.121
rs75511781	G	A	G	A	0.3721	0.02792	0.0425	0.050917	FALSE	FALSE	FALSE	N0pPUu	7	131323710	0.0582913	0.4789737061962935	0.631957	longcovid2022W1v4	TRUE	reported	7	131323710	0.047	7.91702	2.452e-15	Evangelou2018dbp	TRUE	reported	GFZklx	2	TRUE	5e-08	TRUE	NA	NA	TRUE	Risk factor	Diastolic blood pressure	FALSE	757601	NA	NA	NA	Diagnosis	Long COVID: B case, S control	TRUE	52615	6407	46208	0.121
rs75717699	G	T	G	T	0.4667	0.0352165	0.0305	0.0241493	FALSE	FALSE	FALSE	N0pPUu	2	179682997	0.0752889	0.4677515543459925	0.6399630000000001	longcovid2022W1v4	TRUE	reported	2	179682997	0.0541	8.62662	6.7100000000000005e-18	Evangelou2018dbp	TRUE	reported	GFZklx	2	TRUE	5e-08	TRUE	NA	NA	TRUE	Risk factor	Diastolic blood pressure	FALSE	757601	NA	NA	NA	Diagnosis	Long COVID: B case, S control	TRUE	52615	6407	46208	0.121
rs7572130	G	A	G	A	0.1796	-6.33247e-4	0.1042	0.113323	FALSE	FALSE	FALSE	N0pPUu	2	164460947	0.0344847	-0.01836312915582852	0.985349	longcovid2022W1v4	TRUE	reported	2	164460947	0.0287	6.25784	4.12e-10	Evangelou2018dbp	TRUE	reported	GFZklx	2	TRUE	5e-08	TRUE	NA	NA	TRUE	Risk factor	Diastolic blood pressure	FALSE	757601	NA	NA	NA	Diagnosis	Long COVID: B case, S control	TRUE	52615	6407	46208	0.121
rs7592578	G	T	G	T	0.1998	0.00200526	0.8062	0.834435	FALSE	FALSE	FALSE	N0pPUu	2	191439591	0.0326288	0.06145674986514981	0.950995	longcovid2022W1v4	TRUE	reported	2	191439591	0.0224	8.91964	4.707e-19	Evangelou2018dbp	TRUE	reported	GFZklx	2	TRUE	5e-08	TRUE	NA	NA	TRUE	Risk factor	Diastolic blood pressure	FALSE	757601	NA	NA	NA	Diagnosis	Long COVID: B case, S control	TRUE	52615	6407	46208	0.121
rs7623706	G	A	G	A	-0.0975	0.00728603	0.4349	0.434889	FALSE	FALSE	FALSE	N0pPUu	3	74712754	0.0230547	0.31603230577713004	0.751978	longcovid2022W1v4	TRUE	reported	3	74712754	0.0176	-5.53977	2.835e-8	Evangelou2018dbp	TRUE	reported	GFZklx	2	TRUE	5e-08	TRUE	NA	NA	TRUE	Risk factor	Diastolic blood pressure	FALSE	757601	NA	NA	NA	Diagnosis	Long COVID: B case, S control	TRUE	52615	6407	46208	0.121
rs76326501	C	A	C	A	-0.3618	-0.00818523	0.0911	0.0830887	FALSE	FALSE	FALSE	N0pPUu	2	43167878	0.0429725	-0.1904760020943627	0.848936	longcovid2022W1v4	TRUE	reported	2	43167878	0.0305	-11.8623	2.1740000000000002e-32	Evangelou2018dbp	TRUE	reported	GFZklx	2	TRUE	5e-08	TRUE	NA	NA	TRUE	Risk factor	Diastolic blood pressure	FALSE	757601	NA	NA	NA	Diagnosis	Long COVID: B case, S control	TRUE	52615	6407	46208	0.121
rs76452347	T	C	T	C	-0.2246	0.0152642	0.2053	0.195102	FALSE	FALSE	FALSE	N0pPUu	9	35906471	0.0336341	0.4538310821457985	0.64995	longcovid2022W1v4	TRUE	reported	9	35906471	0.0229	-9.807860262008733	9.371e-23	Evangelou2018dbp	TRUE	reported	GFZklx	2	TRUE	5e-08	TRUE	NA	NA	TRUE	Risk factor	Diastolic blood pressure	FALSE	757601	NA	NA	NA	Diagnosis	Long COVID: B case, S control	TRUE	52615	6407	46208	0.121
rs76655494	T	C	T	C	0.481	0.0841395	0.0119	0.0112469	FALSE	FALSE	FALSE	N0pPUu	12	121823309	0.164712	0.5108279906746321	0.609471	longcovid2022W1v4	TRUE	reported	12	121823309	0.086	5.5930232558139545	2.213e-8	Evangelou2018dbp	TRUE	reported	GFZklx	2	TRUE	5e-08	TRUE	NA	NA	TRUE	Risk factor	Diastolic blood pressure	FALSE	757601	NA	NA	NA	Diagnosis	Long COVID: B case, S control	TRUE	52615	6407	46208	0.121
rs76719272	T	C	T	C	-0.1438	-0.0154497	0.1315	0.131107	FALSE	FALSE	FALSE	N0pPUu	1	156129796	0.0345649	-0.4469765571432291	0.654891	longcovid2022W1v4	TRUE	reported	1	156129796	0.0264	-5.446969696969697	4.8610000000000016e-8	Evangelou2018dbp	TRUE	reported	GFZklx	2	TRUE	5e-08	TRUE	NA	NA	TRUE	Risk factor	Diastolic blood pressure	FALSE	757601	NA	NA	NA	Diagnosis	Long COVID: B case, S control	TRUE	52615	6407	46208	0.121
rs76785130	G	A	G	A	0.4285	0.111267	0.0199	0.0187849	FALSE	FALSE	FALSE	N0pPUu	6	121813835	0.0894311	1.244164502058009	0.21344	longcovid2022W1v4	TRUE	reported	6	121813835	0.0662	6.47281	9.364e-11	Evangelou2018dbp	TRUE	reported	GFZklx	2	TRUE	5e-08	TRUE	NA	NA	TRUE	Risk factor	Diastolic blood pressure	FALSE	757601	NA	NA	NA	Diagnosis	Long COVID: B case, S control	TRUE	52615	6407	46208	0.121
rs7694000	T	A	T	A	0.0965	0.012825	0.4613	0.464114	FALSE	TRUE	TRUE	N0pPUu	4	95324968	0.0223964	0.5726366737511386	0.56689	longcovid2022W1v4	TRUE	reported	4	95324968	0.0175	5.51429	3.467e-8	Evangelou2018dbp	TRUE	reported	GFZklx	2	FALSE	5e-08	TRUE	NA	NA	NA	Risk factor	Diastolic blood pressure	FALSE	757601	NA	NA	NA	Diagnosis	Long COVID: B case, S control	TRUE	52615	6407	46208	0.121
rs76954792	T	C	T	C	0.1213	0.0159596	0.2322	0.234395	FALSE	FALSE	FALSE	N0pPUu	17	30033514	0.026855	0.5942878421150624	0.55232	longcovid2022W1v4	TRUE	reported	17	30033514	0.0208	5.83173076923077	5.059e-9	Evangelou2018dbp	TRUE	reported	GFZklx	2	TRUE	5e-08	TRUE	NA	NA	TRUE	Risk factor	Diastolic blood pressure	FALSE	757601	NA	NA	NA	Diagnosis	Long COVID: B case, S control	TRUE	52615	6407	46208	0.121
rs77032376	T	C	T	C	-0.173	-0.0205726	0.1479	0.156066	FALSE	FALSE	FALSE	N0pPUu	15	90010780	0.030146	-0.6824321634711072	0.494966	longcovid2022W1v4	TRUE	reported	15	90010780	0.0249	-6.947791164658636	3.6439999999999994e-12	Evangelou2018dbp	TRUE	reported	GFZklx	2	TRUE	5e-08	TRUE	NA	NA	TRUE	Risk factor	Diastolic blood pressure	FALSE	757601	NA	NA	NA	Diagnosis	Long COVID: B case, S control	TRUE	52615	6407	46208	0.121
rs7737851	C	T	C	T	0.1256	0.0394265	0.8056	0.829488	FALSE	FALSE	FALSE	N0pPUu	5	42415845	0.0296157	1.3312702384208377	0.1831	longcovid2022W1v4	TRUE	reported	5	42415845	0.022	5.70909	1.108e-8	Evangelou2018dbp	TRUE	reported	GFZklx	2	TRUE	5e-08	TRUE	NA	NA	TRUE	Risk factor	Diastolic blood pressure	FALSE	757601	NA	NA	NA	Diagnosis	Long COVID: B case, S control	TRUE	52615	6407	46208	0.121
rs7767235	A	C	A	C	-0.1181	0.0111267	0.3532	0.312342	FALSE	FALSE	FALSE	N0pPUu	6	116185900	0.0247549	0.4494746494633386	0.65309	longcovid2022W1v4	TRUE	reported	6	116185900	0.0182	-6.489010989010988	7.948999999999999e-11	Evangelou2018dbp	TRUE	reported	GFZklx	2	TRUE	5e-08	TRUE	NA	NA	TRUE	Risk factor	Diastolic blood pressure	FALSE	757601	NA	NA	NA	Diagnosis	Long COVID: B case, S control	TRUE	52615	6407	46208	0.121
rs7788746	T	G	T	G	-0.1644	-0.00724162	0.6691	0.674785	FALSE	FALSE	FALSE	N0pPUu	7	99612405	0.0241073	-0.30039116782053565	0.763879	longcovid2022W1v4	TRUE	reported	7	99612405	0.0183	-8.98360655737705	3.193e-19	Evangelou2018dbp	TRUE	reported	GFZklx	2	TRUE	5e-08	TRUE	NA	NA	TRUE	Risk factor	Diastolic blood pressure	FALSE	757601	NA	NA	NA	Diagnosis	Long COVID: B case, S control	TRUE	52615	6407	46208	0.121
rs77924615	A	G	A	G	-0.3163	0.00156701	0.1982	0.200408	FALSE	FALSE	FALSE	N0pPUu	16	20392332	0.0278016	0.0563640222145488	0.955052	longcovid2022W1v4	TRUE	reported	16	20392332	0.0224	-14.120535714285715	3.724e-45	Evangelou2018dbp	TRUE	reported	GFZklx	2	TRUE	5e-08	TRUE	NA	NA	TRUE	Risk factor	Diastolic blood pressure	FALSE	757601	NA	NA	NA	Diagnosis	Long COVID: B case, S control	TRUE	52615	6407	46208	0.121
rs7800558	C	T	C	T	-0.096	0.00699395	0.4219	0.426214	FALSE	FALSE	FALSE	N0pPUu	7	140242661	0.0230218	0.30379683604235985	0.761282	longcovid2022W1v4	TRUE	reported	7	140242661	0.0175	-5.48571	4.459e-8	Evangelou2018dbp	TRUE	reported	GFZklx	2	TRUE	5e-08	TRUE	NA	NA	TRUE	Risk factor	Diastolic blood pressure	FALSE	757601	NA	NA	NA	Diagnosis	Long COVID: B case, S control	TRUE	52615	6407	46208	0.121
rs78151625	C	T	C	T	0.1869	-0.0392964	0.1658	0.167591	FALSE	FALSE	FALSE	N0pPUu	3	158316726	0.0287709	-1.3658383992158745	0.1719899999999999	longcovid2022W1v4	TRUE	reported	3	158316726	0.0233	8.02146	1.0390000000000001e-15	Evangelou2018dbp	TRUE	reported	GFZklx	2	TRUE	5e-08	TRUE	NA	NA	TRUE	Risk factor	Diastolic blood pressure	FALSE	757601	NA	NA	NA	Diagnosis	Long COVID: B case, S control	TRUE	52615	6407	46208	0.121
rs786921	A	G	A	G	-0.1145	0.034396500000000003	0.5957	0.616609	FALSE	FALSE	FALSE	N0pPUu	1	89286673	0.0228831	1.5031398717831064	0.132802	longcovid2022W1v4	TRUE	reported	1	89286673	0.0176	-6.505681818181818	8.628e-11	Evangelou2018dbp	TRUE	reported	GFZklx	2	TRUE	5e-08	TRUE	NA	NA	TRUE	Risk factor	Diastolic blood pressure	FALSE	757601	NA	NA	NA	Diagnosis	Long COVID: B case, S control	TRUE	52615	6407	46208	0.121
rs78809139	A	G	A	G	-0.2281	-0.0190192	0.1014	0.102192	FALSE	FALSE	FALSE	N0pPUu	3	154674943	0.0365381	-0.5205306241977553	0.602694	longcovid2022W1v4	TRUE	reported	3	154674943	0.0288	-7.920138888888889	2.582e-15	Evangelou2018dbp	TRUE	reported	GFZklx	2	TRUE	5e-08	TRUE	NA	NA	TRUE	Risk factor	Diastolic blood pressure	FALSE	757601	NA	NA	NA	Diagnosis	Long COVID: B case, S control	TRUE	52615	6407	46208	0.121
rs78909293	C	T	C	T	-0.321	0.00907304	0.0449	0.0375085	FALSE	FALSE	FALSE	N0pPUu	5	148335250	0.0606275	0.14965222052698857	0.881039	longcovid2022W1v4	TRUE	reported	5	148335250	0.0429	-7.48252	7.306e-14	Evangelou2018dbp	TRUE	reported	GFZklx	2	TRUE	5e-08	TRUE	NA	NA	TRUE	Risk factor	Diastolic blood pressure	FALSE	757601	NA	NA	NA	Diagnosis	Long COVID: B case, S control	TRUE	52615	6407	46208	0.121
rs79044887	G	C	G	C	-0.2427	-0.0185074	0.1476	0.140796	FALSE	TRUE	FALSE	N0pPUu	20	47427831	0.0321282	-0.5760484558736562	0.564584	longcovid2022W1v4	TRUE	reported	20	47427831	0.0245	-9.90612	4.006e-23	Evangelou2018dbp	TRUE	reported	GFZklx	2	TRUE	5e-08	TRUE	NA	NA	TRUE	Risk factor	Diastolic blood pressure	FALSE	757601	NA	NA	NA	Diagnosis	Long COVID: B case, S control	TRUE	52615	6407	46208	0.121
rs79208229	T	G	T	G	0.2128	-0.015346	0.0875	0.0969671	FALSE	FALSE	FALSE	N0pPUu	20	62516236	0.0392089	-0.3913907301658552	0.695509	longcovid2022W1v4	TRUE	reported	20	62516236	0.0326	6.527607361963191	6.527999999999999e-11	Evangelou2018dbp	TRUE	reported	GFZklx	2	TRUE	5e-08	TRUE	NA	NA	TRUE	Risk factor	Diastolic blood pressure	FALSE	757601	NA	NA	NA	Diagnosis	Long COVID: B case, S control	TRUE	52615	6407	46208	0.121
rs7926335	T	C	T	C	0.1804	0.0465845	0.2699	0.261581	FALSE	FALSE	FALSE	N0pPUu	11	16917869	0.0254084	1.8334291021866784	0.0667382	longcovid2022W1v4	TRUE	reported	11	16917869	0.0195	9.251282051282052	2.0459999999999998e-20	Evangelou2018dbp	TRUE	reported	GFZklx	2	TRUE	5e-08	TRUE	NA	NA	TRUE	Risk factor	Diastolic blood pressure	FALSE	757601	NA	NA	NA	Diagnosis	Long COVID: B case, S control	TRUE	52615	6407	46208	0.121
rs79286081	A	G	A	G	-0.1631	0.0131842	0.1021	0.0847279	FALSE	FALSE	FALSE	N0pPUu	16	86555837	0.0423575	0.3112601074189931	0.755603	longcovid2022W1v4	TRUE	reported	16	86555837	0.0299	-5.454849498327759	4.83e-8	Evangelou2018dbp	TRUE	reported	GFZklx	2	TRUE	5e-08	TRUE	NA	NA	TRUE	Risk factor	Diastolic blood pressure	FALSE	757601	NA	NA	NA	Diagnosis	Long COVID: B case, S control	TRUE	52615	6407	46208	0.121
rs7933758	T	C	T	C	-0.1138	0.0109258	0.3047	0.296081	FALSE	FALSE	FALSE	N0pPUu	11	31000774	0.0250666	0.4358708400820214	0.662931	longcovid2022W1v4	TRUE	reported	11	31000774	0.0191	-5.958115183246074	2.58e-9	Evangelou2018dbp	TRUE	reported	GFZklx	2	TRUE	5e-08	TRUE	NA	NA	TRUE	Risk factor	Diastolic blood pressure	FALSE	757601	NA	NA	NA	Diagnosis	Long COVID: B case, S control	TRUE	52615	6407	46208	0.121
rs7959649	C	T	C	T	-0.1166	-0.00139801	0.7576	0.762016	FALSE	FALSE	FALSE	N0pPUu	12	67783108	0.025948	-0.05387737012486512	0.957033	longcovid2022W1v4	TRUE	reported	12	67783108	0.0202	-5.77228	8.143e-9	Evangelou2018dbp	TRUE	reported	GFZklx	2	TRUE	5e-08	TRUE	NA	NA	TRUE	Risk factor	Diastolic blood pressure	FALSE	757601	NA	NA	NA	Diagnosis	Long COVID: B case, S control	TRUE	52615	6407	46208	0.121
rs7967705	C	T	C	T	-0.2694	-0.0055516	0.6196	0.63599000000000006	FALSE	FALSE	FALSE	N0pPUu	12	50511408	0.0232721	-0.2385517422149269	0.811453	longcovid2022W1v4	TRUE	reported	12	50511408	0.0178	-15.1348	1.54e-51	Evangelou2018dbp	TRUE	reported	GFZklx	2	TRUE	5e-08	TRUE	NA	NA	TRUE	Risk factor	Diastolic blood pressure	FALSE	757601	NA	NA	NA	Diagnosis	Long COVID: B case, S control	TRUE	52615	6407	46208	0.121
rs79889784	T	G	T	G	-0.3941	0.158875	0.0176	0.0144602	FALSE	FALSE	FALSE	N0pPUu	11	1702117	0.093851	1.6928429105710112	0.0904852999999999	longcovid2022W1v4	TRUE	reported	11	1702117	0.0717	-5.496513249651325	3.862e-8	Evangelou2018dbp	TRUE	reported	GFZklx	2	TRUE	5e-08	TRUE	NA	NA	TRUE	Risk factor	Diastolic blood pressure	FALSE	757601	NA	NA	NA	Diagnosis	Long COVID: B case, S control	TRUE	52615	6407	46208	0.121
rs7990017	T	C	T	C	0.1039	-0.00552693	0.4733	0.481166	FALSE	FALSE	FALSE	N0pPUu	13	110959705	0.0258155	-0.2140934709767388	0.830474	longcovid2022W1v4	TRUE	reported	13	110959705	0.0185	5.616216216216217	1.915e-8	Evangelou2018dbp	TRUE	reported	GFZklx	2	TRUE	5e-08	TRUE	NA	NA	TRUE	Risk factor	Diastolic blood pressure	FALSE	757601	NA	NA	NA	Diagnosis	Long COVID: B case, S control	TRUE	52615	6407	46208	0.121
rs7992292	A	G	A	G	0.1367	0.0205991	0.824	0.831508	FALSE	FALSE	FALSE	N0pPUu	13	41968013	0.0299307	0.6882264698119321	0.49131	longcovid2022W1v4	TRUE	reported	13	41968013	0.0231	5.917748917748917	3.187e-9	Evangelou2018dbp	TRUE	reported	GFZklx	2	TRUE	5e-08	TRUE	NA	NA	TRUE	Risk factor	Diastolic blood pressure	FALSE	757601	NA	NA	NA	Diagnosis	Long COVID: B case, S control	TRUE	52615	6407	46208	0.121
rs80095680	G	A	G	A	0.1566	0.0126524	0.2633	0.265051	FALSE	FALSE	FALSE	N0pPUu	16	30902353	0.0254602	0.4969481779404718	0.619226	longcovid2022W1v4	TRUE	reported	16	30902353	0.0198	7.90909	2.811e-15	Evangelou2018dbp	TRUE	reported	GFZklx	2	TRUE	5e-08	TRUE	NA	NA	TRUE	Risk factor	Diastolic blood pressure	FALSE	757601	NA	NA	NA	Diagnosis	Long COVID: B case, S control	TRUE	52615	6407	46208	0.121
rs8014182	T	C	T	C	-0.1942	0.0300925	0.1319	0.137135	FALSE	FALSE	FALSE	N0pPUu	14	103859962	0.0318811	0.9438977952454588	0.345221	longcovid2022W1v4	TRUE	reported	14	103859962	0.0257	-7.556420233463036	3.938e-14	Evangelou2018dbp	TRUE	reported	GFZklx	2	TRUE	5e-08	TRUE	NA	NA	TRUE	Risk factor	Diastolic blood pressure	FALSE	757601	NA	NA	NA	Diagnosis	Long COVID: B case, S control	TRUE	52615	6407	46208	0.121
rs8046697	C	T	C	T	0.1289	-0.0347591	0.5833	0.593809	FALSE	FALSE	FALSE	N0pPUu	16	75442144	0.0231331	-1.5025699106475137	0.13295	longcovid2022W1v4	TRUE	reported	16	75442144	0.0179	7.20112	6.098e-13	Evangelou2018dbp	TRUE	reported	GFZklx	2	TRUE	5e-08	TRUE	NA	NA	TRUE	Risk factor	Diastolic blood pressure	FALSE	757601	NA	NA	NA	Diagnosis	Long COVID: B case, S control	TRUE	52615	6407	46208	0.121
rs8081301	T	A	T	A	-0.1278	-0.0301929	0.2705	0.260434	FALSE	TRUE	FALSE	N0pPUu	17	47039302	0.0252791	-1.1943819202424135	0.232328	longcovid2022W1v4	TRUE	reported	17	47039302	0.0197	-6.48731	8.671e-11	Evangelou2018dbp	TRUE	reported	GFZklx	2	TRUE	5e-08	TRUE	NA	NA	TRUE	Risk factor	Diastolic blood pressure	FALSE	757601	NA	NA	NA	Diagnosis	Long COVID: B case, S control	TRUE	52615	6407	46208	0.121
rs8108717	G	A	G	A	-0.1323	0.0200097	0.6084	0.592818	FALSE	FALSE	FALSE	N0pPUu	19	31911914	0.0230873	0.8666972751252852	0.386106	longcovid2022W1v4	TRUE	reported	19	31911914	0.0179	-7.39106	1.389e-13	Evangelou2018dbp	TRUE	reported	GFZklx	2	TRUE	5e-08	TRUE	NA	NA	TRUE	Risk factor	Diastolic blood pressure	FALSE	757601	NA	NA	NA	Diagnosis	Long COVID: B case, S control	TRUE	52615	6407	46208	0.121
rs824523	A	C	A	C	0.1226	0.0513579	0.3344	0.316109	FALSE	FALSE	FALSE	N0pPUu	2	19707855	0.0249144	2.0613741450727288	0.0392675999999999	longcovid2022W1v4	TRUE	reported	2	19707855	0.0183	6.699453551912568	2.257e-11	Evangelou2018dbp	TRUE	reported	GFZklx	2	TRUE	5e-08	TRUE	NA	NA	TRUE	Risk factor	Diastolic blood pressure	FALSE	757601	NA	NA	NA	Diagnosis	Long COVID: B case, S control	TRUE	52615	6407	46208	0.121
rs881858	A	G	A	G	0.1553	-0.00573506	0.694	0.692231	FALSE	FALSE	FALSE	N0pPUu	6	43806609	0.024343	-0.23559380520067372	0.813748	longcovid2022W1v4	TRUE	reported	6	43806609	0.0191	8.13089005235602	4.654e-16	Evangelou2018dbp	TRUE	reported	GFZklx	2	TRUE	5e-08	TRUE	NA	NA	TRUE	Risk factor	Diastolic blood pressure	FALSE	757601	NA	NA	NA	Diagnosis	Long COVID: B case, S control	TRUE	52615	6407	46208	0.121
rs882624	T	C	T	C	-0.1571	0.00522026	0.3325	0.322787	FALSE	FALSE	FALSE	N0pPUu	1	201735913	0.0273419	0.19092528317344443	0.848584	longcovid2022W1v4	TRUE	reported	1	201735913	0.0185	-8.491891891891893	2.334e-17	Evangelou2018dbp	TRUE	reported	GFZklx	2	TRUE	5e-08	TRUE	NA	NA	TRUE	Risk factor	Diastolic blood pressure	FALSE	757601	NA	NA	NA	Diagnosis	Long COVID: B case, S control	TRUE	52615	6407	46208	0.121
rs908951	T	C	T	C	-0.1983	0.0176961	0.437	0.442957	FALSE	FALSE	FALSE	N0pPUu	16	89697625	0.022519	0.7858297437719258	0.431967	longcovid2022W1v4	TRUE	reported	16	89697625	0.0181	-10.955801104972377	7.733e-28	Evangelou2018dbp	TRUE	reported	GFZklx	2	TRUE	5e-08	TRUE	NA	NA	TRUE	Risk factor	Diastolic blood pressure	FALSE	757601	NA	NA	NA	Diagnosis	Long COVID: B case, S control	TRUE	52615	6407	46208	0.121
rs917522	T	C	T	C	0.1665	0.0138351	0.885	0.880162	FALSE	FALSE	FALSE	N0pPUu	16	4097222	0.0347132	0.39855444038578985	0.690222	longcovid2022W1v4	TRUE	reported	16	4097222	0.0273	6.0989010989010985	1.038e-9	Evangelou2018dbp	TRUE	reported	GFZklx	2	TRUE	5e-08	TRUE	NA	NA	TRUE	Risk factor	Diastolic blood pressure	FALSE	757601	NA	NA	NA	Diagnosis	Long COVID: B case, S control	TRUE	52615	6407	46208	0.121
rs9286351	G	A	G	A	0.1412	-0.0431206	0.4188	0.43296	FALSE	FALSE	FALSE	N0pPUu	4	138441530	0.0221217	-1.9492444070754056	0.0512657999999999	longcovid2022W1v4	TRUE	reported	4	138441530	0.0177	7.9774	1.605e-15	Evangelou2018dbp	TRUE	reported	GFZklx	2	TRUE	5e-08	TRUE	NA	NA	TRUE	Risk factor	Diastolic blood pressure	FALSE	757601	NA	NA	NA	Diagnosis	Long COVID: B case, S control	TRUE	52615	6407	46208	0.121
rs9289557	T	C	T	C	-0.119	0.031525	0.2604	0.253836	FALSE	FALSE	FALSE	N0pPUu	3	138071604	0.0289859	1.0875977630503106	0.276772	longcovid2022W1v4	TRUE	reported	3	138071604	0.0207	-5.748792270531402	8.681e-9	Evangelou2018dbp	TRUE	reported	GFZklx	2	TRUE	5e-08	TRUE	NA	NA	TRUE	Risk factor	Diastolic blood pressure	FALSE	757601	NA	NA	NA	Diagnosis	Long COVID: B case, S control	TRUE	52615	6407	46208	0.121
rs9326869	C	T	C	T	-0.1096	0.00502237	0.7513	0.74076	FALSE	FALSE	FALSE	N0pPUu	5	112349070	0.0253578	0.1980601629478898	0.842998	longcovid2022W1v4	TRUE	reported	5	112349070	0.02	-5.48	3.986e-8	Evangelou2018dbp	TRUE	reported	GFZklx	2	TRUE	5e-08	TRUE	NA	NA	TRUE	Risk factor	Diastolic blood pressure	FALSE	757601	NA	NA	NA	Diagnosis	Long COVID: B case, S control	TRUE	52615	6407	46208	0.121
rs9365555	G	A	G	A	-0.1254	-5.55706e-4	0.3259	0.310397	FALSE	FALSE	FALSE	N0pPUu	6	163757127	0.0243319	-0.02283857816282328	0.981779	longcovid2022W1v4	TRUE	reported	6	163757127	0.0187	-6.70588	1.964e-11	Evangelou2018dbp	TRUE	reported	GFZklx	2	TRUE	5e-08	TRUE	NA	NA	TRUE	Risk factor	Diastolic blood pressure	FALSE	757601	NA	NA	NA	Diagnosis	Long COVID: B case, S control	TRUE	52615	6407	46208	0.121
rs9399137	C	T	C	T	-0.1148	-0.0215625	0.2619	0.278754	FALSE	FALSE	FALSE	N0pPUu	6	135419018	0.0251862	-0.8561235914905782	0.3919279999999999	longcovid2022W1v4	TRUE	reported	6	135419018	0.0197	-5.82741	5.830999999999999e-9	Evangelou2018dbp	TRUE	reported	GFZklx	2	TRUE	5e-08	TRUE	NA	NA	TRUE	Risk factor	Diastolic blood pressure	FALSE	757601	NA	NA	NA	Diagnosis	Long COVID: B case, S control	TRUE	52615	6407	46208	0.121
rs9406076	T	C	T	C	0.101	0.00766955	0.3278	0.34754	FALSE	FALSE	FALSE	N0pPUu	6	8023804	0.0238524	0.3215420670456642	0.7478	longcovid2022W1v4	TRUE	reported	6	8023804	0.0185	5.45945945945946	4.649e-8	Evangelou2018dbp	TRUE	reported	GFZklx	2	TRUE	5e-08	TRUE	NA	NA	TRUE	Risk factor	Diastolic blood pressure	FALSE	757601	NA	NA	NA	Diagnosis	Long COVID: B case, S control	TRUE	52615	6407	46208	0.121
rs9419374	G	A	G	A	-0.1164	0.0123918	0.646	0.640522	FALSE	FALSE	FALSE	N0pPUu	10	133729749	0.0235329	0.5265734354881889	0.598489	longcovid2022W1v4	TRUE	reported	10	133729749	0.0185	-6.29189	3.442e-10	Evangelou2018dbp	TRUE	reported	GFZklx	2	TRUE	5e-08	TRUE	NA	NA	TRUE	Risk factor	Diastolic blood pressure	FALSE	757601	NA	NA	NA	Diagnosis	Long COVID: B case, S control	TRUE	52615	6407	46208	0.121
rs9467545	T	A	T	A	0.2545	0.00266207	0.1572	0.149763	FALSE	TRUE	FALSE	N0pPUu	6	25638464	0.0317596	0.08381938059673295	0.9332	longcovid2022W1v4	TRUE	reported	6	25638464	0.0237	10.7384	7.386999999999999e-27	Evangelou2018dbp	TRUE	reported	GFZklx	2	TRUE	5e-08	TRUE	NA	NA	TRUE	Risk factor	Diastolic blood pressure	FALSE	757601	NA	NA	NA	Diagnosis	Long COVID: B case, S control	TRUE	52615	6407	46208	0.121
rs9478282	T	C	T	C	-0.1994	-0.00831723	0.1116	0.129525	FALSE	FALSE	FALSE	N0pPUu	6	152398669	0.0336548	-0.24713354410069296	0.804805	longcovid2022W1v4	TRUE	reported	6	152398669	0.0279	-7.14695340501792	8.704e-13	Evangelou2018dbp	TRUE	reported	GFZklx	2	TRUE	5e-08	TRUE	NA	NA	TRUE	Risk factor	Diastolic blood pressure	FALSE	757601	NA	NA	NA	Diagnosis	Long COVID: B case, S control	TRUE	52615	6407	46208	0.121
rs9508495	T	C	T	C	-0.1944	0.00752515	0.7569	0.731615	FALSE	FALSE	FALSE	N0pPUu	13	30146201	0.0255702	0.29429374819125387	0.768534	longcovid2022W1v4	TRUE	reported	13	30146201	0.0204	-9.52941176470588	1.341e-21	Evangelou2018dbp	TRUE	reported	GFZklx	2	TRUE	5e-08	TRUE	NA	NA	TRUE	Risk factor	Diastolic blood pressure	FALSE	757601	NA	NA	NA	Diagnosis	Long COVID: B case, S control	TRUE	52615	6407	46208	0.121
rs951914	C	G	C	G	0.1904	0.044659	0.7126	0.700179	FALSE	TRUE	FALSE	N0pPUu	8	25878995	0.0244741	1.8247453430361076	0.0680396	longcovid2022W1v4	TRUE	reported	8	25878995	0.0193	9.865284974093264	5.0579999999999996e-23	Evangelou2018dbp	TRUE	reported	GFZklx	2	TRUE	5e-08	TRUE	NA	NA	TRUE	Risk factor	Diastolic blood pressure	FALSE	757601	NA	NA	NA	Diagnosis	Long COVID: B case, S control	TRUE	52615	6407	46208	0.121
rs9526707	A	G	A	G	-0.1217	-0.0311833	0.3222	0.314799	FALSE	FALSE	FALSE	N0pPUu	13	51489186	0.0239645	-1.3012289010828515	0.19318	longcovid2022W1v4	TRUE	reported	13	51489186	0.0186	-6.543010752688173	6.59e-11	Evangelou2018dbp	TRUE	reported	GFZklx	2	TRUE	5e-08	TRUE	NA	NA	TRUE	Risk factor	Diastolic blood pressure	FALSE	757601	NA	NA	NA	Diagnosis	Long COVID: B case, S control	TRUE	52615	6407	46208	0.121
rs9563529	T	G	T	G	0.1222	-0.0230302	0.2043	0.210502	FALSE	FALSE	FALSE	N0pPUu	13	58316637	0.0274772	-0.8381567263039902	0.4019429999999999	longcovid2022W1v4	TRUE	reported	13	58316637	0.0215	5.683720930232559	1.3780000000000002e-8	Evangelou2018dbp	TRUE	reported	GFZklx	2	TRUE	5e-08	TRUE	NA	NA	TRUE	Risk factor	Diastolic blood pressure	FALSE	757601	NA	NA	NA	Diagnosis	Long COVID: B case, S control	TRUE	52615	6407	46208	0.121
rs962369	C	T	C	T	-0.1684	0.0112866	0.3013	0.305942	FALSE	FALSE	FALSE	N0pPUu	11	27734420	0.0248021	0.45506630486934574	0.649061	longcovid2022W1v4	TRUE	reported	11	27734420	0.0189	-8.91005	6.023e-19	Evangelou2018dbp	TRUE	reported	GFZklx	2	TRUE	5e-08	TRUE	NA	NA	TRUE	Risk factor	Diastolic blood pressure	FALSE	757601	NA	NA	NA	Diagnosis	Long COVID: B case, S control	TRUE	52615	6407	46208	0.121
rs9638084	G	A	G	A	-0.1154	0.0186482	0.6022	0.581842	FALSE	FALSE	FALSE	N0pPUu	7	156311745	0.0233139	0.7998747528298569	0.423782	longcovid2022W1v4	TRUE	reported	7	156311745	0.0178	-6.48315	8.508e-11	Evangelou2018dbp	TRUE	reported	GFZklx	2	TRUE	5e-08	TRUE	NA	NA	TRUE	Risk factor	Diastolic blood pressure	FALSE	757601	NA	NA	NA	Diagnosis	Long COVID: B case, S control	TRUE	52615	6407	46208	0.121
rs9791312	C	A	C	A	0.1225	-0.0160915	0.3452	0.33625	FALSE	FALSE	FALSE	N0pPUu	6	143142313	0.024394	-0.6596499139132574	0.509479	longcovid2022W1v4	TRUE	reported	6	143142313	0.0184	6.65761	2.893e-11	Evangelou2018dbp	TRUE	reported	GFZklx	2	TRUE	5e-08	TRUE	NA	NA	TRUE	Risk factor	Diastolic blood pressure	FALSE	757601	NA	NA	NA	Diagnosis	Long COVID: B case, S control	TRUE	52615	6407	46208	0.121
rs9889262	A	T	A	T	0.2283	-0.0128554	0.3666	0.376976	FALSE	TRUE	FALSE	N0pPUu	17	47398070	0.0235308	-0.5463222669862478	0.584846	longcovid2022W1v4	TRUE	reported	17	47398070	0.018	12.683333333333332	7.113999999999999e-37	Evangelou2018dbp	TRUE	reported	GFZklx	2	TRUE	5e-08	TRUE	NA	NA	TRUE	Risk factor	Diastolic blood pressure	FALSE	757601	NA	NA	NA	Diagnosis	Long COVID: B case, S control	TRUE	52615	6407	46208	0.121
rs9893005	G	C	G	C	0.1205	-0.0134888	0.4647	0.475448	FALSE	TRUE	TRUE	N0pPUu	17	16225506	0.0221825	-0.6080829482700327	0.543134	longcovid2022W1v4	TRUE	reported	17	16225506	0.0176	6.84659	7.894999999999999e-12	Evangelou2018dbp	TRUE	reported	GFZklx	2	FALSE	5e-08	TRUE	NA	NA	NA	Risk factor	Diastolic blood pressure	FALSE	757601	NA	NA	NA	Diagnosis	Long COVID: B case, S control	TRUE	52615	6407	46208	0.121
rs9918907	G	A	G	A	0.1188	-0.018703	0.2162	0.216824	FALSE	FALSE	FALSE	N0pPUu	8	124816862	0.0270356	-0.6917915637159894	0.489069	longcovid2022W1v4	TRUE	reported	8	124816862	0.021	5.65714	1.585e-8	Evangelou2018dbp	TRUE	reported	GFZklx	2	TRUE	5e-08	TRUE	NA	NA	TRUE	Risk factor	Diastolic blood pressure	FALSE	757601	NA	NA	NA	Diagnosis	Long COVID: B case, S control	TRUE	52615	6407	46208	0.121
rs9932220	A	G	A	G	-0.1591	-0.0134408	0.2177	0.230658	FALSE	FALSE	FALSE	N0pPUu	16	51758116	0.0266194	-0.5049249795262102	0.613613	longcovid2022W1v4	TRUE	reported	16	51758116	0.021	-7.576190476190475	3.756e-14	Evangelou2018dbp	TRUE	reported	GFZklx	2	TRUE	5e-08	TRUE	NA	NA	TRUE	Risk factor	Diastolic blood pressure	FALSE	757601	NA	NA	NA	Diagnosis	Long COVID: B case, S control	TRUE	52615	6407	46208	0.121
rs9937801	C	T	C	T	-0.1554	0.0116253	0.4308	0.419986	FALSE	FALSE	FALSE	N0pPUu	16	21088130	0.0228779	0.5081454154445993	0.611351	longcovid2022W1v4	TRUE	reported	16	21088130	0.0174	-8.93103	4.81e-19	Evangelou2018dbp	TRUE	reported	GFZklx	2	TRUE	5e-08	TRUE	NA	NA	TRUE	Risk factor	Diastolic blood pressure	FALSE	757601	NA	NA	NA	Diagnosis	Long COVID: B case, S control	TRUE	52615	6407	46208	0.121
rs1003763	G	C	G	C	0.1484	0.0137168	0.753	0.737443	FALSE	TRUE	FALSE	T8f0wJ	21	40073020	0.0231336	0.592938409931874	0.553224	longcovid2022W2v4	TRUE	reported	21	40073020	0.0203	7.31034	2.749e-13	Evangelou2018dbp	TRUE	reported	fecmtp	2	TRUE	5e-08	TRUE	NA	NA	TRUE	Risk factor	Diastolic blood pressure	FALSE	757601	NA	NA	NA	Diagnosis	Long COVID: B case, B control	TRUE	1100445	6450	1093995	0.00586
rs10054208	T	C	T	C	0.1187	0.0418805	0.3617	0.371843	FALSE	FALSE	FALSE	T8f0wJ	5	55688992	0.0228787	1.830545441830174	0.0671684	longcovid2022W2v4	TRUE	reported	5	55688992	0.0185	6.416216216216217	1.494e-10	Evangelou2018dbp	TRUE	reported	fecmtp	2	TRUE	5e-08	TRUE	NA	NA	TRUE	Risk factor	Diastolic blood pressure	FALSE	757601	NA	NA	NA	Diagnosis	Long COVID: B case, B control	TRUE	1100445	6450	1093995	0.00586
rs10062049	T	C	T	C	0.2208	-0.036213	0.1359	0.138685	FALSE	FALSE	FALSE	T8f0wJ	5	61553881	0.0290449	-1.2467937572517036	0.212473	longcovid2022W2v4	TRUE	reported	5	61553881	0.0255	8.658823529411766	4.496e-18	Evangelou2018dbp	TRUE	reported	fecmtp	2	TRUE	5e-08	TRUE	NA	NA	TRUE	Risk factor	Diastolic blood pressure	FALSE	757601	NA	NA	NA	Diagnosis	Long COVID: B case, B control	TRUE	1100445	6450	1093995	0.00586
rs1006545	T	G	T	G	0.3633	-0.00257355	0.8875	0.907583	FALSE	FALSE	FALSE	T8f0wJ	10	102553647	0.0330298	-0.07791600312445125	0.937895	longcovid2022W2v4	TRUE	reported	10	102553647	0.0275	13.210909090909093	7.963999999999999e-40	Evangelou2018dbp	TRUE	reported	fecmtp	2	TRUE	5e-08	TRUE	NA	NA	TRUE	Risk factor	Diastolic blood pressure	FALSE	757601	NA	NA	NA	Diagnosis	Long COVID: B case, B control	TRUE	1100445	6450	1093995	0.00586
rs10069690	T	C	T	C	0.1615	0.0266471	0.2581	0.271306	FALSE	FALSE	FALSE	T8f0wJ	5	1279790	0.0226585	1.176031070017874	0.2395819999999999	longcovid2022W2v4	TRUE	reported	5	1279790	0.021	7.69047619047619	1.418e-14	Evangelou2018dbp	TRUE	reported	fecmtp	2	TRUE	5e-08	TRUE	NA	NA	TRUE	Risk factor	Diastolic blood pressure	FALSE	757601	NA	NA	NA	Diagnosis	Long COVID: B case, B control	TRUE	1100445	6450	1093995	0.00586
rs10087280	G	A	G	A	-0.1381	0.0011052	0.1683	0.156887	FALSE	FALSE	FALSE	T8f0wJ	8	49391836	0.0262475	0.04210686732069721	0.966414	longcovid2022W2v4	TRUE	reported	8	49391836	0.0232	-5.95259	2.538e-9	Evangelou2018dbp	TRUE	reported	fecmtp	2	TRUE	5e-08	TRUE	NA	NA	TRUE	Risk factor	Diastolic blood pressure	FALSE	757601	NA	NA	NA	Diagnosis	Long COVID: B case, B control	TRUE	1100445	6450	1093995	0.00586
rs10164193	G	T	G	T	0.2196	-0.0161662	0.0777	0.0672022	FALSE	FALSE	FALSE	T8f0wJ	18	31161426	0.0381162	-0.4241293728126098	0.671472	longcovid2022W2v4	TRUE	reported	18	31161426	0.0327	6.7156	1.869e-11	Evangelou2018dbp	TRUE	reported	fecmtp	2	TRUE	5e-08	TRUE	NA	NA	TRUE	Risk factor	Diastolic blood pressure	FALSE	757601	NA	NA	NA	Diagnosis	Long COVID: B case, B control	TRUE	1100445	6450	1093995	0.00586
rs1035673	C	T	C	T	-0.1625	0.0126137	0.6032	0.581734	FALSE	FALSE	FALSE	T8f0wJ	2	218675533	0.0205482	0.613859121480227	0.539309	longcovid2022W2v4	TRUE	reported	2	218675533	0.0176	-9.23295	2.995e-20	Evangelou2018dbp	TRUE	reported	fecmtp	2	TRUE	5e-08	TRUE	NA	NA	TRUE	Risk factor	Diastolic blood pressure	FALSE	757601	NA	NA	NA	Diagnosis	Long COVID: B case, B control	TRUE	1100445	6450	1093995	0.00586
rs1039897	A	G	A	G	-0.1085	0.00164355	0.6503	0.647769	FALSE	FALSE	FALSE	T8f0wJ	2	220337196	0.0210481	0.07808543288942944	0.93776	longcovid2022W2v4	TRUE	reported	2	220337196	0.0183	-5.9289617486338795	3.2640000000000003e-9	Evangelou2018dbp	TRUE	reported	fecmtp	2	TRUE	5e-08	TRUE	NA	NA	TRUE	Risk factor	Diastolic blood pressure	FALSE	757601	NA	NA	NA	Diagnosis	Long COVID: B case, B control	TRUE	1100445	6450	1093995	0.00586
rs10424224	T	C	T	C	0.1042	-0.0168009	0.3584	0.33288	FALSE	FALSE	FALSE	T8f0wJ	19	7240481	0.0208299	-0.8065761237451933	0.4199099999999999	longcovid2022W2v4	TRUE	reported	19	7240481	0.0182	5.725274725274725	1.048e-8	Evangelou2018dbp	TRUE	reported	fecmtp	2	TRUE	5e-08	TRUE	NA	NA	TRUE	Risk factor	Diastolic blood pressure	FALSE	757601	NA	NA	NA	Diagnosis	Long COVID: B case, B control	TRUE	1100445	6450	1093995	0.00586
rs1044608	G	C	G	C	0.2018	0.0114267	0.0767	0.0948325	FALSE	TRUE	FALSE	T8f0wJ	7	150502016	0.036956	0.3091974239636324	0.757172	longcovid2022W2v4	TRUE	reported	7	150502016	0.0339	5.9528	2.763e-9	Evangelou2018dbp	TRUE	reported	fecmtp	2	TRUE	5e-08	TRUE	NA	NA	TRUE	Risk factor	Diastolic blood pressure	FALSE	757601	NA	NA	NA	Diagnosis	Long COVID: B case, B control	TRUE	1100445	6450	1093995	0.00586
rs1044822	T	C	T	C	-0.1334	-0.0634868	0.1488	0.134945	FALSE	FALSE	FALSE	T8f0wJ	2	230629138	0.0295052	-2.1517156297872915	0.0314194999999999	longcovid2022W2v4	TRUE	reported	2	230629138	0.0243	-5.489711934156379	4.135e-8	Evangelou2018dbp	TRUE	reported	fecmtp	2	TRUE	5e-08	TRUE	NA	NA	TRUE	Risk factor	Diastolic blood pressure	FALSE	757601	NA	NA	NA	Diagnosis	Long COVID: B case, B control	TRUE	1100445	6450	1093995	0.00586
rs10490923	A	G	A	G	0.1533	0.011418	0.1257	0.10814	FALSE	FALSE	FALSE	T8f0wJ	10	124214251	0.0316737	0.3604883546917474	0.718483	longcovid2022W2v4	TRUE	reported	10	124214251	0.0262	5.851145038167938	5.021e-9	Evangelou2018dbp	TRUE	reported	fecmtp	2	TRUE	5e-08	TRUE	NA	NA	TRUE	Risk factor	Diastolic blood pressure	FALSE	757601	NA	NA	NA	Diagnosis	Long COVID: B case, B control	TRUE	1100445	6450	1093995	0.00586
rs10493408	A	C	A	C	0.1584	0.0228017	0.1331	0.138378	FALSE	FALSE	FALSE	T8f0wJ	1	66992054	0.0272507	0.8367381388368006	0.402739	longcovid2022W2v4	TRUE	reported	1	66992054	0.0255	6.211764705882354	5.092e-10	Evangelou2018dbp	TRUE	reported	fecmtp	2	TRUE	5e-08	TRUE	NA	NA	TRUE	Risk factor	Diastolic blood pressure	FALSE	757601	NA	NA	NA	Diagnosis	Long COVID: B case, B control	TRUE	1100445	6450	1093995	0.00586
rs10500932	A	G	A	G	0.2784	-0.00706749	0.0743	0.0882091	FALSE	FALSE	FALSE	T8f0wJ	11	22501446	0.0333851	-0.21169593621106425	0.832344	longcovid2022W2v4	TRUE	reported	11	22501446	0.0333	8.360360360360358	5.792e-17	Evangelou2018dbp	TRUE	reported	fecmtp	2	TRUE	5e-08	TRUE	NA	NA	TRUE	Risk factor	Diastolic blood pressure	FALSE	757601	NA	NA	NA	Diagnosis	Long COVID: B case, B control	TRUE	1100445	6450	1093995	0.00586
rs10759697	A	G	A	G	0.1308	0.0273138	0.4906	0.486492	FALSE	FALSE	FALSE	T8f0wJ	9	117172307	0.0197826	1.3806981893178851	0.1673719999999999	longcovid2022W2v4	TRUE	reported	9	117172307	0.0173	7.5606936416184976	3.935e-14	Evangelou2018dbp	TRUE	reported	fecmtp	2	TRUE	5e-08	TRUE	NA	NA	TRUE	Risk factor	Diastolic blood pressure	FALSE	757601	NA	NA	NA	Diagnosis	Long COVID: B case, B control	TRUE	1100445	6450	1093995	0.00586
rs10776752	T	G	T	G	0.4573	0.0500523	0.0805	0.114359	FALSE	FALSE	FALSE	T8f0wJ	1	113044328	0.0335114	1.4935902409329365	0.135282	longcovid2022W2v4	TRUE	reported	1	113044328	0.033	13.857575757575756	1.2469999999999999e-43	Evangelou2018dbp	TRUE	reported	fecmtp	2	TRUE	5e-08	TRUE	NA	NA	TRUE	Risk factor	Diastolic blood pressure	FALSE	757601	NA	NA	NA	Diagnosis	Long COVID: B case, B control	TRUE	1100445	6450	1093995	0.00586
rs1077795	G	A	G	A	-0.1987	-0.0291722	0.2611	0.245798	FALSE	FALSE	FALSE	T8f0wJ	19	17222584	0.0227591	-1.2817817927773945	0.199919	longcovid2022W2v4	TRUE	reported	19	17222584	0.0199	-9.98492	1.6170000000000003e-23	Evangelou2018dbp	TRUE	reported	fecmtp	2	TRUE	5e-08	TRUE	NA	NA	TRUE	Risk factor	Diastolic blood pressure	FALSE	757601	NA	NA	NA	Diagnosis	Long COVID: B case, B control	TRUE	1100445	6450	1093995	0.00586
rs10804330	C	T	C	T	-0.1331	0.0387226	0.4329	0.432638	FALSE	FALSE	FALSE	T8f0wJ	2	227185749	0.0202857	1.9088619076492308	0.0562800999999999	longcovid2022W2v4	TRUE	reported	2	227185749	0.0176	-7.5625	4.6019999999999996e-14	Evangelou2018dbp	TRUE	reported	fecmtp	2	TRUE	5e-08	TRUE	NA	NA	TRUE	Risk factor	Diastolic blood pressure	FALSE	757601	NA	NA	NA	Diagnosis	Long COVID: B case, B control	TRUE	1100445	6450	1093995	0.00586
rs10832586	C	A	C	A	0.3083	-0.0160671	0.2016	0.183726	FALSE	FALSE	FALSE	T8f0wJ	11	16304089	0.0254959	-0.6301836765911383	0.528574	longcovid2022W2v4	TRUE	reported	11	16304089	0.0216	14.2731	2.5329999999999997e-46	Evangelou2018dbp	TRUE	reported	fecmtp	2	TRUE	5e-08	TRUE	NA	NA	TRUE	Risk factor	Diastolic blood pressure	FALSE	757601	NA	NA	NA	Diagnosis	Long COVID: B case, B control	TRUE	1100445	6450	1093995	0.00586
rs10838702	T	G	T	G	0.2375	-0.00275194	0.3875	0.350093	FALSE	FALSE	FALSE	T8f0wJ	11	47410888	0.0212016	-0.12979869443815562	0.896726	longcovid2022W2v4	TRUE	reported	11	47410888	0.0178	13.342696629213483	1.2649999999999998e-40	Evangelou2018dbp	TRUE	reported	fecmtp	2	TRUE	5e-08	TRUE	NA	NA	TRUE	Risk factor	Diastolic blood pressure	FALSE	757601	NA	NA	NA	Diagnosis	Long COVID: B case, B control	TRUE	1100445	6450	1093995	0.00586
rs10873612	T	C	T	C	-0.1096	0.0267946	0.5961	0.615275	FALSE	FALSE	FALSE	T8f0wJ	15	26105602	0.0201534	1.329532485833656	0.183673	longcovid2022W2v4	TRUE	reported	15	26105602	0.0179	-6.122905027932961	9.506e-10	Evangelou2018dbp	TRUE	reported	fecmtp	2	TRUE	5e-08	TRUE	NA	NA	TRUE	Risk factor	Diastolic blood pressure	FALSE	757601	NA	NA	NA	Diagnosis	Long COVID: B case, B control	TRUE	1100445	6450	1093995	0.00586
rs10941043	G	T	G	T	0.1269	-0.00972122	0.2906	0.28778	FALSE	FALSE	FALSE	T8f0wJ	5	33194751	0.0220348	-0.4411757764989925	0.659086	longcovid2022W2v4	TRUE	reported	5	33194751	0.019	6.67895	2.5239999999999998e-11	Evangelou2018dbp	TRUE	reported	fecmtp	2	TRUE	5e-08	TRUE	NA	NA	TRUE	Risk factor	Diastolic blood pressure	FALSE	757601	NA	NA	NA	Diagnosis	Long COVID: B case, B control	TRUE	1100445	6450	1093995	0.00586
rs10980408	C	T	C	T	0.3745	-0.0106017	0.0358	0.0263111	FALSE	FALSE	FALSE	T8f0wJ	9	113249071	0.0528763	-0.20050003498731947	0.84109	longcovid2022W2v4	TRUE	reported	9	113249071	0.0477	7.85115	4.167e-15	Evangelou2018dbp	TRUE	reported	fecmtp	2	TRUE	5e-08	TRUE	NA	NA	TRUE	Risk factor	Diastolic blood pressure	FALSE	757601	NA	NA	NA	Diagnosis	Long COVID: B case, B control	TRUE	1100445	6450	1093995	0.00586
rs11021221	A	T	A	T	-0.1877	-0.0208877	0.1668	0.162892	FALSE	TRUE	FALSE	T8f0wJ	11	95308854	0.0276433	-0.7556152847163689	0.44988	longcovid2022W2v4	TRUE	reported	11	95308854	0.0233	-8.055793991416309	6.931e-16	Evangelou2018dbp	TRUE	reported	fecmtp	2	TRUE	5e-08	TRUE	NA	NA	TRUE	Risk factor	Diastolic blood pressure	FALSE	757601	NA	NA	NA	Diagnosis	Long COVID: B case, B control	TRUE	1100445	6450	1093995	0.00586
rs11040503	A	C	A	C	-0.17	0.0295613	0.1857	0.188483	FALSE	FALSE	FALSE	T8f0wJ	11	49760350	0.0309348	0.955600165509394	0.339275	longcovid2022W2v4	TRUE	reported	11	49760350	0.0236	-7.203389830508475	5.653e-13	Evangelou2018dbp	TRUE	reported	fecmtp	2	TRUE	5e-08	TRUE	NA	NA	TRUE	Risk factor	Diastolic blood pressure	FALSE	757601	NA	NA	NA	Diagnosis	Long COVID: B case, B control	TRUE	1100445	6450	1093995	0.00586
rs11070245	G	T	G	T	0.1287	-0.00805841	0.5321	0.517486	FALSE	FALSE	FALSE	T8f0wJ	15	40317792	0.0198201	-0.4065776661066291	0.684319	longcovid2022W2v4	TRUE	reported	15	40317792	0.0174	7.39655	1.571e-13	Evangelou2018dbp	TRUE	reported	fecmtp	2	TRUE	5e-08	TRUE	NA	NA	TRUE	Risk factor	Diastolic blood pressure	FALSE	757601	NA	NA	NA	Diagnosis	Long COVID: B case, B control	TRUE	1100445	6450	1093995	0.00586
rs11077961	G	A	G	A	-0.1073	0.02189	0.3676	0.395685	FALSE	FALSE	FALSE	T8f0wJ	17	81012749	0.0205285	1.0663224297927272	0.286277	longcovid2022W2v4	TRUE	reported	17	81012749	0.0186	-5.76882	8.549e-9	Evangelou2018dbp	TRUE	reported	fecmtp	2	TRUE	5e-08	TRUE	NA	NA	TRUE	Risk factor	Diastolic blood pressure	FALSE	757601	NA	NA	NA	Diagnosis	Long COVID: B case, B control	TRUE	1100445	6450	1093995	0.00586
rs11108209	C	T	C	T	0.1901	-0.0445799	0.0932	0.0885128	FALSE	FALSE	FALSE	T8f0wJ	12	96109855	0.0389124	-1.1456476598719174	0.251941	longcovid2022W2v4	TRUE	reported	12	96109855	0.03	6.33667	2.4e-10	Evangelou2018dbp	TRUE	reported	fecmtp	2	TRUE	5e-08	TRUE	NA	NA	TRUE	Risk factor	Diastolic blood pressure	FALSE	757601	NA	NA	NA	Diagnosis	Long COVID: B case, B control	TRUE	1100445	6450	1093995	0.00586
rs11112548	T	A	T	A	-0.2742	0.0628	0.0444	0.0469468	FALSE	TRUE	FALSE	T8f0wJ	12	105871914	0.0418976	1.498892537997403	0.133901	longcovid2022W2v4	TRUE	reported	12	105871914	0.0443	-6.18962	5.802e-10	Evangelou2018dbp	TRUE	reported	fecmtp	2	TRUE	5e-08	TRUE	NA	NA	TRUE	Risk factor	Diastolic blood pressure	FALSE	757601	NA	NA	NA	Diagnosis	Long COVID: B case, B control	TRUE	1100445	6450	1093995	0.00586
rs11141731	T	C	T	C	-0.1258	-0.0213421	0.228	0.222984	FALSE	FALSE	FALSE	T8f0wJ	9	89888472	0.0244371	-0.873348310560582	0.382475	longcovid2022W2v4	TRUE	reported	9	89888472	0.0207	-6.077294685990338	1.308e-9	Evangelou2018dbp	TRUE	reported	fecmtp	2	TRUE	5e-08	TRUE	NA	NA	TRUE	Risk factor	Diastolic blood pressure	FALSE	757601	NA	NA	NA	Diagnosis	Long COVID: B case, B control	TRUE	1100445	6450	1093995	0.00586
rs1114347	G	A	G	A	0.1792	0.0341996	0.4823	0.487325	FALSE	FALSE	FALSE	T8f0wJ	6	51834297	0.0198839	1.7199643933031246	0.0854387999999999	longcovid2022W2v4	TRUE	reported	6	51834297	0.0173	10.3584	3.32e-25	Evangelou2018dbp	TRUE	reported	fecmtp	2	TRUE	5e-08	TRUE	NA	NA	TRUE	Risk factor	Diastolic blood pressure	FALSE	757601	NA	NA	NA	Diagnosis	Long COVID: B case, B control	TRUE	1100445	6450	1093995	0.00586
rs11145807	G	A	G	A	-0.155	0.039548	0.5942	0.588584	FALSE	FALSE	FALSE	T8f0wJ	9	139520789	0.022902	1.7268360841847874	0.0841966999999999	longcovid2022W2v4	TRUE	reported	9	139520789	0.0184	-8.42391	4.104e-17	Evangelou2018dbp	TRUE	reported	fecmtp	2	TRUE	5e-08	TRUE	NA	NA	TRUE	Risk factor	Diastolic blood pressure	FALSE	757601	NA	NA	NA	Diagnosis	Long COVID: B case, B control	TRUE	1100445	6450	1093995	0.00586
rs11153730	C	T	C	T	-0.1551	-0.0117186	0.4906	0.482971	FALSE	FALSE	FALSE	T8f0wJ	6	118667522	0.0199134	-0.5884781102172406	0.556211	longcovid2022W2v4	TRUE	reported	6	118667522	0.0173	-8.96532	2.568e-19	Evangelou2018dbp	TRUE	reported	fecmtp	2	TRUE	5e-08	TRUE	NA	NA	TRUE	Risk factor	Diastolic blood pressure	FALSE	757601	NA	NA	NA	Diagnosis	Long COVID: B case, B control	TRUE	1100445	6450	1093995	0.00586
rs11190746	A	G	A	G	-0.11	-0.026504	0.5446	0.547424	FALSE	FALSE	FALSE	T8f0wJ	10	102663565	0.0199562	-1.3281085577414538	0.1841409999999999	longcovid2022W2v4	TRUE	reported	10	102663565	0.0175	-6.285714285714286	3.4759999999999997e-10	Evangelou2018dbp	TRUE	reported	fecmtp	2	TRUE	5e-08	TRUE	NA	NA	TRUE	Risk factor	Diastolic blood pressure	FALSE	757601	NA	NA	NA	Diagnosis	Long COVID: B case, B control	TRUE	1100445	6450	1093995	0.00586
rs11228613	G	T	G	T	-0.1741	0.0353628	0.2163	0.239502	FALSE	FALSE	FALSE	T8f0wJ	11	69068492	0.0230277	1.5356635703956538	0.1246209999999999	longcovid2022W2v4	TRUE	reported	11	69068492	0.0212	-8.21226	2.0950000000000003e-16	Evangelou2018dbp	TRUE	reported	fecmtp	2	TRUE	5e-08	TRUE	NA	NA	TRUE	Risk factor	Diastolic blood pressure	FALSE	757601	NA	NA	NA	Diagnosis	Long COVID: B case, B control	TRUE	1100445	6450	1093995	0.00586
rs1123037	A	T	A	T	-0.1608	0.032170700000000003	0.4769	0.458327	FALSE	TRUE	TRUE	T8f0wJ	4	156514725	0.0198413	1.6214008154707606	0.104932	longcovid2022W2v4	TRUE	reported	4	156514725	0.0173	-9.294797687861273	1.5769999999999998e-20	Evangelou2018dbp	TRUE	reported	fecmtp	2	FALSE	5e-08	TRUE	NA	NA	NA	Risk factor	Diastolic blood pressure	FALSE	757601	NA	NA	NA	Diagnosis	Long COVID: B case, B control	TRUE	1100445	6450	1093995	0.00586
rs112393817	G	C	G	C	-0.116	-0.00912219	0.2174	0.221203	FALSE	TRUE	FALSE	T8f0wJ	2	9807226	0.0243962	-0.373918479107402	0.708465	longcovid2022W2v4	TRUE	reported	2	9807226	0.0211	-5.49763	3.799e-8	Evangelou2018dbp	TRUE	reported	fecmtp	2	TRUE	5e-08	TRUE	NA	NA	TRUE	Risk factor	Diastolic blood pressure	FALSE	757601	NA	NA	NA	Diagnosis	Long COVID: B case, B control	TRUE	1100445	6450	1093995	0.00586
rs11252324	T	G	T	G	-0.2339	-0.0466337	0.077	0.0646462	FALSE	FALSE	FALSE	T8f0wJ	10	4124568	0.038294	-1.217780853397399	0.223307	longcovid2022W2v4	TRUE	reported	10	4124568	0.0328	-7.131097560975609	1.0290000000000002e-12	Evangelou2018dbp	TRUE	reported	fecmtp	2	TRUE	5e-08	TRUE	NA	NA	TRUE	Risk factor	Diastolic blood pressure	FALSE	757601	NA	NA	NA	Diagnosis	Long COVID: B case, B control	TRUE	1100445	6450	1093995	0.00586
rs1133400	G	A	G	A	0.1318	-0.0141055	0.2148	0.200151	FALSE	FALSE	FALSE	T8f0wJ	10	134459388	0.0250084	-0.5640304857567857	0.572732	longcovid2022W2v4	TRUE	reported	10	134459388	0.0215	6.13023	8.304e-10	Evangelou2018dbp	TRUE	reported	fecmtp	2	TRUE	5e-08	TRUE	NA	NA	TRUE	Risk factor	Diastolic blood pressure	FALSE	757601	NA	NA	NA	Diagnosis	Long COVID: B case, B control	TRUE	1100445	6450	1093995	0.00586
rs114503346	T	C	T	C	-0.2678	0.0634282	0.0461	0.0390454	FALSE	FALSE	FALSE	T8f0wJ	5	172192350	0.0529549	1.1977777316169045	0.23100299999999999	longcovid2022W2v4	TRUE	reported	5	172192350	0.0426	-6.286384976525821	3.0949999999999997e-10	Evangelou2018dbp	TRUE	reported	fecmtp	2	TRUE	5e-08	TRUE	NA	NA	TRUE	Risk factor	Diastolic blood pressure	FALSE	757601	NA	NA	NA	Diagnosis	Long COVID: B case, B control	TRUE	1100445	6450	1093995	0.00586
rs114714860	C	G	C	G	0.33	-0.00437344	0.1683	0.162069	FALSE	TRUE	FALSE	T8f0wJ	3	41882905	0.0269344	-0.16237376737554948	0.871012	longcovid2022W2v4	TRUE	reported	3	41882905	0.0236	13.983050847457628	1.4199999999999996e-44	Evangelou2018dbp	TRUE	reported	fecmtp	2	TRUE	5e-08	TRUE	NA	NA	TRUE	Risk factor	Diastolic blood pressure	FALSE	757601	NA	NA	NA	Diagnosis	Long COVID: B case, B control	TRUE	1100445	6450	1093995	0.00586
rs115447786	T	C	T	C	0.2904	0.049421	0.0427	0.0343402	FALSE	FALSE	FALSE	T8f0wJ	6	34354073	0.0578001	0.8550331227800644	0.392533	longcovid2022W2v4	TRUE	reported	6	34354073	0.0455	6.382417582417583	1.747e-10	Evangelou2018dbp	TRUE	reported	fecmtp	2	TRUE	5e-08	TRUE	NA	NA	TRUE	Risk factor	Diastolic blood pressure	FALSE	757601	NA	NA	NA	Diagnosis	Long COVID: B case, B control	TRUE	1100445	6450	1093995	0.00586
rs11556924	T	C	T	C	-0.181	0.0163612	0.3827	0.357601	FALSE	FALSE	FALSE	T8f0wJ	7	129663496	0.0209007	0.7828063174917586	0.4337389999999999	longcovid2022W2v4	TRUE	reported	7	129663496	0.0181	-10	1.831e-23	Evangelou2018dbp	TRUE	reported	fecmtp	2	TRUE	5e-08	TRUE	NA	NA	TRUE	Risk factor	Diastolic blood pressure	FALSE	757601	NA	NA	NA	Diagnosis	Long COVID: B case, B control	TRUE	1100445	6450	1093995	0.00586
rs11592107	A	G	A	G	0.1203	0.00943427	0.3094	0.300981	FALSE	FALSE	FALSE	T8f0wJ	10	122968964	0.0219169	0.4304564057873148	0.666864	longcovid2022W2v4	TRUE	reported	10	122968964	0.0187	6.433155080213903	1.234e-10	Evangelou2018dbp	TRUE	reported	fecmtp	2	TRUE	5e-08	TRUE	NA	NA	TRUE	Risk factor	Diastolic blood pressure	FALSE	757601	NA	NA	NA	Diagnosis	Long COVID: B case, B control	TRUE	1100445	6450	1093995	0.00586
rs116063464	A	G	A	G	0.2017	-0.0142832	0.0601	0.0543764	FALSE	FALSE	FALSE	T8f0wJ	12	109860182	0.0433798	-0.3292592404759819	0.74196	longcovid2022W2v4	TRUE	reported	12	109860182	0.0369	5.466124661246612	4.678999999999999e-8	Evangelou2018dbp	TRUE	reported	fecmtp	2	TRUE	5e-08	TRUE	NA	NA	TRUE	Risk factor	Diastolic blood pressure	FALSE	757601	NA	NA	NA	Diagnosis	Long COVID: B case, B control	TRUE	1100445	6450	1093995	0.00586
rs11636952	C	T	C	T	-0.3997	-0.0024933	0.6869	0.653386	FALSE	FALSE	FALSE	T8f0wJ	15	75114322	0.0209286	-0.11913362575614232	0.905169	longcovid2022W2v4	TRUE	reported	15	75114322	0.0189	-21.1481	5.209999999999998e-99	Evangelou2018dbp	TRUE	reported	fecmtp	2	TRUE	5e-08	TRUE	NA	NA	TRUE	Risk factor	Diastolic blood pressure	FALSE	757601	NA	NA	NA	Diagnosis	Long COVID: B case, B control	TRUE	1100445	6450	1093995	0.00586
rs11661473	A	G	A	G	0.2007	-0.0303209	0.2683	0.281758	FALSE	FALSE	FALSE	T8f0wJ	18	42177123	0.0231431	-1.310148597206079	0.190146	longcovid2022W2v4	TRUE	reported	18	42177123	0.0196	10.239795918367347	1.544e-24	Evangelou2018dbp	TRUE	reported	fecmtp	2	TRUE	5e-08	TRUE	NA	NA	TRUE	Risk factor	Diastolic blood pressure	FALSE	757601	NA	NA	NA	Diagnosis	Long COVID: B case, B control	TRUE	1100445	6450	1093995	0.00586
rs11664194	A	T	A	T	-0.10780000000000001	0.0159428	0.4603	0.479348	FALSE	TRUE	TRUE	T8f0wJ	18	20021031	0.0200313	0.7958944252245237	0.426093	longcovid2022W2v4	TRUE	reported	18	20021031	0.0176	-6.125	8.69e-10	Evangelou2018dbp	TRUE	reported	fecmtp	2	FALSE	5e-08	TRUE	NA	NA	NA	Risk factor	Diastolic blood pressure	FALSE	757601	NA	NA	NA	Diagnosis	Long COVID: B case, B control	TRUE	1100445	6450	1093995	0.00586
rs11665020	C	G	C	G	-0.1423	-0.0255613	0.322	0.320161	FALSE	TRUE	FALSE	T8f0wJ	18	10879503	0.0222476	-1.148946403207537	0.250578	longcovid2022W2v4	TRUE	reported	18	10879503	0.0187	-7.609625668449198	2.7769999999999998e-14	Evangelou2018dbp	TRUE	reported	fecmtp	2	TRUE	5e-08	TRUE	NA	NA	TRUE	Risk factor	Diastolic blood pressure	FALSE	757601	NA	NA	NA	Diagnosis	Long COVID: B case, B control	TRUE	1100445	6450	1093995	0.00586
rs11684340	C	A	C	A	-0.1249	0.00683364	0.2176	0.233621	FALSE	FALSE	FALSE	T8f0wJ	2	37207251	0.023594	0.2896346528778503	0.772095	longcovid2022W2v4	TRUE	reported	2	37207251	0.021	-5.94762	2.754e-9	Evangelou2018dbp	TRUE	reported	fecmtp	2	TRUE	5e-08	TRUE	NA	NA	TRUE	Risk factor	Diastolic blood pressure	FALSE	757601	NA	NA	NA	Diagnosis	Long COVID: B case, B control	TRUE	1100445	6450	1093995	0.00586
rs11687089	C	T	C	T	-0.1739	-0.00196333	0.4171	0.407698	FALSE	FALSE	FALSE	T8f0wJ	2	25082926	0.0204944	-0.09579836443125928	0.92368	longcovid2022W2v4	TRUE	reported	2	25082926	0.0175	-9.93714	2.785e-23	Evangelou2018dbp	TRUE	reported	fecmtp	2	TRUE	5e-08	TRUE	NA	NA	TRUE	Risk factor	Diastolic blood pressure	FALSE	757601	NA	NA	NA	Diagnosis	Long COVID: B case, B control	TRUE	1100445	6450	1093995	0.00586
rs11692619	T	C	T	C	-0.1281	0.0211324	0.3607	0.391693	FALSE	FALSE	FALSE	T8f0wJ	2	205084439	0.0227853	0.9274576152168283	0.3536869999999999	longcovid2022W2v4	TRUE	reported	2	205084439	0.0184	-6.96195652173913	3.314e-12	Evangelou2018dbp	TRUE	reported	fecmtp	2	TRUE	5e-08	TRUE	NA	NA	TRUE	Risk factor	Diastolic blood pressure	FALSE	757601	NA	NA	NA	Diagnosis	Long COVID: B case, B control	TRUE	1100445	6450	1093995	0.00586
rs11721984	T	C	T	C	-0.1409	0.0118697	0.4532	0.416054	FALSE	FALSE	FALSE	T8f0wJ	4	38343935	0.020235	0.5865925376822337	0.557476	longcovid2022W2v4	TRUE	reported	4	38343935	0.0177	-7.96045197740113	1.886e-15	Evangelou2018dbp	TRUE	reported	fecmtp	2	TRUE	5e-08	TRUE	NA	NA	TRUE	Risk factor	Diastolic blood pressure	FALSE	757601	NA	NA	NA	Diagnosis	Long COVID: B case, B control	TRUE	1100445	6450	1093995	0.00586
rs1177764	G	C	G	C	0.3067	0.0323819	0.5949	0.591667	FALSE	TRUE	FALSE	T8f0wJ	5	32829975	0.020455	1.5830799315570765	0.1134039999999999	longcovid2022W2v4	TRUE	reported	5	32829975	0.0177	17.3277	1.4149999999999995e-67	Evangelou2018dbp	TRUE	reported	fecmtp	2	TRUE	5e-08	TRUE	NA	NA	TRUE	Risk factor	Diastolic blood pressure	FALSE	757601	NA	NA	NA	Diagnosis	Long COVID: B case, B control	TRUE	1100445	6450	1093995	0.00586
rs11778153	C	T	C	T	-0.1192	0.0158906	0.3569	0.30815	FALSE	FALSE	FALSE	T8f0wJ	8	64503942	0.0213433	0.7445240426738134	0.456558	longcovid2022W2v4	TRUE	reported	8	64503942	0.0182	-6.54945	5.842e-11	Evangelou2018dbp	TRUE	reported	fecmtp	2	TRUE	5e-08	TRUE	NA	NA	TRUE	Risk factor	Diastolic blood pressure	FALSE	757601	NA	NA	NA	Diagnosis	Long COVID: B case, B control	TRUE	1100445	6450	1093995	0.00586
rs1178979	C	T	C	T	-0.1504	0.0524794	0.1953	0.185965	FALSE	FALSE	FALSE	T8f0wJ	7	72856430	0.0257811	2.0355764494144934	0.0417925	longcovid2022W2v4	TRUE	reported	7	72856430	0.0221	-6.80543	9.958e-12	Evangelou2018dbp	TRUE	reported	fecmtp	2	TRUE	5e-08	TRUE	NA	NA	TRUE	Risk factor	Diastolic blood pressure	FALSE	757601	NA	NA	NA	Diagnosis	Long COVID: B case, B control	TRUE	1100445	6450	1093995	0.00586
rs11859505	G	A	G	A	0.1037	0.0123786	0.5805	0.5873	FALSE	FALSE	FALSE	T8f0wJ	16	74195719	0.0204396	0.605618505254506	0.544768	longcovid2022W2v4	TRUE	reported	16	74195719	0.0181	5.72928	9.756e-9	Evangelou2018dbp	TRUE	reported	fecmtp	2	TRUE	5e-08	TRUE	NA	NA	TRUE	Risk factor	Diastolic blood pressure	FALSE	757601	NA	NA	NA	Diagnosis	Long COVID: B case, B control	TRUE	1100445	6450	1093995	0.00586
rs11923343	G	A	G	A	0.1138	-0.0189824	0.6396	0.670836	FALSE	FALSE	FALSE	T8f0wJ	3	85668570	0.0209655	-0.9054112708974268	0.365248	longcovid2022W2v4	TRUE	reported	3	85668570	0.0181	6.28729	3.1010000000000005e-10	Evangelou2018dbp	TRUE	reported	fecmtp	2	TRUE	5e-08	TRUE	NA	NA	TRUE	Risk factor	Diastolic blood pressure	FALSE	757601	NA	NA	NA	Diagnosis	Long COVID: B case, B control	TRUE	1100445	6450	1093995	0.00586
rs11923667	A	T	A	T	0.1175	0.00971809	0.4071	0.422478	FALSE	TRUE	TRUE	T8f0wJ	3	101268080	0.0220499	0.4407317039986576	0.659407	longcovid2022W2v4	TRUE	reported	3	101268080	0.0177	6.638418079096045	3.098e-11	Evangelou2018dbp	TRUE	reported	fecmtp	2	FALSE	5e-08	TRUE	NA	NA	NA	Risk factor	Diastolic blood pressure	FALSE	757601	NA	NA	NA	Diagnosis	Long COVID: B case, B control	TRUE	1100445	6450	1093995	0.00586
rs11945489	T	C	T	C	-0.1392	-0.0078559	0.2909	0.305468	FALSE	FALSE	FALSE	T8f0wJ	4	56463775	0.0215846	-0.3639585630495817	0.715888	longcovid2022W2v4	TRUE	reported	4	56463775	0.0192	-7.25	3.9930000000000003e-13	Evangelou2018dbp	TRUE	reported	fecmtp	2	TRUE	5e-08	TRUE	NA	NA	TRUE	Risk factor	Diastolic blood pressure	FALSE	757601	NA	NA	NA	Diagnosis	Long COVID: B case, B control	TRUE	1100445	6450	1093995	0.00586
rs11960210	C	T	C	T	-0.2474	0.0276539	0.3751	0.359601	FALSE	FALSE	FALSE	T8f0wJ	5	157817634	0.0203954	1.3558890730262705	0.17513599999999999	longcovid2022W2v4	TRUE	reported	5	157817634	0.018	-13.7444	3.3629999999999992e-43	Evangelou2018dbp	TRUE	reported	fecmtp	2	TRUE	5e-08	TRUE	NA	NA	TRUE	Risk factor	Diastolic blood pressure	FALSE	757601	NA	NA	NA	Diagnosis	Long COVID: B case, B control	TRUE	1100445	6450	1093995	0.00586
rs11961593	T	C	T	C	-0.3158	0.0611988	0.0685	0.0678208	FALSE	FALSE	FALSE	T8f0wJ	6	166164137	0.0375134	1.631385051741511	0.102809	longcovid2022W2v4	TRUE	reported	6	166164137	0.0349	-9.0487106017192	1.493e-19	Evangelou2018dbp	TRUE	reported	fecmtp	2	TRUE	5e-08	TRUE	NA	NA	TRUE	Risk factor	Diastolic blood pressure	FALSE	757601	NA	NA	NA	Diagnosis	Long COVID: B case, B control	TRUE	1100445	6450	1093995	0.00586
rs12088448	C	A	C	A	0.1544	0.0271405	0.356	0.367369	FALSE	FALSE	FALSE	T8f0wJ	1	218546170	0.0209377	1.2962503044747036	0.1948889999999999	longcovid2022W2v4	TRUE	reported	1	218546170	0.0182	8.48352	2.5319999999999998e-17	Evangelou2018dbp	TRUE	reported	fecmtp	2	TRUE	5e-08	TRUE	NA	NA	TRUE	Risk factor	Diastolic blood pressure	FALSE	757601	NA	NA	NA	Diagnosis	Long COVID: B case, B control	TRUE	1100445	6450	1093995	0.00586
rs12148044	A	G	A	G	0.1371	-0.00100151	0.1734	0.167871	FALSE	FALSE	FALSE	T8f0wJ	14	69214219	0.0265302	-0.03774980965088842	0.969887	longcovid2022W2v4	TRUE	reported	14	69214219	0.023	5.960869565217392	2.661e-9	Evangelou2018dbp	TRUE	reported	fecmtp	2	TRUE	5e-08	TRUE	NA	NA	TRUE	Risk factor	Diastolic blood pressure	FALSE	757601	NA	NA	NA	Diagnosis	Long COVID: B case, B control	TRUE	1100445	6450	1093995	0.00586
rs12152463	T	C	T	C	0.1006	0.0275793	0.4251	0.452923	FALSE	FALSE	FALSE	T8f0wJ	3	122100447	0.0201263	1.37031148298495	0.170589	longcovid2022W2v4	TRUE	reported	3	122100447	0.0174	5.781609195402299	8.015e-9	Evangelou2018dbp	TRUE	reported	fecmtp	2	TRUE	5e-08	TRUE	NA	NA	TRUE	Risk factor	Diastolic blood pressure	FALSE	757601	NA	NA	NA	Diagnosis	Long COVID: B case, B control	TRUE	1100445	6450	1093995	0.00586
rs1215469	C	A	C	A	0.1383	-0.0595495	0.7705	0.792898	FALSE	FALSE	FALSE	T8f0wJ	13	80707408	0.0241991	-2.4608146583963864	0.0138620999999999	longcovid2022W2v4	TRUE	reported	13	80707408	0.0211	6.5545	5.232999999999999e-11	Evangelou2018dbp	TRUE	reported	fecmtp	2	TRUE	5e-08	TRUE	NA	NA	TRUE	Risk factor	Diastolic blood pressure	FALSE	757601	NA	NA	NA	Diagnosis	Long COVID: B case, B control	TRUE	1100445	6450	1093995	0.00586
rs12216886	G	T	G	T	-0.1292	0.0316242	0.1923	0.187234	FALSE	FALSE	FALSE	T8f0wJ	9	2493751	0.0248909	1.2705125166225406	0.203901	longcovid2022W2v4	TRUE	reported	9	2493751	0.0221	-5.84615	4.757e-9	Evangelou2018dbp	TRUE	reported	fecmtp	2	TRUE	5e-08	TRUE	NA	NA	TRUE	Risk factor	Diastolic blood pressure	FALSE	757601	NA	NA	NA	Diagnosis	Long COVID: B case, B control	TRUE	1100445	6450	1093995	0.00586
rs12229480	C	T	C	T	-0.1359	0.0025681	0.2775	0.26968	FALSE	FALSE	FALSE	T8f0wJ	12	26472908	0.0232422	0.11049298259200936	0.912018	longcovid2022W2v4	TRUE	reported	12	26472908	0.0193	-7.04145	2.114e-12	Evangelou2018dbp	TRUE	reported	fecmtp	2	TRUE	5e-08	TRUE	NA	NA	TRUE	Risk factor	Diastolic blood pressure	FALSE	757601	NA	NA	NA	Diagnosis	Long COVID: B case, B control	TRUE	1100445	6450	1093995	0.00586
rs12247028	A	G	A	G	-0.1396	0.0131883	0.6322	0.552637	FALSE	FALSE	FALSE	T8f0wJ	10	75410052	0.020772	0.6349075678798383	0.525487	longcovid2022W2v4	TRUE	reported	10	75410052	0.0188	-7.425531914893617	1.184e-13	Evangelou2018dbp	TRUE	reported	fecmtp	2	TRUE	5e-08	TRUE	NA	NA	TRUE	Risk factor	Diastolic blood pressure	FALSE	757601	NA	NA	NA	Diagnosis	Long COVID: B case, B control	TRUE	1100445	6450	1093995	0.00586
rs12258967	G	C	G	C	-0.354	7.32591e-5	0.2958	0.26604	FALSE	TRUE	FALSE	T8f0wJ	10	18727959	0.0218793	0.00334832924270886	0.997328	longcovid2022W2v4	TRUE	reported	10	18727959	0.0193	-18.342	3.271999999999999e-75	Evangelou2018dbp	TRUE	reported	fecmtp	2	TRUE	5e-08	TRUE	NA	NA	TRUE	Risk factor	Diastolic blood pressure	FALSE	757601	NA	NA	NA	Diagnosis	Long COVID: B case, B control	TRUE	1100445	6450	1093995	0.00586
rs12321	C	G	C	G	-0.1492	0.0138525	0.4333	0.422778	FALSE	TRUE	TRUE	T8f0wJ	22	29453193	0.0207488	0.6676289713140037	0.504369	longcovid2022W2v4	TRUE	reported	22	29453193	0.0175	-8.525714285714285	1.4380000000000002e-17	Evangelou2018dbp	TRUE	reported	fecmtp	2	FALSE	5e-08	TRUE	NA	NA	NA	Risk factor	Diastolic blood pressure	FALSE	757601	NA	NA	NA	Diagnosis	Long COVID: B case, B control	TRUE	1100445	6450	1093995	0.00586
rs12337056	T	C	T	C	0.1364	0.00840495	0.1761	0.165441	FALSE	FALSE	FALSE	T8f0wJ	9	628670	0.027086	0.31030606217233997	0.756328	longcovid2022W2v4	TRUE	reported	9	628670	0.0228	5.982456140350877	2.175e-9	Evangelou2018dbp	TRUE	reported	fecmtp	2	TRUE	5e-08	TRUE	NA	NA	TRUE	Risk factor	Diastolic blood pressure	FALSE	757601	NA	NA	NA	Diagnosis	Long COVID: B case, B control	TRUE	1100445	6450	1093995	0.00586
rs12405515	T	G	T	G	-0.1698	0.0223893	0.5702	0.566696	FALSE	FALSE	FALSE	T8f0wJ	1	172357441	0.0201959	1.108606202248971	0.267601	longcovid2022W2v4	TRUE	reported	1	172357441	0.0174	-9.758620689655173	1.9159999999999997e-22	Evangelou2018dbp	TRUE	reported	fecmtp	2	TRUE	5e-08	TRUE	NA	NA	TRUE	Risk factor	Diastolic blood pressure	FALSE	757601	NA	NA	NA	Diagnosis	Long COVID: B case, B control	TRUE	1100445	6450	1093995	0.00586
rs12414028	A	T	A	T	-0.5141	-0.0331154	0.0881	0.085866	FALSE	TRUE	FALSE	T8f0wJ	10	104957629	0.0338707	-0.9777004903943528	0.328223	longcovid2022W2v4	TRUE	reported	10	104957629	0.0313	-16.424920127795527	1.603e-60	Evangelou2018dbp	TRUE	reported	fecmtp	2	TRUE	5e-08	TRUE	NA	NA	TRUE	Risk factor	Diastolic blood pressure	FALSE	757601	NA	NA	NA	Diagnosis	Long COVID: B case, B control	TRUE	1100445	6450	1093995	0.00586
rs1243876	T	C	T	C	-0.1063	0.0110694	0.7012	0.69475	FALSE	FALSE	FALSE	T8f0wJ	9	35693104	0.0215523	0.5136064364360184	0.607528	longcovid2022W2v4	TRUE	reported	9	35693104	0.019	-5.594736842105264	2.142e-8	Evangelou2018dbp	TRUE	reported	fecmtp	2	TRUE	5e-08	TRUE	NA	NA	TRUE	Risk factor	Diastolic blood pressure	FALSE	757601	NA	NA	NA	Diagnosis	Long COVID: B case, B control	TRUE	1100445	6450	1093995	0.00586
rs12444212	C	T	C	T	-0.1291	-0.00993793	0.1826	0.181249	FALSE	FALSE	FALSE	T8f0wJ	16	71437689	0.0267107	-0.3720580142040455	0.709849	longcovid2022W2v4	TRUE	reported	16	71437689	0.0226	-5.71239	1.062e-8	Evangelou2018dbp	TRUE	reported	fecmtp	2	TRUE	5e-08	TRUE	NA	NA	TRUE	Risk factor	Diastolic blood pressure	FALSE	757601	NA	NA	NA	Diagnosis	Long COVID: B case, B control	TRUE	1100445	6450	1093995	0.00586
rs12446456	T	C	T	C	-0.181	-0.056724	0.4273	0.417708	FALSE	FALSE	FALSE	T8f0wJ	16	4922201	0.0199536	-2.8427952850613423	0.00447199	longcovid2022W2v4	TRUE	reported	16	4922201	0.0175	-10.342857142857143	3.9850000000000007e-25	Evangelou2018dbp	TRUE	reported	fecmtp	2	TRUE	5e-08	TRUE	NA	NA	TRUE	Risk factor	Diastolic blood pressure	FALSE	757601	NA	NA	NA	Diagnosis	Long COVID: B case, B control	TRUE	1100445	6450	1093995	0.00586
rs12503341	A	G	A	G	-0.2993	-0.0356369	0.0394	0.0281409	FALSE	FALSE	FALSE	T8f0wJ	4	106925311	0.0486561	-0.7324240948205877	0.46391	longcovid2022W2v4	TRUE	reported	4	106925311	0.0462	-6.478354978354979	9.43e-11	Evangelou2018dbp	TRUE	reported	fecmtp	2	TRUE	5e-08	TRUE	NA	NA	TRUE	Risk factor	Diastolic blood pressure	FALSE	757601	NA	NA	NA	Diagnosis	Long COVID: B case, B control	TRUE	1100445	6450	1093995	0.00586
rs12509595	C	T	C	T	0.4972	-0.00698649	0.2924	0.308126	FALSE	FALSE	FALSE	T8f0wJ	4	81182554	0.0214456	-0.32577731562651546	0.744593	longcovid2022W2v4	TRUE	reported	4	81182554	0.0192	25.8958	1.5799999999999992e-148	Evangelou2018dbp	TRUE	reported	fecmtp	2	TRUE	5e-08	TRUE	NA	NA	TRUE	Risk factor	Diastolic blood pressure	FALSE	757601	NA	NA	NA	Diagnosis	Long COVID: B case, B control	TRUE	1100445	6450	1093995	0.00586
rs12515541	T	G	T	G	0.1156	-0.0260248	0.6072	0.620319	FALSE	FALSE	FALSE	T8f0wJ	5	57095011	0.0203779	-1.2771090249731327	0.2015649999999999	longcovid2022W2v4	TRUE	reported	5	57095011	0.0177	6.531073446327683	6.229e-11	Evangelou2018dbp	TRUE	reported	fecmtp	2	TRUE	5e-08	TRUE	NA	NA	TRUE	Risk factor	Diastolic blood pressure	FALSE	757601	NA	NA	NA	Diagnosis	Long COVID: B case, B control	TRUE	1100445	6450	1093995	0.00586
rs12574332	T	C	T	C	0.2072	0.0144735	0.1227	0.134281	FALSE	FALSE	FALSE	T8f0wJ	11	122521123	0.0294548	0.4913800127653218	0.623158	longcovid2022W2v4	TRUE	reported	11	122521123	0.0266	7.7894736842105265	6.1409999999999994e-15	Evangelou2018dbp	TRUE	reported	fecmtp	2	TRUE	5e-08	TRUE	NA	NA	TRUE	Risk factor	Diastolic blood pressure	FALSE	757601	NA	NA	NA	Diagnosis	Long COVID: B case, B control	TRUE	1100445	6450	1093995	0.00586
rs12596630	T	C	T	C	0.2606	-0.0191985	0.0905	0.075854	FALSE	FALSE	FALSE	T8f0wJ	16	2065666	0.0358094	-0.5361301781096584	0.591868	longcovid2022W2v4	TRUE	reported	16	2065666	0.0314	8.299363057324841	1.03e-16	Evangelou2018dbp	TRUE	reported	fecmtp	2	TRUE	5e-08	TRUE	NA	NA	TRUE	Risk factor	Diastolic blood pressure	FALSE	757601	NA	NA	NA	Diagnosis	Long COVID: B case, B control	TRUE	1100445	6450	1093995	0.00586
rs12601936	G	A	G	A	0.1429	0.0162974	0.6107	0.612588	FALSE	FALSE	FALSE	T8f0wJ	17	7172609	0.0204739	0.7960085767733553	0.426028	longcovid2022W2v4	TRUE	reported	17	7172609	0.0178	8.02809	1.067e-15	Evangelou2018dbp	TRUE	reported	fecmtp	2	TRUE	5e-08	TRUE	NA	NA	TRUE	Risk factor	Diastolic blood pressure	FALSE	757601	NA	NA	NA	Diagnosis	Long COVID: B case, B control	TRUE	1100445	6450	1093995	0.00586
rs12627514	G	C	G	C	0.2164	0.00119135	0.2897	0.298864	FALSE	TRUE	FALSE	T8f0wJ	21	44759440	0.0224675	0.05302548125069545	0.957712	longcovid2022W2v4	TRUE	reported	21	44759440	0.0196	11.0408	1.986e-28	Evangelou2018dbp	TRUE	reported	fecmtp	2	TRUE	5e-08	TRUE	NA	NA	TRUE	Risk factor	Diastolic blood pressure	FALSE	757601	NA	NA	NA	Diagnosis	Long COVID: B case, B control	TRUE	1100445	6450	1093995	0.00586
rs1263671	C	T	C	T	0.1394	-6.84959e-4	0.1632	0.161529	FALSE	FALSE	FALSE	T8f0wJ	2	207996447	0.0271186	-0.02525790416909427	0.979849	longcovid2022W2v4	TRUE	reported	2	207996447	0.0238	5.85714	4.691e-9	Evangelou2018dbp	TRUE	reported	fecmtp	2	TRUE	5e-08	TRUE	NA	NA	TRUE	Risk factor	Diastolic blood pressure	FALSE	757601	NA	NA	NA	Diagnosis	Long COVID: B case, B control	TRUE	1100445	6450	1093995	0.00586
rs1265157	G	C	G	C	-0.1444	0.00641956	0.3521	0.349907	FALSE	TRUE	FALSE	T8f0wJ	6	31142265	0.0226699	0.2831754882024182	0.777042	longcovid2022W2v4	TRUE	reported	6	31142265	0.0187	-7.72193	1.176e-14	Evangelou2018dbp	TRUE	reported	fecmtp	2	TRUE	5e-08	TRUE	NA	NA	TRUE	Risk factor	Diastolic blood pressure	FALSE	757601	NA	NA	NA	Diagnosis	Long COVID: B case, B control	TRUE	1100445	6450	1093995	0.00586
rs1265842	C	T	C	T	-0.1113	-0.0165289	0.5166	0.483597	FALSE	FALSE	FALSE	T8f0wJ	10	28924901	0.0200699	-0.8235666346120308	0.4101850000000001	longcovid2022W2v4	TRUE	reported	10	28924901	0.0174	-6.39655	1.703e-10	Evangelou2018dbp	TRUE	reported	fecmtp	2	TRUE	5e-08	TRUE	NA	NA	TRUE	Risk factor	Diastolic blood pressure	FALSE	757601	NA	NA	NA	Diagnosis	Long COVID: B case, B control	TRUE	1100445	6450	1093995	0.00586
rs12693302	A	G	A	G	-0.2378	-8.80384e-4	0.6518	0.65269	FALSE	FALSE	FALSE	T8f0wJ	2	183211443	0.0209867	-0.04194961570899665	0.966539	longcovid2022W2v4	TRUE	reported	2	183211443	0.0181	-13.138121546961326	2.155e-39	Evangelou2018dbp	TRUE	reported	fecmtp	2	TRUE	5e-08	TRUE	NA	NA	TRUE	Risk factor	Diastolic blood pressure	FALSE	757601	NA	NA	NA	Diagnosis	Long COVID: B case, B control	TRUE	1100445	6450	1093995	0.00586
rs12728150	G	A	G	A	0.2045	-0.00748919	0.081	0.0814469	FALSE	FALSE	FALSE	T8f0wJ	1	27268737	0.0369223	-0.20283649718462823	0.839263	longcovid2022W2v4	TRUE	reported	1	27268737	0.0318	6.43082	1.28e-10	Evangelou2018dbp	TRUE	reported	fecmtp	2	TRUE	5e-08	TRUE	NA	NA	TRUE	Risk factor	Diastolic blood pressure	FALSE	757601	NA	NA	NA	Diagnosis	Long COVID: B case, B control	TRUE	1100445	6450	1093995	0.00586
rs1275988	T	C	T	C	-0.2945	-0.0117932	0.6111	0.58466	FALSE	FALSE	FALSE	T8f0wJ	2	26914364	0.0208227	-0.5663626715075375	0.571149	longcovid2022W2v4	TRUE	reported	2	26914364	0.0177	-16.638418079096045	1.9179999999999999e-62	Evangelou2018dbp	TRUE	reported	fecmtp	2	TRUE	5e-08	TRUE	NA	NA	TRUE	Risk factor	Diastolic blood pressure	FALSE	757601	NA	NA	NA	Diagnosis	Long COVID: B case, B control	TRUE	1100445	6450	1093995	0.00586
rs12790943	T	C	T	C	-0.1002	0.0197531	0.4213	0.398689	FALSE	FALSE	FALSE	T8f0wJ	11	120058623	0.0204477	0.966030409288086	0.334029	longcovid2022W2v4	TRUE	reported	11	120058623	0.0175	-5.725714285714285	1.135e-8	Evangelou2018dbp	TRUE	reported	fecmtp	2	TRUE	5e-08	TRUE	NA	NA	TRUE	Risk factor	Diastolic blood pressure	FALSE	757601	NA	NA	NA	Diagnosis	Long COVID: B case, B control	TRUE	1100445	6450	1093995	0.00586
rs12866098	A	G	A	G	0.1033	-0.0140401	0.3423	0.328017	FALSE	FALSE	FALSE	T8f0wJ	13	73119617	0.0240998	-0.5825815981875367	0.560176	longcovid2022W2v4	TRUE	reported	13	73119617	0.0186	5.553763440860216	2.727e-8	Evangelou2018dbp	TRUE	reported	fecmtp	2	TRUE	5e-08	TRUE	NA	NA	TRUE	Risk factor	Diastolic blood pressure	FALSE	757601	NA	NA	NA	Diagnosis	Long COVID: B case, B control	TRUE	1100445	6450	1093995	0.00586
rs12906962	C	T	C	T	0.2378	-0.00338393	0.3233	0.348944	FALSE	FALSE	FALSE	T8f0wJ	15	95312071	0.0211339	-0.16011857726212386	0.872787	longcovid2022W2v4	TRUE	reported	15	95312071	0.0188	12.6489	8.724999999999999e-37	Evangelou2018dbp	TRUE	reported	fecmtp	2	TRUE	5e-08	TRUE	NA	NA	TRUE	Risk factor	Diastolic blood pressure	FALSE	757601	NA	NA	NA	Diagnosis	Long COVID: B case, B control	TRUE	1100445	6450	1093995	0.00586
rs12919839	T	C	T	C	-0.1098	0.0118337	0.2841	0.304278	FALSE	FALSE	FALSE	T8f0wJ	16	56859216	0.0217092	0.5451006946363753	0.585686	longcovid2022W2v4	TRUE	reported	16	56859216	0.0192	-5.71875	1.044e-8	Evangelou2018dbp	TRUE	reported	fecmtp	2	TRUE	5e-08	TRUE	NA	NA	TRUE	Risk factor	Diastolic blood pressure	FALSE	757601	NA	NA	NA	Diagnosis	Long COVID: B case, B control	TRUE	1100445	6450	1093995	0.00586
rs12929303	A	G	A	G	0.1572	0.00871961	0.5325	0.544548	FALSE	FALSE	FALSE	T8f0wJ	16	81602264	0.0199084	0.43798647806955854	0.661397	longcovid2022W2v4	TRUE	reported	16	81602264	0.0174	9.03448275862069	1.575e-19	Evangelou2018dbp	TRUE	reported	fecmtp	2	TRUE	5e-08	TRUE	NA	NA	TRUE	Risk factor	Diastolic blood pressure	FALSE	757601	NA	NA	NA	Diagnosis	Long COVID: B case, B control	TRUE	1100445	6450	1093995	0.00586
rs12938803	C	A	C	A	0.1598	-0.0191157	0.8111	0.803439	FALSE	FALSE	FALSE	T8f0wJ	17	19204432	0.0328364	-0.5821496875418742	0.560466	longcovid2022W2v4	TRUE	reported	17	19204432	0.0224	7.13393	8.757e-13	Evangelou2018dbp	TRUE	reported	fecmtp	2	TRUE	5e-08	TRUE	NA	NA	TRUE	Risk factor	Diastolic blood pressure	FALSE	757601	NA	NA	NA	Diagnosis	Long COVID: B case, B control	TRUE	1100445	6450	1093995	0.00586
rs12990959	C	T	C	T	0.1271	0.0121982	0.3125	0.32845800000000003	FALSE	FALSE	FALSE	T8f0wJ	2	148572160	0.0212128	0.5750395987328405	0.565264	longcovid2022W2v4	TRUE	reported	2	148572160	0.0187	6.79679	1.1070000000000002e-11	Evangelou2018dbp	TRUE	reported	fecmtp	2	TRUE	5e-08	TRUE	NA	NA	TRUE	Risk factor	Diastolic blood pressure	FALSE	757601	NA	NA	NA	Diagnosis	Long COVID: B case, B control	TRUE	1100445	6450	1093995	0.00586
rs13001283	A	G	A	G	0.1522	-0.011287	0.1596	0.151373	FALSE	FALSE	FALSE	T8f0wJ	2	127183454	0.0287016	-0.393253337793015	0.694133	longcovid2022W2v4	TRUE	reported	2	127183454	0.0239	6.368200836820083	1.917e-10	Evangelou2018dbp	TRUE	reported	fecmtp	2	TRUE	5e-08	TRUE	NA	NA	TRUE	Risk factor	Diastolic blood pressure	FALSE	757601	NA	NA	NA	Diagnosis	Long COVID: B case, B control	TRUE	1100445	6450	1093995	0.00586
rs13004222	G	C	G	C	-0.2944	0.00305311	0.051	0.0488246	FALSE	TRUE	FALSE	T8f0wJ	2	219560492	0.0472742	0.06458300722169809	0.948506	longcovid2022W2v4	TRUE	reported	2	219560492	0.0393	-7.49109	7.113e-14	Evangelou2018dbp	TRUE	reported	fecmtp	2	TRUE	5e-08	TRUE	NA	NA	TRUE	Risk factor	Diastolic blood pressure	FALSE	757601	NA	NA	NA	Diagnosis	Long COVID: B case, B control	TRUE	1100445	6450	1093995	0.00586
rs13042148	T	C	T	C	-0.1674	-0.00609629	0.1537	0.150822	FALSE	FALSE	FALSE	T8f0wJ	20	32298286	0.032317	-0.1886403440913451	0.850375	longcovid2022W2v4	TRUE	reported	20	32298286	0.0244	-6.860655737704917	7.240000000000001e-12	Evangelou2018dbp	TRUE	reported	fecmtp	2	TRUE	5e-08	TRUE	NA	NA	TRUE	Risk factor	Diastolic blood pressure	FALSE	757601	NA	NA	NA	Diagnosis	Long COVID: B case, B control	TRUE	1100445	6450	1093995	0.00586
rs13107325	T	C	T	C	-0.6747	0.00239811	0.0742	0.0478579	FALSE	FALSE	FALSE	T8f0wJ	4	103188709	0.0424345	0.0565132144834981	0.954933	longcovid2022W2v4	TRUE	reported	4	103188709	0.0339	-19.902654867256636	3.720999999999998e-88	Evangelou2018dbp	TRUE	reported	fecmtp	2	TRUE	5e-08	TRUE	NA	NA	TRUE	Risk factor	Diastolic blood pressure	FALSE	757601	NA	NA	NA	Diagnosis	Long COVID: B case, B control	TRUE	1100445	6450	1093995	0.00586
rs13118687	A	G	A	G	-0.1496	0.0178312	0.4702	0.479364	FALSE	FALSE	FALSE	T8f0wJ	4	111406496	0.0200946	0.8873627740786081	0.374883	longcovid2022W2v4	TRUE	reported	4	111406496	0.0175	-8.548571428571428	1.366e-17	Evangelou2018dbp	TRUE	reported	fecmtp	2	TRUE	5e-08	TRUE	NA	NA	TRUE	Risk factor	Diastolic blood pressure	FALSE	757601	NA	NA	NA	Diagnosis	Long COVID: B case, B control	TRUE	1100445	6450	1093995	0.00586
rs13124515	C	T	C	T	0.1052	0.0388295	0.6869	0.700297	FALSE	FALSE	FALSE	T8f0wJ	4	145403713	0.0216044	1.797295921201237	0.0722888999999999	longcovid2022W2v4	TRUE	reported	4	145403713	0.0187	5.62567	1.984e-8	Evangelou2018dbp	TRUE	reported	fecmtp	2	TRUE	5e-08	TRUE	NA	NA	TRUE	Risk factor	Diastolic blood pressure	FALSE	757601	NA	NA	NA	Diagnosis	Long COVID: B case, B control	TRUE	1100445	6450	1093995	0.00586
rs13139571	A	C	A	C	-0.2408	0.0022369	0.2366	0.233721	FALSE	FALSE	FALSE	T8f0wJ	4	156645513	0.0228882	0.09773158221266852	0.922145	longcovid2022W2v4	TRUE	reported	4	156645513	0.0203	-11.862068965517242	2.2919999999999998e-32	Evangelou2018dbp	TRUE	reported	fecmtp	2	TRUE	5e-08	TRUE	NA	NA	TRUE	Risk factor	Diastolic blood pressure	FALSE	757601	NA	NA	NA	Diagnosis	Long COVID: B case, B control	TRUE	1100445	6450	1093995	0.00586
rs13152154	T	C	T	C	-0.1186	0.00830105	0.7293	0.722047	FALSE	FALSE	FALSE	T8f0wJ	4	77417756	0.0226092	0.36715363657272265	0.713505	longcovid2022W2v4	TRUE	reported	4	77417756	0.0195	-6.082051282051282	1.226e-9	Evangelou2018dbp	TRUE	reported	fecmtp	2	TRUE	5e-08	TRUE	NA	NA	TRUE	Risk factor	Diastolic blood pressure	FALSE	757601	NA	NA	NA	Diagnosis	Long COVID: B case, B control	TRUE	1100445	6450	1093995	0.00586
rs13215166	G	A	G	A	0.3094	-0.0230722	0.4415	0.457544	FALSE	FALSE	FALSE	T8f0wJ	6	127164360	0.019958300000000002	-1.1560203023303588	0.247672	longcovid2022W2v4	TRUE	reported	6	127164360	0.0174	17.7816	1.7909999999999996e-70	Evangelou2018dbp	TRUE	reported	fecmtp	2	TRUE	5e-08	TRUE	NA	NA	TRUE	Risk factor	Diastolic blood pressure	FALSE	757601	NA	NA	NA	Diagnosis	Long COVID: B case, B control	TRUE	1100445	6450	1093995	0.00586
rs1322639	A	G	A	G	-0.1584	-0.0635262	0.7766	0.759301	FALSE	FALSE	FALSE	T8f0wJ	6	169587103	0.0231662	-2.7421933679239583	0.0061031299999999	longcovid2022W2v4	TRUE	reported	6	169587103	0.0209	-7.578947368421054	3.873e-14	Evangelou2018dbp	TRUE	reported	fecmtp	2	TRUE	5e-08	TRUE	NA	NA	TRUE	Risk factor	Diastolic blood pressure	FALSE	757601	NA	NA	NA	Diagnosis	Long COVID: B case, B control	TRUE	1100445	6450	1093995	0.00586
rs13237249	T	C	T	C	0.1366	-0.00321772	0.398	0.406576	FALSE	FALSE	FALSE	T8f0wJ	7	131151783	0.0203701	-0.15796289659844576	0.874486	longcovid2022W2v4	TRUE	reported	7	131151783	0.0177	7.7175141242937855	1.025e-14	Evangelou2018dbp	TRUE	reported	fecmtp	2	TRUE	5e-08	TRUE	NA	NA	TRUE	Risk factor	Diastolic blood pressure	FALSE	757601	NA	NA	NA	Diagnosis	Long COVID: B case, B control	TRUE	1100445	6450	1093995	0.00586
rs13240040	G	A	G	A	-0.1186	-0.00906025	0.3164	0.312166	FALSE	FALSE	FALSE	T8f0wJ	7	14375977	0.0231051	-0.3921320401123562	0.69496	longcovid2022W2v4	TRUE	reported	7	14375977	0.019	-6.24211	3.977e-10	Evangelou2018dbp	TRUE	reported	fecmtp	2	TRUE	5e-08	TRUE	NA	NA	TRUE	Risk factor	Diastolic blood pressure	FALSE	757601	NA	NA	NA	Diagnosis	Long COVID: B case, B control	TRUE	1100445	6450	1093995	0.00586
rs1327235	G	A	G	A	0.3018	-0.021557	0.4714	0.454634	FALSE	FALSE	FALSE	T8f0wJ	20	10969030	0.0199275	-1.0817714214025844	0.279354	longcovid2022W2v4	TRUE	reported	20	10969030	0.0173	17.4451	4.763999999999998e-68	Evangelou2018dbp	TRUE	reported	fecmtp	2	TRUE	5e-08	TRUE	NA	NA	TRUE	Risk factor	Diastolic blood pressure	FALSE	757601	NA	NA	NA	Diagnosis	Long COVID: B case, B control	TRUE	1100445	6450	1093995	0.00586
rs1332812	A	T	A	T	-0.1145	-0.0444811	0.6469	0.661208	FALSE	TRUE	FALSE	T8f0wJ	9	9350986	0.0207907	-2.1394710134819896	0.0323977999999999	longcovid2022W2v4	TRUE	reported	9	9350986	0.0181	-6.3259668508287294	2.708e-10	Evangelou2018dbp	TRUE	reported	fecmtp	2	TRUE	5e-08	TRUE	NA	NA	TRUE	Risk factor	Diastolic blood pressure	FALSE	757601	NA	NA	NA	Diagnosis	Long COVID: B case, B control	TRUE	1100445	6450	1093995	0.00586
rs13355146	T	C	T	C	0.1224	-0.0163804	0.3832	0.371167	FALSE	FALSE	FALSE	T8f0wJ	5	92023661	0.0204956	-0.7992154413630242	0.424166	longcovid2022W2v4	TRUE	reported	5	92023661	0.0178	6.876404494382022	6.392e-12	Evangelou2018dbp	TRUE	reported	fecmtp	2	TRUE	5e-08	TRUE	NA	NA	TRUE	Risk factor	Diastolic blood pressure	FALSE	757601	NA	NA	NA	Diagnosis	Long COVID: B case, B control	TRUE	1100445	6450	1093995	0.00586
rs13358657	G	A	G	A	0.224	0.0304154	0.1332	0.126695	FALSE	FALSE	FALSE	T8f0wJ	5	157938070	0.0296609	1.025437528867971	0.305156	longcovid2022W2v4	TRUE	reported	5	157938070	0.0255	8.78431	1.6959999999999999e-18	Evangelou2018dbp	TRUE	reported	fecmtp	2	TRUE	5e-08	TRUE	NA	NA	TRUE	Risk factor	Diastolic blood pressure	FALSE	757601	NA	NA	NA	Diagnosis	Long COVID: B case, B control	TRUE	1100445	6450	1093995	0.00586
rs134041	C	T	C	T	-0.1223	0.057855	0.564	0.563584	FALSE	FALSE	FALSE	T8f0wJ	22	28056338	0.0208436	2.77567	0.00550879	longcovid2022W2v4	TRUE	reported	22	28056338	0.0175	-6.98857	3.051e-12	Evangelou2018dbp	TRUE	reported	fecmtp	2	TRUE	5e-08	TRUE	NA	NA	TRUE	Risk factor	Diastolic blood pressure	FALSE	757601	NA	NA	NA	Diagnosis	Long COVID: B case, B control	TRUE	1100445	6450	1093995	0.00586
rs1373780	C	G	C	G	0.1246	0.0121504	0.1845	0.197884	FALSE	TRUE	FALSE	T8f0wJ	2	19501029	0.0257557	0.47175576668465624	0.6371	longcovid2022W2v4	TRUE	reported	2	19501029	0.0224	5.5625	2.582e-8	Evangelou2018dbp	TRUE	reported	fecmtp	2	TRUE	5e-08	TRUE	NA	NA	TRUE	Risk factor	Diastolic blood pressure	FALSE	757601	NA	NA	NA	Diagnosis	Long COVID: B case, B control	TRUE	1100445	6450	1093995	0.00586
rs138420351	T	C	T	C	0.5568	-0.120769	0.016	0.0237214	FALSE	FALSE	FALSE	T8f0wJ	17	7700063	0.130963	-0.922161221108252	0.356443	longcovid2022W2v4	TRUE	reported	17	7700063	0.0854	6.519906323185011	7.111e-11	Evangelou2018dbp	TRUE	reported	fecmtp	2	TRUE	5e-08	TRUE	NA	NA	TRUE	Risk factor	Diastolic blood pressure	FALSE	757601	NA	NA	NA	Diagnosis	Long COVID: B case, B control	TRUE	1100445	6450	1093995	0.00586
rs142076278	G	A	G	A	0.5069	0.0452987	0.0139	0.015191	FALSE	FALSE	FALSE	T8f0wJ	16	51828329	0.0838967	0.5399342286406974	0.589243	longcovid2022W2v4	TRUE	reported	16	51828329	0.0858	5.90793	3.4399999999999993e-9	Evangelou2018dbp	TRUE	reported	fecmtp	2	TRUE	5e-08	TRUE	NA	NA	TRUE	Risk factor	Diastolic blood pressure	FALSE	757601	NA	NA	NA	Diagnosis	Long COVID: B case, B control	TRUE	1100445	6450	1093995	0.00586
rs142449193	T	C	T	C	-0.2573	0.00532255	0.046	0.0343126	FALSE	FALSE	FALSE	T8f0wJ	8	102750597	0.0547404	0.09723257411345183	0.922542	longcovid2022W2v4	TRUE	reported	8	102750597	0.0426	-6.039906103286384	1.506e-9	Evangelou2018dbp	TRUE	reported	fecmtp	2	TRUE	5e-08	TRUE	NA	NA	TRUE	Risk factor	Diastolic blood pressure	FALSE	757601	NA	NA	NA	Diagnosis	Long COVID: B case, B control	TRUE	1100445	6450	1093995	0.00586
rs1425486	T	C	T	C	-0.1331	0.00558948	0.3207	0.291529	FALSE	FALSE	FALSE	T8f0wJ	4	157683685	0.0211792	0.26391365112941	0.791846	longcovid2022W2v4	TRUE	reported	4	157683685	0.0187	-7.117647058823529	1.107e-12	Evangelou2018dbp	TRUE	reported	fecmtp	2	TRUE	5e-08	TRUE	NA	NA	TRUE	Risk factor	Diastolic blood pressure	FALSE	757601	NA	NA	NA	Diagnosis	Long COVID: B case, B control	TRUE	1100445	6450	1093995	0.00586
rs1436138	G	A	G	A	-0.1991	-0.0165163	0.3633	0.360064	FALSE	FALSE	FALSE	T8f0wJ	17	75316880	0.0205503	-0.8037011625134427	0.4215699999999999	longcovid2022W2v4	TRUE	reported	17	75316880	0.0182	-10.9396	7.327e-28	Evangelou2018dbp	TRUE	reported	fecmtp	2	TRUE	5e-08	TRUE	NA	NA	TRUE	Risk factor	Diastolic blood pressure	FALSE	757601	NA	NA	NA	Diagnosis	Long COVID: B case, B control	TRUE	1100445	6450	1093995	0.00586
rs1449596	G	C	G	C	0.1085	-0.0513381	0.6455	0.635776	FALSE	TRUE	FALSE	T8f0wJ	7	96395096	0.0204504	-2.5103714352775492	0.0120605	longcovid2022W2v4	TRUE	reported	7	96395096	0.0181	5.99448	1.9179999999999998e-9	Evangelou2018dbp	TRUE	reported	fecmtp	2	TRUE	5e-08	TRUE	NA	NA	TRUE	Risk factor	Diastolic blood pressure	FALSE	757601	NA	NA	NA	Diagnosis	Long COVID: B case, B control	TRUE	1100445	6450	1093995	0.00586
rs147081004	C	A	C	A	-0.1411	-0.0292565	0.1444	0.151725	FALSE	FALSE	FALSE	T8f0wJ	11	1919980	0.0275253	-1.0628948639978493	0.28783	longcovid2022W2v4	TRUE	reported	11	1919980	0.0257	-5.49027	4.0869999999999995e-8	Evangelou2018dbp	TRUE	reported	fecmtp	2	TRUE	5e-08	TRUE	NA	NA	TRUE	Risk factor	Diastolic blood pressure	FALSE	757601	NA	NA	NA	Diagnosis	Long COVID: B case, B control	TRUE	1100445	6450	1093995	0.00586
rs147501096	C	G	C	G	-0.1955	0.0337003	0.072	0.0813403	FALSE	TRUE	FALSE	T8f0wJ	3	186180253	0.0401301	0.8397761281432142	0.401034	longcovid2022W2v4	TRUE	reported	3	186180253	0.0341	-5.733137829912024	9.936e-9	Evangelou2018dbp	TRUE	reported	fecmtp	2	TRUE	5e-08	TRUE	NA	NA	TRUE	Risk factor	Diastolic blood pressure	FALSE	757601	NA	NA	NA	Diagnosis	Long COVID: B case, B control	TRUE	1100445	6450	1093995	0.00586
rs148401029	A	C	A	C	-0.3122	0.0303518	0.0352	0.0312872	FALSE	FALSE	FALSE	T8f0wJ	8	81386066	0.0557824	0.5441106872418541	0.586366	longcovid2022W2v4	TRUE	reported	8	81386066	0.0486	-6.423868312757201	1.321e-10	Evangelou2018dbp	TRUE	reported	fecmtp	2	TRUE	5e-08	TRUE	NA	NA	TRUE	Risk factor	Diastolic blood pressure	FALSE	757601	NA	NA	NA	Diagnosis	Long COVID: B case, B control	TRUE	1100445	6450	1093995	0.00586
rs1502358	A	G	A	G	-0.1127	-0.0079704	0.6813	0.662857	FALSE	FALSE	FALSE	T8f0wJ	1	217324932	0.0215475	-0.3698990602158023	0.711458	longcovid2022W2v4	TRUE	reported	1	217324932	0.0185	-6.091891891891892	1.13e-9	Evangelou2018dbp	TRUE	reported	fecmtp	2	TRUE	5e-08	TRUE	NA	NA	TRUE	Risk factor	Diastolic blood pressure	FALSE	757601	NA	NA	NA	Diagnosis	Long COVID: B case, B control	TRUE	1100445	6450	1093995	0.00586
rs150816167	C	T	C	T	0.2873	0.018951	0.0451	0.050408	FALSE	FALSE	FALSE	T8f0wJ	1	179571862	0.0476555	0.39766658622824225	0.690876	longcovid2022W2v4	TRUE	reported	1	179571862	0.0446	6.4417	1.17e-10	Evangelou2018dbp	TRUE	reported	fecmtp	2	TRUE	5e-08	TRUE	NA	NA	TRUE	Risk factor	Diastolic blood pressure	FALSE	757601	NA	NA	NA	Diagnosis	Long COVID: B case, B control	TRUE	1100445	6450	1093995	0.00586
rs1518460	G	A	G	A	-0.1342	-0.0230735	0.2918	0.289663	FALSE	FALSE	FALSE	T8f0wJ	2	181933689	0.0226579	-1.0183423883060654	0.308515	longcovid2022W2v4	TRUE	reported	2	181933689	0.0189	-7.10053	1.2590000000000002e-12	Evangelou2018dbp	TRUE	reported	fecmtp	2	TRUE	5e-08	TRUE	NA	NA	TRUE	Risk factor	Diastolic blood pressure	FALSE	757601	NA	NA	NA	Diagnosis	Long COVID: B case, B control	TRUE	1100445	6450	1093995	0.00586
rs1528293	T	A	T	A	-0.2764	-0.0154091	0.5079	0.511045	FALSE	TRUE	TRUE	T8f0wJ	3	169154511	0.0198957	-0.7744939861377083	0.4386389999999999	longcovid2022W2v4	TRUE	reported	3	169154511	0.0173	-15.9769	1.4770000000000002e-57	Evangelou2018dbp	TRUE	reported	fecmtp	2	FALSE	5e-08	TRUE	NA	NA	NA	Risk factor	Diastolic blood pressure	FALSE	757601	NA	NA	NA	Diagnosis	Long COVID: B case, B control	TRUE	1100445	6450	1093995	0.00586
rs1582931	A	G	A	G	0.2161	-0.0232118	0.4748	0.493036	FALSE	FALSE	FALSE	T8f0wJ	5	122657199	0.0199343	-1.1644151036153767	0.244257	longcovid2022W2v4	TRUE	reported	5	122657199	0.0175	12.348571428571429	4.5049999999999986e-35	Evangelou2018dbp	TRUE	reported	fecmtp	2	TRUE	5e-08	TRUE	NA	NA	TRUE	Risk factor	Diastolic blood pressure	FALSE	757601	NA	NA	NA	Diagnosis	Long COVID: B case, B control	TRUE	1100445	6450	1093995	0.00586
rs1623474	T	C	T	C	0.2234	-0.0109259	0.33	0.322804	FALSE	FALSE	FALSE	T8f0wJ	10	18471794	0.0209911	-0.5205015458932596	0.6027140000000001	longcovid2022W2v4	TRUE	reported	10	18471794	0.0184	12.141304347826086	6.237999999999998e-34	Evangelou2018dbp	TRUE	reported	fecmtp	2	TRUE	5e-08	TRUE	NA	NA	TRUE	Risk factor	Diastolic blood pressure	FALSE	757601	NA	NA	NA	Diagnosis	Long COVID: B case, B control	TRUE	1100445	6450	1093995	0.00586
rs1669907	G	T	G	T	-0.1158	0.0420983	0.6968	0.694876	FALSE	FALSE	FALSE	T8f0wJ	12	42777933	0.0219291	1.9197459084048136	0.0548901	longcovid2022W2v4	TRUE	reported	12	42777933	0.0191	-6.06283	1.356e-9	Evangelou2018dbp	TRUE	reported	fecmtp	2	TRUE	5e-08	TRUE	NA	NA	TRUE	Risk factor	Diastolic blood pressure	FALSE	757601	NA	NA	NA	Diagnosis	Long COVID: B case, B control	TRUE	1100445	6450	1093995	0.00586
rs167479	T	G	T	G	-0.362	-0.0110005	0.4722	0.453492	FALSE	FALSE	FALSE	T8f0wJ	19	11526765	0.0233979	-0.470149	0.638247	longcovid2022W2v4	TRUE	reported	19	11526765	0.0188	-19.25531914893617	1.6739999999999995e-82	Evangelou2018dbp	TRUE	reported	fecmtp	2	TRUE	5e-08	TRUE	NA	NA	TRUE	Risk factor	Diastolic blood pressure	FALSE	757601	NA	NA	NA	Diagnosis	Long COVID: B case, B control	TRUE	1100445	6450	1093995	0.00586
rs1675383	A	C	A	C	0.1488	-0.0373332	0.4431	0.436934	FALSE	FALSE	FALSE	T8f0wJ	3	57945274	0.0202113	-1.8471449139837612	0.0647264	longcovid2022W2v4	TRUE	reported	3	57945274	0.0174	8.551724137931034	1.472e-17	Evangelou2018dbp	TRUE	reported	fecmtp	2	TRUE	5e-08	TRUE	NA	NA	TRUE	Risk factor	Diastolic blood pressure	FALSE	757601	NA	NA	NA	Diagnosis	Long COVID: B case, B control	TRUE	1100445	6450	1093995	0.00586
rs16853198	G	A	G	A	-0.3386	0.00756088	0.0762	0.0737726	FALSE	FALSE	FALSE	T8f0wJ	3	168840179	0.0345837	0.2186255374641811	0.826942	longcovid2022W2v4	TRUE	reported	3	168840179	0.0327	-10.3547	4.4369999999999985e-25	Evangelou2018dbp	TRUE	reported	fecmtp	2	TRUE	5e-08	TRUE	NA	NA	TRUE	Risk factor	Diastolic blood pressure	FALSE	757601	NA	NA	NA	Diagnosis	Long COVID: B case, B control	TRUE	1100445	6450	1093995	0.00586
rs1687295	C	T	C	T	-0.2061	0.0156086	0.7296	0.743582	FALSE	FALSE	FALSE	T8f0wJ	3	14889756	0.0227579	0.6858541429569512	0.492804	longcovid2022W2v4	TRUE	reported	3	14889756	0.0194	-10.6237	2.9920000000000005e-26	Evangelou2018dbp	TRUE	reported	fecmtp	2	TRUE	5e-08	TRUE	NA	NA	TRUE	Risk factor	Diastolic blood pressure	FALSE	757601	NA	NA	NA	Diagnosis	Long COVID: B case, B control	TRUE	1100445	6450	1093995	0.00586
rs16875357	G	T	G	T	0.1205	-0.0239282	0.2431	0.246467	FALSE	FALSE	FALSE	T8f0wJ	6	85652904	0.0237756	-1.0064183448577533	0.314213	longcovid2022W2v4	TRUE	reported	6	85652904	0.0203	5.93596	2.6950000000000003e-9	Evangelou2018dbp	TRUE	reported	fecmtp	2	TRUE	5e-08	TRUE	NA	NA	TRUE	Risk factor	Diastolic blood pressure	FALSE	757601	NA	NA	NA	Diagnosis	Long COVID: B case, B control	TRUE	1100445	6450	1093995	0.00586
rs16896276	A	T	A	T	-0.1309	0.00783613	0.2625	0.284495	FALSE	TRUE	FALSE	T8f0wJ	4	18015156	0.0228224	0.34335258342680874	0.731334	longcovid2022W2v4	TRUE	reported	4	18015156	0.0198	-6.61111111111111	3.815e-11	Evangelou2018dbp	TRUE	reported	fecmtp	2	TRUE	5e-08	TRUE	NA	NA	TRUE	Risk factor	Diastolic blood pressure	FALSE	757601	NA	NA	NA	Diagnosis	Long COVID: B case, B control	TRUE	1100445	6450	1093995	0.00586
rs17321041	T	C	T	C	0.2313	-0.0117182	0.0633	0.0643892	FALSE	FALSE	FALSE	T8f0wJ	8	26445194	0.0413513	-0.2833816591014067	0.776884	longcovid2022W2v4	TRUE	reported	8	26445194	0.0363	6.371900826446281	1.7809999999999996e-10	Evangelou2018dbp	TRUE	reported	fecmtp	2	TRUE	5e-08	TRUE	NA	NA	TRUE	Risk factor	Diastolic blood pressure	FALSE	757601	NA	NA	NA	Diagnosis	Long COVID: B case, B control	TRUE	1100445	6450	1093995	0.00586
rs17396055	A	G	A	G	-0.115	0.0222471	0.3324	0.312112	FALSE	FALSE	FALSE	T8f0wJ	1	94730954	0.0210795	1.0553903081192626	0.291247	longcovid2022W2v4	TRUE	reported	1	94730954	0.0184	-6.25	4.133999999999999e-10	Evangelou2018dbp	TRUE	reported	fecmtp	2	TRUE	5e-08	TRUE	NA	NA	TRUE	Risk factor	Diastolic blood pressure	FALSE	757601	NA	NA	NA	Diagnosis	Long COVID: B case, B control	TRUE	1100445	6450	1093995	0.00586
rs17432462	C	T	C	T	0.1036	-0.00194951	0.3766	0.369947	FALSE	FALSE	FALSE	T8f0wJ	7	18548613	0.0203994	-0.095567026481171	0.923864	longcovid2022W2v4	TRUE	reported	7	18548613	0.0179	5.78771	7.309e-9	Evangelou2018dbp	TRUE	reported	fecmtp	2	TRUE	5e-08	TRUE	NA	NA	TRUE	Risk factor	Diastolic blood pressure	FALSE	757601	NA	NA	NA	Diagnosis	Long COVID: B case, B control	TRUE	1100445	6450	1093995	0.00586
rs1745417	T	C	T	C	0.1708	0.00960848	0.5193	0.535536	FALSE	FALSE	FALSE	T8f0wJ	1	228204279	0.0198811	0.483297201865088	0.628885	longcovid2022W2v4	TRUE	reported	1	228204279	0.0173	9.872832369942197	4.6909999999999996e-23	Evangelou2018dbp	TRUE	reported	fecmtp	2	TRUE	5e-08	TRUE	NA	NA	TRUE	Risk factor	Diastolic blood pressure	FALSE	757601	NA	NA	NA	Diagnosis	Long COVID: B case, B control	TRUE	1100445	6450	1093995	0.00586
rs17454517	G	A	G	A	-0.1216	0.0225732	0.5064	0.536446	FALSE	FALSE	FALSE	T8f0wJ	7	50915776	0.0199303	1.1326071358685017	0.25738	longcovid2022W2v4	TRUE	reported	7	50915776	0.0174	-6.98851	2.652e-12	Evangelou2018dbp	TRUE	reported	fecmtp	2	TRUE	5e-08	TRUE	NA	NA	TRUE	Risk factor	Diastolic blood pressure	FALSE	757601	NA	NA	NA	Diagnosis	Long COVID: B case, B control	TRUE	1100445	6450	1093995	0.00586
rs17677603	G	A	G	A	0.2	0.00800934	0.3837	0.367618	FALSE	FALSE	FALSE	T8f0wJ	5	127857493	0.0207478	0.3860332179797376	0.699472	longcovid2022W2v4	TRUE	reported	5	127857493	0.0178	11.236	3.9e-29	Evangelou2018dbp	TRUE	reported	fecmtp	2	TRUE	5e-08	TRUE	NA	NA	TRUE	Risk factor	Diastolic blood pressure	FALSE	757601	NA	NA	NA	Diagnosis	Long COVID: B case, B control	TRUE	1100445	6450	1093995	0.00586
rs17832905	A	C	A	C	0.1923	-0.0216322	0.0717	0.0665146	FALSE	FALSE	FALSE	T8f0wJ	8	26038759	0.0418267	-0.5171863905113241	0.605027	longcovid2022W2v4	TRUE	reported	8	26038759	0.0346	5.557803468208093	2.8050000000000003e-8	Evangelou2018dbp	TRUE	reported	fecmtp	2	TRUE	5e-08	TRUE	NA	NA	TRUE	Risk factor	Diastolic blood pressure	FALSE	757601	NA	NA	NA	Diagnosis	Long COVID: B case, B control	TRUE	1100445	6450	1093995	0.00586
rs17880989	A	G	A	G	0.4014	-0.00621255	0.0259	0.0241559	FALSE	FALSE	FALSE	T8f0wJ	14	23313633	0.076403	-0.08131290656126068	0.935193	longcovid2022W2v4	TRUE	reported	14	23313633	0.0591	6.791878172588832	1.114e-11	Evangelou2018dbp	TRUE	reported	fecmtp	2	TRUE	5e-08	TRUE	NA	NA	TRUE	Risk factor	Diastolic blood pressure	FALSE	757601	NA	NA	NA	Diagnosis	Long COVID: B case, B control	TRUE	1100445	6450	1093995	0.00586
rs1790123	T	C	T	C	0.1991	-0.0202385	0.8032	0.810116	FALSE	FALSE	FALSE	T8f0wJ	12	123659542	0.0248737	-0.8136505626424698	0.4158449999999999	longcovid2022W2v4	TRUE	reported	12	123659542	0.0218	9.13302752293578	6.87e-20	Evangelou2018dbp	TRUE	reported	fecmtp	2	TRUE	5e-08	TRUE	NA	NA	TRUE	Risk factor	Diastolic blood pressure	FALSE	757601	NA	NA	NA	Diagnosis	Long COVID: B case, B control	TRUE	1100445	6450	1093995	0.00586
rs1819663	G	A	G	A	-0.1147	-0.00145594	0.4929	0.513606	FALSE	FALSE	FALSE	T8f0wJ	1	154025891	0.0201048	-0.07241753213163026	0.94227	longcovid2022W2v4	TRUE	reported	1	154025891	0.0174	-6.59195	4.624999999999999e-11	Evangelou2018dbp	TRUE	reported	fecmtp	2	TRUE	5e-08	TRUE	NA	NA	TRUE	Risk factor	Diastolic blood pressure	FALSE	757601	NA	NA	NA	Diagnosis	Long COVID: B case, B control	TRUE	1100445	6450	1093995	0.00586
rs1848510	A	G	A	G	0.1256	-0.00389473	0.3623	0.344987	FALSE	FALSE	FALSE	T8f0wJ	5	57754005	0.0205333	-0.18967871701090425	0.849561	longcovid2022W2v4	TRUE	reported	5	57754005	0.0181	6.939226519337016	4.102000000000001e-12	Evangelou2018dbp	TRUE	reported	fecmtp	2	TRUE	5e-08	TRUE	NA	NA	TRUE	Risk factor	Diastolic blood pressure	FALSE	757601	NA	NA	NA	Diagnosis	Long COVID: B case, B control	TRUE	1100445	6450	1093995	0.00586
rs1867624	T	C	T	C	0.1412	0.00730609	0.6147	0.597209	FALSE	FALSE	FALSE	T8f0wJ	17	62387091	0.0204087	0.3579889948894345	0.720351	longcovid2022W2v4	TRUE	reported	17	62387091	0.0178	7.932584269662921	2.0829999999999997e-15	Evangelou2018dbp	TRUE	reported	fecmtp	2	TRUE	5e-08	TRUE	NA	NA	TRUE	Risk factor	Diastolic blood pressure	FALSE	757601	NA	NA	NA	Diagnosis	Long COVID: B case, B control	TRUE	1100445	6450	1093995	0.00586
rs1871190	T	G	T	G	0.10780000000000001	-0.0129461	0.3344	0.372509	FALSE	FALSE	FALSE	T8f0wJ	5	97953719	0.02106	-0.6147245963912631	0.538734	longcovid2022W2v4	TRUE	reported	5	97953719	0.0186	5.795698924731184	6.629999999999999e-9	Evangelou2018dbp	TRUE	reported	fecmtp	2	TRUE	5e-08	TRUE	NA	NA	TRUE	Risk factor	Diastolic blood pressure	FALSE	757601	NA	NA	NA	Diagnosis	Long COVID: B case, B control	TRUE	1100445	6450	1093995	0.00586
rs1876490	A	G	A	G	0.1364	-0.0319648	0.7167	0.718945	FALSE	FALSE	FALSE	T8f0wJ	2	73052351	0.022545	-1.4178221335107564	0.156243	longcovid2022W2v4	TRUE	reported	2	73052351	0.0192	7.104166666666667	1.157e-12	Evangelou2018dbp	TRUE	reported	fecmtp	2	TRUE	5e-08	TRUE	NA	NA	TRUE	Risk factor	Diastolic blood pressure	FALSE	757601	NA	NA	NA	Diagnosis	Long COVID: B case, B control	TRUE	1100445	6450	1093995	0.00586
rs1882961	T	C	T	C	0.1272	0.0108682	0.3088	0.343492	FALSE	FALSE	FALSE	T8f0wJ	21	16556367	0.0212421	0.5116349136855584	0.608908	longcovid2022W2v4	TRUE	reported	21	16556367	0.0188	6.76595744680851	1.398e-11	Evangelou2018dbp	TRUE	reported	fecmtp	2	TRUE	5e-08	TRUE	NA	NA	TRUE	Risk factor	Diastolic blood pressure	FALSE	757601	NA	NA	NA	Diagnosis	Long COVID: B case, B control	TRUE	1100445	6450	1093995	0.00586
rs1889785	A	G	A	G	0.1255	0.00366376	0.4551	0.433872	FALSE	FALSE	FALSE	T8f0wJ	1	16348729	0.0199126	0.1839920452376887	0.85402	longcovid2022W2v4	TRUE	reported	1	16348729	0.0174	7.21264367816092	5.613e-13	Evangelou2018dbp	TRUE	reported	fecmtp	2	TRUE	5e-08	TRUE	NA	NA	TRUE	Risk factor	Diastolic blood pressure	FALSE	757601	NA	NA	NA	Diagnosis	Long COVID: B case, B control	TRUE	1100445	6450	1093995	0.00586
rs1903752	T	C	T	C	-0.0987	-0.045512	0.5386	0.519912	FALSE	FALSE	FALSE	T8f0wJ	18	7129327	0.0230199	-1.9770720116073484	0.0480335	longcovid2022W2v4	TRUE	reported	18	7129327	0.0178	-5.544943820224719	3.198e-8	Evangelou2018dbp	TRUE	reported	fecmtp	2	TRUE	5e-08	TRUE	NA	NA	TRUE	Risk factor	Diastolic blood pressure	FALSE	757601	NA	NA	NA	Diagnosis	Long COVID: B case, B control	TRUE	1100445	6450	1093995	0.00586
rs1906672	A	G	A	G	0.1402	-0.0125411	0.2324	0.213606	FALSE	FALSE	FALSE	T8f0wJ	8	38130025	0.0241504	-0.5192916059361335	0.603558	longcovid2022W2v4	TRUE	reported	8	38130025	0.0205	6.839024390243901	8.475e-12	Evangelou2018dbp	TRUE	reported	fecmtp	2	TRUE	5e-08	TRUE	NA	NA	TRUE	Risk factor	Diastolic blood pressure	FALSE	757601	NA	NA	NA	Diagnosis	Long COVID: B case, B control	TRUE	1100445	6450	1093995	0.00586
rs191572726	C	T	C	T	0.5805	-0.05954	0.0135	0.0147389	FALSE	FALSE	FALSE	T8f0wJ	10	106983028	0.101513	-0.586525863682484	0.557524	longcovid2022W2v4	TRUE	reported	10	106983028	0.0789	7.35741	1.867e-13	Evangelou2018dbp	TRUE	reported	fecmtp	2	TRUE	5e-08	TRUE	NA	NA	TRUE	Risk factor	Diastolic blood pressure	FALSE	757601	NA	NA	NA	Diagnosis	Long COVID: B case, B control	TRUE	1100445	6450	1093995	0.00586
rs1950500	C	T	C	T	-0.1396	0.0390941	0.7081	0.71144	FALSE	FALSE	FALSE	T8f0wJ	14	24830850	0.0216469	1.80599069612739	0.0709199	longcovid2022W2v4	TRUE	reported	14	24830850	0.019	-7.34737	2.203e-13	Evangelou2018dbp	TRUE	reported	fecmtp	2	TRUE	5e-08	TRUE	NA	NA	TRUE	Risk factor	Diastolic blood pressure	FALSE	757601	NA	NA	NA	Diagnosis	Long COVID: B case, B control	TRUE	1100445	6450	1093995	0.00586
rs1984195	A	G	A	G	0.1736	0.0275882	0.4883	0.472902	FALSE	FALSE	FALSE	T8f0wJ	6	79657391	0.0198099	1.3926471107880405	0.163726	longcovid2022W2v4	TRUE	reported	6	79657391	0.0173	10.034682080924856	1.427e-23	Evangelou2018dbp	TRUE	reported	fecmtp	2	TRUE	5e-08	TRUE	NA	NA	TRUE	Risk factor	Diastolic blood pressure	FALSE	757601	NA	NA	NA	Diagnosis	Long COVID: B case, B control	TRUE	1100445	6450	1093995	0.00586
rs198851	G	T	G	T	-0.3889	-0.0196635	0.8504	0.869786	FALSE	FALSE	FALSE	T8f0wJ	6	26104632	0.0287443	-0.6840834530672169	0.493924	longcovid2022W2v4	TRUE	reported	6	26104632	0.0244	-15.9385	2.926e-57	Evangelou2018dbp	TRUE	reported	fecmtp	2	TRUE	5e-08	TRUE	NA	NA	TRUE	Risk factor	Diastolic blood pressure	FALSE	757601	NA	NA	NA	Diagnosis	Long COVID: B case, B control	TRUE	1100445	6450	1093995	0.00586
rs2009733	G	A	G	A	-0.1217	0.0137438	0.5005	0.497605	FALSE	FALSE	FALSE	T8f0wJ	19	8398714	0.0204975	0.6705110379314552	0.502532	longcovid2022W2v4	TRUE	reported	19	8398714	0.0176	-6.91477	5.101e-12	Evangelou2018dbp	TRUE	reported	fecmtp	2	TRUE	5e-08	TRUE	NA	NA	TRUE	Risk factor	Diastolic blood pressure	FALSE	757601	NA	NA	NA	Diagnosis	Long COVID: B case, B control	TRUE	1100445	6450	1093995	0.00586
rs2062011	A	T	A	T	-0.1138	-0.0171762	0.2491	0.28774	FALSE	TRUE	FALSE	T8f0wJ	18	60876114	0.0228634	-0.7512530944653901	0.452501	longcovid2022W2v4	TRUE	reported	18	60876114	0.0209	-5.444976076555024	4.7980000000000003e-8	Evangelou2018dbp	TRUE	reported	fecmtp	2	TRUE	5e-08	TRUE	NA	NA	TRUE	Risk factor	Diastolic blood pressure	FALSE	757601	NA	NA	NA	Diagnosis	Long COVID: B case, B control	TRUE	1100445	6450	1093995	0.00586
rs2133386	A	C	A	C	-0.1322	0.0204193	0.4327	0.445193	FALSE	FALSE	FALSE	T8f0wJ	9	128173838	0.0199999	1.0209701048505242	0.307268	longcovid2022W2v4	TRUE	reported	9	128173838	0.0176	-7.511363636363637	5.214e-14	Evangelou2018dbp	TRUE	reported	fecmtp	2	TRUE	5e-08	TRUE	NA	NA	TRUE	Risk factor	Diastolic blood pressure	FALSE	757601	NA	NA	NA	Diagnosis	Long COVID: B case, B control	TRUE	1100445	6450	1093995	0.00586
rs2146315	T	C	T	C	-0.1197	-0.0722348	0.2318	0.259194	FALSE	FALSE	FALSE	T8f0wJ	1	42050366	0.0230453	-3.134469935301341	0.0017216799999999	longcovid2022W2v4	TRUE	reported	1	42050366	0.0205	-5.839024390243902	5.0260000000000015e-9	Evangelou2018dbp	TRUE	reported	fecmtp	2	TRUE	5e-08	TRUE	NA	NA	TRUE	Risk factor	Diastolic blood pressure	FALSE	757601	NA	NA	NA	Diagnosis	Long COVID: B case, B control	TRUE	1100445	6450	1093995	0.00586
rs2160236	C	G	C	G	-0.1421	0.0184327	0.3792	0.423373	FALSE	TRUE	TRUE	T8f0wJ	2	40557276	0.0209952	0.8779482929431489	0.379972	longcovid2022W2v4	TRUE	reported	2	40557276	0.0181	-7.850828729281767	4.3090000000000004e-15	Evangelou2018dbp	TRUE	reported	fecmtp	2	FALSE	5e-08	TRUE	NA	NA	NA	Risk factor	Diastolic blood pressure	FALSE	757601	NA	NA	NA	Diagnosis	Long COVID: B case, B control	TRUE	1100445	6450	1093995	0.00586
rs2169137	C	G	C	G	0.1588	-0.0240555	0.7287	0.767635	FALSE	TRUE	FALSE	T8f0wJ	1	204497913	0.0230609	-1.043129279429684	0.2968879999999999	longcovid2022W2v4	TRUE	reported	1	204497913	0.0194	8.185567010309278	3.167e-16	Evangelou2018dbp	TRUE	reported	fecmtp	2	TRUE	5e-08	TRUE	NA	NA	TRUE	Risk factor	Diastolic blood pressure	FALSE	757601	NA	NA	NA	Diagnosis	Long COVID: B case, B control	TRUE	1100445	6450	1093995	0.00586
rs2191046	G	T	G	T	-0.1184	-0.0189331	0.2646	0.261717	FALSE	FALSE	FALSE	T8f0wJ	7	107834075	0.0228874	-0.8272280818266821	0.408108	longcovid2022W2v4	TRUE	reported	7	107834075	0.0197	-6.01015	1.775e-9	Evangelou2018dbp	TRUE	reported	fecmtp	2	TRUE	5e-08	TRUE	NA	NA	TRUE	Risk factor	Diastolic blood pressure	FALSE	757601	NA	NA	NA	Diagnosis	Long COVID: B case, B control	TRUE	1100445	6450	1093995	0.00586
rs2236295	T	G	T	G	-0.207	0.00266544	0.3992	0.38614	FALSE	FALSE	FALSE	T8f0wJ	10	64564892	0.0207421	0.128503864121762	0.89775	longcovid2022W2v4	TRUE	reported	10	64564892	0.0177	-11.694915254237287	1.4189999999999999e-31	Evangelou2018dbp	TRUE	reported	fecmtp	2	TRUE	5e-08	TRUE	NA	NA	TRUE	Risk factor	Diastolic blood pressure	FALSE	757601	NA	NA	NA	Diagnosis	Long COVID: B case, B control	TRUE	1100445	6450	1093995	0.00586
rs2239268	A	G	A	G	0.1097	-0.0131932	0.7005	0.697463	FALSE	FALSE	FALSE	T8f0wJ	14	72469591	0.0213076	-0.6191781336236836	0.535799	longcovid2022W2v4	TRUE	reported	14	72469591	0.019	5.773684210526317	7.398e-9	Evangelou2018dbp	TRUE	reported	fecmtp	2	TRUE	5e-08	TRUE	NA	NA	TRUE	Risk factor	Diastolic blood pressure	FALSE	757601	NA	NA	NA	Diagnosis	Long COVID: B case, B control	TRUE	1100445	6450	1093995	0.00586
rs2239917	C	T	C	T	-0.1731	0.0233654	0.5748	0.566382	FALSE	FALSE	FALSE	T8f0wJ	17	43165887	0.0200042	1.16802471480989	0.2427949999999999	longcovid2022W2v4	TRUE	reported	17	43165887	0.0176	-9.83523	9.686e-23	Evangelou2018dbp	TRUE	reported	fecmtp	2	TRUE	5e-08	TRUE	NA	NA	TRUE	Risk factor	Diastolic blood pressure	FALSE	757601	NA	NA	NA	Diagnosis	Long COVID: B case, B control	TRUE	1100445	6450	1093995	0.00586
rs2271139	A	C	A	C	-0.1247	0.0216657	0.286	0.312203	FALSE	FALSE	FALSE	T8f0wJ	12	124839540	0.0216891	0.9989211170587992	0.317833	longcovid2022W2v4	TRUE	reported	12	124839540	0.0192	-6.494791666666668	8.227e-11	Evangelou2018dbp	TRUE	reported	fecmtp	2	TRUE	5e-08	TRUE	NA	NA	TRUE	Risk factor	Diastolic blood pressure	FALSE	757601	NA	NA	NA	Diagnosis	Long COVID: B case, B control	TRUE	1100445	6450	1093995	0.00586
rs2274224	C	G	C	G	-0.2788	8.09875e-4	0.4325	0.399642	FALSE	TRUE	TRUE	T8f0wJ	10	96039597	0.0203318	0.03983292182689187	0.968226	longcovid2022W2v4	TRUE	reported	10	96039597	0.0174	-16.022988505747126	1.2379999999999998e-57	Evangelou2018dbp	TRUE	reported	fecmtp	2	FALSE	5e-08	TRUE	NA	NA	NA	Risk factor	Diastolic blood pressure	FALSE	757601	NA	NA	NA	Diagnosis	Long COVID: B case, B control	TRUE	1100445	6450	1093995	0.00586
rs227426	T	G	T	G	0.1119	-0.00587773	0.5619	0.582076	FALSE	FALSE	FALSE	T8f0wJ	14	70456664	0.0204528	-0.28738021200031294	0.773821	longcovid2022W2v4	TRUE	reported	14	70456664	0.0175	6.394285714285713	1.745e-10	Evangelou2018dbp	TRUE	reported	fecmtp	2	TRUE	5e-08	TRUE	NA	NA	TRUE	Risk factor	Diastolic blood pressure	FALSE	757601	NA	NA	NA	Diagnosis	Long COVID: B case, B control	TRUE	1100445	6450	1093995	0.00586
rs2305654	A	C	A	C	0.1707	0.0279399	0.3448	0.360725	FALSE	FALSE	FALSE	T8f0wJ	15	42136977	0.0267992	1.0425647034239829	0.297149	longcovid2022W2v4	TRUE	reported	15	42136977	0.0186	9.17741935483871	3.99e-20	Evangelou2018dbp	TRUE	reported	fecmtp	2	TRUE	5e-08	TRUE	NA	NA	TRUE	Risk factor	Diastolic blood pressure	FALSE	757601	NA	NA	NA	Diagnosis	Long COVID: B case, B control	TRUE	1100445	6450	1093995	0.00586
rs2306363	T	G	T	G	-0.2643	0.0177383	0.2048	0.187063	FALSE	FALSE	FALSE	T8f0wJ	11	65405600	0.0252299	0.7030665995505333	0.482013	longcovid2022W2v4	TRUE	reported	11	65405600	0.0216	-12.236111111111107	1.625e-34	Evangelou2018dbp	TRUE	reported	fecmtp	2	TRUE	5e-08	TRUE	NA	NA	TRUE	Risk factor	Diastolic blood pressure	FALSE	757601	NA	NA	NA	Diagnosis	Long COVID: B case, B control	TRUE	1100445	6450	1093995	0.00586
rs2307111	C	T	C	T	0.1742	-8.9768e-4	0.3966	0.409634	FALSE	FALSE	FALSE	T8f0wJ	5	75003678	0.0199557	-0.04498363875985307	0.96412	longcovid2022W2v4	TRUE	reported	5	75003678	0.0178	9.78652	1.615e-22	Evangelou2018dbp	TRUE	reported	fecmtp	2	TRUE	5e-08	TRUE	NA	NA	TRUE	Risk factor	Diastolic blood pressure	FALSE	757601	NA	NA	NA	Diagnosis	Long COVID: B case, B control	TRUE	1100445	6450	1093995	0.00586
rs234623	A	G	A	G	-0.1191	-0.00313231	0.5041	0.461083	FALSE	FALSE	FALSE	T8f0wJ	20	57488964	0.019974	-0.15681936517472717	0.875387	longcovid2022W2v4	TRUE	reported	20	57488964	0.0174	-6.844827586206897	8.562999999999999e-12	Evangelou2018dbp	TRUE	reported	fecmtp	2	TRUE	5e-08	TRUE	NA	NA	TRUE	Risk factor	Diastolic blood pressure	FALSE	757601	NA	NA	NA	Diagnosis	Long COVID: B case, B control	TRUE	1100445	6450	1093995	0.00586
rs2376997	A	C	A	C	-0.1389	0.015264	0.2489	0.192714	FALSE	FALSE	FALSE	T8f0wJ	20	30319199	0.0312167	0.488969045414794	0.624865	longcovid2022W2v4	TRUE	reported	20	30319199	0.0218	-6.371559633027522	1.9419999999999999e-10	Evangelou2018dbp	TRUE	reported	fecmtp	2	TRUE	5e-08	TRUE	NA	NA	TRUE	Risk factor	Diastolic blood pressure	FALSE	757601	NA	NA	NA	Diagnosis	Long COVID: B case, B control	TRUE	1100445	6450	1093995	0.00586
rs2397060	C	T	C	T	0.161	-0.00945516	0.1405	0.151511	FALSE	FALSE	FALSE	T8f0wJ	6	51611470	0.0273761	-0.3453800943158449	0.729809	longcovid2022W2v4	TRUE	reported	6	51611470	0.0251	6.41434	1.461e-10	Evangelou2018dbp	TRUE	reported	fecmtp	2	TRUE	5e-08	TRUE	NA	NA	TRUE	Risk factor	Diastolic blood pressure	FALSE	757601	NA	NA	NA	Diagnosis	Long COVID: B case, B control	TRUE	1100445	6450	1093995	0.00586
rs2421200	T	G	T	G	-0.1097	-0.0197038	0.4882	0.518677	FALSE	FALSE	FALSE	T8f0wJ	2	61711815	0.0202272	-0.974123951906344	0.329994	longcovid2022W2v4	TRUE	reported	2	61711815	0.0173	-6.341040462427746	2.587e-10	Evangelou2018dbp	TRUE	reported	fecmtp	2	TRUE	5e-08	TRUE	NA	NA	TRUE	Risk factor	Diastolic blood pressure	FALSE	757601	NA	NA	NA	Diagnosis	Long COVID: B case, B control	TRUE	1100445	6450	1093995	0.00586
rs2442618	C	T	C	T	0.1315	0.0282058	0.4277	0.425153	FALSE	FALSE	FALSE	T8f0wJ	8	6379832	0.0202452	1.3932092545393475	0.163557	longcovid2022W2v4	TRUE	reported	8	6379832	0.0177	7.42938	1.213e-13	Evangelou2018dbp	TRUE	reported	fecmtp	2	TRUE	5e-08	TRUE	NA	NA	TRUE	Risk factor	Diastolic blood pressure	FALSE	757601	NA	NA	NA	Diagnosis	Long COVID: B case, B control	TRUE	1100445	6450	1093995	0.00586
rs2444769	A	C	A	C	0.158	0.00718108	0.7949	0.818262	FALSE	FALSE	FALSE	T8f0wJ	2	158494100	0.0259708	0.2765059220355168	0.78216	longcovid2022W2v4	TRUE	reported	2	158494100	0.0219	7.214611872146119	4.846e-13	Evangelou2018dbp	TRUE	reported	fecmtp	2	TRUE	5e-08	TRUE	NA	NA	TRUE	Risk factor	Diastolic blood pressure	FALSE	757601	NA	NA	NA	Diagnosis	Long COVID: B case, B control	TRUE	1100445	6450	1093995	0.00586
rs2469141	C	T	C	T	-0.1351	-0.039927700000000003	0.1628	0.161682	FALSE	FALSE	FALSE	T8f0wJ	15	66967398	0.0255935	-1.5600718932541466	0.118743	longcovid2022W2v4	TRUE	reported	15	66967398	0.0238	-5.67647	1.391e-8	Evangelou2018dbp	TRUE	reported	fecmtp	2	TRUE	5e-08	TRUE	NA	NA	TRUE	Risk factor	Diastolic blood pressure	FALSE	757601	NA	NA	NA	Diagnosis	Long COVID: B case, B control	TRUE	1100445	6450	1093995	0.00586
rs2484294	A	G	A	G	0.3165	-0.00265565	0.7327	0.740034	FALSE	FALSE	FALSE	T8f0wJ	10	115792062	0.0226418	-0.11728970311547668	0.90663	longcovid2022W2v4	TRUE	reported	10	115792062	0.0196	16.14795918367347	1.1709999999999999e-58	Evangelou2018dbp	TRUE	reported	fecmtp	2	TRUE	5e-08	TRUE	NA	NA	TRUE	Risk factor	Diastolic blood pressure	FALSE	757601	NA	NA	NA	Diagnosis	Long COVID: B case, B control	TRUE	1100445	6450	1093995	0.00586
rs2487926	G	A	G	A	-0.0972	-0.0123365	0.4295	0.426629	FALSE	FALSE	FALSE	T8f0wJ	10	30300787	0.0201907	-0.6109991233587742	0.541198	longcovid2022W2v4	TRUE	reported	10	30300787	0.0176	-5.52273	3.313e-8	Evangelou2018dbp	TRUE	reported	fecmtp	2	TRUE	5e-08	TRUE	NA	NA	TRUE	Risk factor	Diastolic blood pressure	FALSE	757601	NA	NA	NA	Diagnosis	Long COVID: B case, B control	TRUE	1100445	6450	1093995	0.00586
rs2493296	T	C	T	C	0.2496	0.0252494	0.1419	0.127974	FALSE	FALSE	FALSE	T8f0wJ	1	3327032	0.0293858	0.8592381354259541	0.39021	longcovid2022W2v4	TRUE	reported	1	3327032	0.0254	9.826771653543307	7.449999999999999e-23	Evangelou2018dbp	TRUE	reported	fecmtp	2	TRUE	5e-08	TRUE	NA	NA	TRUE	Risk factor	Diastolic blood pressure	FALSE	757601	NA	NA	NA	Diagnosis	Long COVID: B case, B control	TRUE	1100445	6450	1093995	0.00586
rs2548459	C	T	C	T	0.132	-0.0075452	0.5195	0.474351	FALSE	FALSE	FALSE	T8f0wJ	19	49209339	0.0202823	-0.37200909167106294	0.709886	longcovid2022W2v4	TRUE	reported	19	49209339	0.0176	7.5	5.946e-14	Evangelou2018dbp	TRUE	reported	fecmtp	2	TRUE	5e-08	TRUE	NA	NA	TRUE	Risk factor	Diastolic blood pressure	FALSE	757601	NA	NA	NA	Diagnosis	Long COVID: B case, B control	TRUE	1100445	6450	1093995	0.00586
rs2569882	C	T	C	T	-0.1199	-0.016331	0.4342	0.413973	FALSE	FALSE	FALSE	T8f0wJ	6	1620147	0.0204592	-0.7982228044107296	0.424743	longcovid2022W2v4	TRUE	reported	6	1620147	0.0182	-6.58791	4.28e-11	Evangelou2018dbp	TRUE	reported	fecmtp	2	TRUE	5e-08	TRUE	NA	NA	TRUE	Risk factor	Diastolic blood pressure	FALSE	757601	NA	NA	NA	Diagnosis	Long COVID: B case, B control	TRUE	1100445	6450	1093995	0.00586
rs2586970	G	A	G	A	0.1493	-0.0417263	0.5639	0.563172	FALSE	FALSE	FALSE	T8f0wJ	2	55829967	0.0201495	-2.070835504603092	0.0383743	longcovid2022W2v4	TRUE	reported	2	55829967	0.0175	8.53143	1.563e-17	Evangelou2018dbp	TRUE	reported	fecmtp	2	TRUE	5e-08	TRUE	NA	NA	TRUE	Risk factor	Diastolic blood pressure	FALSE	757601	NA	NA	NA	Diagnosis	Long COVID: B case, B control	TRUE	1100445	6450	1093995	0.00586
rs2589218	C	T	C	T	0.1207	7.05067e-4	0.2698	0.247941	FALSE	FALSE	FALSE	T8f0wJ	15	96785017	0.0223355	0.03156710169908889	0.974817	longcovid2022W2v4	TRUE	reported	15	96785017	0.0196	6.15816	6.896000000000001e-10	Evangelou2018dbp	TRUE	reported	fecmtp	2	TRUE	5e-08	TRUE	NA	NA	TRUE	Risk factor	Diastolic blood pressure	FALSE	757601	NA	NA	NA	Diagnosis	Long COVID: B case, B control	TRUE	1100445	6450	1093995	0.00586
rs2598	G	A	G	A	-0.1387	-0.0158463	0.4674	0.445207	FALSE	FALSE	FALSE	T8f0wJ	20	47241618	0.0200596	-0.7899609164689226	0.429551	longcovid2022W2v4	TRUE	reported	20	47241618	0.0175	-7.92571	1.935e-15	Evangelou2018dbp	TRUE	reported	fecmtp	2	TRUE	5e-08	TRUE	NA	NA	TRUE	Risk factor	Diastolic blood pressure	FALSE	757601	NA	NA	NA	Diagnosis	Long COVID: B case, B control	TRUE	1100445	6450	1093995	0.00586
rs2627313	T	C	T	C	0.151	0.0107923	0.4457	0.425564	FALSE	FALSE	FALSE	T8f0wJ	15	81006712	0.0201754	0.5349237189845059	0.592705	longcovid2022W2v4	TRUE	reported	15	81006712	0.0175	8.628571428571428	5.855e-18	Evangelou2018dbp	TRUE	reported	fecmtp	2	TRUE	5e-08	TRUE	NA	NA	TRUE	Risk factor	Diastolic blood pressure	FALSE	757601	NA	NA	NA	Diagnosis	Long COVID: B case, B control	TRUE	1100445	6450	1093995	0.00586
rs2643826	T	C	T	C	0.1857	-5.71804e-4	0.4508	0.428993	FALSE	FALSE	FALSE	T8f0wJ	3	27562988	0.0218209	-0.02620441869950368	0.979094	longcovid2022W2v4	TRUE	reported	3	27562988	0.0175	10.61142857142857	2.8329999999999997e-26	Evangelou2018dbp	TRUE	reported	fecmtp	2	TRUE	5e-08	TRUE	NA	NA	TRUE	Risk factor	Diastolic blood pressure	FALSE	757601	NA	NA	NA	Diagnosis	Long COVID: B case, B control	TRUE	1100445	6450	1093995	0.00586
rs2681485	A	G	A	G	0.2945	-0.038364	0.5976	0.642806	FALSE	FALSE	FALSE	T8f0wJ	12	90025622	0.0204342	-1.877440761077018	0.0604582	longcovid2022W2v4	TRUE	reported	12	90025622	0.0176	16.732954545454543	1.313e-62	Evangelou2018dbp	TRUE	reported	fecmtp	2	TRUE	5e-08	TRUE	NA	NA	TRUE	Risk factor	Diastolic blood pressure	FALSE	757601	NA	NA	NA	Diagnosis	Long COVID: B case, B control	TRUE	1100445	6450	1093995	0.00586
rs2744133	G	A	G	A	-0.1435	0.0134652	0.2749	0.275608	FALSE	FALSE	FALSE	T8f0wJ	6	22392260	0.0225485	0.5971661086103289	0.550397	longcovid2022W2v4	TRUE	reported	6	22392260	0.0193	-7.43523	1.17e-13	Evangelou2018dbp	TRUE	reported	fecmtp	2	TRUE	5e-08	TRUE	NA	NA	TRUE	Risk factor	Diastolic blood pressure	FALSE	757601	NA	NA	NA	Diagnosis	Long COVID: B case, B control	TRUE	1100445	6450	1093995	0.00586
rs28377357	A	G	A	G	-0.1243	0.00913459	0.2938	0.35479	FALSE	FALSE	FALSE	T8f0wJ	2	112769721	0.0236393	0.3864154183922536	0.699188	longcovid2022W2v4	TRUE	reported	2	112769721	0.019	-6.542105263157895	6.027e-11	Evangelou2018dbp	TRUE	reported	fecmtp	2	TRUE	5e-08	TRUE	NA	NA	TRUE	Risk factor	Diastolic blood pressure	FALSE	757601	NA	NA	NA	Diagnosis	Long COVID: B case, B control	TRUE	1100445	6450	1093995	0.00586
rs28429256	A	G	A	G	0.1636	-0.0467058	0.3344	0.363169	FALSE	FALSE	FALSE	T8f0wJ	15	66931617	0.0210316	-2.2207440232792557	0.0263682999999999	longcovid2022W2v4	TRUE	reported	15	66931617	0.0188	8.702127659574467	2.8330000000000003e-18	Evangelou2018dbp	TRUE	reported	fecmtp	2	TRUE	5e-08	TRUE	NA	NA	TRUE	Risk factor	Diastolic blood pressure	FALSE	757601	NA	NA	NA	Diagnosis	Long COVID: B case, B control	TRUE	1100445	6450	1093995	0.00586
rs28544928	G	T	G	T	-0.1543	0.0130298	0.2535	0.247885	FALSE	FALSE	FALSE	T8f0wJ	16	69329268	0.0232937	0.5593701301210198	0.575908	longcovid2022W2v4	TRUE	reported	16	69329268	0.0199	-7.75377	9.131e-15	Evangelou2018dbp	TRUE	reported	fecmtp	2	TRUE	5e-08	TRUE	NA	NA	TRUE	Risk factor	Diastolic blood pressure	FALSE	757601	NA	NA	NA	Diagnosis	Long COVID: B case, B control	TRUE	1100445	6450	1093995	0.00586
rs2854746	C	G	C	G	0.113	-0.0413355	0.3997	0.37791400000000003	FALSE	TRUE	FALSE	T8f0wJ	7	45960645	0.021035	-1.9650820061801757	0.0494046	longcovid2022W2v4	TRUE	reported	7	45960645	0.018	6.277777777777777	3.257e-10	Evangelou2018dbp	TRUE	reported	fecmtp	2	TRUE	5e-08	TRUE	NA	NA	TRUE	Risk factor	Diastolic blood pressure	FALSE	757601	NA	NA	NA	Diagnosis	Long COVID: B case, B control	TRUE	1100445	6450	1093995	0.00586
rs28570096	C	T	C	T	-0.1396	-0.0121654	0.6906	0.701323	FALSE	FALSE	FALSE	T8f0wJ	11	1616088	0.0211759	-0.5744927016089044	0.565634	longcovid2022W2v4	TRUE	reported	11	1616088	0.0188	-7.42553	1.149e-13	Evangelou2018dbp	TRUE	reported	fecmtp	2	TRUE	5e-08	TRUE	NA	NA	TRUE	Risk factor	Diastolic blood pressure	FALSE	757601	NA	NA	NA	Diagnosis	Long COVID: B case, B control	TRUE	1100445	6450	1093995	0.00586
rs28661492	T	C	T	C	-0.1359	0.0169579	0.2022	0.210919	FALSE	FALSE	FALSE	T8f0wJ	17	30609932	0.0246155	0.6889114582275396	0.4908809999999999	longcovid2022W2v4	TRUE	reported	17	30609932	0.0222	-6.121621621621621	9.561e-10	Evangelou2018dbp	TRUE	reported	fecmtp	2	TRUE	5e-08	TRUE	NA	NA	TRUE	Risk factor	Diastolic blood pressure	FALSE	757601	NA	NA	NA	Diagnosis	Long COVID: B case, B control	TRUE	1100445	6450	1093995	0.00586
rs28667801	T	A	T	A	0.1622	0.00504578	0.407	0.437513	FALSE	TRUE	TRUE	T8f0wJ	4	26785356	0.0203837	0.2475399461334301	0.80449	longcovid2022W2v4	TRUE	reported	4	26785356	0.018	9.01111	1.903e-19	Evangelou2018dbp	TRUE	reported	fecmtp	2	FALSE	5e-08	TRUE	NA	NA	NA	Risk factor	Diastolic blood pressure	FALSE	757601	NA	NA	NA	Diagnosis	Long COVID: B case, B control	TRUE	1100445	6450	1093995	0.00586
rs28675079	A	G	A	G	-0.1444	0.0145669	0.1867	0.206533	FALSE	FALSE	FALSE	T8f0wJ	3	111500002	0.0247558	0.5884237229255367	0.556249	longcovid2022W2v4	TRUE	reported	3	111500002	0.0222	-6.504504504504505	8.342000000000001e-11	Evangelou2018dbp	TRUE	reported	fecmtp	2	TRUE	5e-08	TRUE	NA	NA	TRUE	Risk factor	Diastolic blood pressure	FALSE	757601	NA	NA	NA	Diagnosis	Long COVID: B case, B control	TRUE	1100445	6450	1093995	0.00586
rs2906152	A	G	A	G	-0.1873	0.0369437	0.6304	0.647571	FALSE	FALSE	FALSE	T8f0wJ	7	2523003	0.0209195	1.7659934510863071	0.0773964999999999	longcovid2022W2v4	TRUE	reported	7	2523003	0.0181	-10.34806629834254	5.548e-25	Evangelou2018dbp	TRUE	reported	fecmtp	2	TRUE	5e-08	TRUE	NA	NA	TRUE	Risk factor	Diastolic blood pressure	FALSE	757601	NA	NA	NA	Diagnosis	Long COVID: B case, B control	TRUE	1100445	6450	1093995	0.00586
rs2921604	C	T	C	T	0.096	0.0268035	0.4633	0.444119	FALSE	FALSE	FALSE	T8f0wJ	5	14867948	0.0199836	1.341274845373206	0.179831	longcovid2022W2v4	TRUE	reported	5	14867948	0.0176	5.45455	4.456e-8	Evangelou2018dbp	TRUE	reported	fecmtp	2	TRUE	5e-08	TRUE	NA	NA	TRUE	Risk factor	Diastolic blood pressure	FALSE	757601	NA	NA	NA	Diagnosis	Long COVID: B case, B control	TRUE	1100445	6450	1093995	0.00586
rs2925345	C	T	C	T	-0.189	0.0108545	0.5324	0.579298	FALSE	FALSE	FALSE	T8f0wJ	15	41311799	0.0199861	0.5431024562070639	0.587059	longcovid2022W2v4	TRUE	reported	15	41311799	0.0174	-10.8621	1.5949999999999996e-27	Evangelou2018dbp	TRUE	reported	fecmtp	2	TRUE	5e-08	TRUE	NA	NA	TRUE	Risk factor	Diastolic blood pressure	FALSE	757601	NA	NA	NA	Diagnosis	Long COVID: B case, B control	TRUE	1100445	6450	1093995	0.00586
rs2957468	G	A	G	A	-0.1377	-0.0180242	0.6646	0.700442	FALSE	FALSE	FALSE	T8f0wJ	8	106325360	0.0212799	-0.8470058599899436	0.396992	longcovid2022W2v4	TRUE	reported	8	106325360	0.0185	-7.44324	8.432e-14	Evangelou2018dbp	TRUE	reported	fecmtp	2	TRUE	5e-08	TRUE	NA	NA	TRUE	Risk factor	Diastolic blood pressure	FALSE	757601	NA	NA	NA	Diagnosis	Long COVID: B case, B control	TRUE	1100445	6450	1093995	0.00586
rs2978098	C	A	C	A	-0.1548	0.0107409	0.4535	0.449812	FALSE	FALSE	FALSE	T8f0wJ	8	101676675	0.0198769	0.5403709834028445	0.588942	longcovid2022W2v4	TRUE	reported	8	101676675	0.0176	-8.79545	1.3249999999999999e-18	Evangelou2018dbp	TRUE	reported	fecmtp	2	TRUE	5e-08	TRUE	NA	NA	TRUE	Risk factor	Diastolic blood pressure	FALSE	757601	NA	NA	NA	Diagnosis	Long COVID: B case, B control	TRUE	1100445	6450	1093995	0.00586
rs3006583	C	T	C	T	0.1303	0.0213686	0.1886	0.157172	FALSE	FALSE	FALSE	T8f0wJ	10	31280845	0.0272064	0.7854254881204423	0.432203	longcovid2022W2v4	TRUE	reported	10	31280845	0.0222	5.86937	4.657e-9	Evangelou2018dbp	TRUE	reported	fecmtp	2	TRUE	5e-08	TRUE	NA	NA	TRUE	Risk factor	Diastolic blood pressure	FALSE	757601	NA	NA	NA	Diagnosis	Long COVID: B case, B control	TRUE	1100445	6450	1093995	0.00586
rs311564	A	G	A	G	-0.133	-0.0168559	0.3461	0.350717	FALSE	FALSE	FALSE	T8f0wJ	2	86293498	0.0212339	-0.793820259113964	0.4273	longcovid2022W2v4	TRUE	reported	2	86293498	0.0183	-7.267759562841531	4.234e-13	Evangelou2018dbp	TRUE	reported	fecmtp	2	TRUE	5e-08	TRUE	NA	NA	TRUE	Risk factor	Diastolic blood pressure	FALSE	757601	NA	NA	NA	Diagnosis	Long COVID: B case, B control	TRUE	1100445	6450	1093995	0.00586
rs3117736	T	C	T	C	0.2374	0.0174487	0.2661	0.252771	FALSE	FALSE	FALSE	T8f0wJ	5	157462999	0.0226058	0.77186828159145	0.440195	longcovid2022W2v4	TRUE	reported	5	157462999	0.0196	12.112244897959185	9.706e-34	Evangelou2018dbp	TRUE	reported	fecmtp	2	TRUE	5e-08	TRUE	NA	NA	TRUE	Risk factor	Diastolic blood pressure	FALSE	757601	NA	NA	NA	Diagnosis	Long COVID: B case, B control	TRUE	1100445	6450	1093995	0.00586
rs342977	A	G	A	G	-0.1577	0.0251597	0.7715	0.79808	FALSE	FALSE	FALSE	T8f0wJ	7	35459888	0.0246366	1.0212326376204508	0.307145	longcovid2022W2v4	TRUE	reported	7	35459888	0.0205	-7.692682926829268	1.674e-14	Evangelou2018dbp	TRUE	reported	fecmtp	2	TRUE	5e-08	TRUE	NA	NA	TRUE	Risk factor	Diastolic blood pressure	FALSE	757601	NA	NA	NA	Diagnosis	Long COVID: B case, B control	TRUE	1100445	6450	1093995	0.00586
rs34487963	A	C	A	C	-0.5734	0.054347	0.0185	0.0174326	FALSE	FALSE	FALSE	T8f0wJ	21	44838330	0.0930411	0.5841182015259923	0.559141	longcovid2022W2v4	TRUE	reported	21	44838330	0.0712	-8.053370786516854	8.179e-16	Evangelou2018dbp	TRUE	reported	fecmtp	2	TRUE	5e-08	TRUE	NA	NA	TRUE	Risk factor	Diastolic blood pressure	FALSE	757601	NA	NA	NA	Diagnosis	Long COVID: B case, B control	TRUE	1100445	6450	1093995	0.00586
rs34517439	A	C	A	C	-0.2514	-0.0456541	0.1199	0.122055	FALSE	FALSE	FALSE	T8f0wJ	1	78450517	0.0376098	-1.2138884014272877	0.224791	longcovid2022W2v4	TRUE	reported	1	78450517	0.0279	-9.010752688172044	2.024e-19	Evangelou2018dbp	TRUE	reported	fecmtp	2	TRUE	5e-08	TRUE	NA	NA	TRUE	Risk factor	Diastolic blood pressure	FALSE	757601	NA	NA	NA	Diagnosis	Long COVID: B case, B control	TRUE	1100445	6450	1093995	0.00586
rs34645159	A	G	A	G	-0.133	0.0131374	0.5013	0.508464	FALSE	FALSE	FALSE	T8f0wJ	1	1724366	0.0200374	0.6556439458213141	0.512053	longcovid2022W2v4	TRUE	reported	1	1724366	0.0174	-7.643678160919541	2.072e-14	Evangelou2018dbp	TRUE	reported	fecmtp	2	TRUE	5e-08	TRUE	NA	NA	TRUE	Risk factor	Diastolic blood pressure	FALSE	757601	NA	NA	NA	Diagnosis	Long COVID: B case, B control	TRUE	1100445	6450	1093995	0.00586
rs347585	T	C	T	C	0.1506	-0.0178092	0.7014	0.691759	FALSE	FALSE	FALSE	T8f0wJ	3	11286220	0.0213268	-0.8350619877337435	0.403682	longcovid2022W2v4	TRUE	reported	3	11286220	0.0189	7.968253968253969	1.567e-15	Evangelou2018dbp	TRUE	reported	fecmtp	2	TRUE	5e-08	TRUE	NA	NA	TRUE	Risk factor	Diastolic blood pressure	FALSE	757601	NA	NA	NA	Diagnosis	Long COVID: B case, B control	TRUE	1100445	6450	1093995	0.00586
rs35091929	C	T	C	T	-0.1828	-6.24402e-4	0.6032	0.577923	FALSE	FALSE	FALSE	T8f0wJ	8	10693492	0.0223941	-0.0278824333194904	0.977756	longcovid2022W2v4	TRUE	reported	8	10693492	0.0177	-10.3277	6.461e-25	Evangelou2018dbp	TRUE	reported	fecmtp	2	TRUE	5e-08	TRUE	NA	NA	TRUE	Risk factor	Diastolic blood pressure	FALSE	757601	NA	NA	NA	Diagnosis	Long COVID: B case, B control	TRUE	1100445	6450	1093995	0.00586
rs35213536	T	G	T	G	0.2044	0.0518695	0.2467	0.249967	FALSE	FALSE	FALSE	T8f0wJ	20	62694319	0.0229149	2.26357086437209	0.0236004	longcovid2022W2v4	TRUE	reported	20	62694319	0.0205	9.970731707317071	2.542e-23	Evangelou2018dbp	TRUE	reported	fecmtp	2	TRUE	5e-08	TRUE	NA	NA	TRUE	Risk factor	Diastolic blood pressure	FALSE	757601	NA	NA	NA	Diagnosis	Long COVID: B case, B control	TRUE	1100445	6450	1093995	0.00586
rs35261542	A	C	A	C	0.1196	0.0150712	0.2679	0.28892	FALSE	FALSE	FALSE	T8f0wJ	6	20675792	0.0219423	0.6868559813693186	0.492173	longcovid2022W2v4	TRUE	reported	6	20675792	0.0195	6.133333333333333	9.287999999999999e-10	Evangelou2018dbp	TRUE	reported	fecmtp	2	TRUE	5e-08	TRUE	NA	NA	TRUE	Risk factor	Diastolic blood pressure	FALSE	757601	NA	NA	NA	Diagnosis	Long COVID: B case, B control	TRUE	1100445	6450	1093995	0.00586
rs35413927	G	A	G	A	0.1274	-0.00505224	0.3049	0.28974	FALSE	FALSE	FALSE	T8f0wJ	14	53420358	0.0218847	-0.23085717419018767	0.817426	longcovid2022W2v4	TRUE	reported	14	53420358	0.0189	6.74074	1.768e-11	Evangelou2018dbp	TRUE	reported	fecmtp	2	TRUE	5e-08	TRUE	NA	NA	TRUE	Risk factor	Diastolic blood pressure	FALSE	757601	NA	NA	NA	Diagnosis	Long COVID: B case, B control	TRUE	1100445	6450	1093995	0.00586
rs35443	C	G	C	G	-0.2661	-0.00347154	0.3858	0.379041	FALSE	TRUE	FALSE	T8f0wJ	12	115552878	0.0204139	-0.1700576567926756	0.864965	longcovid2022W2v4	TRUE	reported	12	115552878	0.0178	-14.949438202247192	1.196e-50	Evangelou2018dbp	TRUE	reported	fecmtp	2	TRUE	5e-08	TRUE	NA	NA	TRUE	Risk factor	Diastolic blood pressure	FALSE	757601	NA	NA	NA	Diagnosis	Long COVID: B case, B control	TRUE	1100445	6450	1093995	0.00586
rs35506078	C	T	C	T	0.1348	-0.014496	0.3366	0.339216	FALSE	FALSE	FALSE	T8f0wJ	10	65210552	0.021372	-0.6782706344750141	0.4975989999999999	longcovid2022W2v4	TRUE	reported	10	65210552	0.0183	7.36612	1.536e-13	Evangelou2018dbp	TRUE	reported	fecmtp	2	TRUE	5e-08	TRUE	NA	NA	TRUE	Risk factor	Diastolic blood pressure	FALSE	757601	NA	NA	NA	Diagnosis	Long COVID: B case, B control	TRUE	1100445	6450	1093995	0.00586
rs35927325	T	C	T	C	0.2221	0.042296	0.0614	0.0752675	FALSE	FALSE	FALSE	T8f0wJ	11	63882495	0.0396715	1.0661558045448245	0.286353	longcovid2022W2v4	TRUE	reported	11	63882495	0.0364	6.101648351648351	1.01e-9	Evangelou2018dbp	TRUE	reported	fecmtp	2	TRUE	5e-08	TRUE	NA	NA	TRUE	Risk factor	Diastolic blood pressure	FALSE	757601	NA	NA	NA	Diagnosis	Long COVID: B case, B control	TRUE	1100445	6450	1093995	0.00586
rs360153	C	T	C	T	0.2198	-0.00113408	0.5828	0.61969	FALSE	FALSE	FALSE	T8f0wJ	11	9762274	0.0203374	-0.05576327357479324	0.95553	longcovid2022W2v4	TRUE	reported	11	9762274	0.0175	12.56	4.368999999999999e-36	Evangelou2018dbp	TRUE	reported	fecmtp	2	TRUE	5e-08	TRUE	NA	NA	TRUE	Risk factor	Diastolic blood pressure	FALSE	757601	NA	NA	NA	Diagnosis	Long COVID: B case, B control	TRUE	1100445	6450	1093995	0.00586
rs36117336	C	T	C	T	0.147	0.00579014	0.2562	0.262817	FALSE	FALSE	FALSE	T8f0wJ	3	153732232	0.0228288	0.25363313008130084	0.799778	longcovid2022W2v4	TRUE	reported	3	153732232	0.0198	7.42424	1.098e-13	Evangelou2018dbp	TRUE	reported	fecmtp	2	TRUE	5e-08	TRUE	NA	NA	TRUE	Risk factor	Diastolic blood pressure	FALSE	757601	NA	NA	NA	Diagnosis	Long COVID: B case, B control	TRUE	1100445	6450	1093995	0.00586
rs369625	C	G	C	G	-0.1053	0.00393244	0.4043	0.406619	FALSE	TRUE	FALSE	T8f0wJ	5	122560787	0.0206434	0.1904938140035072	0.848922	longcovid2022W2v4	TRUE	reported	5	122560787	0.0178	-5.915730337078652	3.566e-9	Evangelou2018dbp	TRUE	reported	fecmtp	2	TRUE	5e-08	TRUE	NA	NA	TRUE	Risk factor	Diastolic blood pressure	FALSE	757601	NA	NA	NA	Diagnosis	Long COVID: B case, B control	TRUE	1100445	6450	1093995	0.00586
rs3735533	C	T	C	T	0.487	0.0184773	0.9258	0.914205	FALSE	FALSE	FALSE	T8f0wJ	7	27245893	0.0348033	0.5309065519648998	0.595484	longcovid2022W2v4	TRUE	reported	7	27245893	0.0331	14.713	6.3219999999999995e-49	Evangelou2018dbp	TRUE	reported	fecmtp	2	TRUE	5e-08	TRUE	NA	NA	TRUE	Risk factor	Diastolic blood pressure	FALSE	757601	NA	NA	NA	Diagnosis	Long COVID: B case, B control	TRUE	1100445	6450	1093995	0.00586
rs3743111	A	G	A	G	0.1517	0.0181663	0.613	0.624022	FALSE	FALSE	FALSE	T8f0wJ	15	71587373	0.0207877	0.8738965830755687	0.382175	longcovid2022W2v4	TRUE	reported	15	71587373	0.0178	8.52247191011236	1.618e-17	Evangelou2018dbp	TRUE	reported	fecmtp	2	TRUE	5e-08	TRUE	NA	NA	TRUE	Risk factor	Diastolic blood pressure	FALSE	757601	NA	NA	NA	Diagnosis	Long COVID: B case, B control	TRUE	1100445	6450	1093995	0.00586
rs3743369	A	G	A	G	0.104	0.00671955	0.6278	0.613062	FALSE	FALSE	FALSE	T8f0wJ	15	92707569	0.0205121	0.3275895690836141	0.743222	longcovid2022W2v4	TRUE	reported	15	92707569	0.0179	5.810055865921789	6.819e-9	Evangelou2018dbp	TRUE	reported	fecmtp	2	TRUE	5e-08	TRUE	NA	NA	TRUE	Risk factor	Diastolic blood pressure	FALSE	757601	NA	NA	NA	Diagnosis	Long COVID: B case, B control	TRUE	1100445	6450	1093995	0.00586
rs3772219	C	A	C	A	-0.1754	-0.00704468	0.3193	0.308048	FALSE	FALSE	FALSE	T8f0wJ	3	56771251	0.0219004	-0.32166901061167835	0.747703	longcovid2022W2v4	TRUE	reported	3	56771251	0.0185	-9.48108	2.938e-21	Evangelou2018dbp	TRUE	reported	fecmtp	2	TRUE	5e-08	TRUE	NA	NA	TRUE	Risk factor	Diastolic blood pressure	FALSE	757601	NA	NA	NA	Diagnosis	Long COVID: B case, B control	TRUE	1100445	6450	1093995	0.00586
rs3774702	A	G	A	G	0.147	-0.046716100000000003	0.1768	0.153132	FALSE	FALSE	FALSE	T8f0wJ	3	63856870	0.0269007	-1.7366128018973486	0.0824559	longcovid2022W2v4	TRUE	reported	3	63856870	0.0228	6.447368421052631	1.175e-10	Evangelou2018dbp	TRUE	reported	fecmtp	2	TRUE	5e-08	TRUE	NA	NA	TRUE	Risk factor	Diastolic blood pressure	FALSE	757601	NA	NA	NA	Diagnosis	Long COVID: B case, B control	TRUE	1100445	6450	1093995	0.00586
rs3776299	A	G	A	G	0.1266	0.0170244	0.4559	0.47043	FALSE	FALSE	FALSE	T8f0wJ	5	142507651	0.0200803	0.8478160186849798	0.396541	longcovid2022W2v4	TRUE	reported	5	142507651	0.0175	7.234285714285713	5.064e-13	Evangelou2018dbp	TRUE	reported	fecmtp	2	TRUE	5e-08	TRUE	NA	NA	TRUE	Risk factor	Diastolic blood pressure	FALSE	757601	NA	NA	NA	Diagnosis	Long COVID: B case, B control	TRUE	1100445	6450	1093995	0.00586
rs3785837	A	G	A	G	0.1453	0.0178138	0.7635	0.757189	FALSE	FALSE	FALSE	T8f0wJ	17	59468942	0.0231222	0.7704197697450935	0.441052	longcovid2022W2v4	TRUE	reported	17	59468942	0.0213	6.821596244131456	9.568e-12	Evangelou2018dbp	TRUE	reported	fecmtp	2	TRUE	5e-08	TRUE	NA	NA	TRUE	Risk factor	Diastolic blood pressure	FALSE	757601	NA	NA	NA	Diagnosis	Long COVID: B case, B control	TRUE	1100445	6450	1093995	0.00586
rs3798293	G	A	G	A	0.1328	0.0439396	0.2165	0.203236	FALSE	FALSE	FALSE	T8f0wJ	6	97033370	0.0238029	1.845976750732054	0.0648953999999999	longcovid2022W2v4	TRUE	reported	6	97033370	0.021	6.32381	2.695e-10	Evangelou2018dbp	TRUE	reported	fecmtp	2	TRUE	5e-08	TRUE	NA	NA	TRUE	Risk factor	Diastolic blood pressure	FALSE	757601	NA	NA	NA	Diagnosis	Long COVID: B case, B control	TRUE	1100445	6450	1093995	0.00586
rs3802230	A	C	A	C	-0.1605	-0.00103575	0.5446	0.551591	FALSE	FALSE	FALSE	T8f0wJ	8	143992864	0.0198987	-0.05205113901913191	0.958488	longcovid2022W2v4	TRUE	reported	8	143992864	0.0174	-9.224137931034484	2.7519999999999996e-20	Evangelou2018dbp	TRUE	reported	fecmtp	2	TRUE	5e-08	TRUE	NA	NA	TRUE	Risk factor	Diastolic blood pressure	FALSE	757601	NA	NA	NA	Diagnosis	Long COVID: B case, B control	TRUE	1100445	6450	1093995	0.00586
rs3802517	A	T	A	T	0.1286	-0.0402873	0.4615	0.446601	FALSE	TRUE	TRUE	T8f0wJ	10	28233469	0.0198591	-2.0286568877743703	0.0424932	longcovid2022W2v4	TRUE	reported	10	28233469	0.0173	7.433526011560693	9.29e-14	Evangelou2018dbp	TRUE	reported	fecmtp	2	FALSE	5e-08	TRUE	NA	NA	NA	Risk factor	Diastolic blood pressure	FALSE	757601	NA	NA	NA	Diagnosis	Long COVID: B case, B control	TRUE	1100445	6450	1093995	0.00586
rs3807101	T	C	T	C	-0.1743	0.0525316	0.123	0.128713	FALSE	FALSE	FALSE	T8f0wJ	7	80393418	0.0296004	1.7746922338887312	0.0759491	longcovid2022W2v4	TRUE	reported	7	80393418	0.0265	-6.577358490566039	4.57e-11	Evangelou2018dbp	TRUE	reported	fecmtp	2	TRUE	5e-08	TRUE	NA	NA	TRUE	Risk factor	Diastolic blood pressure	FALSE	757601	NA	NA	NA	Diagnosis	Long COVID: B case, B control	TRUE	1100445	6450	1093995	0.00586
rs3861113	A	C	A	C	0.2126	0.0416566	0.0825	0.0903863	FALSE	FALSE	FALSE	T8f0wJ	13	72364382	0.0410115	1.0157297343428064	0.309758	longcovid2022W2v4	TRUE	reported	13	72364382	0.0322	6.60248447204969	3.949e-11	Evangelou2018dbp	TRUE	reported	fecmtp	2	TRUE	5e-08	TRUE	NA	NA	TRUE	Risk factor	Diastolic blood pressure	FALSE	757601	NA	NA	NA	Diagnosis	Long COVID: B case, B control	TRUE	1100445	6450	1093995	0.00586
rs3864004	A	G	A	G	0.1004	-4.80346e-4	0.4685	0.464106	FALSE	FALSE	FALSE	T8f0wJ	3	41240177	0.0200014	-0.02401561890667653	0.98084	longcovid2022W2v4	TRUE	reported	3	41240177	0.0173	5.803468208092486	6.278e-9	Evangelou2018dbp	TRUE	reported	fecmtp	2	TRUE	5e-08	TRUE	NA	NA	TRUE	Risk factor	Diastolic blood pressure	FALSE	757601	NA	NA	NA	Diagnosis	Long COVID: B case, B control	TRUE	1100445	6450	1093995	0.00586
rs387865	C	T	C	T	0.1059	-0.00284614	0.6938	0.669563	FALSE	FALSE	FALSE	T8f0wJ	19	11284539	0.0215438	-0.13210947000993326	0.894898	longcovid2022W2v4	TRUE	reported	19	11284539	0.0191	5.5445	3.1660000000000014e-8	Evangelou2018dbp	TRUE	reported	fecmtp	2	TRUE	5e-08	TRUE	NA	NA	TRUE	Risk factor	Diastolic blood pressure	FALSE	757601	NA	NA	NA	Diagnosis	Long COVID: B case, B control	TRUE	1100445	6450	1093995	0.00586
rs3916033	T	C	T	C	-0.1233	0.0188961	0.5565	0.540538	FALSE	FALSE	FALSE	T8f0wJ	17	44889703	0.0202048	0.9352282625910676	0.34967	longcovid2022W2v4	TRUE	reported	17	44889703	0.0185	-6.664864864864866	2.415e-11	Evangelou2018dbp	TRUE	reported	fecmtp	2	TRUE	5e-08	TRUE	NA	NA	TRUE	Risk factor	Diastolic blood pressure	FALSE	757601	NA	NA	NA	Diagnosis	Long COVID: B case, B control	TRUE	1100445	6450	1093995	0.00586
rs3918226	T	C	T	C	0.6117	0.0163676	0.0813	0.0765285	FALSE	FALSE	FALSE	T8f0wJ	7	150690176	0.037825	0.4327191011235955	0.665219	longcovid2022W2v4	TRUE	reported	7	150690176	0.0329	18.592705167173253	5.3069999999999975e-77	Evangelou2018dbp	TRUE	reported	fecmtp	2	TRUE	5e-08	TRUE	NA	NA	TRUE	Risk factor	Diastolic blood pressure	FALSE	757601	NA	NA	NA	Diagnosis	Long COVID: B case, B control	TRUE	1100445	6450	1093995	0.00586
rs3943093	T	C	T	C	0.2477	0.00251216	0.3234	0.314823	FALSE	FALSE	FALSE	T8f0wJ	1	243458502	0.0212156	0.11841098059918172	0.905742	longcovid2022W2v4	TRUE	reported	1	243458502	0.0184	13.46195652173913	3.945e-41	Evangelou2018dbp	TRUE	reported	fecmtp	2	TRUE	5e-08	TRUE	NA	NA	TRUE	Risk factor	Diastolic blood pressure	FALSE	757601	NA	NA	NA	Diagnosis	Long COVID: B case, B control	TRUE	1100445	6450	1093995	0.00586
rs4074812	A	G	A	G	-0.1336	0.0290985	0.5535	0.51136	FALSE	FALSE	FALSE	T8f0wJ	8	141883529	0.0199875	1.4558348968105066	0.145438	longcovid2022W2v4	TRUE	reported	8	141883529	0.0175	-7.6342857142857135	2.07e-14	Evangelou2018dbp	TRUE	reported	fecmtp	2	TRUE	5e-08	TRUE	NA	NA	TRUE	Risk factor	Diastolic blood pressure	FALSE	757601	NA	NA	NA	Diagnosis	Long COVID: B case, B control	TRUE	1100445	6450	1093995	0.00586
rs4077158	C	T	C	T	0.1832	-0.00662059	0.5286	0.526037	FALSE	FALSE	FALSE	T8f0wJ	3	133942941	0.0200676	-0.32991438936394984	0.741464	longcovid2022W2v4	TRUE	reported	3	133942941	0.0173	10.5896	3.089e-26	Evangelou2018dbp	TRUE	reported	fecmtp	2	TRUE	5e-08	TRUE	NA	NA	TRUE	Risk factor	Diastolic blood pressure	FALSE	757601	NA	NA	NA	Diagnosis	Long COVID: B case, B control	TRUE	1100445	6450	1093995	0.00586
rs4102481	G	T	G	T	0.1248	-0.0103069	0.3049	0.336744	FALSE	FALSE	FALSE	T8f0wJ	18	51774715	0.0213334	-0.4831344277049135	0.629	longcovid2022W2v4	TRUE	reported	18	51774715	0.019	6.56842	4.8710000000000006e-11	Evangelou2018dbp	TRUE	reported	fecmtp	2	TRUE	5e-08	TRUE	NA	NA	TRUE	Risk factor	Diastolic blood pressure	FALSE	757601	NA	NA	NA	Diagnosis	Long COVID: B case, B control	TRUE	1100445	6450	1093995	0.00586
rs4141663	T	C	T	C	-0.1496	-0.00974198	0.4216	0.430205	FALSE	FALSE	FALSE	T8f0wJ	3	124551967	0.0200107	-0.4868385413803616	0.626373	longcovid2022W2v4	TRUE	reported	3	124551967	0.0175	-8.548571428571428	1.407e-17	Evangelou2018dbp	TRUE	reported	fecmtp	2	TRUE	5e-08	TRUE	NA	NA	TRUE	Risk factor	Diastolic blood pressure	FALSE	757601	NA	NA	NA	Diagnosis	Long COVID: B case, B control	TRUE	1100445	6450	1093995	0.00586
rs4244200	C	G	C	G	-0.1215	0.00461663	0.2799	0.287037	FALSE	TRUE	FALSE	T8f0wJ	3	196226059	0.0221089	0.20881319287707664	0.834594	longcovid2022W2v4	TRUE	reported	3	196226059	0.0193	-6.295336787564766	3.2330000000000006e-10	Evangelou2018dbp	TRUE	reported	fecmtp	2	TRUE	5e-08	TRUE	NA	NA	TRUE	Risk factor	Diastolic blood pressure	FALSE	757601	NA	NA	NA	Diagnosis	Long COVID: B case, B control	TRUE	1100445	6450	1093995	0.00586
rs4245929	T	A	T	A	-0.12	-0.00792578	0.6352	0.616264	FALSE	TRUE	FALSE	T8f0wJ	4	109038407	0.0205142	-0.3863557925729495	0.699234	longcovid2022W2v4	TRUE	reported	4	109038407	0.0181	-6.62983	3.588e-11	Evangelou2018dbp	TRUE	reported	fecmtp	2	TRUE	5e-08	TRUE	NA	NA	TRUE	Risk factor	Diastolic blood pressure	FALSE	757601	NA	NA	NA	Diagnosis	Long COVID: B case, B control	TRUE	1100445	6450	1093995	0.00586
rs4306343	T	A	T	A	0.317	0.00891269	0.7212	0.759897	FALSE	TRUE	FALSE	T8f0wJ	12	20190630	0.022822	0.3905306283410744	0.696144	longcovid2022W2v4	TRUE	reported	12	20190630	0.0193	16.4249	8.216999999999999e-61	Evangelou2018dbp	TRUE	reported	fecmtp	2	TRUE	5e-08	TRUE	NA	NA	TRUE	Risk factor	Diastolic blood pressure	FALSE	757601	NA	NA	NA	Diagnosis	Long COVID: B case, B control	TRUE	1100445	6450	1093995	0.00586
rs4362428	A	C	A	C	-0.1127	0.0260206	0.4087	0.394814	FALSE	FALSE	FALSE	T8f0wJ	17	2090341	0.0202017	1.28804011543583	0.1977319999999999	longcovid2022W2v4	TRUE	reported	17	2090341	0.0176	-6.40340909090909	1.4519999999999995e-10	Evangelou2018dbp	TRUE	reported	fecmtp	2	TRUE	5e-08	TRUE	NA	NA	TRUE	Risk factor	Diastolic blood pressure	FALSE	757601	NA	NA	NA	Diagnosis	Long COVID: B case, B control	TRUE	1100445	6450	1093995	0.00586
rs440454	G	A	G	A	0.2602	0.0265455	0.684	0.695118	FALSE	FALSE	FALSE	T8f0wJ	6	31927342	0.0245968	1.0792257529434723	0.280487	longcovid2022W2v4	TRUE	reported	6	31927342	0.0192	13.5521	7.522999999999998e-42	Evangelou2018dbp	TRUE	reported	fecmtp	2	TRUE	5e-08	TRUE	NA	NA	TRUE	Risk factor	Diastolic blood pressure	FALSE	757601	NA	NA	NA	Diagnosis	Long COVID: B case, B control	TRUE	1100445	6450	1093995	0.00586
rs4424827	T	C	T	C	-0.0981	0.0115219	0.5669	0.593055	FALSE	FALSE	FALSE	T8f0wJ	14	35110857	0.0201487	0.5718433447319182	0.567429	longcovid2022W2v4	TRUE	reported	14	35110857	0.0175	-5.605714285714286	2.111e-8	Evangelou2018dbp	TRUE	reported	fecmtp	2	TRUE	5e-08	TRUE	NA	NA	TRUE	Risk factor	Diastolic blood pressure	FALSE	757601	NA	NA	NA	Diagnosis	Long COVID: B case, B control	TRUE	1100445	6450	1093995	0.00586
rs4507125	C	A	C	A	0.1244	-0.0605873	0.2136	0.211695	FALSE	FALSE	FALSE	T8f0wJ	2	239864732	0.024623	-2.4605978150509684	0.0138705	longcovid2022W2v4	TRUE	reported	2	239864732	0.0211	5.89573	3.603e-9	Evangelou2018dbp	TRUE	reported	fecmtp	2	TRUE	5e-08	TRUE	NA	NA	TRUE	Risk factor	Diastolic blood pressure	FALSE	757601	NA	NA	NA	Diagnosis	Long COVID: B case, B control	TRUE	1100445	6450	1093995	0.00586
rs4507656	G	C	G	C	0.1487	0.00426032	0.3066	0.341428	FALSE	TRUE	FALSE	T8f0wJ	7	22156538	0.0245852	0.17328799440313683	0.862425	longcovid2022W2v4	TRUE	reported	7	22156538	0.0199	7.47236	8.689e-14	Evangelou2018dbp	TRUE	reported	fecmtp	2	TRUE	5e-08	TRUE	NA	NA	TRUE	Risk factor	Diastolic blood pressure	FALSE	757601	NA	NA	NA	Diagnosis	Long COVID: B case, B control	TRUE	1100445	6450	1093995	0.00586
rs45474499	T	C	T	C	0.3562	-0.0254271	0.0473	0.0537114	FALSE	FALSE	FALSE	T8f0wJ	16	66914492	0.0479079	-0.5307496258445893	0.595593	longcovid2022W2v4	TRUE	reported	16	66914492	0.0415	8.583132530120482	8.500000000000001e-18	Evangelou2018dbp	TRUE	reported	fecmtp	2	TRUE	5e-08	TRUE	NA	NA	TRUE	Risk factor	Diastolic blood pressure	FALSE	757601	NA	NA	NA	Diagnosis	Long COVID: B case, B control	TRUE	1100445	6450	1093995	0.00586
rs4556017	T	C	T	C	-0.1601	-0.0502246	0.8524	0.840322	FALSE	FALSE	FALSE	T8f0wJ	7	100632790	0.0289127	-1.7371120649403204	0.0823674999999999	longcovid2022W2v4	TRUE	reported	7	100632790	0.0247	-6.481781376518218	9.665e-11	Evangelou2018dbp	TRUE	reported	fecmtp	2	TRUE	5e-08	TRUE	NA	NA	TRUE	Risk factor	Diastolic blood pressure	FALSE	757601	NA	NA	NA	Diagnosis	Long COVID: B case, B control	TRUE	1100445	6450	1093995	0.00586
rs4615669	G	A	G	A	0.114	0.0334027	0.4403	0.439985	FALSE	FALSE	FALSE	T8f0wJ	9	21818674	0.019974	1.672309001702213	0.0944625	longcovid2022W2v4	TRUE	reported	9	21818674	0.0174	6.55172	6.095000000000001e-11	Evangelou2018dbp	TRUE	reported	fecmtp	2	TRUE	5e-08	TRUE	NA	NA	TRUE	Risk factor	Diastolic blood pressure	FALSE	757601	NA	NA	NA	Diagnosis	Long COVID: B case, B control	TRUE	1100445	6450	1093995	0.00586
rs4645335	G	A	G	A	-0.1142	-0.00238724	0.664	0.64424	FALSE	FALSE	FALSE	T8f0wJ	5	3704761	0.0207686	-0.11494467609757036	0.908489	longcovid2022W2v4	TRUE	reported	5	3704761	0.0185	-6.17297	7.036e-10	Evangelou2018dbp	TRUE	reported	fecmtp	2	TRUE	5e-08	TRUE	NA	NA	TRUE	Risk factor	Diastolic blood pressure	FALSE	757601	NA	NA	NA	Diagnosis	Long COVID: B case, B control	TRUE	1100445	6450	1093995	0.00586
rs4651224	T	C	T	C	0.1102	0.0248469	0.4469	0.460193	FALSE	FALSE	FALSE	T8f0wJ	1	184585182	0.0199562	1.245071707038414	0.213105	longcovid2022W2v4	TRUE	reported	1	184585182	0.0175	6.297142857142857	3.388e-10	Evangelou2018dbp	TRUE	reported	fecmtp	2	TRUE	5e-08	TRUE	NA	NA	TRUE	Risk factor	Diastolic blood pressure	FALSE	757601	NA	NA	NA	Diagnosis	Long COVID: B case, B control	TRUE	1100445	6450	1093995	0.00586
rs4673253	G	C	G	C	0.1177	0.0237965	0.2655	0.308997	FALSE	TRUE	FALSE	T8f0wJ	2	204120214	0.0220004	1.081639424737732	0.2794119999999999	longcovid2022W2v4	TRUE	reported	2	204120214	0.0197	5.97462	2.4360000000000003e-9	Evangelou2018dbp	TRUE	reported	fecmtp	2	TRUE	5e-08	TRUE	NA	NA	TRUE	Risk factor	Diastolic blood pressure	FALSE	757601	NA	NA	NA	Diagnosis	Long COVID: B case, B control	TRUE	1100445	6450	1093995	0.00586
rs4675682	C	T	C	T	0.1409	0.0114555	0.4622	0.47802	FALSE	FALSE	FALSE	T8f0wJ	2	208402750	0.0201539	0.5684011531266902	0.569763	longcovid2022W2v4	TRUE	reported	2	208402750	0.0173	8.14451	4.489e-16	Evangelou2018dbp	TRUE	reported	fecmtp	2	TRUE	5e-08	TRUE	NA	NA	TRUE	Risk factor	Diastolic blood pressure	FALSE	757601	NA	NA	NA	Diagnosis	Long COVID: B case, B control	TRUE	1100445	6450	1093995	0.00586
rs4704514	T	C	T	C	0.1087	0.0314558	0.2833	0.294931	FALSE	FALSE	FALSE	T8f0wJ	5	77820081	0.0222672	1.4126517927714306	0.157759	longcovid2022W2v4	TRUE	reported	5	77820081	0.0193	5.632124352331606	1.7130000000000002e-8	Evangelou2018dbp	TRUE	reported	fecmtp	2	TRUE	5e-08	TRUE	NA	NA	TRUE	Risk factor	Diastolic blood pressure	FALSE	757601	NA	NA	NA	Diagnosis	Long COVID: B case, B control	TRUE	1100445	6450	1093995	0.00586
rs4722548	C	T	C	T	0.1346	-0.00823368	0.3996	0.391284	FALSE	FALSE	FALSE	T8f0wJ	7	25961519	0.0208461	-0.39497459956538633	0.692861	longcovid2022W2v4	TRUE	reported	7	25961519	0.0176	7.64773	1.986e-14	Evangelou2018dbp	TRUE	reported	fecmtp	2	TRUE	5e-08	TRUE	NA	NA	TRUE	Risk factor	Diastolic blood pressure	FALSE	757601	NA	NA	NA	Diagnosis	Long COVID: B case, B control	TRUE	1100445	6450	1093995	0.00586
rs4726006	A	G	A	G	0.1339	0.0168506	0.2548	0.241738	FALSE	FALSE	FALSE	T8f0wJ	7	150878803	0.0229266	0.7349803285266896	0.462351	longcovid2022W2v4	TRUE	reported	7	150878803	0.02	6.694999999999999	2.393e-11	Evangelou2018dbp	TRUE	reported	fecmtp	2	TRUE	5e-08	TRUE	NA	NA	TRUE	Risk factor	Diastolic blood pressure	FALSE	757601	NA	NA	NA	Diagnosis	Long COVID: B case, B control	TRUE	1100445	6450	1093995	0.00586
rs4743021	C	T	C	T	0.108	-0.0172262	0.3147	0.321831	FALSE	FALSE	FALSE	T8f0wJ	9	109414561	0.0219186	-0.7859169837489621	0.431915	longcovid2022W2v4	TRUE	reported	9	109414561	0.0194	5.56701	2.4130000000000002e-8	Evangelou2018dbp	TRUE	reported	fecmtp	2	TRUE	5e-08	TRUE	NA	NA	TRUE	Risk factor	Diastolic blood pressure	FALSE	757601	NA	NA	NA	Diagnosis	Long COVID: B case, B control	TRUE	1100445	6450	1093995	0.00586
rs4756782	A	C	A	C	0.1551	0.0642574	0.165	0.172442	FALSE	FALSE	FALSE	T8f0wJ	11	14254606	0.026578	2.41769132365114	0.0156193999999999	longcovid2022W2v4	TRUE	reported	11	14254606	0.0234	6.628205128205128	3.52e-11	Evangelou2018dbp	TRUE	reported	fecmtp	2	TRUE	5e-08	TRUE	NA	NA	TRUE	Risk factor	Diastolic blood pressure	FALSE	757601	NA	NA	NA	Diagnosis	Long COVID: B case, B control	TRUE	1100445	6450	1093995	0.00586
rs4814837	T	C	T	C	-0.1003	0.0439943	0.3424	0.313963	FALSE	FALSE	FALSE	T8f0wJ	20	19241680	0.0212836	2.067051626604522	0.0387286999999999	longcovid2022W2v4	TRUE	reported	20	19241680	0.0184	-5.451086956521739	4.617e-8	Evangelou2018dbp	TRUE	reported	fecmtp	2	TRUE	5e-08	TRUE	NA	NA	TRUE	Risk factor	Diastolic blood pressure	FALSE	757601	NA	NA	NA	Diagnosis	Long COVID: B case, B control	TRUE	1100445	6450	1093995	0.00586
rs4873492	T	C	T	C	0.1401	0.0199993	0.1725	0.172896	FALSE	FALSE	FALSE	T8f0wJ	8	51947549	0.0250043	0.7998344284783018	0.423807	longcovid2022W2v4	TRUE	reported	8	51947549	0.0231	6.0649350649350655	1.282e-9	Evangelou2018dbp	TRUE	reported	fecmtp	2	TRUE	5e-08	TRUE	NA	NA	TRUE	Risk factor	Diastolic blood pressure	FALSE	757601	NA	NA	NA	Diagnosis	Long COVID: B case, B control	TRUE	1100445	6450	1093995	0.00586
rs488834	T	C	T	C	-0.1931	0.0150042	0.7641	0.754998	FALSE	FALSE	FALSE	T8f0wJ	1	10767902	0.0250561	0.5988242384090102	0.549291	longcovid2022W2v4	TRUE	reported	1	10767902	0.0208	-9.283653846153848	1.9409999999999996e-20	Evangelou2018dbp	TRUE	reported	fecmtp	2	TRUE	5e-08	TRUE	NA	NA	TRUE	Risk factor	Diastolic blood pressure	FALSE	757601	NA	NA	NA	Diagnosis	Long COVID: B case, B control	TRUE	1100445	6450	1093995	0.00586
rs4891258	G	A	G	A	0.1159	-0.0201667	0.3174	0.312982	FALSE	FALSE	FALSE	T8f0wJ	18	72995537	0.0210818	-0.9565928905501428	0.338773	longcovid2022W2v4	TRUE	reported	18	72995537	0.0187	6.19786	5.717e-10	Evangelou2018dbp	TRUE	reported	fecmtp	2	TRUE	5e-08	TRUE	NA	NA	TRUE	Risk factor	Diastolic blood pressure	FALSE	757601	NA	NA	NA	Diagnosis	Long COVID: B case, B control	TRUE	1100445	6450	1093995	0.00586
rs4903064	C	T	C	T	-0.1543	-0.0127793	0.2355	0.20706	FALSE	FALSE	FALSE	T8f0wJ	14	73279420	0.0236174	-0.5410968184474159	0.588443	longcovid2022W2v4	TRUE	reported	14	73279420	0.0206	-7.49029	7.843e-14	Evangelou2018dbp	TRUE	reported	fecmtp	2	TRUE	5e-08	TRUE	NA	NA	TRUE	Risk factor	Diastolic blood pressure	FALSE	757601	NA	NA	NA	Diagnosis	Long COVID: B case, B control	TRUE	1100445	6450	1093995	0.00586
rs4909314	A	T	A	T	0.1339	0.0195128	0.3948	0.43487	FALSE	TRUE	TRUE	T8f0wJ	8	135623798	0.0201123	0.9701923698433296	0.3319489999999999	longcovid2022W2v4	TRUE	reported	8	135623798	0.0177	7.564971751412429	3.412e-14	Evangelou2018dbp	TRUE	reported	fecmtp	2	FALSE	5e-08	TRUE	NA	NA	NA	Risk factor	Diastolic blood pressure	FALSE	757601	NA	NA	NA	Diagnosis	Long COVID: B case, B control	TRUE	1100445	6450	1093995	0.00586
rs4912840	G	A	G	A	0.1485	-0.011287	0.8453	0.829601	FALSE	FALSE	FALSE	T8f0wJ	5	141662480	0.0280972	-0.4017126261691557	0.687895	longcovid2022W2v4	TRUE	reported	5	141662480	0.0245	6.06122	1.251e-9	Evangelou2018dbp	TRUE	reported	fecmtp	2	TRUE	5e-08	TRUE	NA	NA	TRUE	Risk factor	Diastolic blood pressure	FALSE	757601	NA	NA	NA	Diagnosis	Long COVID: B case, B control	TRUE	1100445	6450	1093995	0.00586
rs4918065	C	T	C	T	-0.1327	0.010443	0.2504	0.279161	FALSE	FALSE	FALSE	T8f0wJ	10	105617578	0.0228186	0.4576529673161367	0.647202	longcovid2022W2v4	TRUE	reported	10	105617578	0.0201	-6.60199	3.763e-11	Evangelou2018dbp	TRUE	reported	fecmtp	2	TRUE	5e-08	TRUE	NA	NA	TRUE	Risk factor	Diastolic blood pressure	FALSE	757601	NA	NA	NA	Diagnosis	Long COVID: B case, B control	TRUE	1100445	6450	1093995	0.00586
rs4926499	C	G	C	G	0.1694	-0.0166967	0.826	0.814246	FALSE	TRUE	FALSE	T8f0wJ	1	249155909	0.0308255	-0.5416522035327894	0.588059	longcovid2022W2v4	TRUE	reported	1	249155909	0.0248	6.830645161290323	9.373e-12	Evangelou2018dbp	TRUE	reported	fecmtp	2	TRUE	5e-08	TRUE	NA	NA	TRUE	Risk factor	Diastolic blood pressure	FALSE	757601	NA	NA	NA	Diagnosis	Long COVID: B case, B control	TRUE	1100445	6450	1093995	0.00586
rs4926901	A	G	A	G	0.0984	-0.0313547	0.3548	0.343577	FALSE	FALSE	FALSE	T8f0wJ	1	48025824	0.0207974	-1.5076259532441554	0.131652	longcovid2022W2v4	TRUE	reported	1	48025824	0.018	5.466666666666666	4.819e-8	Evangelou2018dbp	TRUE	reported	fecmtp	2	TRUE	5e-08	TRUE	NA	NA	TRUE	Risk factor	Diastolic blood pressure	FALSE	757601	NA	NA	NA	Diagnosis	Long COVID: B case, B control	TRUE	1100445	6450	1093995	0.00586
rs4926923	C	T	C	T	-0.1918	0.0117836	0.0883	0.0812314	FALSE	FALSE	FALSE	T8f0wJ	1	48109225	0.0350744	0.33596013046552475	0.736901	longcovid2022W2v4	TRUE	reported	1	48109225	0.0308	-6.22727	4.749e-10	Evangelou2018dbp	TRUE	reported	fecmtp	2	TRUE	5e-08	TRUE	NA	NA	TRUE	Risk factor	Diastolic blood pressure	FALSE	757601	NA	NA	NA	Diagnosis	Long COVID: B case, B control	TRUE	1100445	6450	1093995	0.00586
rs4932373	C	A	C	A	0.3664	-0.0138567	0.3257	0.299824	FALSE	FALSE	FALSE	T8f0wJ	15	91429287	0.0234792	-0.5901691710109374	0.555079	longcovid2022W2v4	TRUE	reported	15	91429287	0.0189	19.3862	7.708999999999999e-84	Evangelou2018dbp	TRUE	reported	fecmtp	2	TRUE	5e-08	TRUE	NA	NA	TRUE	Risk factor	Diastolic blood pressure	FALSE	757601	NA	NA	NA	Diagnosis	Long COVID: B case, B control	TRUE	1100445	6450	1093995	0.00586
rs4936099	A	C	A	C	0.1745	0.0288535	0.5989	0.601554	FALSE	FALSE	FALSE	T8f0wJ	11	130280725	0.0204496	1.410956693529458	0.158257	longcovid2022W2v4	TRUE	reported	11	130280725	0.0178	9.803370786516853	1.1629999999999998e-22	Evangelou2018dbp	TRUE	reported	fecmtp	2	TRUE	5e-08	TRUE	NA	NA	TRUE	Risk factor	Diastolic blood pressure	FALSE	757601	NA	NA	NA	Diagnosis	Long COVID: B case, B control	TRUE	1100445	6450	1093995	0.00586
rs4948643	C	T	C	T	-0.1591	-0.0163222	0.718	0.688452	FALSE	FALSE	FALSE	T8f0wJ	10	45379759	0.0218483	-0.747069566053194	0.4550219999999999	longcovid2022W2v4	TRUE	reported	10	45379759	0.0194	-8.20103	2.263e-16	Evangelou2018dbp	TRUE	reported	fecmtp	2	TRUE	5e-08	TRUE	NA	NA	TRUE	Risk factor	Diastolic blood pressure	FALSE	757601	NA	NA	NA	Diagnosis	Long COVID: B case, B control	TRUE	1100445	6450	1093995	0.00586
rs4952668	A	G	A	G	-0.192	0.00442553	0.6237	0.626474	FALSE	FALSE	FALSE	T8f0wJ	2	43386568	0.0212214	0.20854090682047363	0.834807	longcovid2022W2v4	TRUE	reported	2	43386568	0.018	-10.666666666666666	1.1290000000000002e-26	Evangelou2018dbp	TRUE	reported	fecmtp	2	TRUE	5e-08	TRUE	NA	NA	TRUE	Risk factor	Diastolic blood pressure	FALSE	757601	NA	NA	NA	Diagnosis	Long COVID: B case, B control	TRUE	1100445	6450	1093995	0.00586
rs4954192	T	C	T	C	-0.1225	0.0158577	0.3872	0.39284	FALSE	FALSE	FALSE	T8f0wJ	2	135632981	0.0210484	0.7533921818285475	0.451213	longcovid2022W2v4	TRUE	reported	2	135632981	0.0179	-6.843575418994414	8.146e-12	Evangelou2018dbp	TRUE	reported	fecmtp	2	TRUE	5e-08	TRUE	NA	NA	TRUE	Risk factor	Diastolic blood pressure	FALSE	757601	NA	NA	NA	Diagnosis	Long COVID: B case, B control	TRUE	1100445	6450	1093995	0.00586
rs5010183	T	C	T	C	0.1195	-0.0479943	0.628	0.628883	FALSE	FALSE	FALSE	T8f0wJ	7	7286198	0.0207263	-2.315623145472178	0.0205786999999999	longcovid2022W2v4	TRUE	reported	7	7286198	0.018	6.6388888888888875	2.864e-11	Evangelou2018dbp	TRUE	reported	fecmtp	2	TRUE	5e-08	TRUE	NA	NA	TRUE	Risk factor	Diastolic blood pressure	FALSE	757601	NA	NA	NA	Diagnosis	Long COVID: B case, B control	TRUE	1100445	6450	1093995	0.00586
rs504217	T	C	T	C	0.2745	-0.0375674	0.0736	0.0842066	FALSE	FALSE	FALSE	T8f0wJ	11	72006086	0.0362517	-1.0362934703751825	0.300065	longcovid2022W2v4	TRUE	reported	11	72006086	0.0335	8.194029850746269	2.5059999999999997e-16	Evangelou2018dbp	TRUE	reported	fecmtp	2	TRUE	5e-08	TRUE	NA	NA	TRUE	Risk factor	Diastolic blood pressure	FALSE	757601	NA	NA	NA	Diagnosis	Long COVID: B case, B control	TRUE	1100445	6450	1093995	0.00586
rs504691	A	C	A	C	-0.1177	-0.00489334	0.4002	0.404128	FALSE	FALSE	FALSE	T8f0wJ	6	72206620	0.0201243	-0.2431557867851304	0.807885	longcovid2022W2v4	TRUE	reported	6	72206620	0.0177	-6.649717514124293	3.138e-11	Evangelou2018dbp	TRUE	reported	fecmtp	2	TRUE	5e-08	TRUE	NA	NA	TRUE	Risk factor	Diastolic blood pressure	FALSE	757601	NA	NA	NA	Diagnosis	Long COVID: B case, B control	TRUE	1100445	6450	1093995	0.00586
rs507666	A	G	A	G	-0.2854	0.0504385	0.1872	0.197526	FALSE	FALSE	FALSE	T8f0wJ	9	136149399	0.0245458	2.05487	0.0398910999999999	longcovid2022W2v4	TRUE	reported	9	136149399	0.0223	-12.798206278026903	2.267e-37	Evangelou2018dbp	TRUE	reported	fecmtp	2	TRUE	5e-08	TRUE	NA	NA	TRUE	Risk factor	Diastolic blood pressure	FALSE	757601	NA	NA	NA	Diagnosis	Long COVID: B case, B control	TRUE	1100445	6450	1093995	0.00586
rs509067	C	T	C	T	0.1436	0.00483976	0.5863	0.59429	FALSE	FALSE	FALSE	T8f0wJ	6	117462040	0.0202162	0.23940008508028215	0.810795	longcovid2022W2v4	TRUE	reported	6	117462040	0.0175	8.20571	2.6480000000000003e-16	Evangelou2018dbp	TRUE	reported	fecmtp	2	TRUE	5e-08	TRUE	NA	NA	TRUE	Risk factor	Diastolic blood pressure	FALSE	757601	NA	NA	NA	Diagnosis	Long COVID: B case, B control	TRUE	1100445	6450	1093995	0.00586
rs521033	G	A	G	A	0.1802	0.00689835	0.1364	0.117096	FALSE	FALSE	FALSE	T8f0wJ	12	69951428	0.0330509	0.20871897588265373	0.834668	longcovid2022W2v4	TRUE	reported	12	69951428	0.0253	7.12253	1.097e-12	Evangelou2018dbp	TRUE	reported	fecmtp	2	TRUE	5e-08	TRUE	NA	NA	TRUE	Risk factor	Diastolic blood pressure	FALSE	757601	NA	NA	NA	Diagnosis	Long COVID: B case, B control	TRUE	1100445	6450	1093995	0.00586
rs55684003	G	A	G	A	-0.122	-0.00413644	0.3041	0.276676	FALSE	FALSE	FALSE	T8f0wJ	13	97988689	0.0225209	-0.183671167670919	0.854271	longcovid2022W2v4	TRUE	reported	13	97988689	0.0189	-6.45503	1.014e-10	Evangelou2018dbp	TRUE	reported	fecmtp	2	TRUE	5e-08	TRUE	NA	NA	TRUE	Risk factor	Diastolic blood pressure	FALSE	757601	NA	NA	NA	Diagnosis	Long COVID: B case, B control	TRUE	1100445	6450	1093995	0.00586
rs55747751	A	G	A	G	-0.2239	0.0511272	0.081	0.0729558	FALSE	FALSE	FALSE	T8f0wJ	5	132397351	0.0384448	1.3298859663725653	0.1835559999999999	longcovid2022W2v4	TRUE	reported	5	132397351	0.0331	-6.764350453172206	1.3859999999999998e-11	Evangelou2018dbp	TRUE	reported	fecmtp	2	TRUE	5e-08	TRUE	NA	NA	TRUE	Risk factor	Diastolic blood pressure	FALSE	757601	NA	NA	NA	Diagnosis	Long COVID: B case, B control	TRUE	1100445	6450	1093995	0.00586
rs55770741	T	C	T	C	-0.1281	0.0174025	0.5613	0.573672	FALSE	FALSE	FALSE	T8f0wJ	5	96220087	0.020274	0.8583653941008188	0.390689	longcovid2022W2v4	TRUE	reported	5	96220087	0.0175	-7.3199999999999985	2.202e-13	Evangelou2018dbp	TRUE	reported	fecmtp	2	TRUE	5e-08	TRUE	NA	NA	TRUE	Risk factor	Diastolic blood pressure	FALSE	757601	NA	NA	NA	Diagnosis	Long COVID: B case, B control	TRUE	1100445	6450	1093995	0.00586
rs55857306	A	G	A	G	-0.5224	-0.00837872	0.1602	0.153576	FALSE	FALSE	FALSE	T8f0wJ	1	11895795	0.0278542	-0.3008063415930093	0.763562	longcovid2022W2v4	TRUE	reported	1	11895795	0.0235	-22.22978723404255	5.049999999999998e-109	Evangelou2018dbp	TRUE	reported	fecmtp	2	TRUE	5e-08	TRUE	NA	NA	TRUE	Risk factor	Diastolic blood pressure	FALSE	757601	NA	NA	NA	Diagnosis	Long COVID: B case, B control	TRUE	1100445	6450	1093995	0.00586
rs55935819	A	G	A	G	0.1271	0.0273491	0.3636	0.369055	FALSE	FALSE	FALSE	T8f0wJ	12	2521579	0.020482	1.3352748755004396	0.181788	longcovid2022W2v4	TRUE	reported	12	2521579	0.0181	7.022099447513811	1.9580000000000003e-12	Evangelou2018dbp	TRUE	reported	fecmtp	2	TRUE	5e-08	TRUE	NA	NA	TRUE	Risk factor	Diastolic blood pressure	FALSE	757601	NA	NA	NA	Diagnosis	Long COVID: B case, B control	TRUE	1100445	6450	1093995	0.00586
rs55938136	G	A	G	A	-0.1408	-0.0273256	0.2249	0.210325	FALSE	FALSE	FALSE	T8f0wJ	17	43798360	0.0282062	-0.968779913636009	0.332655	longcovid2022W2v4	TRUE	reported	17	43798360	0.0225	-6.25778	4.213e-10	Evangelou2018dbp	TRUE	reported	fecmtp	2	TRUE	5e-08	TRUE	NA	NA	TRUE	Risk factor	Diastolic blood pressure	FALSE	757601	NA	NA	NA	Diagnosis	Long COVID: B case, B control	TRUE	1100445	6450	1093995	0.00586
rs55944332	G	A	G	A	0.2365	0.0400427	0.2368	0.245443	FALSE	FALSE	FALSE	T8f0wJ	2	145726621	0.0229914	1.741638177753421	0.0815715	longcovid2022W2v4	TRUE	reported	2	145726621	0.0204	11.5931	3.2699999999999995e-31	Evangelou2018dbp	TRUE	reported	fecmtp	2	TRUE	5e-08	TRUE	NA	NA	TRUE	Risk factor	Diastolic blood pressure	FALSE	757601	NA	NA	NA	Diagnosis	Long COVID: B case, B control	TRUE	1100445	6450	1093995	0.00586
rs55993676	T	G	T	G	-0.2097	0.0250413	0.2916	0.331157	FALSE	FALSE	FALSE	T8f0wJ	5	173303392	0.0216621	1.155995956070741	0.247683	longcovid2022W2v4	TRUE	reported	5	173303392	0.0191	-10.979057591623038	3.8189999999999996e-28	Evangelou2018dbp	TRUE	reported	fecmtp	2	TRUE	5e-08	TRUE	NA	NA	TRUE	Risk factor	Diastolic blood pressure	FALSE	757601	NA	NA	NA	Diagnosis	Long COVID: B case, B control	TRUE	1100445	6450	1093995	0.00586
rs56256111	A	G	A	G	0.1926	0.0256589	0.1442	0.152958	FALSE	FALSE	FALSE	T8f0wJ	13	41478963	0.0284543	0.9017582579785832	0.3671859999999999	longcovid2022W2v4	TRUE	reported	13	41478963	0.0263	7.323193916349809	2.599e-13	Evangelou2018dbp	TRUE	reported	fecmtp	2	TRUE	5e-08	TRUE	NA	NA	TRUE	Risk factor	Diastolic blood pressure	FALSE	757601	NA	NA	NA	Diagnosis	Long COVID: B case, B control	TRUE	1100445	6450	1093995	0.00586
rs56345595	G	A	G	A	-0.1329	0.0334427	0.4152	0.450505	FALSE	FALSE	FALSE	T8f0wJ	8	82814156	0.020053	1.6677155537824762	0.0953718999999999	longcovid2022W2v4	TRUE	reported	8	82814156	0.0177	-7.50847	5.196e-14	Evangelou2018dbp	TRUE	reported	fecmtp	2	TRUE	5e-08	TRUE	NA	NA	TRUE	Risk factor	Diastolic blood pressure	FALSE	757601	NA	NA	NA	Diagnosis	Long COVID: B case, B control	TRUE	1100445	6450	1093995	0.00586
rs569550	G	T	G	T	0.2688	0.0377288	0.3954	0.404192	FALSE	FALSE	FALSE	T8f0wJ	11	1887068	0.0203303	1.8557916016979583	0.0634829	longcovid2022W2v4	TRUE	reported	11	1887068	0.0181	14.8508	1.225e-49	Evangelou2018dbp	TRUE	reported	fecmtp	2	TRUE	5e-08	TRUE	NA	NA	TRUE	Risk factor	Diastolic blood pressure	FALSE	757601	NA	NA	NA	Diagnosis	Long COVID: B case, B control	TRUE	1100445	6450	1093995	0.00586
rs5753630	G	A	G	A	-0.107	-0.0389452	0.4382	0.456378	FALSE	FALSE	FALSE	T8f0wJ	22	31861950	0.0201995	-1.928027921483205	0.0538521999999999	longcovid2022W2v4	TRUE	reported	22	31861950	0.0175	-6.11429	8.757999999999998e-10	Evangelou2018dbp	TRUE	reported	fecmtp	2	TRUE	5e-08	TRUE	NA	NA	TRUE	Risk factor	Diastolic blood pressure	FALSE	757601	NA	NA	NA	Diagnosis	Long COVID: B case, B control	TRUE	1100445	6450	1093995	0.00586
rs57708073	G	A	G	A	-0.1907	-0.0125312	0.2608	0.302435	FALSE	FALSE	FALSE	T8f0wJ	15	79066653	0.022142	-0.5659470689187969	0.57143	longcovid2022W2v4	TRUE	reported	15	79066653	0.0214	-8.91121	4.726e-19	Evangelou2018dbp	TRUE	reported	fecmtp	2	TRUE	5e-08	TRUE	NA	NA	TRUE	Risk factor	Diastolic blood pressure	FALSE	757601	NA	NA	NA	Diagnosis	Long COVID: B case, B control	TRUE	1100445	6450	1093995	0.00586
rs57748895	T	A	T	A	0.6627	0.153079	0.0179	0.0154857	FALSE	TRUE	FALSE	T8f0wJ	1	115826169	0.0797897	1.9185308379402353	0.0550429	longcovid2022W2v4	TRUE	reported	1	115826169	0.0666	9.95045	2.4929999999999997e-23	Evangelou2018dbp	TRUE	reported	fecmtp	2	TRUE	5e-08	TRUE	NA	NA	TRUE	Risk factor	Diastolic blood pressure	FALSE	757601	NA	NA	NA	Diagnosis	Long COVID: B case, B control	TRUE	1100445	6450	1093995	0.00586
rs58693787	G	A	G	A	-0.1584	0.0358671	0.2458	0.274239	FALSE	FALSE	FALSE	T8f0wJ	18	48141710	0.0224652	1.596562683617328	0.1103629999999999	longcovid2022W2v4	TRUE	reported	18	48141710	0.0202	-7.84158	3.816e-15	Evangelou2018dbp	TRUE	reported	fecmtp	2	TRUE	5e-08	TRUE	NA	NA	TRUE	Risk factor	Diastolic blood pressure	FALSE	757601	NA	NA	NA	Diagnosis	Long COVID: B case, B control	TRUE	1100445	6450	1093995	0.00586
rs5992929	T	C	T	C	0.1684	0.00312206	0.2834	0.267414	FALSE	FALSE	FALSE	T8f0wJ	22	18451977	0.0228496	0.13663521462082487	0.891319	longcovid2022W2v4	TRUE	reported	22	18451977	0.0193	8.725388601036268	3.071e-18	Evangelou2018dbp	TRUE	reported	fecmtp	2	TRUE	5e-08	TRUE	NA	NA	TRUE	Risk factor	Diastolic blood pressure	FALSE	757601	NA	NA	NA	Diagnosis	Long COVID: B case, B control	TRUE	1100445	6450	1093995	0.00586
rs602521	A	G	A	G	0.1351	0.00411402	0.2656	0.26214	FALSE	FALSE	FALSE	T8f0wJ	1	227311066	0.0227859	0.18055113030426712	0.85672	longcovid2022W2v4	TRUE	reported	1	227311066	0.0195	6.9282051282051285	3.9720000000000004e-12	Evangelou2018dbp	TRUE	reported	fecmtp	2	TRUE	5e-08	TRUE	NA	NA	TRUE	Risk factor	Diastolic blood pressure	FALSE	757601	NA	NA	NA	Diagnosis	Long COVID: B case, B control	TRUE	1100445	6450	1093995	0.00586
rs6026739	T	A	T	A	0.5032	0.0119926	0.1226	0.140347	FALSE	TRUE	FALSE	T8f0wJ	20	57739469	0.0289276	0.41457293380716	0.678455	longcovid2022W2v4	TRUE	reported	20	57739469	0.0266	18.9173	1.4890000000000002e-79	Evangelou2018dbp	TRUE	reported	fecmtp	2	TRUE	5e-08	TRUE	NA	NA	TRUE	Risk factor	Diastolic blood pressure	FALSE	757601	NA	NA	NA	Diagnosis	Long COVID: B case, B control	TRUE	1100445	6450	1093995	0.00586
rs6031431	G	A	G	A	0.1153	-0.0478898	0.4622	0.47289	FALSE	FALSE	FALSE	T8f0wJ	20	42795152	0.02013	-2.3790263288623947	0.0173584999999999	longcovid2022W2v4	TRUE	reported	20	42795152	0.0175	6.58857	4.941e-11	Evangelou2018dbp	TRUE	reported	fecmtp	2	TRUE	5e-08	TRUE	NA	NA	TRUE	Risk factor	Diastolic blood pressure	FALSE	757601	NA	NA	NA	Diagnosis	Long COVID: B case, B control	TRUE	1100445	6450	1093995	0.00586
rs604723	C	T	C	T	0.3848	-0.010194	0.7247	0.72668	FALSE	FALSE	FALSE	T8f0wJ	11	100610546	0.0221667	-0.45987900770074025	0.645603	longcovid2022W2v4	TRUE	reported	11	100610546	0.0194	19.8351	2.323999999999999e-87	Evangelou2018dbp	TRUE	reported	fecmtp	2	TRUE	5e-08	TRUE	NA	NA	TRUE	Risk factor	Diastolic blood pressure	FALSE	757601	NA	NA	NA	Diagnosis	Long COVID: B case, B control	TRUE	1100445	6450	1093995	0.00586
rs6078393	G	T	G	T	-0.1205	6.93533e-4	0.4106	0.415185	FALSE	FALSE	FALSE	T8f0wJ	20	11908101	0.0200968	0.03450962342263444	0.972471	longcovid2022W2v4	TRUE	reported	20	11908101	0.0176	-6.84659	7.657e-12	Evangelou2018dbp	TRUE	reported	fecmtp	2	TRUE	5e-08	TRUE	NA	NA	TRUE	Risk factor	Diastolic blood pressure	FALSE	757601	NA	NA	NA	Diagnosis	Long COVID: B case, B control	TRUE	1100445	6450	1093995	0.00586
rs6108168	A	C	A	C	-0.1901	-0.019361	0.2546	0.24682	FALSE	FALSE	FALSE	T8f0wJ	20	8626271	0.0225498	-0.858588546239878	0.390566	longcovid2022W2v4	TRUE	reported	20	8626271	0.0199	-9.552763819095476	1.103e-21	Evangelou2018dbp	TRUE	reported	fecmtp	2	TRUE	5e-08	TRUE	NA	NA	TRUE	Risk factor	Diastolic blood pressure	FALSE	757601	NA	NA	NA	Diagnosis	Long COVID: B case, B control	TRUE	1100445	6450	1093995	0.00586
rs61772592	G	A	G	A	0.1509	-0.0194905	0.1257	0.140894	FALSE	FALSE	FALSE	T8f0wJ	1	56979681	0.0300783	-0.6479920740201408	0.516991	longcovid2022W2v4	TRUE	reported	1	56979681	0.0261	5.78161	7.42e-9	Evangelou2018dbp	TRUE	reported	fecmtp	2	TRUE	5e-08	TRUE	NA	NA	TRUE	Risk factor	Diastolic blood pressure	FALSE	757601	NA	NA	NA	Diagnosis	Long COVID: B case, B control	TRUE	1100445	6450	1093995	0.00586
rs61789369	G	A	G	A	0.3039	-0.00275624	0.0435	0.0497676	FALSE	FALSE	FALSE	T8f0wJ	4	2265295	0.0449475	-0.06132131931698092	0.951103	longcovid2022W2v4	TRUE	reported	4	2265295	0.0436	6.97018	3.0649999999999996e-12	Evangelou2018dbp	TRUE	reported	fecmtp	2	TRUE	5e-08	TRUE	NA	NA	TRUE	Risk factor	Diastolic blood pressure	FALSE	757601	NA	NA	NA	Diagnosis	Long COVID: B case, B control	TRUE	1100445	6450	1093995	0.00586
rs61909958	G	C	G	C	-0.1275	-0.0563277	0.1881	0.1626	FALSE	TRUE	FALSE	T8f0wJ	11	96151677	0.0267402	-2.106480131038661	0.0351625	longcovid2022W2v4	TRUE	reported	11	96151677	0.0228	-5.59211	2.213e-8	Evangelou2018dbp	TRUE	reported	fecmtp	2	TRUE	5e-08	TRUE	NA	NA	TRUE	Risk factor	Diastolic blood pressure	FALSE	757601	NA	NA	NA	Diagnosis	Long COVID: B case, B control	TRUE	1100445	6450	1093995	0.00586
rs61912333	G	C	G	C	-0.1191	-0.00823592	0.5037	0.520861	FALSE	TRUE	TRUE	T8f0wJ	12	19554817	0.0198599	0.4147009803674742	0.678361	longcovid2022W2v4	TRUE	reported	12	19554817	0.0176	-6.76705	1.131e-11	Evangelou2018dbp	TRUE	reported	fecmtp	2	FALSE	5e-08	TRUE	NA	NA	NA	Risk factor	Diastolic blood pressure	FALSE	757601	NA	NA	NA	Diagnosis	Long COVID: B case, B control	TRUE	1100445	6450	1093995	0.00586
rs61917655	T	C	T	C	0.2246	-4.22235e-4	0.1011	0.0960818	FALSE	FALSE	FALSE	T8f0wJ	12	48210787	0.0333626	-0.01265593808636017	0.989902	longcovid2022W2v4	TRUE	reported	12	48210787	0.0297	7.562289562289562	3.716e-14	Evangelou2018dbp	TRUE	reported	fecmtp	2	TRUE	5e-08	TRUE	NA	NA	TRUE	Risk factor	Diastolic blood pressure	FALSE	757601	NA	NA	NA	Diagnosis	Long COVID: B case, B control	TRUE	1100445	6450	1093995	0.00586
rs61948065	C	A	C	A	0.1737	-0.00912628	0.1212	0.125586	FALSE	FALSE	FALSE	T8f0wJ	13	25255052	0.0296759	-0.3075317008077261	0.758439	longcovid2022W2v4	TRUE	reported	13	25255052	0.027	6.43333	1.165e-10	Evangelou2018dbp	TRUE	reported	fecmtp	2	TRUE	5e-08	TRUE	NA	NA	TRUE	Risk factor	Diastolic blood pressure	FALSE	757601	NA	NA	NA	Diagnosis	Long COVID: B case, B control	TRUE	1100445	6450	1093995	0.00586
rs62030049	G	A	G	A	-0.1336	0.012988	0.2404	0.276786	FALSE	FALSE	FALSE	T8f0wJ	16	50572709	0.0253637	0.5120703998233697	0.6086020000000001	longcovid2022W2v4	TRUE	reported	16	50572709	0.0209	-6.39234	1.549e-10	Evangelou2018dbp	TRUE	reported	fecmtp	2	TRUE	5e-08	TRUE	NA	NA	TRUE	Risk factor	Diastolic blood pressure	FALSE	757601	NA	NA	NA	Diagnosis	Long COVID: B case, B control	TRUE	1100445	6450	1093995	0.00586
rs62064603	T	C	T	C	-0.1335	-0.00920226	0.1856	0.127755	FALSE	FALSE	FALSE	T8f0wJ	17	43484496	0.0289265	-0.31812559417834857	0.75039	longcovid2022W2v4	TRUE	reported	17	43484496	0.0229	-5.829694323144105	5.517999999999999e-9	Evangelou2018dbp	TRUE	reported	fecmtp	2	TRUE	5e-08	TRUE	NA	NA	TRUE	Risk factor	Diastolic blood pressure	FALSE	757601	NA	NA	NA	Diagnosis	Long COVID: B case, B control	TRUE	1100445	6450	1093995	0.00586
rs62155750	G	A	G	A	0.2177	0.00979628	0.3074	0.361821	FALSE	FALSE	FALSE	T8f0wJ	2	96491456	0.0220356	0.44456606582076275	0.656633	longcovid2022W2v4	TRUE	reported	2	96491456	0.0196	11.1071	8.267e-29	Evangelou2018dbp	TRUE	reported	fecmtp	2	TRUE	5e-08	TRUE	NA	NA	TRUE	Risk factor	Diastolic blood pressure	FALSE	757601	NA	NA	NA	Diagnosis	Long COVID: B case, B control	TRUE	1100445	6450	1093995	0.00586
rs62158170	G	A	G	A	-0.1645	0.00247047	0.2166	0.210129	FALSE	FALSE	FALSE	T8f0wJ	2	114082175	0.0248032	0.09960287382273254	0.92066	longcovid2022W2v4	TRUE	reported	2	114082175	0.0211	-7.79621	6.6329999999999995e-15	Evangelou2018dbp	TRUE	reported	fecmtp	2	TRUE	5e-08	TRUE	NA	NA	TRUE	Risk factor	Diastolic blood pressure	FALSE	757601	NA	NA	NA	Diagnosis	Long COVID: B case, B control	TRUE	1100445	6450	1093995	0.00586
rs62234672	A	C	A	C	0.1248	-0.00859174	0.1752	0.172892	FALSE	FALSE	FALSE	T8f0wJ	3	16592069	0.0255697	-0.33601254609948494	0.736861	longcovid2022W2v4	TRUE	reported	3	16592069	0.0229	5.449781659388646	4.923e-8	Evangelou2018dbp	TRUE	reported	fecmtp	2	TRUE	5e-08	TRUE	NA	NA	TRUE	Risk factor	Diastolic blood pressure	FALSE	757601	NA	NA	NA	Diagnosis	Long COVID: B case, B control	TRUE	1100445	6450	1093995	0.00586
rs62294352	T	C	T	C	-0.1605	-0.0112974	0.2157	0.207308	FALSE	FALSE	FALSE	T8f0wJ	3	169197122	0.0321307	-0.35160765249434345	0.725133	longcovid2022W2v4	TRUE	reported	3	169197122	0.0223	-7.197309417040358	6.069999999999999e-13	Evangelou2018dbp	TRUE	reported	fecmtp	2	TRUE	5e-08	TRUE	NA	NA	TRUE	Risk factor	Diastolic blood pressure	FALSE	757601	NA	NA	NA	Diagnosis	Long COVID: B case, B control	TRUE	1100445	6450	1093995	0.00586
rs62301873	G	A	G	A	0.1734	-1.52185e-4	0.1061	0.122359	FALSE	FALSE	FALSE	T8f0wJ	4	40603821	0.030977	-0.00491283855763953	0.99608	longcovid2022W2v4	TRUE	reported	4	40603821	0.0284	6.10563	1.0630000000000002e-9	Evangelou2018dbp	TRUE	reported	fecmtp	2	TRUE	5e-08	TRUE	NA	NA	TRUE	Risk factor	Diastolic blood pressure	FALSE	757601	NA	NA	NA	Diagnosis	Long COVID: B case, B control	TRUE	1100445	6450	1093995	0.00586
rs62380354	C	A	C	A	-0.1825	0.0213619	0.1096	0.11117	FALSE	FALSE	FALSE	T8f0wJ	5	89484911	0.0322279	0.6628387204875279	0.507435	longcovid2022W2v4	TRUE	reported	5	89484911	0.0291	-6.27148	3.681e-10	Evangelou2018dbp	TRUE	reported	fecmtp	2	TRUE	5e-08	TRUE	NA	NA	TRUE	Risk factor	Diastolic blood pressure	FALSE	757601	NA	NA	NA	Diagnosis	Long COVID: B case, B control	TRUE	1100445	6450	1093995	0.00586
rs62413546	T	C	T	C	-0.1877	-0.00601096	0.0847	0.100013	FALSE	FALSE	FALSE	T8f0wJ	6	56012664	0.0356803	-0.16846719338122157	0.866216	longcovid2022W2v4	TRUE	reported	6	56012664	0.032	-5.865625	4.5829999999999996e-9	Evangelou2018dbp	TRUE	reported	fecmtp	2	TRUE	5e-08	TRUE	NA	NA	TRUE	Risk factor	Diastolic blood pressure	FALSE	757601	NA	NA	NA	Diagnosis	Long COVID: B case, B control	TRUE	1100445	6450	1093995	0.00586
rs62434124	T	C	T	C	-0.4853	0.00461175	0.0711	0.0843843	FALSE	FALSE	FALSE	T8f0wJ	6	150999751	0.0384702	0.1198785033610431	0.904579	longcovid2022W2v4	TRUE	reported	6	150999751	0.0338	-14.357988165680474	7.833999999999999e-47	Evangelou2018dbp	TRUE	reported	fecmtp	2	TRUE	5e-08	TRUE	NA	NA	TRUE	Risk factor	Diastolic blood pressure	FALSE	757601	NA	NA	NA	Diagnosis	Long COVID: B case, B control	TRUE	1100445	6450	1093995	0.00586
rs62503324	T	C	T	C	0.2033	0.0322447	0.2397	0.249366	FALSE	FALSE	FALSE	T8f0wJ	8	23400615	0.0226862	1.4213354374024738	0.15522	longcovid2022W2v4	TRUE	reported	8	23400615	0.0204	9.965686274509803	2.1099999999999998e-23	Evangelou2018dbp	TRUE	reported	fecmtp	2	TRUE	5e-08	TRUE	NA	NA	TRUE	Risk factor	Diastolic blood pressure	FALSE	757601	NA	NA	NA	Diagnosis	Long COVID: B case, B control	TRUE	1100445	6450	1093995	0.00586
rs6271	T	C	T	C	-0.4313	0.0626202	0.0737	0.0700431	FALSE	FALSE	FALSE	T8f0wJ	9	136522274	0.0476437	1.3143437642332565	0.188731	longcovid2022W2v4	TRUE	reported	9	136522274	0.0352	-12.252840909090908	1.7179999999999998e-34	Evangelou2018dbp	TRUE	reported	fecmtp	2	TRUE	5e-08	TRUE	NA	NA	TRUE	Risk factor	Diastolic blood pressure	FALSE	757601	NA	NA	NA	Diagnosis	Long COVID: B case, B control	TRUE	1100445	6450	1093995	0.00586
rs636202	C	T	C	T	-0.1023	0.00245264	0.5185	0.504178	FALSE	FALSE	FALSE	T8f0wJ	6	139843583	0.0197875	0.12394895767530006	0.901356	longcovid2022W2v4	TRUE	reported	6	139843583	0.0174	-5.87931	4.399e-9	Evangelou2018dbp	TRUE	reported	fecmtp	2	TRUE	5e-08	TRUE	NA	NA	TRUE	Risk factor	Diastolic blood pressure	FALSE	757601	NA	NA	NA	Diagnosis	Long COVID: B case, B control	TRUE	1100445	6450	1093995	0.00586
rs6442105	G	A	G	A	0.2485	0.0107854	0.6726	0.71235	FALSE	FALSE	FALSE	T8f0wJ	3	48182326	0.0217602	0.4956480179410116	0.620143	longcovid2022W2v4	TRUE	reported	3	48182326	0.0185	13.4324	3.095e-41	Evangelou2018dbp	TRUE	reported	fecmtp	2	TRUE	5e-08	TRUE	NA	NA	TRUE	Risk factor	Diastolic blood pressure	FALSE	757601	NA	NA	NA	Diagnosis	Long COVID: B case, B control	TRUE	1100445	6450	1093995	0.00586
rs6445590	A	G	A	G	0.1284	0.0335772	0.4545	0.484716	FALSE	FALSE	FALSE	T8f0wJ	3	53655932	0.0199026	1.6870760604142174	0.0915885	longcovid2022W2v4	TRUE	reported	3	53655932	0.0174	7.379310344827586	1.653e-13	Evangelou2018dbp	TRUE	reported	fecmtp	2	TRUE	5e-08	TRUE	NA	NA	TRUE	Risk factor	Diastolic blood pressure	FALSE	757601	NA	NA	NA	Diagnosis	Long COVID: B case, B control	TRUE	1100445	6450	1093995	0.00586
rs6464165	C	T	C	T	0.217	0.0122921	0.2809	0.260233	FALSE	FALSE	FALSE	T8f0wJ	7	151413124	0.0226959	0.5416000246740601	0.588095	longcovid2022W2v4	TRUE	reported	7	151413124	0.0195	11.1282	7.34e-29	Evangelou2018dbp	TRUE	reported	fecmtp	2	TRUE	5e-08	TRUE	NA	NA	TRUE	Risk factor	Diastolic blood pressure	FALSE	757601	NA	NA	NA	Diagnosis	Long COVID: B case, B control	TRUE	1100445	6450	1093995	0.00586
rs6487076	G	A	G	A	-0.174	0.02314	0.223	0.206274	FALSE	FALSE	FALSE	T8f0wJ	12	20470857	0.0236259	0.9794335877151772	0.327365	longcovid2022W2v4	TRUE	reported	12	20470857	0.0209	-8.32536	8.685000000000001e-17	Evangelou2018dbp	TRUE	reported	fecmtp	2	TRUE	5e-08	TRUE	NA	NA	TRUE	Risk factor	Diastolic blood pressure	FALSE	757601	NA	NA	NA	Diagnosis	Long COVID: B case, B control	TRUE	1100445	6450	1093995	0.00586
rs6490019	G	A	G	A	0.1778	0.0111169	0.6203	0.648831	FALSE	FALSE	FALSE	T8f0wJ	12	115920472	0.0203982	0.5449941661519154	0.585757	longcovid2022W2v4	TRUE	reported	12	115920472	0.0178	9.98876	2.101e-23	Evangelou2018dbp	TRUE	reported	fecmtp	2	TRUE	5e-08	TRUE	NA	NA	TRUE	Risk factor	Diastolic blood pressure	FALSE	757601	NA	NA	NA	Diagnosis	Long COVID: B case, B control	TRUE	1100445	6450	1093995	0.00586
rs6504163	T	C	T	C	-0.1842	-0.00189814	0.6237	0.619586	FALSE	FALSE	FALSE	T8f0wJ	17	61545779	0.0207452	-0.09149779226037832	0.927097	longcovid2022W2v4	TRUE	reported	17	61545779	0.0183	-10.065573770491802	6.302e-24	Evangelou2018dbp	TRUE	reported	fecmtp	2	TRUE	5e-08	TRUE	NA	NA	TRUE	Risk factor	Diastolic blood pressure	FALSE	757601	NA	NA	NA	Diagnosis	Long COVID: B case, B control	TRUE	1100445	6450	1093995	0.00586
rs6546810	C	T	C	T	0.12	-0.0160688	0.3525	0.370944	FALSE	FALSE	FALSE	T8f0wJ	2	73389716	0.0210697	-0.7626496817705046	0.445672	longcovid2022W2v4	TRUE	reported	2	73389716	0.0181	6.62983	3.162e-11	Evangelou2018dbp	TRUE	reported	fecmtp	2	TRUE	5e-08	TRUE	NA	NA	TRUE	Risk factor	Diastolic blood pressure	FALSE	757601	NA	NA	NA	Diagnosis	Long COVID: B case, B control	TRUE	1100445	6450	1093995	0.00586
rs6556384	A	C	A	C	-0.152	-0.0146314	0.8105	0.807619	FALSE	FALSE	FALSE	T8f0wJ	5	158418952	0.0247879	-0.5902637980627644	0.555014	longcovid2022W2v4	TRUE	reported	5	158418952	0.0221	-6.877828054298642	5.907e-12	Evangelou2018dbp	TRUE	reported	fecmtp	2	TRUE	5e-08	TRUE	NA	NA	TRUE	Risk factor	Diastolic blood pressure	FALSE	757601	NA	NA	NA	Diagnosis	Long COVID: B case, B control	TRUE	1100445	6450	1093995	0.00586
rs6580970	T	C	T	C	-0.1661	0.0348001	0.2987	0.33734	FALSE	FALSE	FALSE	T8f0wJ	12	54434277	0.0216254	1.609223413208542	0.1075679999999999	longcovid2022W2v4	TRUE	reported	12	54434277	0.0191	-8.696335078534032	4.028e-18	Evangelou2018dbp	TRUE	reported	fecmtp	2	TRUE	5e-08	TRUE	NA	NA	TRUE	Risk factor	Diastolic blood pressure	FALSE	757601	NA	NA	NA	Diagnosis	Long COVID: B case, B control	TRUE	1100445	6450	1093995	0.00586
rs6581101	A	C	A	C	-0.1261	-0.00902021	0.6038	0.6207	FALSE	FALSE	FALSE	T8f0wJ	12	57136374	0.0208816	-0.4319692935407249	0.665763	longcovid2022W2v4	TRUE	reported	12	57136374	0.0179	-7.044692737430167	2.048e-12	Evangelou2018dbp	TRUE	reported	fecmtp	2	TRUE	5e-08	TRUE	NA	NA	TRUE	Risk factor	Diastolic blood pressure	FALSE	757601	NA	NA	NA	Diagnosis	Long COVID: B case, B control	TRUE	1100445	6450	1093995	0.00586
rs6602177	T	C	T	C	-0.1203	0.00226936	0.7073	0.700785	FALSE	FALSE	FALSE	T8f0wJ	10	17167141	0.0243645	0.09314207145642224	0.925791	longcovid2022W2v4	TRUE	reported	10	17167141	0.0207	-5.811594202898551	6.521e-9	Evangelou2018dbp	TRUE	reported	fecmtp	2	TRUE	5e-08	TRUE	NA	NA	TRUE	Risk factor	Diastolic blood pressure	FALSE	757601	NA	NA	NA	Diagnosis	Long COVID: B case, B control	TRUE	1100445	6450	1093995	0.00586
rs66682451	G	A	G	A	-0.1348	0.0235978	0.2747	0.245305	FALSE	FALSE	FALSE	T8f0wJ	11	107097540	0.022334	1.0565863705561027	0.290701	longcovid2022W2v4	TRUE	reported	11	107097540	0.0194	-6.94845	3.436000000000001e-12	Evangelou2018dbp	TRUE	reported	fecmtp	2	TRUE	5e-08	TRUE	NA	NA	TRUE	Risk factor	Diastolic blood pressure	FALSE	757601	NA	NA	NA	Diagnosis	Long COVID: B case, B control	TRUE	1100445	6450	1093995	0.00586
rs6686889	T	C	T	C	0.1918	-0.0116822	0.2533	0.264536	FALSE	FALSE	FALSE	T8f0wJ	1	25030470	0.0224034	-0.5214476374121785	0.602054	longcovid2022W2v4	TRUE	reported	1	25030470	0.0199	9.638190954773869	6.944999999999999e-22	Evangelou2018dbp	TRUE	reported	fecmtp	2	TRUE	5e-08	TRUE	NA	NA	TRUE	Risk factor	Diastolic blood pressure	FALSE	757601	NA	NA	NA	Diagnosis	Long COVID: B case, B control	TRUE	1100445	6450	1093995	0.00586
rs66887589	C	T	C	T	0.161	-0.0158098	0.4779	0.466289	FALSE	FALSE	FALSE	T8f0wJ	4	120509279	0.0198489	-0.7965076150315634	0.425738	longcovid2022W2v4	TRUE	reported	4	120509279	0.0174	9.25287	1.834e-20	Evangelou2018dbp	TRUE	reported	fecmtp	2	TRUE	5e-08	TRUE	NA	NA	TRUE	Risk factor	Diastolic blood pressure	FALSE	757601	NA	NA	NA	Diagnosis	Long COVID: B case, B control	TRUE	1100445	6450	1093995	0.00586
rs675605	C	G	C	G	-0.1205	0.0485309	0.7159	0.734975	FALSE	TRUE	FALSE	T8f0wJ	13	110873556	0.0249534	1.944861221316534	0.0517919	longcovid2022W2v4	TRUE	reported	13	110873556	0.0196	-6.1479591836734695	8.461e-10	Evangelou2018dbp	TRUE	reported	fecmtp	2	TRUE	5e-08	TRUE	NA	NA	TRUE	Risk factor	Diastolic blood pressure	FALSE	757601	NA	NA	NA	Diagnosis	Long COVID: B case, B control	TRUE	1100445	6450	1093995	0.00586
rs6763931	A	G	A	G	0.1383	-0.00371103	0.4438	0.44729	FALSE	FALSE	FALSE	T8f0wJ	3	141102833	0.0200405	-0.1851765175519573	0.853091	longcovid2022W2v4	TRUE	reported	3	141102833	0.0173	7.994219653179192	1.481e-15	Evangelou2018dbp	TRUE	reported	fecmtp	2	TRUE	5e-08	TRUE	NA	NA	TRUE	Risk factor	Diastolic blood pressure	FALSE	757601	NA	NA	NA	Diagnosis	Long COVID: B case, B control	TRUE	1100445	6450	1093995	0.00586
rs6777317	A	G	A	G	0.1249	0.0393586	0.2899	0.316167	FALSE	FALSE	FALSE	T8f0wJ	3	197070959	0.0234436	1.6788633145080107	0.0931792	longcovid2022W2v4	TRUE	reported	3	197070959	0.0195	6.405128205128205	1.505e-10	Evangelou2018dbp	TRUE	reported	fecmtp	2	TRUE	5e-08	TRUE	NA	NA	TRUE	Risk factor	Diastolic blood pressure	FALSE	757601	NA	NA	NA	Diagnosis	Long COVID: B case, B control	TRUE	1100445	6450	1093995	0.00586
rs6779368	G	A	G	A	0.1791	-0.00110596	0.3423	0.329904	FALSE	FALSE	FALSE	T8f0wJ	3	185298868	0.0207406	-0.0533234332661543	0.957474	longcovid2022W2v4	TRUE	reported	3	185298868	0.0184	9.7337	2.2800000000000004e-22	Evangelou2018dbp	TRUE	reported	fecmtp	2	TRUE	5e-08	TRUE	NA	NA	TRUE	Risk factor	Diastolic blood pressure	FALSE	757601	NA	NA	NA	Diagnosis	Long COVID: B case, B control	TRUE	1100445	6450	1093995	0.00586
rs6795735	T	C	T	C	-0.1438	0.00330585	0.4109	0.393831	FALSE	FALSE	FALSE	T8f0wJ	3	64705365	0.0202773	0.16303206048142502	0.870493	longcovid2022W2v4	TRUE	reported	3	64705365	0.0176	-8.170454545454545	3.054e-16	Evangelou2018dbp	TRUE	reported	fecmtp	2	TRUE	5e-08	TRUE	NA	NA	TRUE	Risk factor	Diastolic blood pressure	FALSE	757601	NA	NA	NA	Diagnosis	Long COVID: B case, B control	TRUE	1100445	6450	1093995	0.00586
rs68085857	T	C	T	C	0.191	0.0121933	0.234	0.237218	FALSE	FALSE	FALSE	T8f0wJ	1	217737629	0.023211	0.5253241997328854	0.599356	longcovid2022W2v4	TRUE	reported	1	217737629	0.0205	9.317073170731708	9.825e-21	Evangelou2018dbp	TRUE	reported	fecmtp	2	TRUE	5e-08	TRUE	NA	NA	TRUE	Risk factor	Diastolic blood pressure	FALSE	757601	NA	NA	NA	Diagnosis	Long COVID: B case, B control	TRUE	1100445	6450	1093995	0.00586
rs682681	C	T	C	T	0.1454	0.0293114	0.6665	0.646819	FALSE	FALSE	FALSE	T8f0wJ	13	22294062	0.0217982	1.344670660880256	0.1787319999999999	longcovid2022W2v4	TRUE	reported	13	22294062	0.0185	7.85946	4.473e-15	Evangelou2018dbp	TRUE	reported	fecmtp	2	TRUE	5e-08	TRUE	NA	NA	TRUE	Risk factor	Diastolic blood pressure	FALSE	757601	NA	NA	NA	Diagnosis	Long COVID: B case, B control	TRUE	1100445	6450	1093995	0.00586
rs6875967	G	A	G	A	-0.1344	-0.0238225	0.6479	0.647653	FALSE	FALSE	FALSE	T8f0wJ	5	50878292	0.0205762	-1.1577696562047417	0.246958	longcovid2022W2v4	TRUE	reported	5	50878292	0.0181	-7.42541	1.214e-13	Evangelou2018dbp	TRUE	reported	fecmtp	2	TRUE	5e-08	TRUE	NA	NA	TRUE	Risk factor	Diastolic blood pressure	FALSE	757601	NA	NA	NA	Diagnosis	Long COVID: B case, B control	TRUE	1100445	6450	1093995	0.00586
rs6905288	A	G	A	G	0.1759	1.60422e-4	0.5681	0.566363	FALSE	FALSE	FALSE	T8f0wJ	6	43758873	0.0199762	0.00803065648121264	0.993593	longcovid2022W2v4	TRUE	reported	6	43758873	0.0179	9.8268156424581	7.791e-23	Evangelou2018dbp	TRUE	reported	fecmtp	2	TRUE	5e-08	TRUE	NA	NA	TRUE	Risk factor	Diastolic blood pressure	FALSE	757601	NA	NA	NA	Diagnosis	Long COVID: B case, B control	TRUE	1100445	6450	1093995	0.00586
rs6934891	A	G	A	G	0.1275	0.0177455	0.4255	0.465727	FALSE	FALSE	FALSE	T8f0wJ	6	22139729	0.0201922	0.8788294489951566	0.379493	longcovid2022W2v4	TRUE	reported	6	22139729	0.0177	7.203389830508475	5.214e-13	Evangelou2018dbp	TRUE	reported	fecmtp	2	TRUE	5e-08	TRUE	NA	NA	TRUE	Risk factor	Diastolic blood pressure	FALSE	757601	NA	NA	NA	Diagnosis	Long COVID: B case, B control	TRUE	1100445	6450	1093995	0.00586
rs693974	T	C	T	C	-0.1847	0.0405761	0.6036	0.580742	FALSE	FALSE	FALSE	T8f0wJ	20	10557252	0.0203231	1.996550723068823	0.045874	longcovid2022W2v4	TRUE	reported	20	10557252	0.0177	-10.435028248587573	1.758e-25	Evangelou2018dbp	TRUE	reported	fecmtp	2	TRUE	5e-08	TRUE	NA	NA	TRUE	Risk factor	Diastolic blood pressure	FALSE	757601	NA	NA	NA	Diagnosis	Long COVID: B case, B control	TRUE	1100445	6450	1093995	0.00586
rs6959688	G	A	G	A	0.1269	-0.0135061	0.4015	0.395597	FALSE	FALSE	FALSE	T8f0wJ	7	1966831	0.0201721	-0.6695435775154793	0.503149	longcovid2022W2v4	TRUE	reported	7	1966831	0.0178	7.12921	1.0209999999999998e-12	Evangelou2018dbp	TRUE	reported	fecmtp	2	TRUE	5e-08	TRUE	NA	NA	TRUE	Risk factor	Diastolic blood pressure	FALSE	757601	NA	NA	NA	Diagnosis	Long COVID: B case, B control	TRUE	1100445	6450	1093995	0.00586
rs6961048	G	C	G	C	0.2729	-0.00860027	0.1038	0.115822	FALSE	TRUE	FALSE	T8f0wJ	7	27328187	0.0301803	-0.2849630388034579	0.775672	longcovid2022W2v4	TRUE	reported	7	27328187	0.0286	9.54196	1.278e-21	Evangelou2018dbp	TRUE	reported	fecmtp	2	TRUE	5e-08	TRUE	NA	NA	TRUE	Risk factor	Diastolic blood pressure	FALSE	757601	NA	NA	NA	Diagnosis	Long COVID: B case, B control	TRUE	1100445	6450	1093995	0.00586
rs6983239	T	G	T	G	0.1159	-0.0537747	0.2188	0.211452	FALSE	FALSE	FALSE	T8f0wJ	8	72507296	0.0236927	-2.269673781375698	0.0232275	longcovid2022W2v4	TRUE	reported	8	72507296	0.0211	5.492890995260663	3.706e-8	Evangelou2018dbp	TRUE	reported	fecmtp	2	TRUE	5e-08	TRUE	NA	NA	TRUE	Risk factor	Diastolic blood pressure	FALSE	757601	NA	NA	NA	Diagnosis	Long COVID: B case, B control	TRUE	1100445	6450	1093995	0.00586
rs699	G	A	G	A	0.2359	-0.0324561	0.407	0.419579	FALSE	FALSE	FALSE	T8f0wJ	1	230845794	0.0201512	-1.6106286474254634	0.107261	longcovid2022W2v4	TRUE	reported	1	230845794	0.0177	13.3277	1.301e-40	Evangelou2018dbp	TRUE	reported	fecmtp	2	TRUE	5e-08	TRUE	NA	NA	TRUE	Risk factor	Diastolic blood pressure	FALSE	757601	NA	NA	NA	Diagnosis	Long COVID: B case, B control	TRUE	1100445	6450	1093995	0.00586
rs7012891	C	T	C	T	0.1391	-0.0532713999999999	0.2367	0.220668	FALSE	FALSE	FALSE	T8f0wJ	8	126514676	0.0231637	-2.299779396210446	0.0214605	longcovid2022W2v4	TRUE	reported	8	126514676	0.0205	6.78537	1.1949999999999998e-11	Evangelou2018dbp	TRUE	reported	fecmtp	2	TRUE	5e-08	TRUE	NA	NA	TRUE	Risk factor	Diastolic blood pressure	FALSE	757601	NA	NA	NA	Diagnosis	Long COVID: B case, B control	TRUE	1100445	6450	1093995	0.00586
rs710249	C	G	C	G	0.1501	-0.0140024	0.4264	0.414283	FALSE	TRUE	TRUE	T8f0wJ	1	43869235	0.0206501	-0.6780790407794635	0.497721	longcovid2022W2v4	TRUE	reported	1	43869235	0.0174	8.626436781609197	6.4279999999999985e-18	Evangelou2018dbp	TRUE	reported	fecmtp	2	FALSE	5e-08	TRUE	NA	NA	NA	Risk factor	Diastolic blood pressure	FALSE	757601	NA	NA	NA	Diagnosis	Long COVID: B case, B control	TRUE	1100445	6450	1093995	0.00586
rs7106104	C	T	C	T	0.1186	-0.0337414	0.281	0.276527	FALSE	FALSE	FALSE	T8f0wJ	11	111635655	0.0220246	-1.5319869600355966	0.125526	longcovid2022W2v4	TRUE	reported	11	111635655	0.0193	6.14508	7.721000000000001e-10	Evangelou2018dbp	TRUE	reported	fecmtp	2	TRUE	5e-08	TRUE	NA	NA	TRUE	Risk factor	Diastolic blood pressure	FALSE	757601	NA	NA	NA	Diagnosis	Long COVID: B case, B control	TRUE	1100445	6450	1093995	0.00586
rs710698	G	A	G	A	-0.1059	0.0167117	0.4135	0.383467	FALSE	FALSE	FALSE	T8f0wJ	12	70369918	0.0201842	0.827959493068836	0.407693	longcovid2022W2v4	TRUE	reported	12	70369918	0.0176	-6.01705	1.885e-9	Evangelou2018dbp	TRUE	reported	fecmtp	2	TRUE	5e-08	TRUE	NA	NA	TRUE	Risk factor	Diastolic blood pressure	FALSE	757601	NA	NA	NA	Diagnosis	Long COVID: B case, B control	TRUE	1100445	6450	1093995	0.00586
rs7107711	C	G	C	G	0.1263	-0.00861087	0.7782	0.775313	FALSE	TRUE	FALSE	T8f0wJ	11	13255538	0.0236507	-0.364085206780349	0.715795	longcovid2022W2v4	TRUE	reported	11	13255538	0.021	6.014285714285713	1.669e-9	Evangelou2018dbp	TRUE	reported	fecmtp	2	TRUE	5e-08	TRUE	NA	NA	TRUE	Risk factor	Diastolic blood pressure	FALSE	757601	NA	NA	NA	Diagnosis	Long COVID: B case, B control	TRUE	1100445	6450	1093995	0.00586
rs7115331	G	T	G	T	0.1266	0.0164263	0.2857	0.270407	FALSE	FALSE	FALSE	T8f0wJ	11	76218590	0.0224462	0.7318076110878456	0.4642859999999999	longcovid2022W2v4	TRUE	reported	11	76218590	0.0192	6.59375	3.915e-11	Evangelou2018dbp	TRUE	reported	fecmtp	2	TRUE	5e-08	TRUE	NA	NA	TRUE	Risk factor	Diastolic blood pressure	FALSE	757601	NA	NA	NA	Diagnosis	Long COVID: B case, B control	TRUE	1100445	6450	1093995	0.00586
rs7137828	T	C	T	C	-0.5027	-0.0160306	0.5183	0.546816	FALSE	FALSE	FALSE	T8f0wJ	12	111932800	0.0201351	-0.7961519932853574	0.425945	longcovid2022W2v4	TRUE	reported	12	111932800	0.0176	-28.5625	4.799999999999999e-180	Evangelou2018dbp	TRUE	reported	fecmtp	2	TRUE	5e-08	TRUE	NA	NA	TRUE	Risk factor	Diastolic blood pressure	FALSE	757601	NA	NA	NA	Diagnosis	Long COVID: B case, B control	TRUE	1100445	6450	1093995	0.00586
rs7155504	C	T	C	T	-0.2286	-0.0456879	0.0876	0.0634149	FALSE	FALSE	FALSE	T8f0wJ	14	36158828	0.0442918	-1.0315205071819162	0.302297	longcovid2022W2v4	TRUE	reported	14	36158828	0.0317	-7.21136	5.162e-13	Evangelou2018dbp	TRUE	reported	fecmtp	2	TRUE	5e-08	TRUE	NA	NA	TRUE	Risk factor	Diastolic blood pressure	FALSE	757601	NA	NA	NA	Diagnosis	Long COVID: B case, B control	TRUE	1100445	6450	1093995	0.00586
rs7169864	T	C	T	C	-0.1132	0.0145149	0.2322	0.244406	FALSE	FALSE	FALSE	T8f0wJ	15	53902901	0.022545	0.6438190286094478	0.519693	longcovid2022W2v4	TRUE	reported	15	53902901	0.0205	-5.521951219512195	3.403e-8	Evangelou2018dbp	TRUE	reported	fecmtp	2	TRUE	5e-08	TRUE	NA	NA	TRUE	Risk factor	Diastolic blood pressure	FALSE	757601	NA	NA	NA	Diagnosis	Long COVID: B case, B control	TRUE	1100445	6450	1093995	0.00586
rs7192407	C	T	C	T	-0.1019	0.0448236	0.528	0.527097	FALSE	FALSE	FALSE	T8f0wJ	16	49783926	0.0200042	2.2407094510152867	0.0250449	longcovid2022W2v4	TRUE	reported	16	49783926	0.0174	-5.85632	4.534e-9	Evangelou2018dbp	TRUE	reported	fecmtp	2	TRUE	5e-08	TRUE	NA	NA	TRUE	Risk factor	Diastolic blood pressure	FALSE	757601	NA	NA	NA	Diagnosis	Long COVID: B case, B control	TRUE	1100445	6450	1093995	0.00586
rs7217916	G	A	G	A	-0.1111	-0.0169255	0.6146	0.646178	FALSE	FALSE	FALSE	T8f0wJ	17	76769434	0.0206113	-0.8211757628097209	0.411547	longcovid2022W2v4	TRUE	reported	17	76769434	0.0179	-6.2067	5.633e-10	Evangelou2018dbp	TRUE	reported	fecmtp	2	TRUE	5e-08	TRUE	NA	NA	TRUE	Risk factor	Diastolic blood pressure	FALSE	757601	NA	NA	NA	Diagnosis	Long COVID: B case, B control	TRUE	1100445	6450	1093995	0.00586
rs7227492	C	T	C	T	-0.181	0.00690884	0.1822	0.164879	FALSE	FALSE	FALSE	T8f0wJ	18	772064	0.0261668	0.2640307565311769	0.791756	longcovid2022W2v4	TRUE	reported	18	772064	0.0227	-7.97357	1.425e-15	Evangelou2018dbp	TRUE	reported	fecmtp	2	TRUE	5e-08	TRUE	NA	NA	TRUE	Risk factor	Diastolic blood pressure	FALSE	757601	NA	NA	NA	Diagnosis	Long COVID: B case, B control	TRUE	1100445	6450	1093995	0.00586
rs722783	A	G	A	G	-0.2093	0.0504682	0.2216	0.199907	FALSE	FALSE	FALSE	T8f0wJ	8	120442287	0.0248446	2.031354902071275	0.0422193999999999	longcovid2022W2v4	TRUE	reported	8	120442287	0.0208	-10.062500000000002	9.026999999999999e-24	Evangelou2018dbp	TRUE	reported	fecmtp	2	TRUE	5e-08	TRUE	NA	NA	TRUE	Risk factor	Diastolic blood pressure	FALSE	757601	NA	NA	NA	Diagnosis	Long COVID: B case, B control	TRUE	1100445	6450	1093995	0.00586
rs7257694	T	C	T	C	0.1837	0.0303489	0.4003	0.402218	FALSE	FALSE	FALSE	T8f0wJ	19	30314666	0.0206604	1.468940581982924	0.141849	longcovid2022W2v4	TRUE	reported	19	30314666	0.0178	10.320224719101123	6.279000000000001e-25	Evangelou2018dbp	TRUE	reported	fecmtp	2	TRUE	5e-08	TRUE	NA	NA	TRUE	Risk factor	Diastolic blood pressure	FALSE	757601	NA	NA	NA	Diagnosis	Long COVID: B case, B control	TRUE	1100445	6450	1093995	0.00586
rs7258382	C	T	C	T	-0.2624	0.0483215	0.1611	0.130078	FALSE	FALSE	FALSE	T8f0wJ	19	7262569	0.0313927	1.5392591271219105	0.123741	longcovid2022W2v4	TRUE	reported	19	7262569	0.0248	-10.5806	3.0270000000000004e-26	Evangelou2018dbp	TRUE	reported	fecmtp	2	TRUE	5e-08	TRUE	NA	NA	TRUE	Risk factor	Diastolic blood pressure	FALSE	757601	NA	NA	NA	Diagnosis	Long COVID: B case, B control	TRUE	1100445	6450	1093995	0.00586
rs72613227	T	A	T	A	0.1884	-0.0207698	0.1269	0.126557	FALSE	TRUE	FALSE	T8f0wJ	6	106320771	0.0301194	-0.6895821297901021	0.490458	longcovid2022W2v4	TRUE	reported	6	106320771	0.0285	6.61053	3.87e-11	Evangelou2018dbp	TRUE	reported	fecmtp	2	TRUE	5e-08	TRUE	NA	NA	TRUE	Risk factor	Diastolic blood pressure	FALSE	757601	NA	NA	NA	Diagnosis	Long COVID: B case, B control	TRUE	1100445	6450	1093995	0.00586
rs7265695	C	T	C	T	-0.1967	-0.00262462	0.1965	0.231324	FALSE	FALSE	FALSE	T8f0wJ	20	40043096	0.0239112	-0.10976529827026664	0.912596	longcovid2022W2v4	TRUE	reported	20	40043096	0.0219	-8.98174	2.482e-19	Evangelou2018dbp	TRUE	reported	fecmtp	2	TRUE	5e-08	TRUE	NA	NA	TRUE	Risk factor	Diastolic blood pressure	FALSE	757601	NA	NA	NA	Diagnosis	Long COVID: B case, B control	TRUE	1100445	6450	1093995	0.00586
rs72683923	C	T	C	T	-0.5325	-0.017778	0.0212	0.0160558	FALSE	FALSE	FALSE	T8f0wJ	14	50735947	0.0849075	-0.20938079674940377	0.834151	longcovid2022W2v4	TRUE	reported	14	50735947	0.0635	-8.38583	5.023e-17	Evangelou2018dbp	TRUE	reported	fecmtp	2	TRUE	5e-08	TRUE	NA	NA	TRUE	Risk factor	Diastolic blood pressure	FALSE	757601	NA	NA	NA	Diagnosis	Long COVID: B case, B control	TRUE	1100445	6450	1093995	0.00586
rs72704264	C	G	C	G	0.117	-0.0160711	0.2172	0.20599100000000004	FALSE	TRUE	FALSE	T8f0wJ	1	145713305	0.0273404	0.5878151014615733	0.556656	longcovid2022W2v4	TRUE	reported	1	145713305	0.0212	5.518867924528301	3.603e-8	Evangelou2018dbp	TRUE	reported	fecmtp	2	TRUE	5e-08	TRUE	NA	NA	TRUE	Risk factor	Diastolic blood pressure	FALSE	757601	NA	NA	NA	Diagnosis	Long COVID: B case, B control	TRUE	1100445	6450	1093995	0.00586
rs72719149	C	T	C	T	0.1279	0.0299662	0.3164	0.305891	FALSE	FALSE	FALSE	T8f0wJ	4	144043336	0.0208962	1.4340502100860442	0.151558	longcovid2022W2v4	TRUE	reported	4	144043336	0.0186	6.87634	6.342e-12	Evangelou2018dbp	TRUE	reported	fecmtp	2	TRUE	5e-08	TRUE	NA	NA	TRUE	Risk factor	Diastolic blood pressure	FALSE	757601	NA	NA	NA	Diagnosis	Long COVID: B case, B control	TRUE	1100445	6450	1093995	0.00586
rs7278003	C	T	C	T	0.1293	-0.012515	0.5615	0.565517	FALSE	FALSE	FALSE	T8f0wJ	21	44966069	0.0239496	-0.5225557003039717	0.601283	longcovid2022W2v4	TRUE	reported	21	44966069	0.0176	7.34659	1.7800000000000002e-13	Evangelou2018dbp	TRUE	reported	fecmtp	2	TRUE	5e-08	TRUE	NA	NA	TRUE	Risk factor	Diastolic blood pressure	FALSE	757601	NA	NA	NA	Diagnosis	Long COVID: B case, B control	TRUE	1100445	6450	1093995	0.00586
rs72831343	G	T	G	T	-0.4936	0.0158499	0.1419	0.125215	FALSE	FALSE	FALSE	T8f0wJ	10	63515681	0.0301134	0.5263404331626452	0.598651	longcovid2022W2v4	TRUE	reported	10	63515681	0.0248	-19.9032	4.768999999999998e-88	Evangelou2018dbp	TRUE	reported	fecmtp	2	TRUE	5e-08	TRUE	NA	NA	TRUE	Risk factor	Diastolic blood pressure	FALSE	757601	NA	NA	NA	Diagnosis	Long COVID: B case, B control	TRUE	1100445	6450	1093995	0.00586
rs72842207	T	C	T	C	-0.2112	0.00753528	0.2149	0.219327	FALSE	FALSE	FALSE	T8f0wJ	10	121433675	0.0244685	0.3079583954880765	0.758114	longcovid2022W2v4	TRUE	reported	10	121433675	0.0211	-10.009478672985782	1.1e-23	Evangelou2018dbp	TRUE	reported	fecmtp	2	TRUE	5e-08	TRUE	NA	NA	TRUE	Risk factor	Diastolic blood pressure	FALSE	757601	NA	NA	NA	Diagnosis	Long COVID: B case, B control	TRUE	1100445	6450	1093995	0.00586
rs72976750	C	T	C	T	0.1718	-0.00741719	0.1396	0.143152	FALSE	FALSE	FALSE	T8f0wJ	4	86725684	0.0295702	-0.2508332713339781	0.801943	longcovid2022W2v4	TRUE	reported	4	86725684	0.0251	6.84462	7.367000000000001e-12	Evangelou2018dbp	TRUE	reported	fecmtp	2	TRUE	5e-08	TRUE	NA	NA	TRUE	Risk factor	Diastolic blood pressure	FALSE	757601	NA	NA	NA	Diagnosis	Long COVID: B case, B control	TRUE	1100445	6450	1093995	0.00586
rs72999033	T	C	T	C	0.2793	-0.00567791	0.0658	0.0653168	FALSE	FALSE	FALSE	T8f0wJ	19	19366632	0.0414989	-0.13682073500743394	0.891173	longcovid2022W2v4	TRUE	reported	19	19366632	0.0358	7.801675977653631	5.947e-15	Evangelou2018dbp	TRUE	reported	fecmtp	2	TRUE	5e-08	TRUE	NA	NA	TRUE	Risk factor	Diastolic blood pressure	FALSE	757601	NA	NA	NA	Diagnosis	Long COVID: B case, B control	TRUE	1100445	6450	1093995	0.00586
rs73029563	G	C	G	C	0.2592	-0.0243451	0.545	0.574015	FALSE	TRUE	TRUE	T8f0wJ	2	165008166	0.0202517	-1.2021262412538207	0.229315	longcovid2022W2v4	TRUE	reported	2	165008166	0.0174	14.8966	5.769999999999999e-50	Evangelou2018dbp	TRUE	reported	fecmtp	2	FALSE	5e-08	TRUE	NA	NA	NA	Risk factor	Diastolic blood pressure	FALSE	757601	NA	NA	NA	Diagnosis	Long COVID: B case, B control	TRUE	1100445	6450	1093995	0.00586
rs73033340	G	A	G	A	-0.5312	0.00827002	0.0362	0.0565254	FALSE	FALSE	FALSE	T8f0wJ	7	1195692	0.0521084	0.15870800101327232	0.873899	longcovid2022W2v4	TRUE	reported	7	1195692	0.0525	-10.1181	5.0599999999999996e-24	Evangelou2018dbp	TRUE	reported	fecmtp	2	TRUE	5e-08	TRUE	NA	NA	TRUE	Risk factor	Diastolic blood pressure	FALSE	757601	NA	NA	NA	Diagnosis	Long COVID: B case, B control	TRUE	1100445	6450	1093995	0.00586
rs73036520	C	G	C	G	0.1557	-0.0173745	0.2543	0.266595	FALSE	TRUE	FALSE	T8f0wJ	19	45749484	0.0232777	-0.746401061960589	0.455424	longcovid2022W2v4	TRUE	reported	19	45749484	0.0202	7.707920792079208	1.34e-14	Evangelou2018dbp	TRUE	reported	fecmtp	2	TRUE	5e-08	TRUE	NA	NA	TRUE	Risk factor	Diastolic blood pressure	FALSE	757601	NA	NA	NA	Diagnosis	Long COVID: B case, B control	TRUE	1100445	6450	1093995	0.00586
rs73046792	A	G	A	G	-0.1518	0.00892949	0.1592	0.14117	FALSE	FALSE	FALSE	T8f0wJ	19	49605705	0.02961	0.30157007767646066	0.762979	longcovid2022W2v4	TRUE	reported	19	49605705	0.0245	-6.1959183673469385	5.872e-10	Evangelou2018dbp	TRUE	reported	fecmtp	2	TRUE	5e-08	TRUE	NA	NA	TRUE	Risk factor	Diastolic blood pressure	FALSE	757601	NA	NA	NA	Diagnosis	Long COVID: B case, B control	TRUE	1100445	6450	1093995	0.00586
rs7306947	G	T	G	T	0.205	0.00271128	0.072	0.064927	FALSE	FALSE	FALSE	T8f0wJ	12	53385046	0.0408607	0.06635422300645853	0.947096	longcovid2022W2v4	TRUE	reported	12	53385046	0.0342	5.99415	2.14e-9	Evangelou2018dbp	TRUE	reported	fecmtp	2	TRUE	5e-08	TRUE	NA	NA	TRUE	Risk factor	Diastolic blood pressure	FALSE	757601	NA	NA	NA	Diagnosis	Long COVID: B case, B control	TRUE	1100445	6450	1093995	0.00586
rs7321688	A	C	A	C	0.1507	0.00775619	0.2325	0.231684	FALSE	FALSE	FALSE	T8f0wJ	13	115000365	0.0237819	0.3261383657319221	0.74432	longcovid2022W2v4	TRUE	reported	13	115000365	0.0205	7.351219512195121	1.985e-13	Evangelou2018dbp	TRUE	reported	fecmtp	2	TRUE	5e-08	TRUE	NA	NA	TRUE	Risk factor	Diastolic blood pressure	FALSE	757601	NA	NA	NA	Diagnosis	Long COVID: B case, B control	TRUE	1100445	6450	1093995	0.00586
rs73276406	C	G	C	G	0.1564	-0.027818	0.1457	0.153376	FALSE	TRUE	FALSE	T8f0wJ	8	96021760	0.0277081	-1.003966349190309	0.315395	longcovid2022W2v4	TRUE	reported	8	96021760	0.0246	6.357723577235773	1.99e-10	Evangelou2018dbp	TRUE	reported	fecmtp	2	TRUE	5e-08	TRUE	NA	NA	TRUE	Risk factor	Diastolic blood pressure	FALSE	757601	NA	NA	NA	Diagnosis	Long COVID: B case, B control	TRUE	1100445	6450	1093995	0.00586
rs7350752	A	G	A	G	-0.1504	0.0169964	0.1241	0.12345	FALSE	FALSE	FALSE	T8f0wJ	14	21841154	0.0372908	0.455779977903397	0.648549	longcovid2022W2v4	TRUE	reported	14	21841154	0.0268	-5.611940298507463	1.966e-8	Evangelou2018dbp	TRUE	reported	fecmtp	2	TRUE	5e-08	TRUE	NA	NA	TRUE	Risk factor	Diastolic blood pressure	FALSE	757601	NA	NA	NA	Diagnosis	Long COVID: B case, B control	TRUE	1100445	6450	1093995	0.00586
rs7427249	A	G	A	G	-0.1098	0.0135296	0.58	0.588049	FALSE	FALSE	FALSE	T8f0wJ	3	37572489	0.020127	0.6722114572464848	0.5014490000000001	longcovid2022W2v4	TRUE	reported	3	37572489	0.0176	-6.238636363636363	4.336e-10	Evangelou2018dbp	TRUE	reported	fecmtp	2	TRUE	5e-08	TRUE	NA	NA	TRUE	Risk factor	Diastolic blood pressure	FALSE	757601	NA	NA	NA	Diagnosis	Long COVID: B case, B control	TRUE	1100445	6450	1093995	0.00586
rs74439044	C	T	C	T	0.3496	-0.0623927	0.0983	0.119773	FALSE	FALSE	FALSE	T8f0wJ	17	7781019	0.0316949	-1.9685406800463168	0.0490056	longcovid2022W2v4	TRUE	reported	17	7781019	0.0294	11.8912	1.3819999999999998e-32	Evangelou2018dbp	TRUE	reported	fecmtp	2	TRUE	5e-08	TRUE	NA	NA	TRUE	Risk factor	Diastolic blood pressure	FALSE	757601	NA	NA	NA	Diagnosis	Long COVID: B case, B control	TRUE	1100445	6450	1093995	0.00586
rs7491960	T	C	T	C	-0.1288	-0.0209641	0.492	0.507449	FALSE	FALSE	FALSE	T8f0wJ	13	114470370	0.0200426	-1.0459770688433636	0.295572	longcovid2022W2v4	TRUE	reported	13	114470370	0.018	-7.155555555555555	8.437e-13	Evangelou2018dbp	TRUE	reported	fecmtp	2	TRUE	5e-08	TRUE	NA	NA	TRUE	Risk factor	Diastolic blood pressure	FALSE	757601	NA	NA	NA	Diagnosis	Long COVID: B case, B control	TRUE	1100445	6450	1093995	0.00586
rs751984	C	T	C	T	-0.3937	0.0387539	0.1174	0.143313	FALSE	FALSE	FALSE	T8f0wJ	11	61278246	0.0278476	1.3916423677444376	0.164031	longcovid2022W2v4	TRUE	reported	11	61278246	0.0275	-14.3164	1.3779999999999999e-46	Evangelou2018dbp	TRUE	reported	fecmtp	2	TRUE	5e-08	TRUE	NA	NA	TRUE	Risk factor	Diastolic blood pressure	FALSE	757601	NA	NA	NA	Diagnosis	Long COVID: B case, B control	TRUE	1100445	6450	1093995	0.00586
rs7524019	T	C	T	C	0.1036	0.044938	0.492	0.530661	FALSE	FALSE	FALSE	T8f0wJ	1	167367193	0.020069	2.2391748467786137	0.0251445	longcovid2022W2v4	TRUE	reported	1	167367193	0.0174	5.954022988505748	2.6e-9	Evangelou2018dbp	TRUE	reported	fecmtp	2	TRUE	5e-08	TRUE	NA	NA	TRUE	Risk factor	Diastolic blood pressure	FALSE	757601	NA	NA	NA	Diagnosis	Long COVID: B case, B control	TRUE	1100445	6450	1093995	0.00586
rs75511781	G	A	G	A	0.3721	0.0126667	0.0425	0.0587382	FALSE	FALSE	FALSE	T8f0wJ	7	131323710	0.0509678	0.24852357763136723	0.803729	longcovid2022W2v4	TRUE	reported	7	131323710	0.047	7.91702	2.452e-15	Evangelou2018dbp	TRUE	reported	fecmtp	2	TRUE	5e-08	TRUE	NA	NA	TRUE	Risk factor	Diastolic blood pressure	FALSE	757601	NA	NA	NA	Diagnosis	Long COVID: B case, B control	TRUE	1100445	6450	1093995	0.00586
rs75717699	G	T	G	T	0.4667	0.0158136	0.0305	0.0207724	FALSE	FALSE	FALSE	T8f0wJ	2	179682997	0.0665105	0.2377609550371746	0.812067	longcovid2022W2v4	TRUE	reported	2	179682997	0.0541	8.62662	6.7100000000000005e-18	Evangelou2018dbp	TRUE	reported	fecmtp	2	TRUE	5e-08	TRUE	NA	NA	TRUE	Risk factor	Diastolic blood pressure	FALSE	757601	NA	NA	NA	Diagnosis	Long COVID: B case, B control	TRUE	1100445	6450	1093995	0.00586
rs7572130	G	A	G	A	0.1796	-0.00134561	0.1042	0.131438	FALSE	FALSE	FALSE	T8f0wJ	2	164460947	0.0308461	-0.04362334298339174	0.965205	longcovid2022W2v4	TRUE	reported	2	164460947	0.0287	6.25784	4.12e-10	Evangelou2018dbp	TRUE	reported	fecmtp	2	TRUE	5e-08	TRUE	NA	NA	TRUE	Risk factor	Diastolic blood pressure	FALSE	757601	NA	NA	NA	Diagnosis	Long COVID: B case, B control	TRUE	1100445	6450	1093995	0.00586
rs7592578	G	T	G	T	0.1998	-0.0140278	0.8062	0.855032	FALSE	FALSE	FALSE	T8f0wJ	2	191439591	0.0301005	-0.4660321257121975	0.641192	longcovid2022W2v4	TRUE	reported	2	191439591	0.0224	8.91964	4.707e-19	Evangelou2018dbp	TRUE	reported	fecmtp	2	TRUE	5e-08	TRUE	NA	NA	TRUE	Risk factor	Diastolic blood pressure	FALSE	757601	NA	NA	NA	Diagnosis	Long COVID: B case, B control	TRUE	1100445	6450	1093995	0.00586
rs7623706	G	A	G	A	-0.0975	6.81967e-4	0.4349	0.448165	FALSE	FALSE	FALSE	T8f0wJ	3	74712754	0.0204458	0.03335486994884035	0.973392	longcovid2022W2v4	TRUE	reported	3	74712754	0.0176	-5.53977	2.835e-8	Evangelou2018dbp	TRUE	reported	fecmtp	2	TRUE	5e-08	TRUE	NA	NA	TRUE	Risk factor	Diastolic blood pressure	FALSE	757601	NA	NA	NA	Diagnosis	Long COVID: B case, B control	TRUE	1100445	6450	1093995	0.00586
rs76326501	C	A	C	A	-0.3618	-0.0246029	0.0911	0.084319	FALSE	FALSE	FALSE	T8f0wJ	2	43167878	0.040014	-0.6148572999450193	0.53865	longcovid2022W2v4	TRUE	reported	2	43167878	0.0305	-11.8623	2.1740000000000002e-32	Evangelou2018dbp	TRUE	reported	fecmtp	2	TRUE	5e-08	TRUE	NA	NA	TRUE	Risk factor	Diastolic blood pressure	FALSE	757601	NA	NA	NA	Diagnosis	Long COVID: B case, B control	TRUE	1100445	6450	1093995	0.00586
rs76452347	T	C	T	C	-0.2246	0.0156243	0.2053	0.191643	FALSE	FALSE	FALSE	T8f0wJ	9	35906471	0.029202	0.5350421204027122	0.59262	longcovid2022W2v4	TRUE	reported	9	35906471	0.0229	-9.807860262008733	9.371e-23	Evangelou2018dbp	TRUE	reported	fecmtp	2	TRUE	5e-08	TRUE	NA	NA	TRUE	Risk factor	Diastolic blood pressure	FALSE	757601	NA	NA	NA	Diagnosis	Long COVID: B case, B control	TRUE	1100445	6450	1093995	0.00586
rs76655494	T	C	T	C	0.481	-0.0225018	0.0119	0.0107903	FALSE	FALSE	FALSE	T8f0wJ	12	121823309	0.154521	-0.14562292503931504	0.884219	longcovid2022W2v4	TRUE	reported	12	121823309	0.086	5.5930232558139545	2.213e-8	Evangelou2018dbp	TRUE	reported	fecmtp	2	TRUE	5e-08	TRUE	NA	NA	TRUE	Risk factor	Diastolic blood pressure	FALSE	757601	NA	NA	NA	Diagnosis	Long COVID: B case, B control	TRUE	1100445	6450	1093995	0.00586
rs76719272	T	C	T	C	-0.1438	-0.0269225	0.1315	0.132957	FALSE	FALSE	FALSE	T8f0wJ	1	156129796	0.0312758	-0.8608093158288517	0.389343	longcovid2022W2v4	TRUE	reported	1	156129796	0.0264	-5.446969696969697	4.8610000000000016e-8	Evangelou2018dbp	TRUE	reported	fecmtp	2	TRUE	5e-08	TRUE	NA	NA	TRUE	Risk factor	Diastolic blood pressure	FALSE	757601	NA	NA	NA	Diagnosis	Long COVID: B case, B control	TRUE	1100445	6450	1093995	0.00586
rs76785130	G	A	G	A	0.4285	0.0638324	0.0199	0.0145619	FALSE	FALSE	FALSE	T8f0wJ	6	121813835	0.0815336	0.7828968670584887	0.433688	longcovid2022W2v4	TRUE	reported	6	121813835	0.0662	6.47281	9.364e-11	Evangelou2018dbp	TRUE	reported	fecmtp	2	TRUE	5e-08	TRUE	NA	NA	TRUE	Risk factor	Diastolic blood pressure	FALSE	757601	NA	NA	NA	Diagnosis	Long COVID: B case, B control	TRUE	1100445	6450	1093995	0.00586
rs7694000	T	A	T	A	0.0965	-0.0129027	0.4613	0.472528	FALSE	TRUE	TRUE	T8f0wJ	4	95324968	0.0199696	-0.6461170979889431	0.518203	longcovid2022W2v4	TRUE	reported	4	95324968	0.0175	5.51429	3.467e-8	Evangelou2018dbp	TRUE	reported	fecmtp	2	FALSE	5e-08	TRUE	NA	NA	NA	Risk factor	Diastolic blood pressure	FALSE	757601	NA	NA	NA	Diagnosis	Long COVID: B case, B control	TRUE	1100445	6450	1093995	0.00586
rs76954792	T	C	T	C	0.1213	0.0138992	0.2322	0.240594	FALSE	FALSE	FALSE	T8f0wJ	17	30033514	0.0234886	0.5917423771531722	0.554024	longcovid2022W2v4	TRUE	reported	17	30033514	0.0208	5.83173076923077	5.059e-9	Evangelou2018dbp	TRUE	reported	fecmtp	2	TRUE	5e-08	TRUE	NA	NA	TRUE	Risk factor	Diastolic blood pressure	FALSE	757601	NA	NA	NA	Diagnosis	Long COVID: B case, B control	TRUE	1100445	6450	1093995	0.00586
rs77032376	T	C	T	C	-0.173	-0.00867827	0.1479	0.167277	FALSE	FALSE	FALSE	T8f0wJ	15	90010780	0.0273641	-0.3171407062538143	0.751137	longcovid2022W2v4	TRUE	reported	15	90010780	0.0249	-6.947791164658636	3.6439999999999994e-12	Evangelou2018dbp	TRUE	reported	fecmtp	2	TRUE	5e-08	TRUE	NA	NA	TRUE	Risk factor	Diastolic blood pressure	FALSE	757601	NA	NA	NA	Diagnosis	Long COVID: B case, B control	TRUE	1100445	6450	1093995	0.00586
rs7737851	C	T	C	T	0.1256	0.0159711	0.8056	0.846208	FALSE	FALSE	FALSE	T8f0wJ	5	42415845	0.0266694	0.598854867376094	0.549269	longcovid2022W2v4	TRUE	reported	5	42415845	0.022	5.70909	1.108e-8	Evangelou2018dbp	TRUE	reported	fecmtp	2	TRUE	5e-08	TRUE	NA	NA	TRUE	Risk factor	Diastolic blood pressure	FALSE	757601	NA	NA	NA	Diagnosis	Long COVID: B case, B control	TRUE	1100445	6450	1093995	0.00586
rs7767235	A	C	A	C	-0.1181	5.66969e-4	0.3532	0.294689	FALSE	FALSE	FALSE	T8f0wJ	6	116185900	0.0219621	0.02581579175033353	0.979404	longcovid2022W2v4	TRUE	reported	6	116185900	0.0182	-6.489010989010988	7.948999999999999e-11	Evangelou2018dbp	TRUE	reported	fecmtp	2	TRUE	5e-08	TRUE	NA	NA	TRUE	Risk factor	Diastolic blood pressure	FALSE	757601	NA	NA	NA	Diagnosis	Long COVID: B case, B control	TRUE	1100445	6450	1093995	0.00586
rs7788746	T	G	T	G	-0.1644	0.00801476	0.6691	0.670668	FALSE	FALSE	FALSE	T8f0wJ	7	99612405	0.0215878	0.3712633987715283	0.710441	longcovid2022W2v4	TRUE	reported	7	99612405	0.0183	-8.98360655737705	3.193e-19	Evangelou2018dbp	TRUE	reported	fecmtp	2	TRUE	5e-08	TRUE	NA	NA	TRUE	Risk factor	Diastolic blood pressure	FALSE	757601	NA	NA	NA	Diagnosis	Long COVID: B case, B control	TRUE	1100445	6450	1093995	0.00586
rs77924615	A	G	A	G	-0.3163	0.00387737	0.1982	0.206935	FALSE	FALSE	FALSE	T8f0wJ	16	20392332	0.0246942	0.15701541252601828	0.875232	longcovid2022W2v4	TRUE	reported	16	20392332	0.0224	-14.120535714285715	3.724e-45	Evangelou2018dbp	TRUE	reported	fecmtp	2	TRUE	5e-08	TRUE	NA	NA	TRUE	Risk factor	Diastolic blood pressure	FALSE	757601	NA	NA	NA	Diagnosis	Long COVID: B case, B control	TRUE	1100445	6450	1093995	0.00586
rs7800558	C	T	C	T	-0.096	0.0139542	0.4219	0.427815	FALSE	FALSE	FALSE	T8f0wJ	7	140242661	0.0202222	0.6900436154325444	0.490167	longcovid2022W2v4	TRUE	reported	7	140242661	0.0175	-5.48571	4.459e-8	Evangelou2018dbp	TRUE	reported	fecmtp	2	TRUE	5e-08	TRUE	NA	NA	TRUE	Risk factor	Diastolic blood pressure	FALSE	757601	NA	NA	NA	Diagnosis	Long COVID: B case, B control	TRUE	1100445	6450	1093995	0.00586
rs78151625	C	T	C	T	0.1869	-0.0390554	0.1658	0.179932	FALSE	FALSE	FALSE	T8f0wJ	3	158316726	0.0260681	-1.4982066203520776	0.134079	longcovid2022W2v4	TRUE	reported	3	158316726	0.0233	8.02146	1.0390000000000001e-15	Evangelou2018dbp	TRUE	reported	fecmtp	2	TRUE	5e-08	TRUE	NA	NA	TRUE	Risk factor	Diastolic blood pressure	FALSE	757601	NA	NA	NA	Diagnosis	Long COVID: B case, B control	TRUE	1100445	6450	1093995	0.00586
rs786921	A	G	A	G	-0.1145	0.0361744	0.5957	0.622973	FALSE	FALSE	FALSE	T8f0wJ	1	89286673	0.0204114	1.772264518847311	0.07635	longcovid2022W2v4	TRUE	reported	1	89286673	0.0176	-6.505681818181818	8.628e-11	Evangelou2018dbp	TRUE	reported	fecmtp	2	TRUE	5e-08	TRUE	NA	NA	TRUE	Risk factor	Diastolic blood pressure	FALSE	757601	NA	NA	NA	Diagnosis	Long COVID: B case, B control	TRUE	1100445	6450	1093995	0.00586
rs78809139	A	G	A	G	-0.2281	-0.0159133	0.1014	0.0970931	FALSE	FALSE	FALSE	T8f0wJ	3	154674943	0.0327279	-0.4862304028061684	0.626804	longcovid2022W2v4	TRUE	reported	3	154674943	0.0288	-7.920138888888889	2.582e-15	Evangelou2018dbp	TRUE	reported	fecmtp	2	TRUE	5e-08	TRUE	NA	NA	TRUE	Risk factor	Diastolic blood pressure	FALSE	757601	NA	NA	NA	Diagnosis	Long COVID: B case, B control	TRUE	1100445	6450	1093995	0.00586
rs78909293	C	T	C	T	-0.321	0.00563198	0.0449	0.0339014	FALSE	FALSE	FALSE	T8f0wJ	5	148335250	0.052984	0.10629586290200814	0.915348	longcovid2022W2v4	TRUE	reported	5	148335250	0.0429	-7.48252	7.306e-14	Evangelou2018dbp	TRUE	reported	fecmtp	2	TRUE	5e-08	TRUE	NA	NA	TRUE	Risk factor	Diastolic blood pressure	FALSE	757601	NA	NA	NA	Diagnosis	Long COVID: B case, B control	TRUE	1100445	6450	1093995	0.00586
rs79044887	G	C	G	C	-0.2427	-0.0170356	0.1476	0.126179	FALSE	TRUE	FALSE	T8f0wJ	20	47427831	0.0286562	-0.5944821713974637	0.552189	longcovid2022W2v4	TRUE	reported	20	47427831	0.0245	-9.90612	4.006e-23	Evangelou2018dbp	TRUE	reported	fecmtp	2	TRUE	5e-08	TRUE	NA	NA	TRUE	Risk factor	Diastolic blood pressure	FALSE	757601	NA	NA	NA	Diagnosis	Long COVID: B case, B control	TRUE	1100445	6450	1093995	0.00586
rs79208229	T	G	T	G	0.2128	-0.00516632	0.0875	0.125342	FALSE	FALSE	FALSE	T8f0wJ	20	62516236	0.0340878	-0.1515592088665153	0.879535	longcovid2022W2v4	TRUE	reported	20	62516236	0.0326	6.527607361963191	6.527999999999999e-11	Evangelou2018dbp	TRUE	reported	fecmtp	2	TRUE	5e-08	TRUE	NA	NA	TRUE	Risk factor	Diastolic blood pressure	FALSE	757601	NA	NA	NA	Diagnosis	Long COVID: B case, B control	TRUE	1100445	6450	1093995	0.00586
rs7926335	T	C	T	C	0.1804	0.0372559	0.2699	0.261192	FALSE	FALSE	FALSE	T8f0wJ	11	16917869	0.0222704	1.672888677347511	0.0943501	longcovid2022W2v4	TRUE	reported	11	16917869	0.0195	9.251282051282052	2.0459999999999998e-20	Evangelou2018dbp	TRUE	reported	fecmtp	2	TRUE	5e-08	TRUE	NA	NA	TRUE	Risk factor	Diastolic blood pressure	FALSE	757601	NA	NA	NA	Diagnosis	Long COVID: B case, B control	TRUE	1100445	6450	1093995	0.00586
rs79286081	A	G	A	G	-0.1631	0.00532107	0.1021	0.0755863	FALSE	FALSE	FALSE	T8f0wJ	16	86555837	0.0383526	0.13874078941193035	0.889655	longcovid2022W2v4	TRUE	reported	16	86555837	0.0299	-5.454849498327759	4.83e-8	Evangelou2018dbp	TRUE	reported	fecmtp	2	TRUE	5e-08	TRUE	NA	NA	TRUE	Risk factor	Diastolic blood pressure	FALSE	757601	NA	NA	NA	Diagnosis	Long COVID: B case, B control	TRUE	1100445	6450	1093995	0.00586
rs7933758	T	C	T	C	-0.1138	0.0158159	0.3047	0.296861	FALSE	FALSE	FALSE	T8f0wJ	11	31000774	0.0222646	0.7103608418745453	0.47748	longcovid2022W2v4	TRUE	reported	11	31000774	0.0191	-5.958115183246074	2.58e-9	Evangelou2018dbp	TRUE	reported	fecmtp	2	TRUE	5e-08	TRUE	NA	NA	TRUE	Risk factor	Diastolic blood pressure	FALSE	757601	NA	NA	NA	Diagnosis	Long COVID: B case, B control	TRUE	1100445	6450	1093995	0.00586
rs7959649	C	T	C	T	-0.1166	-0.00307871	0.7576	0.758707	FALSE	FALSE	FALSE	T8f0wJ	12	67783108	0.0232253	-0.13255845995530735	0.894543	longcovid2022W2v4	TRUE	reported	12	67783108	0.0202	-5.77228	8.143e-9	Evangelou2018dbp	TRUE	reported	fecmtp	2	TRUE	5e-08	TRUE	NA	NA	TRUE	Risk factor	Diastolic blood pressure	FALSE	757601	NA	NA	NA	Diagnosis	Long COVID: B case, B control	TRUE	1100445	6450	1093995	0.00586
rs7967705	C	T	C	T	-0.2694	-0.00724234	0.6196	0.631936	FALSE	FALSE	FALSE	T8f0wJ	12	50511408	0.0206275	-0.35110119985456306	0.725513	longcovid2022W2v4	TRUE	reported	12	50511408	0.0178	-15.1348	1.54e-51	Evangelou2018dbp	TRUE	reported	fecmtp	2	TRUE	5e-08	TRUE	NA	NA	TRUE	Risk factor	Diastolic blood pressure	FALSE	757601	NA	NA	NA	Diagnosis	Long COVID: B case, B control	TRUE	1100445	6450	1093995	0.00586
rs79889784	T	G	T	G	-0.3941	0.106091	0.0176	0.0127518	FALSE	FALSE	FALSE	T8f0wJ	11	1702117	0.0817335	1.2980112193898463	0.194282	longcovid2022W2v4	TRUE	reported	11	1702117	0.0717	-5.496513249651325	3.862e-8	Evangelou2018dbp	TRUE	reported	fecmtp	2	TRUE	5e-08	TRUE	NA	NA	TRUE	Risk factor	Diastolic blood pressure	FALSE	757601	NA	NA	NA	Diagnosis	Long COVID: B case, B control	TRUE	1100445	6450	1093995	0.00586
rs7990017	T	C	T	C	0.1039	-0.0059008	0.4733	0.480347	FALSE	FALSE	FALSE	T8f0wJ	13	110959705	0.0223903	-0.26354269482767095	0.792132	longcovid2022W2v4	TRUE	reported	13	110959705	0.0185	5.616216216216217	1.915e-8	Evangelou2018dbp	TRUE	reported	fecmtp	2	TRUE	5e-08	TRUE	NA	NA	TRUE	Risk factor	Diastolic blood pressure	FALSE	757601	NA	NA	NA	Diagnosis	Long COVID: B case, B control	TRUE	1100445	6450	1093995	0.00586
rs7992292	A	G	A	G	0.1367	0.0214686	0.824	0.837191	FALSE	FALSE	FALSE	T8f0wJ	13	41968013	0.0270022	0.7950685499700024	0.426574	longcovid2022W2v4	TRUE	reported	13	41968013	0.0231	5.917748917748917	3.187e-9	Evangelou2018dbp	TRUE	reported	fecmtp	2	TRUE	5e-08	TRUE	NA	NA	TRUE	Risk factor	Diastolic blood pressure	FALSE	757601	NA	NA	NA	Diagnosis	Long COVID: B case, B control	TRUE	1100445	6450	1093995	0.00586
rs80095680	G	A	G	A	0.1566	-0.00185728	0.2633	0.271906	FALSE	FALSE	FALSE	T8f0wJ	16	30902353	0.0224675	-0.08266518304217202	0.934118	longcovid2022W2v4	TRUE	reported	16	30902353	0.0198	7.90909	2.811e-15	Evangelou2018dbp	TRUE	reported	fecmtp	2	TRUE	5e-08	TRUE	NA	NA	TRUE	Risk factor	Diastolic blood pressure	FALSE	757601	NA	NA	NA	Diagnosis	Long COVID: B case, B control	TRUE	1100445	6450	1093995	0.00586
rs8014182	T	C	T	C	-0.1942	0.00485525	0.1319	0.129651	FALSE	FALSE	FALSE	T8f0wJ	14	103859962	0.0280755	0.1729354775516019	0.862702	longcovid2022W2v4	TRUE	reported	14	103859962	0.0257	-7.556420233463036	3.938e-14	Evangelou2018dbp	TRUE	reported	fecmtp	2	TRUE	5e-08	TRUE	NA	NA	TRUE	Risk factor	Diastolic blood pressure	FALSE	757601	NA	NA	NA	Diagnosis	Long COVID: B case, B control	TRUE	1100445	6450	1093995	0.00586
rs8046697	C	T	C	T	0.1289	-0.0385621	0.5833	0.587752	FALSE	FALSE	FALSE	T8f0wJ	16	75442144	0.0203016	-1.899461126216653	0.0575033	longcovid2022W2v4	TRUE	reported	16	75442144	0.0179	7.20112	6.098e-13	Evangelou2018dbp	TRUE	reported	fecmtp	2	TRUE	5e-08	TRUE	NA	NA	TRUE	Risk factor	Diastolic blood pressure	FALSE	757601	NA	NA	NA	Diagnosis	Long COVID: B case, B control	TRUE	1100445	6450	1093995	0.00586
rs8081301	T	A	T	A	-0.1278	-0.00861782	0.2705	0.261669	FALSE	TRUE	FALSE	T8f0wJ	17	47039302	0.0225205	-0.3826655713683089	0.7019670000000001	longcovid2022W2v4	TRUE	reported	17	47039302	0.0197	-6.48731	8.671e-11	Evangelou2018dbp	TRUE	reported	fecmtp	2	TRUE	5e-08	TRUE	NA	NA	TRUE	Risk factor	Diastolic blood pressure	FALSE	757601	NA	NA	NA	Diagnosis	Long COVID: B case, B control	TRUE	1100445	6450	1093995	0.00586
rs8108717	G	A	G	A	-0.1323	0.0212628	0.6084	0.57487	FALSE	FALSE	FALSE	T8f0wJ	19	31911914	0.0205626	1.034052114032272	0.301114	longcovid2022W2v4	TRUE	reported	19	31911914	0.0179	-7.39106	1.389e-13	Evangelou2018dbp	TRUE	reported	fecmtp	2	TRUE	5e-08	TRUE	NA	NA	TRUE	Risk factor	Diastolic blood pressure	FALSE	757601	NA	NA	NA	Diagnosis	Long COVID: B case, B control	TRUE	1100445	6450	1093995	0.00586
rs824523	A	C	A	C	0.1226	0.0451063	0.3344	0.299952	FALSE	FALSE	FALSE	T8f0wJ	2	19707855	0.0220404	2.0465281936806954	0.0407045999999999	longcovid2022W2v4	TRUE	reported	2	19707855	0.0183	6.699453551912568	2.257e-11	Evangelou2018dbp	TRUE	reported	fecmtp	2	TRUE	5e-08	TRUE	NA	NA	TRUE	Risk factor	Diastolic blood pressure	FALSE	757601	NA	NA	NA	Diagnosis	Long COVID: B case, B control	TRUE	1100445	6450	1093995	0.00586
rs881858	A	G	A	G	0.1553	-0.0178541	0.694	0.688785	FALSE	FALSE	FALSE	T8f0wJ	6	43806609	0.0219433	-0.8136469901974636	0.415847	longcovid2022W2v4	TRUE	reported	6	43806609	0.0191	8.13089005235602	4.654e-16	Evangelou2018dbp	TRUE	reported	fecmtp	2	TRUE	5e-08	TRUE	NA	NA	TRUE	Risk factor	Diastolic blood pressure	FALSE	757601	NA	NA	NA	Diagnosis	Long COVID: B case, B control	TRUE	1100445	6450	1093995	0.00586
rs882624	T	C	T	C	-0.1571	-0.0213146	0.3325	0.338307	FALSE	FALSE	FALSE	T8f0wJ	1	201735913	0.0239263	-0.8908439666810162	0.373013	longcovid2022W2v4	TRUE	reported	1	201735913	0.0185	-8.491891891891893	2.334e-17	Evangelou2018dbp	TRUE	reported	fecmtp	2	TRUE	5e-08	TRUE	NA	NA	TRUE	Risk factor	Diastolic blood pressure	FALSE	757601	NA	NA	NA	Diagnosis	Long COVID: B case, B control	TRUE	1100445	6450	1093995	0.00586
rs908951	T	C	T	C	-0.1983	0.00835356	0.437	0.42673	FALSE	FALSE	FALSE	T8f0wJ	16	89697625	0.0202407	0.4127110228401191	0.679818	longcovid2022W2v4	TRUE	reported	16	89697625	0.0181	-10.955801104972377	7.733e-28	Evangelou2018dbp	TRUE	reported	fecmtp	2	TRUE	5e-08	TRUE	NA	NA	TRUE	Risk factor	Diastolic blood pressure	FALSE	757601	NA	NA	NA	Diagnosis	Long COVID: B case, B control	TRUE	1100445	6450	1093995	0.00586
rs917522	T	C	T	C	0.1665	-0.0173275	0.885	0.883022	FALSE	FALSE	FALSE	T8f0wJ	16	4097222	0.0316989	-0.5466278009647022	0.584635	longcovid2022W2v4	TRUE	reported	16	4097222	0.0273	6.0989010989010985	1.038e-9	Evangelou2018dbp	TRUE	reported	fecmtp	2	TRUE	5e-08	TRUE	NA	NA	TRUE	Risk factor	Diastolic blood pressure	FALSE	757601	NA	NA	NA	Diagnosis	Long COVID: B case, B control	TRUE	1100445	6450	1093995	0.00586
rs9286351	G	A	G	A	0.1412	-0.0300835	0.4188	0.439916	FALSE	FALSE	FALSE	T8f0wJ	4	138441530	0.0200697	-1.4989511552240442	0.133886	longcovid2022W2v4	TRUE	reported	4	138441530	0.0177	7.9774	1.605e-15	Evangelou2018dbp	TRUE	reported	fecmtp	2	TRUE	5e-08	TRUE	NA	NA	TRUE	Risk factor	Diastolic blood pressure	FALSE	757601	NA	NA	NA	Diagnosis	Long COVID: B case, B control	TRUE	1100445	6450	1093995	0.00586
rs9289557	T	C	T	C	-0.119	0.0222744	0.2604	0.237564	FALSE	FALSE	FALSE	T8f0wJ	3	138071604	0.0256766	0.8674980332286985	0.3856679999999999	longcovid2022W2v4	TRUE	reported	3	138071604	0.0207	-5.748792270531402	8.681e-9	Evangelou2018dbp	TRUE	reported	fecmtp	2	TRUE	5e-08	TRUE	NA	NA	TRUE	Risk factor	Diastolic blood pressure	FALSE	757601	NA	NA	NA	Diagnosis	Long COVID: B case, B control	TRUE	1100445	6450	1093995	0.00586
rs9326869	C	T	C	T	-0.1096	-0.00517981	0.7513	0.730863	FALSE	FALSE	FALSE	T8f0wJ	5	112349070	0.0222436	-0.2328674315308673	0.815864	longcovid2022W2v4	TRUE	reported	5	112349070	0.02	-5.48	3.986e-8	Evangelou2018dbp	TRUE	reported	fecmtp	2	TRUE	5e-08	TRUE	NA	NA	TRUE	Risk factor	Diastolic blood pressure	FALSE	757601	NA	NA	NA	Diagnosis	Long COVID: B case, B control	TRUE	1100445	6450	1093995	0.00586
rs9365555	G	A	G	A	-0.1254	-0.00719392	0.3259	0.310047	FALSE	FALSE	FALSE	T8f0wJ	6	163757127	0.021754	-0.3306941252183507	0.740876	longcovid2022W2v4	TRUE	reported	6	163757127	0.0187	-6.70588	1.964e-11	Evangelou2018dbp	TRUE	reported	fecmtp	2	TRUE	5e-08	TRUE	NA	NA	TRUE	Risk factor	Diastolic blood pressure	FALSE	757601	NA	NA	NA	Diagnosis	Long COVID: B case, B control	TRUE	1100445	6450	1093995	0.00586
rs9399137	C	T	C	T	-0.1148	-0.0118038	0.2619	0.292005	FALSE	FALSE	FALSE	T8f0wJ	6	135419018	0.0221238	-0.533534022184254	0.593664	longcovid2022W2v4	TRUE	reported	6	135419018	0.0197	-5.82741	5.830999999999999e-9	Evangelou2018dbp	TRUE	reported	fecmtp	2	TRUE	5e-08	TRUE	NA	NA	TRUE	Risk factor	Diastolic blood pressure	FALSE	757601	NA	NA	NA	Diagnosis	Long COVID: B case, B control	TRUE	1100445	6450	1093995	0.00586
rs9406076	T	C	T	C	0.101	-0.0059473	0.3278	0.352476	FALSE	FALSE	FALSE	T8f0wJ	6	8023804	0.0210834	-0.28208448352732485	0.777879	longcovid2022W2v4	TRUE	reported	6	8023804	0.0185	5.45945945945946	4.649e-8	Evangelou2018dbp	TRUE	reported	fecmtp	2	TRUE	5e-08	TRUE	NA	NA	TRUE	Risk factor	Diastolic blood pressure	FALSE	757601	NA	NA	NA	Diagnosis	Long COVID: B case, B control	TRUE	1100445	6450	1093995	0.00586
rs9419374	G	A	G	A	-0.1164	0.0106988	0.646	0.629838	FALSE	FALSE	FALSE	T8f0wJ	10	133729749	0.020842	0.5133288551962384	0.60772	longcovid2022W2v4	TRUE	reported	10	133729749	0.0185	-6.29189	3.442e-10	Evangelou2018dbp	TRUE	reported	fecmtp	2	TRUE	5e-08	TRUE	NA	NA	TRUE	Risk factor	Diastolic blood pressure	FALSE	757601	NA	NA	NA	Diagnosis	Long COVID: B case, B control	TRUE	1100445	6450	1093995	0.00586
rs9467545	T	A	T	A	0.2545	0.007667	0.1572	0.150472	FALSE	TRUE	FALSE	T8f0wJ	6	25638464	0.028605	0.2680300646740081	0.788676	longcovid2022W2v4	TRUE	reported	6	25638464	0.0237	10.7384	7.386999999999999e-27	Evangelou2018dbp	TRUE	reported	fecmtp	2	TRUE	5e-08	TRUE	NA	NA	TRUE	Risk factor	Diastolic blood pressure	FALSE	757601	NA	NA	NA	Diagnosis	Long COVID: B case, B control	TRUE	1100445	6450	1093995	0.00586
rs9478282	T	C	T	C	-0.1994	-0.0392221	0.1116	0.144781	FALSE	FALSE	FALSE	T8f0wJ	6	152398669	0.0294816	-1.330392516009986	0.183389	longcovid2022W2v4	TRUE	reported	6	152398669	0.0279	-7.14695340501792	8.704e-13	Evangelou2018dbp	TRUE	reported	fecmtp	2	TRUE	5e-08	TRUE	NA	NA	TRUE	Risk factor	Diastolic blood pressure	FALSE	757601	NA	NA	NA	Diagnosis	Long COVID: B case, B control	TRUE	1100445	6450	1093995	0.00586
rs9508495	T	C	T	C	-0.1944	0.0394759	0.7569	0.707324	FALSE	FALSE	FALSE	T8f0wJ	13	30146201	0.0222755	1.7721667302641917	0.0763662999999999	longcovid2022W2v4	TRUE	reported	13	30146201	0.0204	-9.52941176470588	1.341e-21	Evangelou2018dbp	TRUE	reported	fecmtp	2	TRUE	5e-08	TRUE	NA	NA	TRUE	Risk factor	Diastolic blood pressure	FALSE	757601	NA	NA	NA	Diagnosis	Long COVID: B case, B control	TRUE	1100445	6450	1093995	0.00586
rs951914	C	G	C	G	0.1904	0.0537836	0.7126	0.688347	FALSE	TRUE	FALSE	T8f0wJ	8	25878995	0.0217252	2.4756319849759727	0.0133002	longcovid2022W2v4	TRUE	reported	8	25878995	0.0193	9.865284974093264	5.0579999999999996e-23	Evangelou2018dbp	TRUE	reported	fecmtp	2	TRUE	5e-08	TRUE	NA	NA	TRUE	Risk factor	Diastolic blood pressure	FALSE	757601	NA	NA	NA	Diagnosis	Long COVID: B case, B control	TRUE	1100445	6450	1093995	0.00586
rs9526707	A	G	A	G	-0.1217	-0.0216531	0.3222	0.320285	FALSE	FALSE	FALSE	T8f0wJ	13	51489186	0.021814	-0.9926240029338956	0.320894	longcovid2022W2v4	TRUE	reported	13	51489186	0.0186	-6.543010752688173	6.59e-11	Evangelou2018dbp	TRUE	reported	fecmtp	2	TRUE	5e-08	TRUE	NA	NA	TRUE	Risk factor	Diastolic blood pressure	FALSE	757601	NA	NA	NA	Diagnosis	Long COVID: B case, B control	TRUE	1100445	6450	1093995	0.00586
rs9563529	T	G	T	G	0.1222	-0.0203919	0.2043	0.216334	FALSE	FALSE	FALSE	T8f0wJ	13	58316637	0.0240948	-0.846319537825589	0.397374	longcovid2022W2v4	TRUE	reported	13	58316637	0.0215	5.683720930232559	1.3780000000000002e-8	Evangelou2018dbp	TRUE	reported	fecmtp	2	TRUE	5e-08	TRUE	NA	NA	TRUE	Risk factor	Diastolic blood pressure	FALSE	757601	NA	NA	NA	Diagnosis	Long COVID: B case, B control	TRUE	1100445	6450	1093995	0.00586
rs962369	C	T	C	T	-0.1684	0.0238519	0.3013	0.313377	FALSE	FALSE	FALSE	T8f0wJ	11	27734420	0.0222833	1.0703935234009323	0.284441	longcovid2022W2v4	TRUE	reported	11	27734420	0.0189	-8.91005	6.023e-19	Evangelou2018dbp	TRUE	reported	fecmtp	2	TRUE	5e-08	TRUE	NA	NA	TRUE	Risk factor	Diastolic blood pressure	FALSE	757601	NA	NA	NA	Diagnosis	Long COVID: B case, B control	TRUE	1100445	6450	1093995	0.00586
rs9638084	G	A	G	A	-0.1154	0.0146929	0.6022	0.569704	FALSE	FALSE	FALSE	T8f0wJ	7	156311745	0.0207173	0.7092092116250669	0.478193	longcovid2022W2v4	TRUE	reported	7	156311745	0.0178	-6.48315	8.508e-11	Evangelou2018dbp	TRUE	reported	fecmtp	2	TRUE	5e-08	TRUE	NA	NA	TRUE	Risk factor	Diastolic blood pressure	FALSE	757601	NA	NA	NA	Diagnosis	Long COVID: B case, B control	TRUE	1100445	6450	1093995	0.00586
rs9791312	C	A	C	A	0.1225	-0.0103708	0.3452	0.345877	FALSE	FALSE	FALSE	T8f0wJ	6	143142313	0.0214787	-0.48284114029247577	0.6292079999999999	longcovid2022W2v4	TRUE	reported	6	143142313	0.0184	6.65761	2.893e-11	Evangelou2018dbp	TRUE	reported	fecmtp	2	TRUE	5e-08	TRUE	NA	NA	TRUE	Risk factor	Diastolic blood pressure	FALSE	757601	NA	NA	NA	Diagnosis	Long COVID: B case, B control	TRUE	1100445	6450	1093995	0.00586
rs9889262	A	T	A	T	0.2283	-0.00616255	0.3666	0.388124	FALSE	TRUE	FALSE	T8f0wJ	17	47398070	0.0207808	-0.29655018093624885	0.76681	longcovid2022W2v4	TRUE	reported	17	47398070	0.018	12.683333333333332	7.113999999999999e-37	Evangelou2018dbp	TRUE	reported	fecmtp	2	TRUE	5e-08	TRUE	NA	NA	TRUE	Risk factor	Diastolic blood pressure	FALSE	757601	NA	NA	NA	Diagnosis	Long COVID: B case, B control	TRUE	1100445	6450	1093995	0.00586
rs9893005	G	C	G	C	0.1205	-0.01681	0.4647	0.467483	FALSE	TRUE	TRUE	T8f0wJ	17	16225506	0.0199067	-0.8444393093782495	0.398422	longcovid2022W2v4	TRUE	reported	17	16225506	0.0176	6.84659	7.894999999999999e-12	Evangelou2018dbp	TRUE	reported	fecmtp	2	FALSE	5e-08	TRUE	NA	NA	NA	Risk factor	Diastolic blood pressure	FALSE	757601	NA	NA	NA	Diagnosis	Long COVID: B case, B control	TRUE	1100445	6450	1093995	0.00586
rs9918907	G	A	G	A	0.1188	-0.0096397	0.2162	0.214801	FALSE	FALSE	FALSE	T8f0wJ	8	124816862	0.0237656	-0.40561567980610624	0.685025	longcovid2022W2v4	TRUE	reported	8	124816862	0.021	5.65714	1.585e-8	Evangelou2018dbp	TRUE	reported	fecmtp	2	TRUE	5e-08	TRUE	NA	NA	TRUE	Risk factor	Diastolic blood pressure	FALSE	757601	NA	NA	NA	Diagnosis	Long COVID: B case, B control	TRUE	1100445	6450	1093995	0.00586
rs9932220	A	G	A	G	-0.1591	-7.53658e-4	0.2177	0.22305	FALSE	FALSE	FALSE	T8f0wJ	16	51758116	0.0239137	-0.03151574202235539	0.974858	longcovid2022W2v4	TRUE	reported	16	51758116	0.021	-7.576190476190475	3.756e-14	Evangelou2018dbp	TRUE	reported	fecmtp	2	TRUE	5e-08	TRUE	NA	NA	TRUE	Risk factor	Diastolic blood pressure	FALSE	757601	NA	NA	NA	Diagnosis	Long COVID: B case, B control	TRUE	1100445	6450	1093995	0.00586
rs9937801	C	T	C	T	-0.1554	0.00865133	0.4308	0.410579	FALSE	FALSE	FALSE	T8f0wJ	16	21088130	0.0200755	0.4309397026225998	0.666512	longcovid2022W2v4	TRUE	reported	16	21088130	0.0174	-8.93103	4.81e-19	Evangelou2018dbp	TRUE	reported	fecmtp	2	TRUE	5e-08	TRUE	NA	NA	TRUE	Risk factor	Diastolic blood pressure	FALSE	757601	NA	NA	NA	Diagnosis	Long COVID: B case, B control	TRUE	1100445	6450	1093995	0.00586
rs1000423	T	C	T	C	0.4138	0.0220357	0.7316	0.732085	FALSE	FALSE	FALSE	NgRLtl	17	59475642	0.034164	0.6449976583538227	0.518929	longcovid2022N1v4	TRUE	reported	17	59475642	0.0346	11.959537572254336	6.501e-33	Evangelou2018sbp	TRUE	reported	571q9q	2	TRUE	5e-08	TRUE	NA	NA	TRUE	Risk factor	Systolic blood pressure	FALSE	757601	NA	NA	NA	Diagnosis	Long COVID: S case, S control	TRUE	40910	2975	37935	0.0727
rs10043077	C	T	C	T	0.1931	0.0392612	0.361	0.366428	FALSE	FALSE	FALSE	NgRLtl	5	55692939	0.0429798	0.9134802860878832	0.36099	longcovid2022N1v4	TRUE	reported	5	55692939	0.0324	5.95988	2.523e-9	Evangelou2018sbp	TRUE	reported	571q9q	2	TRUE	5e-08	TRUE	NA	NA	TRUE	Risk factor	Systolic blood pressure	FALSE	757601	NA	NA	NA	Diagnosis	Long COVID: S case, S control	TRUE	40910	2975	37935	0.0727
rs10048404	T	C	T	C	-0.2607	0.0577441	0.3701	0.350457	FALSE	FALSE	FALSE	NgRLtl	18	54578482	0.0413714	1.3957492373958822	0.162789	longcovid2022N1v4	TRUE	reported	18	54578482	0.0317	-8.22397476340694	1.9069999999999995e-16	Evangelou2018sbp	TRUE	reported	571q9q	2	TRUE	5e-08	TRUE	NA	NA	TRUE	Risk factor	Systolic blood pressure	FALSE	757601	NA	NA	NA	Diagnosis	Long COVID: S case, S control	TRUE	40910	2975	37935	0.0727
rs10048760	G	T	G	T	0.1862	0.00315031	0.4712	0.47875	FALSE	FALSE	FALSE	NgRLtl	2	174977976	0.0318441	0.09892915799159029	0.921195	longcovid2022N1v4	TRUE	reported	2	174977976	0.0301	6.18605	6.562e-10	Evangelou2018sbp	TRUE	reported	571q9q	2	TRUE	5e-08	TRUE	NA	NA	TRUE	Risk factor	Systolic blood pressure	FALSE	757601	NA	NA	NA	Diagnosis	Long COVID: S case, S control	TRUE	40910	2975	37935	0.0727
rs1006545	T	G	T	G	0.6846	0.0949018	0.8872	0.898616	FALSE	FALSE	FALSE	NgRLtl	10	102553647	0.0513184	1.8492743343518112	0.0644178	longcovid2022N1v4	TRUE	reported	10	102553647	0.048	14.2625	3.497e-46	Evangelou2018sbp	TRUE	reported	571q9q	2	TRUE	5e-08	TRUE	NA	NA	TRUE	Risk factor	Systolic blood pressure	FALSE	757601	NA	NA	NA	Diagnosis	Long COVID: S case, S control	TRUE	40910	2975	37935	0.0727
rs10069690	T	C	T	C	0.3098	0.0551173	0.2582	0.262559	FALSE	FALSE	FALSE	NgRLtl	5	1279790	0.0338908	1.6263204173403991	0.103881	longcovid2022N1v4	TRUE	reported	5	1279790	0.0369	8.395663956639567	4.472999999999999e-17	Evangelou2018sbp	TRUE	reported	571q9q	2	TRUE	5e-08	TRUE	NA	NA	TRUE	Risk factor	Systolic blood pressure	FALSE	757601	NA	NA	NA	Diagnosis	Long COVID: S case, S control	TRUE	40910	2975	37935	0.0727
rs10091532	A	C	A	C	-0.2067	0.00883787	0.4168	0.443825	FALSE	FALSE	FALSE	NgRLtl	8	82853793	0.031389	0.2815594635063238	0.778281	longcovid2022N1v4	TRUE	reported	8	82853793	0.0305	-6.777049180327869	1.33e-11	Evangelou2018sbp	TRUE	reported	571q9q	2	TRUE	5e-08	TRUE	NA	NA	TRUE	Risk factor	Systolic blood pressure	FALSE	757601	NA	NA	NA	Diagnosis	Long COVID: S case, S control	TRUE	40910	2975	37935	0.0727
rs1010064	C	A	C	A	-0.3571	-0.047175	0.1837	0.17031	FALSE	FALSE	FALSE	NgRLtl	12	20000315	0.0411001	-1.1478074262593034	0.251048	longcovid2022N1v4	TRUE	reported	12	20000315	0.0387	-9.22739	3.0200000000000003e-20	Evangelou2018sbp	TRUE	reported	571q9q	2	TRUE	5e-08	TRUE	NA	NA	TRUE	Risk factor	Systolic blood pressure	FALSE	757601	NA	NA	NA	Diagnosis	Long COVID: S case, S control	TRUE	40910	2975	37935	0.0727
rs1012089	G	C	G	C	0.192	0.013209	0.5248	0.535493	FALSE	TRUE	TRUE	NgRLtl	16	74171973	0.0330379	0.39981354747123754	0.689293	longcovid2022N1v4	TRUE	reported	16	74171973	0.0302	6.35762	1.95e-10	Evangelou2018sbp	TRUE	reported	571q9q	2	FALSE	5e-08	TRUE	NA	NA	NA	Risk factor	Systolic blood pressure	FALSE	757601	NA	NA	NA	Diagnosis	Long COVID: S case, S control	TRUE	40910	2975	37935	0.0727
rs10188003	T	C	T	C	0.1883	0.00650887	0.393	0.395083	FALSE	FALSE	FALSE	NgRLtl	2	66773469	0.0327269	0.1988844039612673	0.842353	longcovid2022N1v4	TRUE	reported	2	66773469	0.0307	6.133550488599348	8.799e-10	Evangelou2018sbp	TRUE	reported	571q9q	2	TRUE	5e-08	TRUE	NA	NA	TRUE	Risk factor	Systolic blood pressure	FALSE	757601	NA	NA	NA	Diagnosis	Long COVID: S case, S control	TRUE	40910	2975	37935	0.0727
rs10207726	T	C	T	C	-0.2142	0.0678924	0.296	0.323494	FALSE	FALSE	FALSE	NgRLtl	2	112744260	0.0362472	1.873038469178309	0.0610634999999999	longcovid2022N1v4	TRUE	reported	2	112744260	0.033	-6.49090909090909	8.062e-11	Evangelou2018sbp	TRUE	reported	571q9q	2	TRUE	5e-08	TRUE	NA	NA	TRUE	Risk factor	Systolic blood pressure	FALSE	757601	NA	NA	NA	Diagnosis	Long COVID: S case, S control	TRUE	40910	2975	37935	0.0727
rs10224210	C	T	C	T	0.3831	0.00804869	0.2789	0.27156	FALSE	FALSE	FALSE	NgRLtl	7	151413194	0.0347252	0.2317823943418613	0.816707	longcovid2022N1v4	TRUE	reported	7	151413194	0.034	11.2676	1.604e-29	Evangelou2018sbp	TRUE	reported	571q9q	2	TRUE	5e-08	TRUE	NA	NA	TRUE	Risk factor	Systolic blood pressure	FALSE	757601	NA	NA	NA	Diagnosis	Long COVID: S case, S control	TRUE	40910	2975	37935	0.0727
rs10282122	T	C	T	C	-0.302	0.0133174	0.6684	0.689772	FALSE	FALSE	FALSE	NgRLtl	7	2529623	0.0339555	0.3922015579213971	0.694909	longcovid2022N1v4	TRUE	reported	7	2529623	0.0327	-9.235474006116208	2.456e-20	Evangelou2018sbp	TRUE	reported	571q9q	2	TRUE	5e-08	TRUE	NA	NA	TRUE	Risk factor	Systolic blood pressure	FALSE	757601	NA	NA	NA	Diagnosis	Long COVID: S case, S control	TRUE	40910	2975	37935	0.0727
rs10420519	T	G	T	G	-0.4921	-0.0581035	0.0347	0.0335857	FALSE	FALSE	FALSE	NgRLtl	19	45298461	0.0823355	-0.7056919554748559	0.48038	longcovid2022N1v4	TRUE	reported	19	45298461	0.0887	-5.547914317925591	2.856e-8	Evangelou2018sbp	TRUE	reported	571q9q	2	TRUE	5e-08	TRUE	NA	NA	TRUE	Risk factor	Systolic blood pressure	FALSE	757601	NA	NA	NA	Diagnosis	Long COVID: S case, S control	TRUE	40910	2975	37935	0.0727
rs1043069	G	T	G	T	-0.234	-0.00629069	0.3844	0.390543	FALSE	FALSE	FALSE	NgRLtl	1	180859368	0.0323761	-0.1943004253137345	0.845941	longcovid2022N1v4	TRUE	reported	1	180859368	0.0311	-7.52412	5.261e-14	Evangelou2018sbp	TRUE	reported	571q9q	2	TRUE	5e-08	TRUE	NA	NA	TRUE	Risk factor	Systolic blood pressure	FALSE	757601	NA	NA	NA	Diagnosis	Long COVID: S case, S control	TRUE	40910	2975	37935	0.0727
rs1044822	T	C	T	C	-0.248	-0.0794969	0.1482	0.141652	FALSE	FALSE	FALSE	NgRLtl	2	230629138	0.0471646	-1.6855204963044317	0.0918883999999999	longcovid2022N1v4	TRUE	reported	2	230629138	0.0424	-5.849056603773585	5.155999999999999e-9	Evangelou2018sbp	TRUE	reported	571q9q	2	TRUE	5e-08	TRUE	NA	NA	TRUE	Risk factor	Systolic blood pressure	FALSE	757601	NA	NA	NA	Diagnosis	Long COVID: S case, S control	TRUE	40910	2975	37935	0.0727
rs10460108	G	A	G	A	-0.2141	0.00643016	0.5199	0.516778	FALSE	FALSE	FALSE	NgRLtl	18	73034151	0.0312382	0.2058428462587473	0.836914	longcovid2022N1v4	TRUE	reported	18	73034151	0.0301	-7.11296	1.12e-12	Evangelou2018sbp	TRUE	reported	571q9q	2	TRUE	5e-08	TRUE	NA	NA	TRUE	Risk factor	Systolic blood pressure	FALSE	757601	NA	NA	NA	Diagnosis	Long COVID: S case, S control	TRUE	40910	2975	37935	0.0727
rs10501122	C	T	C	T	-0.1916	0.00440919	0.361	0.372676	FALSE	FALSE	FALSE	NgRLtl	11	30192151	0.0324678	0.13580193299207216	0.891978	longcovid2022N1v4	TRUE	reported	11	30192151	0.0315	-6.08254	1.177e-9	Evangelou2018sbp	TRUE	reported	571q9q	2	TRUE	5e-08	TRUE	NA	NA	TRUE	Risk factor	Systolic blood pressure	FALSE	757601	NA	NA	NA	Diagnosis	Long COVID: S case, S control	TRUE	40910	2975	37935	0.0727
rs10501410	A	G	A	G	0.4122	-0.0722253	0.0692	0.0716505	FALSE	FALSE	FALSE	NgRLtl	11	72088806	0.0596802	-1.210205394754039	0.2262	longcovid2022N1v4	TRUE	reported	11	72088806	0.0607	6.790774299835256	1.102e-11	Evangelou2018sbp	TRUE	reported	571q9q	2	TRUE	5e-08	TRUE	NA	NA	TRUE	Risk factor	Systolic blood pressure	FALSE	757601	NA	NA	NA	Diagnosis	Long COVID: S case, S control	TRUE	40910	2975	37935	0.0727
rs1052501	T	C	T	C	0.2262	0.0244332	0.8329	0.83255	FALSE	FALSE	FALSE	NgRLtl	3	41925398	0.0406633	0.600866137278578	0.54793	longcovid2022N1v4	TRUE	reported	3	41925398	0.0412	5.490291262135923	4.143e-8	Evangelou2018sbp	TRUE	reported	571q9q	2	TRUE	5e-08	TRUE	NA	NA	TRUE	Risk factor	Systolic blood pressure	FALSE	757601	NA	NA	NA	Diagnosis	Long COVID: S case, S control	TRUE	40910	2975	37935	0.0727
rs10746963	G	A	G	A	0.2177	0.0658191	0.8166	0.816632	FALSE	FALSE	FALSE	NgRLtl	9	77238558	0.0410833	1.6020889266441596	0.1091359999999999	longcovid2022N1v4	TRUE	reported	9	77238558	0.0388	5.61082	2.053e-8	Evangelou2018sbp	TRUE	reported	571q9q	2	TRUE	5e-08	TRUE	NA	NA	TRUE	Risk factor	Systolic blood pressure	FALSE	757601	NA	NA	NA	Diagnosis	Long COVID: S case, S control	TRUE	40910	2975	37935	0.0727
rs10749572	T	G	T	G	-0.203	-0.0068832	0.5444	0.55062	FALSE	FALSE	FALSE	NgRLtl	10	82136664	0.0319248	-0.21560667568786648	0.829294	longcovid2022N1v4	TRUE	reported	10	82136664	0.0302	-6.7218543046357615	1.88e-11	Evangelou2018sbp	TRUE	reported	571q9q	2	TRUE	5e-08	TRUE	NA	NA	TRUE	Risk factor	Systolic blood pressure	FALSE	757601	NA	NA	NA	Diagnosis	Long COVID: S case, S control	TRUE	40910	2975	37935	0.0727
rs10776752	T	G	T	G	0.8211	0.031012	0.0809	0.0974193	FALSE	FALSE	FALSE	NgRLtl	1	113044328	0.0512641	0.6049457612637303	0.545214	longcovid2022N1v4	TRUE	reported	1	113044328	0.0576	14.255208333333334	4.61e-46	Evangelou2018sbp	TRUE	reported	571q9q	2	TRUE	5e-08	TRUE	NA	NA	TRUE	Risk factor	Systolic blood pressure	FALSE	757601	NA	NA	NA	Diagnosis	Long COVID: S case, S control	TRUE	40910	2975	37935	0.0727
rs10777213	A	G	A	G	-0.1786	-0.00713268	0.5244	0.535197	FALSE	FALSE	FALSE	NgRLtl	12	90349999	0.0327995	-0.21746307108340063	0.827847	longcovid2022N1v4	TRUE	reported	12	90349999	0.0299	-5.973244147157191	2.452e-9	Evangelou2018sbp	TRUE	reported	571q9q	2	TRUE	5e-08	TRUE	NA	NA	TRUE	Risk factor	Systolic blood pressure	FALSE	757601	NA	NA	NA	Diagnosis	Long COVID: S case, S control	TRUE	40910	2975	37935	0.0727
rs1077795	G	A	G	A	-0.2507	-0.05433	0.2607	0.253195	FALSE	FALSE	FALSE	NgRLtl	19	17222584	0.0359303	-1.5120942491434808	0.1305089999999999	longcovid2022N1v4	TRUE	reported	19	17222584	0.0344	-7.28779	3.331e-13	Evangelou2018sbp	TRUE	reported	571q9q	2	TRUE	5e-08	TRUE	NA	NA	TRUE	Risk factor	Systolic blood pressure	FALSE	757601	NA	NA	NA	Diagnosis	Long COVID: S case, S control	TRUE	40910	2975	37935	0.0727
rs10782230	A	G	A	G	0.2106	0.00442382	0.4845	0.489884	FALSE	FALSE	FALSE	NgRLtl	6	126228512	0.0299762	0.1475777450110421	0.882676	longcovid2022N1v4	TRUE	reported	6	126228512	0.0302	6.973509933774834	2.9119999999999997e-12	Evangelou2018sbp	TRUE	reported	571q9q	2	TRUE	5e-08	TRUE	NA	NA	TRUE	Risk factor	Systolic blood pressure	FALSE	757601	NA	NA	NA	Diagnosis	Long COVID: S case, S control	TRUE	40910	2975	37935	0.0727
rs10804330	C	T	C	T	-0.2351	0.0829638	0.4332	0.43742	FALSE	FALSE	FALSE	NgRLtl	2	227185749	0.0320189	2.591088388420589	0.0095673899999999	longcovid2022N1v4	TRUE	reported	2	227185749	0.0306	-7.68301	1.623e-14	Evangelou2018sbp	TRUE	reported	571q9q	2	TRUE	5e-08	TRUE	NA	NA	TRUE	Risk factor	Systolic blood pressure	FALSE	757601	NA	NA	NA	Diagnosis	Long COVID: S case, S control	TRUE	40910	2975	37935	0.0727
rs10866828	T	C	T	C	0.2476	-0.00341794	0.2496	0.24248	FALSE	FALSE	FALSE	NgRLtl	8	23401534	0.0361233	-0.09461870870047864	0.924618	longcovid2022N1v4	TRUE	reported	8	23401534	0.0355	6.974647887323944	3.194e-12	Evangelou2018sbp	TRUE	reported	571q9q	2	TRUE	5e-08	TRUE	NA	NA	TRUE	Risk factor	Systolic blood pressure	FALSE	757601	NA	NA	NA	Diagnosis	Long COVID: S case, S control	TRUE	40910	2975	37935	0.0727
rs10941043	G	T	G	T	0.2585	-0.00576398	0.2902	0.284754	FALSE	FALSE	FALSE	NgRLtl	5	33194751	0.0346869	-0.16617166711352124	0.868022	longcovid2022N1v4	TRUE	reported	5	33194751	0.0332	7.78614	6.415e-15	Evangelou2018sbp	TRUE	reported	571q9q	2	TRUE	5e-08	TRUE	NA	NA	TRUE	Risk factor	Systolic blood pressure	FALSE	757601	NA	NA	NA	Diagnosis	Long COVID: S case, S control	TRUE	40910	2975	37935	0.0727
rs10980408	C	T	C	T	0.7606	-0.0276687	0.0359	0.0291299	FALSE	FALSE	FALSE	NgRLtl	9	113249071	0.0916148	-0.3020112470910814	0.762644	longcovid2022N1v4	TRUE	reported	9	113249071	0.0827	9.1971	3.828e-20	Evangelou2018sbp	TRUE	reported	571q9q	2	TRUE	5e-08	TRUE	NA	NA	TRUE	Risk factor	Systolic blood pressure	FALSE	757601	NA	NA	NA	Diagnosis	Long COVID: S case, S control	TRUE	40910	2975	37935	0.0727
rs11097909	C	T	C	T	0.3628	-0.008538	0.8528	0.860684	FALSE	FALSE	FALSE	NgRLtl	4	106911321	0.042793200000000003	-0.19951768037912565	0.841858	longcovid2022N1v4	TRUE	reported	4	106911321	0.043	8.43721	3.353e-17	Evangelou2018sbp	TRUE	reported	571q9q	2	TRUE	5e-08	TRUE	NA	NA	TRUE	Risk factor	Systolic blood pressure	FALSE	757601	NA	NA	NA	Diagnosis	Long COVID: S case, S control	TRUE	40910	2975	37935	0.0727
rs11120093	T	C	T	C	-0.1792	-0.00714523	0.4082	0.408157	FALSE	FALSE	FALSE	NgRLtl	1	207211326	0.031892	-0.2240445879844475	0.822723	longcovid2022N1v4	TRUE	reported	1	207211326	0.0307	-5.837133550488599	5.129e-9	Evangelou2018sbp	TRUE	reported	571q9q	2	TRUE	5e-08	TRUE	NA	NA	TRUE	Risk factor	Systolic blood pressure	FALSE	757601	NA	NA	NA	Diagnosis	Long COVID: S case, S control	TRUE	40910	2975	37935	0.0727
rs11145807	G	A	G	A	-0.2135	0.0120097	0.5943	0.58085	FALSE	FALSE	FALSE	NgRLtl	9	139520789	0.0407991	0.2943618854337473	0.768482	longcovid2022N1v4	TRUE	reported	9	139520789	0.0322	-6.63043	3.5369999999999997e-11	Evangelou2018sbp	TRUE	reported	571q9q	2	TRUE	5e-08	TRUE	NA	NA	TRUE	Risk factor	Systolic blood pressure	FALSE	757601	NA	NA	NA	Diagnosis	Long COVID: S case, S control	TRUE	40910	2975	37935	0.0727
rs11159091	A	G	A	G	0.1978	-0.0154588	0.4615	0.460229	FALSE	FALSE	FALSE	NgRLtl	14	75074316	0.0317222	-0.4873180296448544	0.626034	longcovid2022N1v4	TRUE	reported	14	75074316	0.0303	6.528052805280528	6.792e-11	Evangelou2018sbp	TRUE	reported	571q9q	2	TRUE	5e-08	TRUE	NA	NA	TRUE	Risk factor	Systolic blood pressure	FALSE	757601	NA	NA	NA	Diagnosis	Long COVID: S case, S control	TRUE	40910	2975	37935	0.0727
rs111866816	T	C	T	C	0.3569	0.046127	0.0709	0.0637013	FALSE	FALSE	FALSE	NgRLtl	10	94441507	0.0641577	0.7189628057115515	0.472165	longcovid2022N1v4	TRUE	reported	10	94441507	0.0597	5.9782244556113895	2.288e-9	Evangelou2018sbp	TRUE	reported	571q9q	2	TRUE	5e-08	TRUE	NA	NA	TRUE	Risk factor	Systolic blood pressure	FALSE	757601	NA	NA	NA	Diagnosis	Long COVID: S case, S control	TRUE	40910	2975	37935	0.0727
rs11191580	C	T	C	T	-1.0995	-0.00199483	0.0824	0.0848808	FALSE	FALSE	FALSE	NgRLtl	10	104906211	0.0552648	-0.03609585124708675	0.971206	longcovid2022N1v4	TRUE	reported	10	104906211	0.055	-19.9909	7.737999999999999e-89	Evangelou2018sbp	TRUE	reported	571q9q	2	TRUE	5e-08	TRUE	NA	NA	TRUE	Risk factor	Systolic blood pressure	FALSE	757601	NA	NA	NA	Diagnosis	Long COVID: S case, S control	TRUE	40910	2975	37935	0.0727
rs111929315	G	A	G	A	-0.3146	-0.0123902	0.1083	0.111289	FALSE	FALSE	FALSE	NgRLtl	16	4136871	0.0488952	-0.25340319704183645	0.799956	longcovid2022N1v4	TRUE	reported	16	4136871	0.0485	-6.4866	8.602e-11	Evangelou2018sbp	TRUE	reported	571q9q	2	TRUE	5e-08	TRUE	NA	NA	TRUE	Risk factor	Systolic blood pressure	FALSE	757601	NA	NA	NA	Diagnosis	Long COVID: S case, S control	TRUE	40910	2975	37935	0.0727
rs11210029	G	A	G	A	0.203	0.0475548	0.3678	0.374648	FALSE	FALSE	FALSE	NgRLtl	1	41865293	0.033513	1.418995613642467	0.1558999999999999	longcovid2022N1v4	TRUE	reported	1	41865293	0.0313	6.48562	8.919e-11	Evangelou2018sbp	TRUE	reported	571q9q	2	TRUE	5e-08	TRUE	NA	NA	TRUE	Risk factor	Systolic blood pressure	FALSE	757601	NA	NA	NA	Diagnosis	Long COVID: S case, S control	TRUE	40910	2975	37935	0.0727
rs11222084	T	A	T	A	0.3363	-0.00938292	0.3621	0.351788	FALSE	TRUE	FALSE	NgRLtl	11	130273230	0.0325755	-0.2880361007505641	0.773319	longcovid2022N1v4	TRUE	reported	11	130273230	0.0316	10.6424	1.8030000000000003e-26	Evangelou2018sbp	TRUE	reported	571q9q	2	TRUE	5e-08	TRUE	NA	NA	TRUE	Risk factor	Systolic blood pressure	FALSE	757601	NA	NA	NA	Diagnosis	Long COVID: S case, S control	TRUE	40910	2975	37935	0.0727
rs11241313	T	C	T	C	-0.2071	0.0746556	0.3112	0.300497	FALSE	FALSE	FALSE	NgRLtl	5	114428167	0.0327734	2.2779327137251553	0.0227304999999999	longcovid2022N1v4	TRUE	reported	5	114428167	0.0326	-6.35276073619632	2.2259999999999999e-10	Evangelou2018sbp	TRUE	reported	571q9q	2	TRUE	5e-08	TRUE	NA	NA	TRUE	Risk factor	Systolic blood pressure	FALSE	757601	NA	NA	NA	Diagnosis	Long COVID: S case, S control	TRUE	40910	2975	37935	0.0727
rs112509803	C	G	C	G	-0.2641	-0.037587	0.1138	0.117745	FALSE	TRUE	FALSE	NgRLtl	7	24735004	0.0467197	-0.8045214331427641	0.421095	longcovid2022N1v4	TRUE	reported	7	24735004	0.0477	-5.536687631027254	3.1789999999999995e-8	Evangelou2018sbp	TRUE	reported	571q9q	2	TRUE	5e-08	TRUE	NA	NA	TRUE	Risk factor	Systolic blood pressure	FALSE	757601	NA	NA	NA	Diagnosis	Long COVID: S case, S control	TRUE	40910	2975	37935	0.0727
rs11252324	T	G	T	G	-0.4164	-0.00835617	0.0771	0.0684183	FALSE	FALSE	FALSE	NgRLtl	10	4124568	0.0565813	-0.14768430559213025	0.882592	longcovid2022N1v4	TRUE	reported	10	4124568	0.0573	-7.267015706806283	3.613e-13	Evangelou2018sbp	TRUE	reported	571q9q	2	TRUE	5e-08	TRUE	NA	NA	TRUE	Risk factor	Systolic blood pressure	FALSE	757601	NA	NA	NA	Diagnosis	Long COVID: S case, S control	TRUE	40910	2975	37935	0.0727
rs113086489	T	C	T	C	0.3249	0.0144905	0.5525	0.548065	FALSE	FALSE	FALSE	NgRLtl	17	7171356	0.032009	0.4527008028991846	0.650763	longcovid2022N1v4	TRUE	reported	17	7171356	0.0307	10.583061889250814	3.803e-26	Evangelou2018sbp	TRUE	reported	571q9q	2	TRUE	5e-08	TRUE	NA	NA	TRUE	Risk factor	Systolic blood pressure	FALSE	757601	NA	NA	NA	Diagnosis	Long COVID: S case, S control	TRUE	40910	2975	37935	0.0727
rs113264678	T	C	T	C	0.4063	-0.096019	0.046	0.0491788	FALSE	FALSE	FALSE	NgRLtl	22	30135079	0.0667825	-1.4377868453561935	0.150495	longcovid2022N1v4	TRUE	reported	22	30135079	0.0727	5.588720770288858	2.2610000000000002e-8	Evangelou2018sbp	TRUE	reported	571q9q	2	TRUE	5e-08	TRUE	NA	NA	TRUE	Risk factor	Systolic blood pressure	FALSE	757601	NA	NA	NA	Diagnosis	Long COVID: S case, S control	TRUE	40910	2975	37935	0.0727
rs1133400	G	A	G	A	0.2975	-0.00263131	0.214	0.214597	FALSE	FALSE	FALSE	NgRLtl	10	134459388	0.0361613	-0.07276591272990739	0.941992	longcovid2022N1v4	TRUE	reported	10	134459388	0.0376	7.91223	2.528e-15	Evangelou2018sbp	TRUE	reported	571q9q	2	TRUE	5e-08	TRUE	NA	NA	TRUE	Risk factor	Systolic blood pressure	FALSE	757601	NA	NA	NA	Diagnosis	Long COVID: S case, S control	TRUE	40910	2975	37935	0.0727
rs115262049	T	A	T	A	-0.5893	0.0233259	0.0868	0.082315	FALSE	TRUE	FALSE	NgRLtl	2	43196694	0.0563926	0.4136340583693605	0.679143	longcovid2022N1v4	TRUE	reported	2	43196694	0.0552	-10.6757	1.2940000000000002e-26	Evangelou2018sbp	TRUE	reported	571q9q	2	TRUE	5e-08	TRUE	NA	NA	TRUE	Risk factor	Systolic blood pressure	FALSE	757601	NA	NA	NA	Diagnosis	Long COVID: S case, S control	TRUE	40910	2975	37935	0.0727
rs1154214	G	T	G	T	0.2031	0.0375654	0.6037	0.604699	FALSE	FALSE	FALSE	NgRLtl	18	24546824	0.0311277	1.2068157942925433	0.227503	longcovid2022N1v4	TRUE	reported	18	24546824	0.0306	6.63725	3.274e-11	Evangelou2018sbp	TRUE	reported	571q9q	2	TRUE	5e-08	TRUE	NA	NA	TRUE	Risk factor	Systolic blood pressure	FALSE	757601	NA	NA	NA	Diagnosis	Long COVID: S case, S control	TRUE	40910	2975	37935	0.0727
rs11585169	A	T	A	T	0.1796	-0.024802	0.5773	0.585547	FALSE	TRUE	TRUE	NgRLtl	1	150572037	0.0314894	-0.787630123152553	0.430913	longcovid2022N1v4	TRUE	reported	1	150572037	0.0308	5.8311688311688314	5.343e-9	Evangelou2018sbp	TRUE	reported	571q9q	2	FALSE	5e-08	TRUE	NA	NA	NA	Risk factor	Systolic blood pressure	FALSE	757601	NA	NA	NA	Diagnosis	Long COVID: S case, S control	TRUE	40910	2975	37935	0.0727
rs11592107	A	G	A	G	0.3024	0.00613259	0.3096	0.298988	FALSE	FALSE	FALSE	NgRLtl	10	122968964	0.0338265	0.18129543405318316	0.856136	longcovid2022N1v4	TRUE	reported	10	122968964	0.0326	9.276073619631903	1.5470000000000003e-20	Evangelou2018sbp	TRUE	reported	571q9q	2	TRUE	5e-08	TRUE	NA	NA	TRUE	Risk factor	Systolic blood pressure	FALSE	757601	NA	NA	NA	Diagnosis	Long COVID: S case, S control	TRUE	40910	2975	37935	0.0727
rs116025100	A	G	A	G	0.5365	0.10396	0.0383	0.0349042	FALSE	FALSE	FALSE	NgRLtl	6	30935290	0.0823825	1.2619184899705642	0.206977	longcovid2022N1v4	TRUE	reported	6	30935290	0.0851	6.304347826086957	2.8589999999999996e-10	Evangelou2018sbp	TRUE	reported	571q9q	2	TRUE	5e-08	TRUE	NA	NA	TRUE	Risk factor	Systolic blood pressure	FALSE	757601	NA	NA	NA	Diagnosis	Long COVID: S case, S control	TRUE	40910	2975	37935	0.0727
rs11604310	T	C	T	C	-0.2778	-0.0204521	0.1655	0.153547	FALSE	FALSE	FALSE	NgRLtl	11	45351420	0.044595	-0.45861867922412825	0.646508	longcovid2022N1v4	TRUE	reported	11	45351420	0.0411	-6.759124087591241	1.458e-11	Evangelou2018sbp	TRUE	reported	571q9q	2	TRUE	5e-08	TRUE	NA	NA	TRUE	Risk factor	Systolic blood pressure	FALSE	757601	NA	NA	NA	Diagnosis	Long COVID: S case, S control	TRUE	40910	2975	37935	0.0727
rs11636952	C	T	C	T	-0.5313	0.0242376	0.6859	0.671518	FALSE	FALSE	FALSE	NgRLtl	15	75114322	0.0330631	0.7330710066509191	0.463515	longcovid2022N1v4	TRUE	reported	15	75114322	0.0328	-16.1982	4.224e-59	Evangelou2018sbp	TRUE	reported	571q9q	2	TRUE	5e-08	TRUE	NA	NA	TRUE	Risk factor	Systolic blood pressure	FALSE	757601	NA	NA	NA	Diagnosis	Long COVID: S case, S control	TRUE	40910	2975	37935	0.0727
rs11641374	A	C	A	C	-0.1943	-0.0157545	0.5995	0.618859	FALSE	FALSE	FALSE	NgRLtl	16	1347717	0.0326938	-0.4818803565201965	0.6298900000000001	longcovid2022N1v4	TRUE	reported	16	1347717	0.0309	-6.288025889967638	3.2599999999999996e-10	Evangelou2018sbp	TRUE	reported	571q9q	2	TRUE	5e-08	TRUE	NA	NA	TRUE	Risk factor	Systolic blood pressure	FALSE	757601	NA	NA	NA	Diagnosis	Long COVID: S case, S control	TRUE	40910	2975	37935	0.0727
rs11653927	T	C	T	C	-0.2796	0.0180696	0.3845	0.369674	FALSE	FALSE	FALSE	NgRLtl	17	2012094	0.0320341	0.5640739087409978	0.572704	longcovid2022N1v4	TRUE	reported	17	2012094	0.0308	-9.07792207792208	1.167e-19	Evangelou2018sbp	TRUE	reported	571q9q	2	TRUE	5e-08	TRUE	NA	NA	TRUE	Risk factor	Systolic blood pressure	FALSE	757601	NA	NA	NA	Diagnosis	Long COVID: S case, S control	TRUE	40910	2975	37935	0.0727
rs11655604	T	C	T	C	-0.2033	0.0473416	0.3579	0.349042	FALSE	FALSE	FALSE	NgRLtl	17	79365861	0.0472667	1.0015846251166254	0.316544	longcovid2022N1v4	TRUE	reported	17	79365861	0.0333	-6.105105105105105	1.086e-9	Evangelou2018sbp	TRUE	reported	571q9q	2	TRUE	5e-08	TRUE	NA	NA	TRUE	Risk factor	Systolic blood pressure	FALSE	757601	NA	NA	NA	Diagnosis	Long COVID: S case, S control	TRUE	40910	2975	37935	0.0727
rs11672660	T	C	T	C	0.2212	-0.0260043	0.1996	0.215457	FALSE	FALSE	FALSE	NgRLtl	19	46180184	0.0387479	-0.671115079784969	0.502147	longcovid2022N1v4	TRUE	reported	19	46180184	0.0381	5.805774278215223	6.319e-9	Evangelou2018sbp	TRUE	reported	571q9q	2	TRUE	5e-08	TRUE	NA	NA	TRUE	Risk factor	Systolic blood pressure	FALSE	757601	NA	NA	NA	Diagnosis	Long COVID: S case, S control	TRUE	40910	2975	37935	0.0727
rs1169078	G	C	G	C	0.1971	0.0192	0.3121	0.326246	FALSE	TRUE	FALSE	NgRLtl	12	122416254	0.0350707	0.547465548164137	0.584058	longcovid2022N1v4	TRUE	reported	12	122416254	0.0327	6.02752	1.6769999999999999e-9	Evangelou2018sbp	TRUE	reported	571q9q	2	TRUE	5e-08	TRUE	NA	NA	TRUE	Risk factor	Systolic blood pressure	FALSE	757601	NA	NA	NA	Diagnosis	Long COVID: S case, S control	TRUE	40910	2975	37935	0.0727
rs117206641	T	C	T	C	0.3154	-0.0379442	0.1108	0.10555200000000001	FALSE	FALSE	FALSE	NgRLtl	12	133086888	0.0494083	-0.7679721828113899	0.442503	longcovid2022N1v4	TRUE	reported	12	133086888	0.0499	6.320641282565131	2.664e-10	Evangelou2018sbp	TRUE	reported	571q9q	2	TRUE	5e-08	TRUE	NA	NA	TRUE	Risk factor	Systolic blood pressure	FALSE	757601	NA	NA	NA	Diagnosis	Long COVID: S case, S control	TRUE	40910	2975	37935	0.0727
rs117285318	C	T	C	T	-0.4413	0.088931	0.0775	0.068792	FALSE	FALSE	FALSE	NgRLtl	17	7870642	0.0621516	1.4308722542943382	0.152467	longcovid2022N1v4	TRUE	reported	17	7870642	0.0589	-7.49236	6.93e-14	Evangelou2018sbp	TRUE	reported	571q9q	2	TRUE	5e-08	TRUE	NA	NA	TRUE	Risk factor	Systolic blood pressure	FALSE	757601	NA	NA	NA	Diagnosis	Long COVID: S case, S control	TRUE	40910	2975	37935	0.0727
rs11847049	G	C	G	C	0.2272	-0.0276492	0.2166	0.202844	FALSE	TRUE	FALSE	NgRLtl	14	69259406	0.0373695	-0.7398868060851764	0.459369	longcovid2022N1v4	TRUE	reported	14	69259406	0.0364	6.24176	4.4430000000000006e-10	Evangelou2018sbp	TRUE	reported	571q9q	2	TRUE	5e-08	TRUE	NA	NA	TRUE	Risk factor	Systolic blood pressure	FALSE	757601	NA	NA	NA	Diagnosis	Long COVID: S case, S control	TRUE	40910	2975	37935	0.0727
rs11874246	T	C	T	C	0.2856	0.00797601	0.2963	0.314574	FALSE	FALSE	FALSE	NgRLtl	18	42596789	0.0334357	0.23854771995202737	0.811457	longcovid2022N1v4	TRUE	reported	18	42596789	0.0328	8.707317073170731	3.225e-18	Evangelou2018sbp	TRUE	reported	571q9q	2	TRUE	5e-08	TRUE	NA	NA	TRUE	Risk factor	Systolic blood pressure	FALSE	757601	NA	NA	NA	Diagnosis	Long COVID: S case, S control	TRUE	40910	2975	37935	0.0727
rs11925504	A	G	A	G	-0.2901	-0.0721411	0.5721	0.564299	FALSE	FALSE	FALSE	NgRLtl	3	14943965	0.0319208	-2.26000288213328	0.0238212999999999	longcovid2022N1v4	TRUE	reported	3	14943965	0.0305	-9.511475409836066	1.776e-21	Evangelou2018sbp	TRUE	reported	571q9q	2	TRUE	5e-08	TRUE	NA	NA	TRUE	Risk factor	Systolic blood pressure	FALSE	757601	NA	NA	NA	Diagnosis	Long COVID: S case, S control	TRUE	40910	2975	37935	0.0727
rs11960210	C	T	C	T	-0.4727	0.0179416	0.3755	0.362721	FALSE	FALSE	FALSE	NgRLtl	5	157817634	0.0322382	0.5565323125980979	0.577847	longcovid2022N1v4	TRUE	reported	5	157817634	0.0313	-15.1022	1.253e-51	Evangelou2018sbp	TRUE	reported	571q9q	2	TRUE	5e-08	TRUE	NA	NA	TRUE	Risk factor	Systolic blood pressure	FALSE	757601	NA	NA	NA	Diagnosis	Long COVID: S case, S control	TRUE	40910	2975	37935	0.0727
rs11967262	G	C	G	C	0.1715	0.0597655	0.4868	0.482977	FALSE	TRUE	TRUE	NgRLtl	6	43760327	0.0314743	1.898866694414173	0.0575816999999999	longcovid2022N1v4	TRUE	reported	6	43760327	0.0311	5.51447	3.4330000000000004e-8	Evangelou2018sbp	TRUE	reported	571q9q	2	FALSE	5e-08	TRUE	NA	NA	NA	Risk factor	Systolic blood pressure	FALSE	757601	NA	NA	NA	Diagnosis	Long COVID: S case, S control	TRUE	40910	2975	37935	0.0727
rs11977526	A	G	A	G	-0.3213	0.00682813	0.4009	0.381063	FALSE	FALSE	FALSE	NgRLtl	7	46008110	0.0321522	0.21236898252685665	0.831819	longcovid2022N1v4	TRUE	reported	7	46008110	0.0312	-10.298076923076923	6.6220000000000005e-25	Evangelou2018sbp	TRUE	reported	571q9q	2	TRUE	5e-08	TRUE	NA	NA	TRUE	Risk factor	Systolic blood pressure	FALSE	757601	NA	NA	NA	Diagnosis	Long COVID: S case, S control	TRUE	40910	2975	37935	0.0727
rs1199330	G	A	G	A	0.2654	-0.0050888	0.1176	0.11784	FALSE	FALSE	FALSE	NgRLtl	3	138101529	0.0474717	-0.10719649812414554	0.914633	longcovid2022N1v4	TRUE	reported	3	138101529	0.047	5.64681	1.654e-8	Evangelou2018sbp	TRUE	reported	571q9q	2	TRUE	5e-08	TRUE	NA	NA	TRUE	Risk factor	Systolic blood pressure	FALSE	757601	NA	NA	NA	Diagnosis	Long COVID: S case, S control	TRUE	40910	2975	37935	0.0727
rs12042924	C	T	C	T	0.1807	0.00343866	0.4716	0.486337	FALSE	FALSE	FALSE	NgRLtl	1	197297417	0.0316213	0.10874505475739454	0.913405	longcovid2022N1v4	TRUE	reported	1	197297417	0.0303	5.9637	2.624e-9	Evangelou2018sbp	TRUE	reported	571q9q	2	TRUE	5e-08	TRUE	NA	NA	TRUE	Risk factor	Systolic blood pressure	FALSE	757601	NA	NA	NA	Diagnosis	Long COVID: S case, S control	TRUE	40910	2975	37935	0.0727
rs12063372	A	G	A	G	0.1989	-0.030125	0.3846	0.386586	FALSE	FALSE	FALSE	NgRLtl	1	59621911	0.0326428	-0.922868136311836	0.356076	longcovid2022N1v4	TRUE	reported	1	59621911	0.0318	6.254716981132075	3.8580000000000005e-10	Evangelou2018sbp	TRUE	reported	571q9q	2	TRUE	5e-08	TRUE	NA	NA	TRUE	Risk factor	Systolic blood pressure	FALSE	757601	NA	NA	NA	Diagnosis	Long COVID: S case, S control	TRUE	40910	2975	37935	0.0727
rs1209384	G	A	G	A	-0.2558	0.0367264	0.6122	0.622308	FALSE	FALSE	FALSE	NgRLtl	1	43765089	0.0310046	1.1845468091831537	0.236196	longcovid2022N1v4	TRUE	reported	1	43765089	0.0313	-8.17252	2.848e-16	Evangelou2018sbp	TRUE	reported	571q9q	2	TRUE	5e-08	TRUE	NA	NA	TRUE	Risk factor	Systolic blood pressure	FALSE	757601	NA	NA	NA	Diagnosis	Long COVID: S case, S control	TRUE	40910	2975	37935	0.0727
rs12136922	A	G	A	G	0.2027	0.0295167	0.4949	0.50053	FALSE	FALSE	FALSE	NgRLtl	1	67007389	0.0308661	0.9562821347692128	0.338929	longcovid2022N1v4	TRUE	reported	1	67007389	0.0304	6.667763157894736	2.689e-11	Evangelou2018sbp	TRUE	reported	571q9q	2	TRUE	5e-08	TRUE	NA	NA	TRUE	Risk factor	Systolic blood pressure	FALSE	757601	NA	NA	NA	Diagnosis	Long COVID: S case, S control	TRUE	40910	2975	37935	0.0727
rs12153395	A	G	A	G	-0.3303	-0.0268736	0.1147	0.120078	FALSE	FALSE	FALSE	NgRLtl	5	179411477	0.0489469	-0.5490357918479005	0.582981	longcovid2022N1v4	TRUE	reported	5	179411477	0.0486	-6.796296296296297	1.0689999999999999e-11	Evangelou2018sbp	TRUE	reported	571q9q	2	TRUE	5e-08	TRUE	NA	NA	TRUE	Risk factor	Systolic blood pressure	FALSE	757601	NA	NA	NA	Diagnosis	Long COVID: S case, S control	TRUE	40910	2975	37935	0.0727
rs12255372	T	G	T	G	0.2358	-0.0311883	0.2883	0.256947	FALSE	FALSE	FALSE	NgRLtl	10	114808902	0.035071	-0.8892902968264378	0.3738479999999999	longcovid2022N1v4	TRUE	reported	10	114808902	0.0335	7.038805970149253	1.938e-12	Evangelou2018sbp	TRUE	reported	571q9q	2	TRUE	5e-08	TRUE	NA	NA	TRUE	Risk factor	Systolic blood pressure	FALSE	757601	NA	NA	NA	Diagnosis	Long COVID: S case, S control	TRUE	40910	2975	37935	0.0727
rs12258967	G	C	G	C	-0.6327	-0.0412983	0.2953	0.276902	FALSE	TRUE	FALSE	NgRLtl	10	18727959	0.0346167	-1.1930166653667162	0.232863	longcovid2022N1v4	TRUE	reported	10	18727959	0.0337	-18.7745	1.0829999999999998e-78	Evangelou2018sbp	TRUE	reported	571q9q	2	TRUE	5e-08	TRUE	NA	NA	TRUE	Risk factor	Systolic blood pressure	FALSE	757601	NA	NA	NA	Diagnosis	Long COVID: S case, S control	TRUE	40910	2975	37935	0.0727
rs12264186	T	C	T	C	0.2135	0.0836466	0.1871	0.175716	FALSE	FALSE	FALSE	NgRLtl	10	32289986	0.0407911	2.05060907894124	0.0403049999999999	longcovid2022N1v4	TRUE	reported	10	32289986	0.0387	5.516795865633075	3.5839999999999995e-8	Evangelou2018sbp	TRUE	reported	571q9q	2	TRUE	5e-08	TRUE	NA	NA	TRUE	Risk factor	Systolic blood pressure	FALSE	757601	NA	NA	NA	Diagnosis	Long COVID: S case, S control	TRUE	40910	2975	37935	0.0727
rs12321	C	G	C	G	-0.2292	0.00816738	0.4328	0.431936	FALSE	TRUE	TRUE	NgRLtl	22	29453193	0.0324705	0.2515323139465053	0.801402	longcovid2022N1v4	TRUE	reported	22	29453193	0.0303	-7.564356435643564	3.814e-14	Evangelou2018sbp	TRUE	reported	571q9q	2	FALSE	5e-08	TRUE	NA	NA	NA	Risk factor	Systolic blood pressure	FALSE	757601	NA	NA	NA	Diagnosis	Long COVID: S case, S control	TRUE	40910	2975	37935	0.0727
rs12426261	G	A	G	A	-0.3775	5.55709e-4	0.6208	0.63834	FALSE	FALSE	FALSE	NgRLtl	12	50573037	0.0326481	0.01702117427966712	0.98642	longcovid2022N1v4	TRUE	reported	12	50573037	0.0309	-12.2168	2.314e-34	Evangelou2018sbp	TRUE	reported	571q9q	2	TRUE	5e-08	TRUE	NA	NA	TRUE	Risk factor	Systolic blood pressure	FALSE	757601	NA	NA	NA	Diagnosis	Long COVID: S case, S control	TRUE	40910	2975	37935	0.0727
rs12446456	T	C	T	C	-0.3003	-0.0317641	0.4274	0.416829	FALSE	FALSE	FALSE	NgRLtl	16	4922201	0.0308491	-1.0296605087344526	0.3031699999999999	longcovid2022N1v4	TRUE	reported	16	4922201	0.0302	-9.943708609271525	2.97e-23	Evangelou2018sbp	TRUE	reported	571q9q	2	TRUE	5e-08	TRUE	NA	NA	TRUE	Risk factor	Systolic blood pressure	FALSE	757601	NA	NA	NA	Diagnosis	Long COVID: S case, S control	TRUE	40910	2975	37935	0.0727
rs12464602	A	G	A	G	-0.2437	-0.0332579	0.6208	0.619876	FALSE	FALSE	FALSE	NgRLtl	2	43397614	0.0345463	-0.9627051232693516	0.335696	longcovid2022N1v4	TRUE	reported	2	43397614	0.0315	-7.736507936507936	1.016e-14	Evangelou2018sbp	TRUE	reported	571q9q	2	TRUE	5e-08	TRUE	NA	NA	TRUE	Risk factor	Systolic blood pressure	FALSE	757601	NA	NA	NA	Diagnosis	Long COVID: S case, S control	TRUE	40910	2975	37935	0.0727
rs12473915	A	G	A	G	-0.295	0.100561	0.2017	0.187825	FALSE	FALSE	FALSE	NgRLtl	2	182987704	0.0402762	2.496784701635209	0.0125324	longcovid2022N1v4	TRUE	reported	2	182987704	0.0375	-7.866666666666666	3.4189999999999997e-15	Evangelou2018sbp	TRUE	reported	571q9q	2	TRUE	5e-08	TRUE	NA	NA	TRUE	Risk factor	Systolic blood pressure	FALSE	757601	NA	NA	NA	Diagnosis	Long COVID: S case, S control	TRUE	40910	2975	37935	0.0727
rs12509595	C	T	C	T	0.8367	0.0283227	0.2923	0.320441	FALSE	FALSE	FALSE	NgRLtl	4	81182554	0.0329111	0.8605819920938529	0.3894679999999999	longcovid2022N1v4	TRUE	reported	4	81182554	0.0334	25.0509	2.5499999999999986e-138	Evangelou2018sbp	TRUE	reported	571q9q	2	TRUE	5e-08	TRUE	NA	NA	TRUE	Risk factor	Systolic blood pressure	FALSE	757601	NA	NA	NA	Diagnosis	Long COVID: S case, S control	TRUE	40910	2975	37935	0.0727
rs12511987	G	T	G	T	0.2329	0.0293333	0.1774	0.18457	FALSE	FALSE	FALSE	NgRLtl	4	46595623	0.0388087	0.7558434062465375	0.449743	longcovid2022N1v4	TRUE	reported	4	46595623	0.0399	5.83709	5.393e-9	Evangelou2018sbp	TRUE	reported	571q9q	2	TRUE	5e-08	TRUE	NA	NA	TRUE	Risk factor	Systolic blood pressure	FALSE	757601	NA	NA	NA	Diagnosis	Long COVID: S case, S control	TRUE	40910	2975	37935	0.0727
rs12596630	T	C	T	C	0.4278	-0.026303	0.0903	0.0787298	FALSE	FALSE	FALSE	NgRLtl	16	2065666	0.0588668	-0.44682231750324464	0.655003	longcovid2022N1v4	TRUE	reported	16	2065666	0.0547	7.820840950639854	5.011e-15	Evangelou2018sbp	TRUE	reported	571q9q	2	TRUE	5e-08	TRUE	NA	NA	TRUE	Risk factor	Systolic blood pressure	FALSE	757601	NA	NA	NA	Diagnosis	Long COVID: S case, S control	TRUE	40910	2975	37935	0.0727
rs12627651	A	G	A	G	0.3498	-0.0370168	0.2872	0.29193	FALSE	FALSE	FALSE	NgRLtl	21	44760603	0.0348628	-1.0617850545567196	0.288334	longcovid2022N1v4	TRUE	reported	21	44760603	0.0341	10.258064516129032	1.024e-24	Evangelou2018sbp	TRUE	reported	571q9q	2	TRUE	5e-08	TRUE	NA	NA	TRUE	Risk factor	Systolic blood pressure	FALSE	757601	NA	NA	NA	Diagnosis	Long COVID: S case, S control	TRUE	40910	2975	37935	0.0727
rs12637573	G	A	G	A	0.1731	-0.0223736	0.5282	0.529621	FALSE	FALSE	FALSE	NgRLtl	3	121682388	0.0294315	-0.7601923109593464	0.447139	longcovid2022N1v4	TRUE	reported	3	121682388	0.0302	5.73179	9.949e-9	Evangelou2018sbp	TRUE	reported	571q9q	2	TRUE	5e-08	TRUE	NA	NA	TRUE	Risk factor	Systolic blood pressure	FALSE	757601	NA	NA	NA	Diagnosis	Long COVID: S case, S control	TRUE	40910	2975	37935	0.0727
rs12643599	G	A	G	A	-0.3134	0.00452294	0.3605	0.361632	FALSE	FALSE	FALSE	NgRLtl	4	156639846	0.0319593	0.14152187313239023	0.887458	longcovid2022N1v4	TRUE	reported	4	156639846	0.0313	-10.0128	1.2319999999999999e-23	Evangelou2018sbp	TRUE	reported	571q9q	2	TRUE	5e-08	TRUE	NA	NA	TRUE	Risk factor	Systolic blood pressure	FALSE	757601	NA	NA	NA	Diagnosis	Long COVID: S case, S control	TRUE	40910	2975	37935	0.0727
rs12656497	C	T	C	T	0.6382	0.0143607	0.5966	0.59525	FALSE	FALSE	FALSE	NgRLtl	5	32831939	0.0317139	0.45282037213966114	0.6506770000000001	longcovid2022N1v4	TRUE	reported	5	32831939	0.0307	20.7883	7.139999999999999e-96	Evangelou2018sbp	TRUE	reported	571q9q	2	TRUE	5e-08	TRUE	NA	NA	TRUE	Risk factor	Systolic blood pressure	FALSE	757601	NA	NA	NA	Diagnosis	Long COVID: S case, S control	TRUE	40910	2975	37935	0.0727
rs12661036	C	T	C	T	0.2104	-0.0561273	0.225	0.239103	FALSE	FALSE	FALSE	NgRLtl	6	163737476	0.0372926	-1.5050519405994751	0.132311	longcovid2022N1v4	TRUE	reported	6	163737476	0.0374	5.62567	1.82e-8	Evangelou2018sbp	TRUE	reported	571q9q	2	TRUE	5e-08	TRUE	NA	NA	TRUE	Risk factor	Systolic blood pressure	FALSE	757601	NA	NA	NA	Diagnosis	Long COVID: S case, S control	TRUE	40910	2975	37935	0.0727
rs12668436	C	T	C	T	0.2151	-0.00188574	0.2459	0.240469	FALSE	FALSE	FALSE	NgRLtl	7	47548893	0.0365719	-0.05156253845165277	0.958877	longcovid2022N1v4	TRUE	reported	7	47548893	0.035	6.14571	7.883e-10	Evangelou2018sbp	TRUE	reported	571q9q	2	TRUE	5e-08	TRUE	NA	NA	TRUE	Risk factor	Systolic blood pressure	FALSE	757601	NA	NA	NA	Diagnosis	Long COVID: S case, S control	TRUE	40910	2975	37935	0.0727
rs12693982	T	C	T	C	0.2575	0.0130808	0.4024	0.426965	FALSE	FALSE	FALSE	NgRLtl	2	204085635	0.0323203	0.40472396605229527	0.685681	longcovid2022N1v4	TRUE	reported	2	204085635	0.0309	8.333333333333334	7.490999999999998e-17	Evangelou2018sbp	TRUE	reported	571q9q	2	TRUE	5e-08	TRUE	NA	NA	TRUE	Risk factor	Systolic blood pressure	FALSE	757601	NA	NA	NA	Diagnosis	Long COVID: S case, S control	TRUE	40910	2975	37935	0.0727
rs12694277	C	T	C	T	0.2018	-0.0407739	0.7054	0.715948	FALSE	FALSE	FALSE	NgRLtl	2	213188795	0.0357508	-1.1405031495798696	0.2540759999999999	longcovid2022N1v4	TRUE	reported	2	213188795	0.0335	6.02388	1.796e-9	Evangelou2018sbp	TRUE	reported	571q9q	2	TRUE	5e-08	TRUE	NA	NA	TRUE	Risk factor	Systolic blood pressure	FALSE	757601	NA	NA	NA	Diagnosis	Long COVID: S case, S control	TRUE	40910	2975	37935	0.0727
rs12731646	T	C	T	C	-0.18899999999999997	-0.0233886	0.409	0.415546	FALSE	FALSE	FALSE	NgRLtl	1	169090660	0.0310376	-0.7535569760548496	0.451114	longcovid2022N1v4	TRUE	reported	1	169090660	0.0307	-6.156351791530944	7.212000000000001e-10	Evangelou2018sbp	TRUE	reported	571q9q	2	TRUE	5e-08	TRUE	NA	NA	TRUE	Risk factor	Systolic blood pressure	FALSE	757601	NA	NA	NA	Diagnosis	Long COVID: S case, S control	TRUE	40910	2975	37935	0.0727
rs1275988	T	C	T	C	-0.541	-0.0122525	0.6112	0.601029	FALSE	FALSE	FALSE	NgRLtl	2	26914364	0.0325303	-0.37664884738228666	0.706433	longcovid2022N1v4	TRUE	reported	2	26914364	0.0308	-17.564935064935067	4.42e-69	Evangelou2018sbp	TRUE	reported	571q9q	2	TRUE	5e-08	TRUE	NA	NA	TRUE	Risk factor	Systolic blood pressure	FALSE	757601	NA	NA	NA	Diagnosis	Long COVID: S case, S control	TRUE	40910	2975	37935	0.0727
rs12885878	G	A	G	A	0.2291	-0.00896225	0.7663	0.753518	FALSE	FALSE	FALSE	NgRLtl	14	104007555	0.0473552	-0.18925587897422036	0.849892	longcovid2022N1v4	TRUE	reported	14	104007555	0.0367	6.24251	4.3230000000000005e-10	Evangelou2018sbp	TRUE	reported	571q9q	2	TRUE	5e-08	TRUE	NA	NA	TRUE	Risk factor	Systolic blood pressure	FALSE	757601	NA	NA	NA	Diagnosis	Long COVID: S case, S control	TRUE	40910	2975	37935	0.0727
rs12906962	C	T	C	T	0.2653	0.0492689	0.324	0.324048	FALSE	FALSE	FALSE	NgRLtl	15	95312071	0.0322335	1.5284998526377838	0.126389	longcovid2022N1v4	TRUE	reported	15	95312071	0.0325	8.16308	3.277e-16	Evangelou2018sbp	TRUE	reported	571q9q	2	TRUE	5e-08	TRUE	NA	NA	TRUE	Risk factor	Systolic blood pressure	FALSE	757601	NA	NA	NA	Diagnosis	Long COVID: S case, S control	TRUE	40910	2975	37935	0.0727
rs1290784	T	C	T	C	0.4124	0.00720292	0.4483	0.434642	FALSE	FALSE	FALSE	NgRLtl	3	169096900	0.0313282	0.2299180929641665	0.818155	longcovid2022N1v4	TRUE	reported	3	169096900	0.0303	13.61056105610561	2.968e-42	Evangelou2018sbp	TRUE	reported	571q9q	2	TRUE	5e-08	TRUE	NA	NA	TRUE	Risk factor	Systolic blood pressure	FALSE	757601	NA	NA	NA	Diagnosis	Long COVID: S case, S control	TRUE	40910	2975	37935	0.0727
rs1290933	A	C	A	C	-0.2847	0.0122901	0.6919	0.695831	FALSE	FALSE	FALSE	NgRLtl	4	2668217	0.0334722	0.3671733557997383	0.713489	longcovid2022N1v4	TRUE	reported	4	2668217	0.0327	-8.706422018348624	3.1719999999999998e-18	Evangelou2018sbp	TRUE	reported	571q9q	2	TRUE	5e-08	TRUE	NA	NA	TRUE	Risk factor	Systolic blood pressure	FALSE	757601	NA	NA	NA	Diagnosis	Long COVID: S case, S control	TRUE	40910	2975	37935	0.0727
rs12926550	A	G	A	G	-0.2548	-0.0305031	0.3156	0.301154	FALSE	FALSE	FALSE	NgRLtl	16	81510155	0.0327919	-0.9302022755619528	0.352266	longcovid2022N1v4	TRUE	reported	16	81510155	0.0324	-7.864197530864199	3.4259999999999997e-15	Evangelou2018sbp	TRUE	reported	571q9q	2	TRUE	5e-08	TRUE	NA	NA	TRUE	Risk factor	Systolic blood pressure	FALSE	757601	NA	NA	NA	Diagnosis	Long COVID: S case, S control	TRUE	40910	2975	37935	0.0727
rs1293969	C	T	C	T	0.1988	0.0223586	0.2516	0.255023	FALSE	FALSE	FALSE	NgRLtl	6	151959945	0.036194	0.6177432723655855	0.536745	longcovid2022N1v4	TRUE	reported	6	151959945	0.0347	5.72911	1.034e-8	Evangelou2018sbp	TRUE	reported	571q9q	2	TRUE	5e-08	TRUE	NA	NA	TRUE	Risk factor	Systolic blood pressure	FALSE	757601	NA	NA	NA	Diagnosis	Long COVID: S case, S control	TRUE	40910	2975	37935	0.0727
rs12985940	C	T	C	T	-0.4642	0.035579	0.1592	0.145591	FALSE	FALSE	FALSE	NgRLtl	19	7262734	0.0531065	0.6699556551457919	0.502887	longcovid2022N1v4	TRUE	reported	19	7262734	0.0434	-10.6959	1.079e-26	Evangelou2018sbp	TRUE	reported	571q9q	2	TRUE	5e-08	TRUE	NA	NA	TRUE	Risk factor	Systolic blood pressure	FALSE	757601	NA	NA	NA	Diagnosis	Long COVID: S case, S control	TRUE	40910	2975	37935	0.0727
rs13016772	T	C	T	C	0.2522	-0.0137927	0.7651	0.764193	FALSE	FALSE	FALSE	NgRLtl	2	55779476	0.0363622	-0.37931423291220007	0.704455	longcovid2022N1v4	TRUE	reported	2	55779476	0.0355	7.104225352112676	1.227e-12	Evangelou2018sbp	TRUE	reported	571q9q	2	TRUE	5e-08	TRUE	NA	NA	TRUE	Risk factor	Systolic blood pressure	FALSE	757601	NA	NA	NA	Diagnosis	Long COVID: S case, S control	TRUE	40910	2975	37935	0.0727
rs13091418	G	C	G	C	0.2234	-0.0213903	0.3341	0.326733	FALSE	TRUE	FALSE	NgRLtl	3	185329756	0.0335131	-0.6382668270019785	0.523301	longcovid2022N1v4	TRUE	reported	3	185329756	0.0325	6.87385	6.148e-12	Evangelou2018sbp	TRUE	reported	571q9q	2	TRUE	5e-08	TRUE	NA	NA	TRUE	Risk factor	Systolic blood pressure	FALSE	757601	NA	NA	NA	Diagnosis	Long COVID: S case, S control	TRUE	40910	2975	37935	0.0727
rs13107261	A	G	A	G	-0.1778	0.0686076	0.36870000000000003	0.370411	FALSE	FALSE	FALSE	NgRLtl	4	63768826	0.0321347	2.1350004823446307	0.0327611999999999	longcovid2022N1v4	TRUE	reported	4	63768826	0.0314	-5.662420382165606	1.567e-8	Evangelou2018sbp	TRUE	reported	571q9q	2	TRUE	5e-08	TRUE	NA	NA	TRUE	Risk factor	Systolic blood pressure	FALSE	757601	NA	NA	NA	Diagnosis	Long COVID: S case, S control	TRUE	40910	2975	37935	0.0727
rs13107325	T	C	T	C	-0.9086	-0.048739	0.0739	0.0563383	FALSE	FALSE	FALSE	NgRLtl	4	103188709	0.0627899	-0.7762235646178764	0.4376169999999999	longcovid2022N1v4	TRUE	reported	4	103188709	0.0592	-15.347972972972972	4.219e-53	Evangelou2018sbp	TRUE	reported	571q9q	2	TRUE	5e-08	TRUE	NA	NA	TRUE	Risk factor	Systolic blood pressure	FALSE	757601	NA	NA	NA	Diagnosis	Long COVID: S case, S control	TRUE	40910	2975	37935	0.0727
rs13149209	C	T	C	T	-0.281	0.00449414	0.2227	0.232109	FALSE	FALSE	FALSE	NgRLtl	4	89750668	0.0372735	0.12057198814170925	0.90403	longcovid2022N1v4	TRUE	reported	4	89750668	0.0367	-7.65668	1.971e-14	Evangelou2018sbp	TRUE	reported	571q9q	2	TRUE	5e-08	TRUE	NA	NA	TRUE	Risk factor	Systolic blood pressure	FALSE	757601	NA	NA	NA	Diagnosis	Long COVID: S case, S control	TRUE	40910	2975	37935	0.0727
rs13253358	T	C	T	C	0.2127	-0.0353785	0.2979	0.287288	FALSE	FALSE	FALSE	NgRLtl	8	68920135	0.0344225	-1.027772532500545	0.304057	longcovid2022N1v4	TRUE	reported	8	68920135	0.033	6.445454545454545	1.128e-10	Evangelou2018sbp	TRUE	reported	571q9q	2	TRUE	5e-08	TRUE	NA	NA	TRUE	Risk factor	Systolic blood pressure	FALSE	757601	NA	NA	NA	Diagnosis	Long COVID: S case, S control	TRUE	40910	2975	37935	0.0727
rs13289468	C	A	C	A	-0.2488	-0.016601	0.4257	0.419932	FALSE	FALSE	FALSE	NgRLtl	9	128180332	0.0308357	-0.5383694873150278	0.590322	longcovid2022N1v4	TRUE	reported	9	128180332	0.0306	-8.13072	3.9330000000000005e-16	Evangelou2018sbp	TRUE	reported	571q9q	2	TRUE	5e-08	TRUE	NA	NA	TRUE	Risk factor	Systolic blood pressure	FALSE	757601	NA	NA	NA	Diagnosis	Long COVID: S case, S control	TRUE	40910	2975	37935	0.0727
rs1332813	C	T	C	T	-0.2203	-0.0473533	0.6486	0.650304	FALSE	FALSE	FALSE	NgRLtl	9	9350706	0.0323382	-1.464314649547594	0.1431079999999999	longcovid2022N1v4	TRUE	reported	9	9350706	0.0314	-7.01592	2.3169999999999995e-12	Evangelou2018sbp	TRUE	reported	571q9q	2	TRUE	5e-08	TRUE	NA	NA	TRUE	Risk factor	Systolic blood pressure	FALSE	757601	NA	NA	NA	Diagnosis	Long COVID: S case, S control	TRUE	40910	2975	37935	0.0727
rs13358657	G	A	G	A	0.388	0.0627878	0.1332	0.125523	FALSE	FALSE	FALSE	NgRLtl	5	157938070	0.0474556	1.3230851574945846	0.1858069999999999	longcovid2022N1v4	TRUE	reported	5	157938070	0.0445	8.7191	2.9499999999999993e-18	Evangelou2018sbp	TRUE	reported	571q9q	2	TRUE	5e-08	TRUE	NA	NA	TRUE	Risk factor	Systolic blood pressure	FALSE	757601	NA	NA	NA	Diagnosis	Long COVID: S case, S control	TRUE	40910	2975	37935	0.0727
rs13412750	A	G	A	G	-0.2889	-0.0222671	0.2708	0.248627	FALSE	FALSE	FALSE	NgRLtl	2	191634958	0.0379684	-0.5864640069110103	0.557563	longcovid2022N1v4	TRUE	reported	2	191634958	0.0341	-8.472140762463344	2.325e-17	Evangelou2018sbp	TRUE	reported	571q9q	2	TRUE	5e-08	TRUE	NA	NA	TRUE	Risk factor	Systolic blood pressure	FALSE	757601	NA	NA	NA	Diagnosis	Long COVID: S case, S control	TRUE	40910	2975	37935	0.0727
rs13420463	G	A	G	A	-0.3143	-0.00636112	0.2266	0.229249	FALSE	FALSE	FALSE	NgRLtl	2	37517566	0.0383441	-0.1658956658260332	0.868239	longcovid2022N1v4	TRUE	reported	2	37517566	0.036	-8.73056	2.715e-18	Evangelou2018sbp	TRUE	reported	571q9q	2	TRUE	5e-08	TRUE	NA	NA	TRUE	Risk factor	Systolic blood pressure	FALSE	757601	NA	NA	NA	Diagnosis	Long COVID: S case, S control	TRUE	40910	2975	37935	0.0727
rs1375564	T	C	T	C	0.2579	-0.0290434	0.6395	0.646717	FALSE	FALSE	FALSE	NgRLtl	3	85656311	0.032258	-0.9003472006944013	0.367936	longcovid2022N1v4	TRUE	reported	3	85656311	0.0315	8.187301587301588	2.844e-16	Evangelou2018sbp	TRUE	reported	571q9q	2	TRUE	5e-08	TRUE	NA	NA	TRUE	Risk factor	Systolic blood pressure	FALSE	757601	NA	NA	NA	Diagnosis	Long COVID: S case, S control	TRUE	40910	2975	37935	0.0727
rs1382472	A	G	A	G	-0.1917	-0.0260235	0.4041	0.379822	FALSE	FALSE	FALSE	NgRLtl	11	27273967	0.032268	-0.8064801041279287	0.419967	longcovid2022N1v4	TRUE	reported	11	27273967	0.0307	-6.244299674267101	4.466e-10	Evangelou2018sbp	TRUE	reported	571q9q	2	TRUE	5e-08	TRUE	NA	NA	TRUE	Risk factor	Systolic blood pressure	FALSE	757601	NA	NA	NA	Diagnosis	Long COVID: S case, S control	TRUE	40910	2975	37935	0.0727
rs139354822	C	T	C	T	-0.6115	-0.0874954	0.0296	0.03041	FALSE	FALSE	FALSE	NgRLtl	2	242344695	0.0958405	-0.9129272071827672	0.361281	longcovid2022N1v4	TRUE	reported	2	242344695	0.0975	-6.27179	3.505e-10	Evangelou2018sbp	TRUE	reported	571q9q	2	TRUE	5e-08	TRUE	NA	NA	TRUE	Risk factor	Systolic blood pressure	FALSE	757601	NA	NA	NA	Diagnosis	Long COVID: S case, S control	TRUE	40910	2975	37935	0.0727
rs1408945	T	G	T	G	-0.3196	-0.0226672	0.4243	0.410028	FALSE	FALSE	FALSE	NgRLtl	1	42364877	0.0311784	-0.7270161393785441	0.4672149999999999	longcovid2022N1v4	TRUE	reported	1	42364877	0.0304	-10.513157894736842	8.332e-26	Evangelou2018sbp	TRUE	reported	571q9q	2	TRUE	5e-08	TRUE	NA	NA	TRUE	Risk factor	Systolic blood pressure	FALSE	757601	NA	NA	NA	Diagnosis	Long COVID: S case, S control	TRUE	40910	2975	37935	0.0727
rs142076278	G	A	G	A	1.0402	0.0467847	0.0137	0.0133352	FALSE	FALSE	FALSE	NgRLtl	16	51828329	0.14563	0.3212572958868365	0.748015	longcovid2022N1v4	TRUE	reported	16	51828329	0.151	6.88874	5.561e-12	Evangelou2018sbp	TRUE	reported	571q9q	2	TRUE	5e-08	TRUE	NA	NA	TRUE	Risk factor	Systolic blood pressure	FALSE	757601	NA	NA	NA	Diagnosis	Long COVID: S case, S control	TRUE	40910	2975	37935	0.0727
rs1433121	T	C	T	C	-0.228	-0.00399503	0.6906	0.671962	FALSE	FALSE	FALSE	NgRLtl	19	32591878	0.0342147	-0.11676355484630876	0.907047	longcovid2022N1v4	TRUE	reported	19	32591878	0.0326	-6.993865030674847	2.655e-12	Evangelou2018sbp	TRUE	reported	571q9q	2	TRUE	5e-08	TRUE	NA	NA	TRUE	Risk factor	Systolic blood pressure	FALSE	757601	NA	NA	NA	Diagnosis	Long COVID: S case, S control	TRUE	40910	2975	37935	0.0727
rs1436138	G	A	G	A	-0.3119	-0.00135016	0.3633	0.359177	FALSE	FALSE	FALSE	NgRLtl	17	75316880	0.0323046	-0.04179466701336652	0.966662	longcovid2022N1v4	TRUE	reported	17	75316880	0.0315	-9.90159	4.7269999999999997e-23	Evangelou2018sbp	TRUE	reported	571q9q	2	TRUE	5e-08	TRUE	NA	NA	TRUE	Risk factor	Systolic blood pressure	FALSE	757601	NA	NA	NA	Diagnosis	Long COVID: S case, S control	TRUE	40910	2975	37935	0.0727
rs1437649	A	G	A	G	-0.2189	0.0365374	0.2345	0.236738	FALSE	FALSE	FALSE	NgRLtl	18	48132646	0.0360153	1.0144966167156737	0.310345	longcovid2022N1v4	TRUE	reported	18	48132646	0.0357	-6.131652661064425	8.573e-10	Evangelou2018sbp	TRUE	reported	571q9q	2	TRUE	5e-08	TRUE	NA	NA	TRUE	Risk factor	Systolic blood pressure	FALSE	757601	NA	NA	NA	Diagnosis	Long COVID: S case, S control	TRUE	40910	2975	37935	0.0727
rs146550789	C	T	C	T	0.4824	-0.0123975	0.0417	0.0501996	FALSE	FALSE	FALSE	NgRLtl	16	66781040	0.0735494	-0.1685601786010491	0.866142	longcovid2022N1v4	TRUE	reported	16	66781040	0.0778	6.20051	5.638e-10	Evangelou2018sbp	TRUE	reported	571q9q	2	TRUE	5e-08	TRUE	NA	NA	TRUE	Risk factor	Systolic blood pressure	FALSE	757601	NA	NA	NA	Diagnosis	Long COVID: S case, S control	TRUE	40910	2975	37935	0.0727
rs148140538	T	C	T	C	-0.3252	0.030228	0.0808	0.0757882	FALSE	FALSE	FALSE	NgRLtl	22	50228044	0.0565473	0.5345613318407776	0.592953	longcovid2022N1v4	TRUE	reported	22	50228044	0.0562	-5.786476868327402	7.391e-9	Evangelou2018sbp	TRUE	reported	571q9q	2	TRUE	5e-08	TRUE	NA	NA	TRUE	Risk factor	Systolic blood pressure	FALSE	757601	NA	NA	NA	Diagnosis	Long COVID: S case, S control	TRUE	40910	2975	37935	0.0727
rs148401029	A	C	A	C	-0.4623	0.00820619	0.0352	0.0317807	FALSE	FALSE	FALSE	NgRLtl	8	81386066	0.0854416	0.09604443268852644	0.923485	longcovid2022N1v4	TRUE	reported	8	81386066	0.0848	-5.451650943396226	4.968e-8	Evangelou2018sbp	TRUE	reported	571q9q	2	TRUE	5e-08	TRUE	NA	NA	TRUE	Risk factor	Systolic blood pressure	FALSE	757601	NA	NA	NA	Diagnosis	Long COVID: S case, S control	TRUE	40910	2975	37935	0.0727
rs1493132	C	T	C	T	0.1766	-0.0473864	0.3397	0.346843	FALSE	FALSE	FALSE	NgRLtl	4	108861082	0.0323406	-1.4652294638936818	0.142859	longcovid2022N1v4	TRUE	reported	4	108861082	0.0318	5.55346	2.7280000000000003e-8	Evangelou2018sbp	TRUE	reported	571q9q	2	TRUE	5e-08	TRUE	NA	NA	TRUE	Risk factor	Systolic blood pressure	FALSE	757601	NA	NA	NA	Diagnosis	Long COVID: S case, S control	TRUE	40910	2975	37935	0.0727
rs149339216	C	T	C	T	0.6912	-0.0335294	0.0434	0.0514578	FALSE	FALSE	FALSE	NgRLtl	19	2144046	0.0713184	-0.4701367389060888	0.638258	longcovid2022N1v4	TRUE	reported	19	2144046	0.0779	8.87291	6.934e-19	Evangelou2018sbp	TRUE	reported	571q9q	2	TRUE	5e-08	TRUE	NA	NA	TRUE	Risk factor	Systolic blood pressure	FALSE	757601	NA	NA	NA	Diagnosis	Long COVID: S case, S control	TRUE	40910	2975	37935	0.0727
rs1551355	T	C	T	C	0.2098	-9.2748e-5	0.2334	0.233382	FALSE	FALSE	FALSE	NgRLtl	17	30032420	0.0377781	-0.00245507317731701	0.998041	longcovid2022N1v4	TRUE	reported	17	30032420	0.0356	5.893258426966292	3.886e-9	Evangelou2018sbp	TRUE	reported	571q9q	2	TRUE	5e-08	TRUE	NA	NA	TRUE	Risk factor	Systolic blood pressure	FALSE	757601	NA	NA	NA	Diagnosis	Long COVID: S case, S control	TRUE	40910	2975	37935	0.0727
rs1565440	A	G	A	G	0.1746	0.00844403	0.3752	0.373581	FALSE	FALSE	FALSE	NgRLtl	1	243387788	0.0325259	0.25960941895535555	0.795165	longcovid2022N1v4	TRUE	reported	1	243387788	0.0311	5.614147909967846	1.935e-8	Evangelou2018sbp	TRUE	reported	571q9q	2	TRUE	5e-08	TRUE	NA	NA	TRUE	Risk factor	Systolic blood pressure	FALSE	757601	NA	NA	NA	Diagnosis	Long COVID: S case, S control	TRUE	40910	2975	37935	0.0727
rs1575290	T	C	T	C	0.1973	-0.0291725	0.4733	0.477146	FALSE	FALSE	FALSE	NgRLtl	6	7715689	0.0310682	-0.9389826253210678	0.347741	longcovid2022N1v4	TRUE	reported	6	7715689	0.0301	6.554817275747509	5.585999999999999e-11	Evangelou2018sbp	TRUE	reported	571q9q	2	TRUE	5e-08	TRUE	NA	NA	TRUE	Risk factor	Systolic blood pressure	FALSE	757601	NA	NA	NA	Diagnosis	Long COVID: S case, S control	TRUE	40910	2975	37935	0.0727
rs1623474	T	C	T	C	0.3827	-0.00794283	0.3303	0.320312	FALSE	FALSE	FALSE	NgRLtl	10	18471794	0.033077	-0.24013151132206667	0.810229	longcovid2022N1v4	TRUE	reported	10	18471794	0.0321	11.922118380062306	7.662e-33	Evangelou2018sbp	TRUE	reported	571q9q	2	TRUE	5e-08	TRUE	NA	NA	TRUE	Risk factor	Systolic blood pressure	FALSE	757601	NA	NA	NA	Diagnosis	Long COVID: S case, S control	TRUE	40910	2975	37935	0.0727
rs1624823	A	G	A	G	0.3371	-0.00734674	0.3801	0.385312	FALSE	FALSE	FALSE	NgRLtl	5	122475438	0.0319411	-0.2300089852885467	0.818085	longcovid2022N1v4	TRUE	reported	5	122475438	0.0313	10.76996805111821	4.258e-27	Evangelou2018sbp	TRUE	reported	571q9q	2	TRUE	5e-08	TRUE	NA	NA	TRUE	Risk factor	Systolic blood pressure	FALSE	757601	NA	NA	NA	Diagnosis	Long COVID: S case, S control	TRUE	40910	2975	37935	0.0727
rs1630736	T	C	T	C	-0.1706	0.0121938	0.465	0.475193	FALSE	FALSE	FALSE	NgRLtl	6	12295987	0.0386618	0.3153965930194662	0.75246	longcovid2022N1v4	TRUE	reported	6	12295987	0.0309	-5.5210355987055015	3.516e-8	Evangelou2018sbp	TRUE	reported	571q9q	2	TRUE	5e-08	TRUE	NA	NA	TRUE	Risk factor	Systolic blood pressure	FALSE	757601	NA	NA	NA	Diagnosis	Long COVID: S case, S control	TRUE	40910	2975	37935	0.0727
rs167479	T	G	T	G	-0.5642	0.0388626	0.4726	0.465323	FALSE	FALSE	FALSE	NgRLtl	19	11526765	0.0422838	0.91909	0.358049	longcovid2022N1v4	TRUE	reported	19	11526765	0.0327	-17.25382262996942	7.209e-67	Evangelou2018sbp	TRUE	reported	571q9q	2	TRUE	5e-08	TRUE	NA	NA	TRUE	Risk factor	Systolic blood pressure	FALSE	757601	NA	NA	NA	Diagnosis	Long COVID: S case, S control	TRUE	40910	2975	37935	0.0727
rs1694068	A	T	A	T	0.2657	0.0145316	0.6139	0.618547	FALSE	TRUE	FALSE	NgRLtl	5	53283630	0.0341403	0.4256435942273501	0.670369	longcovid2022N1v4	TRUE	reported	5	53283630	0.0311	8.543408360128618	1.184e-17	Evangelou2018sbp	TRUE	reported	571q9q	2	TRUE	5e-08	TRUE	NA	NA	TRUE	Risk factor	Systolic blood pressure	FALSE	757601	NA	NA	NA	Diagnosis	Long COVID: S case, S control	TRUE	40910	2975	37935	0.0727
rs17010957	C	T	C	T	0.534	0.0489431	0.1463	0.157146	FALSE	FALSE	FALSE	NgRLtl	4	86719165	0.0426764	1.146842282854224	0.251446	longcovid2022N1v4	TRUE	reported	4	86719165	0.043	12.4186	1.7809999999999996e-35	Evangelou2018sbp	TRUE	reported	571q9q	2	TRUE	5e-08	TRUE	NA	NA	TRUE	Risk factor	Systolic blood pressure	FALSE	757601	NA	NA	NA	Diagnosis	Long COVID: S case, S control	TRUE	40910	2975	37935	0.0727
rs17035181	G	T	G	T	-0.3074	-0.00299804	0.1448	0.151085	FALSE	FALSE	FALSE	NgRLtl	4	157678511	0.0423787	-0.07074402942987869	0.943601	longcovid2022N1v4	TRUE	reported	4	157678511	0.0429	-7.1655	7.613e-13	Evangelou2018sbp	TRUE	reported	571q9q	2	TRUE	5e-08	TRUE	NA	NA	TRUE	Risk factor	Systolic blood pressure	FALSE	757601	NA	NA	NA	Diagnosis	Long COVID: S case, S control	TRUE	40910	2975	37935	0.0727
rs17080102	C	G	C	G	-0.8085	0.0148755	0.0694	0.0730964	FALSE	TRUE	FALSE	NgRLtl	6	151004770	0.059867	0.2484757879967261	0.803766	longcovid2022N1v4	TRUE	reported	6	151004770	0.0594	-13.61111111111111	3.5220000000000004e-42	Evangelou2018sbp	TRUE	reported	571q9q	2	TRUE	5e-08	TRUE	NA	NA	TRUE	Risk factor	Systolic blood pressure	FALSE	757601	NA	NA	NA	Diagnosis	Long COVID: S case, S control	TRUE	40910	2975	37935	0.0727
rs17245822	C	A	C	A	0.1899	0.0816588	0.3733	0.373001	FALSE	FALSE	FALSE	NgRLtl	13	73131694	0.0325319	2.5101146874298763	0.0120693	longcovid2022N1v4	TRUE	reported	13	73131694	0.0312	6.08654	1.152e-9	Evangelou2018sbp	TRUE	reported	571q9q	2	TRUE	5e-08	TRUE	NA	NA	TRUE	Risk factor	Systolic blood pressure	FALSE	757601	NA	NA	NA	Diagnosis	Long COVID: S case, S control	TRUE	40910	2975	37935	0.0727
rs17249754	A	G	A	G	-0.8446	-0.0221803	0.1683	0.14627	FALSE	FALSE	FALSE	NgRLtl	12	90060586	0.0424011	-0.5231067118541737	0.6009	longcovid2022N1v4	TRUE	reported	12	90060586	0.0403	-20.957816377171216	1.2499999999999996e-97	Evangelou2018sbp	TRUE	reported	571q9q	2	TRUE	5e-08	TRUE	NA	NA	TRUE	Risk factor	Systolic blood pressure	FALSE	757601	NA	NA	NA	Diagnosis	Long COVID: S case, S control	TRUE	40910	2975	37935	0.0727
rs17257081	G	A	G	A	-0.2274	0.0103383	0.1935	0.179245	FALSE	FALSE	FALSE	NgRLtl	2	135630498	0.0414269	0.24955524067695145	0.802931	longcovid2022N1v4	TRUE	reported	2	135630498	0.0392	-5.80102	6.351e-9	Evangelou2018sbp	TRUE	reported	571q9q	2	TRUE	5e-08	TRUE	NA	NA	TRUE	Risk factor	Systolic blood pressure	FALSE	757601	NA	NA	NA	Diagnosis	Long COVID: S case, S control	TRUE	40910	2975	37935	0.0727
rs1745417	T	C	T	C	0.2871	-0.0376406	0.5201	0.527313	FALSE	FALSE	FALSE	NgRLtl	1	228204279	0.0313994	-1.198768129327312	0.2306189999999999	longcovid2022N1v4	TRUE	reported	1	228204279	0.0301	9.538205980066447	1.588e-21	Evangelou2018sbp	TRUE	reported	571q9q	2	TRUE	5e-08	TRUE	NA	NA	TRUE	Risk factor	Systolic blood pressure	FALSE	757601	NA	NA	NA	Diagnosis	Long COVID: S case, S control	TRUE	40910	2975	37935	0.0727
rs17562391	T	C	T	C	0.1967	-0.0085594	0.4186	0.422347	FALSE	FALSE	FALSE	NgRLtl	14	100133250	0.0307671	-0.27819976533374935	0.780859	longcovid2022N1v4	TRUE	reported	14	100133250	0.0306	6.4281045751634	1.349e-10	Evangelou2018sbp	TRUE	reported	571q9q	2	TRUE	5e-08	TRUE	NA	NA	TRUE	Risk factor	Systolic blood pressure	FALSE	757601	NA	NA	NA	Diagnosis	Long COVID: S case, S control	TRUE	40910	2975	37935	0.0727
rs17608766	C	T	C	T	0.6903	-0.00691907	0.1445	0.144329	FALSE	FALSE	FALSE	NgRLtl	17	45013271	0.0439232	-0.15752654633542182	0.87483	longcovid2022N1v4	TRUE	reported	17	45013271	0.0433	15.9423	2.479e-57	Evangelou2018sbp	TRUE	reported	571q9q	2	TRUE	5e-08	TRUE	NA	NA	TRUE	Risk factor	Systolic blood pressure	FALSE	757601	NA	NA	NA	Diagnosis	Long COVID: S case, S control	TRUE	40910	2975	37935	0.0727
rs17610485	A	T	A	T	0.1738	-0.0378311	0.5761	0.58827	FALSE	TRUE	TRUE	NgRLtl	2	177540601	0.0335618	-1.1272071223831854	0.2596539999999999	longcovid2022N1v4	TRUE	reported	2	177540601	0.0304	5.717105263157895	1.058e-8	Evangelou2018sbp	TRUE	reported	571q9q	2	FALSE	5e-08	TRUE	NA	NA	NA	Risk factor	Systolic blood pressure	FALSE	757601	NA	NA	NA	Diagnosis	Long COVID: S case, S control	TRUE	40910	2975	37935	0.0727
rs17684859	C	T	C	T	0.2241	-0.0288535	0.2665	0.26059	FALSE	FALSE	FALSE	NgRLtl	3	158213841	0.0354871	-0.8130701015298517	0.416178	longcovid2022N1v4	TRUE	reported	3	158213841	0.034	6.59118	4.2380000000000006e-11	Evangelou2018sbp	TRUE	reported	571q9q	2	TRUE	5e-08	TRUE	NA	NA	TRUE	Risk factor	Systolic blood pressure	FALSE	757601	NA	NA	NA	Diagnosis	Long COVID: S case, S control	TRUE	40910	2975	37935	0.0727
rs17760259	C	T	C	T	0.2654	0.00632651	0.4276	0.428879	FALSE	FALSE	FALSE	NgRLtl	2	19744462	0.032705	0.19344167558477296	0.846613	longcovid2022N1v4	TRUE	reported	2	19744462	0.0304	8.73026	2.2530000000000003e-18	Evangelou2018sbp	TRUE	reported	571q9q	2	TRUE	5e-08	TRUE	NA	NA	TRUE	Risk factor	Systolic blood pressure	FALSE	757601	NA	NA	NA	Diagnosis	Long COVID: S case, S control	TRUE	40910	2975	37935	0.0727
rs17762	A	G	A	G	0.4117	0.024621	0.0777	0.081933	FALSE	FALSE	FALSE	NgRLtl	11	22492454	0.0556343	0.4425507285972862	0.65809	longcovid2022N1v4	TRUE	reported	11	22492454	0.0571	7.21015761821366	5.599e-13	Evangelou2018sbp	TRUE	reported	571q9q	2	TRUE	5e-08	TRUE	NA	NA	TRUE	Risk factor	Systolic blood pressure	FALSE	757601	NA	NA	NA	Diagnosis	Long COVID: S case, S control	TRUE	40910	2975	37935	0.0727
rs17812022	T	C	T	C	-0.3613	-0.0464571	0.0958	0.102625	FALSE	FALSE	FALSE	NgRLtl	20	19007099	0.0516186	-0.9000069742302194	0.368117	longcovid2022N1v4	TRUE	reported	20	19007099	0.0525	-6.881904761904762	5.645e-12	Evangelou2018sbp	TRUE	reported	571q9q	2	TRUE	5e-08	TRUE	NA	NA	TRUE	Risk factor	Systolic blood pressure	FALSE	757601	NA	NA	NA	Diagnosis	Long COVID: S case, S control	TRUE	40910	2975	37935	0.0727
rs1801253	C	G	C	G	0.4626	0.00852067	0.7338	0.736793	FALSE	TRUE	FALSE	NgRLtl	10	115805056	0.0341165	0.24975217270235808	0.802779	longcovid2022N1v4	TRUE	reported	10	115805056	0.0344	13.44767441860465	2.8409999999999987e-41	Evangelou2018sbp	TRUE	reported	571q9q	2	TRUE	5e-08	TRUE	NA	NA	TRUE	Risk factor	Systolic blood pressure	FALSE	757601	NA	NA	NA	Diagnosis	Long COVID: S case, S control	TRUE	40910	2975	37935	0.0727
rs1814951	A	G	A	G	-0.3231	0.0130002	0.8785	0.873044	FALSE	FALSE	FALSE	NgRLtl	4	111408718	0.0463694	0.28036161779104324	0.779199	longcovid2022N1v4	TRUE	reported	4	111408718	0.0466	-6.933476394849785	3.909e-12	Evangelou2018sbp	TRUE	reported	571q9q	2	TRUE	5e-08	TRUE	NA	NA	TRUE	Risk factor	Systolic blood pressure	FALSE	757601	NA	NA	NA	Diagnosis	Long COVID: S case, S control	TRUE	40910	2975	37935	0.0727
rs1821002	G	C	G	C	-0.3794	-0.0219218	0.5892	0.572445	FALSE	TRUE	TRUE	NgRLtl	8	10640065	0.0304077	-0.7209292383179261	0.470953	longcovid2022N1v4	TRUE	reported	8	10640065	0.0307	-12.3583	5.192e-35	Evangelou2018sbp	TRUE	reported	571q9q	2	FALSE	5e-08	TRUE	NA	NA	NA	Risk factor	Systolic blood pressure	FALSE	757601	NA	NA	NA	Diagnosis	Long COVID: S case, S control	TRUE	40910	2975	37935	0.0727
rs1870735	G	C	G	C	-0.206	-0.0265035	0.5469	0.55158	FALSE	TRUE	TRUE	NgRLtl	7	155744303	0.0394658	-0.6715561321447937	0.501867	longcovid2022N1v4	TRUE	reported	7	155744303	0.0311	-6.62379	3.6049999999999994e-11	Evangelou2018sbp	TRUE	reported	571q9q	2	FALSE	5e-08	TRUE	NA	NA	NA	Risk factor	Systolic blood pressure	FALSE	757601	NA	NA	NA	Diagnosis	Long COVID: S case, S control	TRUE	40910	2975	37935	0.0727
rs1871190	T	G	T	G	0.1954	-0.0331252	0.3349	0.351978	FALSE	FALSE	FALSE	NgRLtl	5	97953719	0.0326502	-1.0145481497816249	0.310322	longcovid2022N1v4	TRUE	reported	5	97953719	0.0324	6.030864197530864	1.656e-9	Evangelou2018sbp	TRUE	reported	571q9q	2	TRUE	5e-08	TRUE	NA	NA	TRUE	Risk factor	Systolic blood pressure	FALSE	757601	NA	NA	NA	Diagnosis	Long COVID: S case, S control	TRUE	40910	2975	37935	0.0727
rs1882961	T	C	T	C	0.2443	0.0154717	0.3087	0.326591	FALSE	FALSE	FALSE	NgRLtl	21	16556367	0.0333932	0.46331887929279014	0.643135	longcovid2022N1v4	TRUE	reported	21	16556367	0.0326	7.493865030674847	6.687000000000002e-14	Evangelou2018sbp	TRUE	reported	571q9q	2	TRUE	5e-08	TRUE	NA	NA	TRUE	Risk factor	Systolic blood pressure	FALSE	757601	NA	NA	NA	Diagnosis	Long COVID: S case, S control	TRUE	40910	2975	37935	0.0727
rs1889785	A	G	A	G	0.1782	0.00140837	0.4552	0.433935	FALSE	FALSE	FALSE	NgRLtl	1	16348729	0.031299	0.04499728425828301	0.964109	longcovid2022N1v4	TRUE	reported	1	16348729	0.0304	5.8618421052631575	4.3509999999999996e-9	Evangelou2018sbp	TRUE	reported	571q9q	2	TRUE	5e-08	TRUE	NA	NA	TRUE	Risk factor	Systolic blood pressure	FALSE	757601	NA	NA	NA	Diagnosis	Long COVID: S case, S control	TRUE	40910	2975	37935	0.0727
rs189267552	A	T	A	T	-0.8664	0.0358664	0.0132	0.0139124	FALSE	TRUE	FALSE	NgRLtl	3	20073193	0.149486	0.23993149860187576	0.810383	longcovid2022N1v4	TRUE	reported	3	20073193	0.139	-6.233093525179855	4.55e-10	Evangelou2018sbp	TRUE	reported	571q9q	2	TRUE	5e-08	TRUE	NA	NA	TRUE	Risk factor	Systolic blood pressure	FALSE	757601	NA	NA	NA	Diagnosis	Long COVID: S case, S control	TRUE	40910	2975	37935	0.0727
rs1896326	A	G	A	G	-0.2797	-0.00387797	0.2291	0.213647	FALSE	FALSE	FALSE	NgRLtl	12	115342956	0.0401132	-0.09667565788817646	0.922984	longcovid2022N1v4	TRUE	reported	12	115342956	0.0371	-7.539083557951482	4.405e-14	Evangelou2018sbp	TRUE	reported	571q9q	2	TRUE	5e-08	TRUE	NA	NA	TRUE	Risk factor	Systolic blood pressure	FALSE	757601	NA	NA	NA	Diagnosis	Long COVID: S case, S control	TRUE	40910	2975	37935	0.0727
rs1906672	A	G	A	G	0.2966	-0.0439938	0.2319	0.228896	FALSE	FALSE	FALSE	NgRLtl	8	38130025	0.0368262	-1.1946331687765774	0.23223	longcovid2022N1v4	TRUE	reported	8	38130025	0.0358	8.284916201117317	1.204e-16	Evangelou2018sbp	TRUE	reported	571q9q	2	TRUE	5e-08	TRUE	NA	NA	TRUE	Risk factor	Systolic blood pressure	FALSE	757601	NA	NA	NA	Diagnosis	Long COVID: S case, S control	TRUE	40910	2975	37935	0.0727
rs191572726	C	T	C	T	1.0518	-0.175384	0.0134	0.0172792	FALSE	FALSE	FALSE	NgRLtl	10	106983028	0.12395	-1.4149576442113756	0.157079	longcovid2022N1v4	TRUE	reported	10	106983028	0.1383	7.60521	2.802e-14	Evangelou2018sbp	TRUE	reported	571q9q	2	TRUE	5e-08	TRUE	NA	NA	TRUE	Risk factor	Systolic blood pressure	FALSE	757601	NA	NA	NA	Diagnosis	Long COVID: S case, S control	TRUE	40910	2975	37935	0.0727
rs1957563	T	C	T	C	0.3629	0.0028843	0.265	0.266187	FALSE	FALSE	FALSE	NgRLtl	5	157474590	0.0328803	0.0877212190886336	0.930098	longcovid2022N1v4	TRUE	reported	5	157474590	0.0342	10.61111111111111	2.3169999999999998e-26	Evangelou2018sbp	TRUE	reported	571q9q	2	TRUE	5e-08	TRUE	NA	NA	TRUE	Risk factor	Systolic blood pressure	FALSE	757601	NA	NA	NA	Diagnosis	Long COVID: S case, S control	TRUE	40910	2975	37935	0.0727
rs1984195	A	G	A	G	0.2409	0.0509934	0.4887	0.474301	FALSE	FALSE	FALSE	NgRLtl	6	79657391	0.0317007	1.6085890847836168	0.1077059999999999	longcovid2022N1v4	TRUE	reported	6	79657391	0.0303	7.9504950495049505	1.768e-15	Evangelou2018sbp	TRUE	reported	571q9q	2	TRUE	5e-08	TRUE	NA	NA	TRUE	Risk factor	Systolic blood pressure	FALSE	757601	NA	NA	NA	Diagnosis	Long COVID: S case, S control	TRUE	40910	2975	37935	0.0727
rs2014408	T	C	T	C	0.5169	0.0511948	0.2087	0.203497	FALSE	FALSE	FALSE	NgRLtl	11	16365282	0.0392756	1.3034759494444388	0.1924119999999999	longcovid2022N1v4	TRUE	reported	11	16365282	0.0373	13.857908847184987	1.2589999999999996e-43	Evangelou2018sbp	TRUE	reported	571q9q	2	TRUE	5e-08	TRUE	NA	NA	TRUE	Risk factor	Systolic blood pressure	FALSE	757601	NA	NA	NA	Diagnosis	Long COVID: S case, S control	TRUE	40910	2975	37935	0.0727
rs2024385	A	T	A	T	-0.2642	0.0323952	0.424	0.411279	FALSE	TRUE	TRUE	NgRLtl	12	12888438	0.0317911	1.0190021735642991	0.3082029999999999	longcovid2022N1v4	TRUE	reported	12	12888438	0.0306	-8.633986928104575	5.876e-18	Evangelou2018sbp	TRUE	reported	571q9q	2	FALSE	5e-08	TRUE	NA	NA	NA	Risk factor	Systolic blood pressure	FALSE	757601	NA	NA	NA	Diagnosis	Long COVID: S case, S control	TRUE	40910	2975	37935	0.0727
rs2046341	A	G	A	G	-0.2542	0.0132999	0.1921	0.20501	FALSE	FALSE	FALSE	NgRLtl	15	86040872	0.0378194	0.3516687202864138	0.725086	longcovid2022N1v4	TRUE	reported	15	86040872	0.0382	-6.654450261780105	2.744e-11	Evangelou2018sbp	TRUE	reported	571q9q	2	TRUE	5e-08	TRUE	NA	NA	TRUE	Risk factor	Systolic blood pressure	FALSE	757601	NA	NA	NA	Diagnosis	Long COVID: S case, S control	TRUE	40910	2975	37935	0.0727
rs2065498	G	T	G	T	0.2934	-0.0327733	0.8294	0.838591	FALSE	FALSE	FALSE	NgRLtl	13	41893105	0.0410563	-0.7982526433214878	0.424724	longcovid2022N1v4	TRUE	reported	13	41893105	0.0403	7.2804	3.359e-13	Evangelou2018sbp	TRUE	reported	571q9q	2	TRUE	5e-08	TRUE	NA	NA	TRUE	Risk factor	Systolic blood pressure	FALSE	757601	NA	NA	NA	Diagnosis	Long COVID: S case, S control	TRUE	40910	2975	37935	0.0727
rs2111557	T	C	T	C	0.1764	0.0294084	0.4675	0.46578	FALSE	FALSE	FALSE	NgRLtl	3	169325621	0.0302216	0.9730920930725044	0.330508	longcovid2022N1v4	TRUE	reported	3	169325621	0.0302	5.841059602649007	5.221e-9	Evangelou2018sbp	TRUE	reported	571q9q	2	TRUE	5e-08	TRUE	NA	NA	TRUE	Risk factor	Systolic blood pressure	FALSE	757601	NA	NA	NA	Diagnosis	Long COVID: S case, S control	TRUE	40910	2975	37935	0.0727
rs2113077	G	A	G	A	-0.2097	-0.0253292	0.5697	0.580482	FALSE	FALSE	FALSE	NgRLtl	5	50799442	0.0319122	-0.7937152562342928	0.427362	longcovid2022N1v4	TRUE	reported	5	50799442	0.0305	-6.87541	6.094e-12	Evangelou2018sbp	TRUE	reported	571q9q	2	TRUE	5e-08	TRUE	NA	NA	TRUE	Risk factor	Systolic blood pressure	FALSE	757601	NA	NA	NA	Diagnosis	Long COVID: S case, S control	TRUE	40910	2975	37935	0.0727
rs2126474	T	G	T	G	-0.2601	0.0176581	0.4125	0.408061	FALSE	FALSE	FALSE	NgRLtl	8	76878957	0.031045	0.5687904654533741	0.569499	longcovid2022N1v4	TRUE	reported	8	76878957	0.0306	-8.5	1.871e-17	Evangelou2018sbp	TRUE	reported	571q9q	2	TRUE	5e-08	TRUE	NA	NA	TRUE	Risk factor	Systolic blood pressure	FALSE	757601	NA	NA	NA	Diagnosis	Long COVID: S case, S control	TRUE	40910	2975	37935	0.0727
rs2129869	T	A	T	A	0.2643	0.00932924	0.2222	0.248376	FALSE	TRUE	FALSE	NgRLtl	12	26457650	0.0366453	0.25458217015551793	0.799046	longcovid2022N1v4	TRUE	reported	12	26457650	0.0361	7.32133	2.443e-13	Evangelou2018sbp	TRUE	reported	571q9q	2	TRUE	5e-08	TRUE	NA	NA	TRUE	Risk factor	Systolic blood pressure	FALSE	757601	NA	NA	NA	Diagnosis	Long COVID: S case, S control	TRUE	40910	2975	37935	0.0727
rs2161967	G	T	G	T	-0.2836	-0.0108885	0.5721	0.560948	FALSE	FALSE	FALSE	NgRLtl	2	218680529	0.0317868	-0.3425478500509646	0.73194	longcovid2022N1v4	TRUE	reported	2	218680529	0.0307	-9.23779	2.8680000000000004e-20	Evangelou2018sbp	TRUE	reported	571q9q	2	TRUE	5e-08	TRUE	NA	NA	TRUE	Risk factor	Systolic blood pressure	FALSE	757601	NA	NA	NA	Diagnosis	Long COVID: S case, S control	TRUE	40910	2975	37935	0.0727
rs2177843	T	C	T	C	0.4394	-0.0036269	0.1505	0.149702	FALSE	FALSE	FALSE	NgRLtl	10	75409877	0.043819	-0.0827700312649764	0.934034	longcovid2022N1v4	TRUE	reported	10	75409877	0.0432	10.171296296296296	2.797e-24	Evangelou2018sbp	TRUE	reported	571q9q	2	TRUE	5e-08	TRUE	NA	NA	TRUE	Risk factor	Systolic blood pressure	FALSE	757601	NA	NA	NA	Diagnosis	Long COVID: S case, S control	TRUE	40910	2975	37935	0.0727
rs2232460	A	G	A	G	-0.2171	-0.0243239	0.3343	0.329675	FALSE	FALSE	FALSE	NgRLtl	1	6659505	0.0323749	-0.75131969519596975	0.45246	longcovid2022N1v4	TRUE	reported	1	6659505	0.032	-6.784375	1.101e-11	Evangelou2018sbp	TRUE	reported	571q9q	2	TRUE	5e-08	TRUE	NA	NA	TRUE	Risk factor	Systolic blood pressure	FALSE	757601	NA	NA	NA	Diagnosis	Long COVID: S case, S control	TRUE	40910	2975	37935	0.0727
rs2236295	T	G	T	G	-0.3028	-0.00228267	0.3978	0.402683	FALSE	FALSE	FALSE	NgRLtl	10	64564892	0.0299138	-0.07630825906437831	0.939174	longcovid2022N1v4	TRUE	reported	10	64564892	0.0309	-9.799352750809062	1.045e-22	Evangelou2018sbp	TRUE	reported	571q9q	2	TRUE	5e-08	TRUE	NA	NA	TRUE	Risk factor	Systolic blood pressure	FALSE	757601	NA	NA	NA	Diagnosis	Long COVID: S case, S control	TRUE	40910	2975	37935	0.0727
rs2238787	A	G	A	G	0.2552	-0.0160407	0.292	0.305543	FALSE	FALSE	FALSE	NgRLtl	22	19976406	0.0336086	-0.4772796248579233	0.633163	longcovid2022N1v4	TRUE	reported	22	19976406	0.0332	7.686746987951807	1.451e-14	Evangelou2018sbp	TRUE	reported	571q9q	2	TRUE	5e-08	TRUE	NA	NA	TRUE	Risk factor	Systolic blood pressure	FALSE	757601	NA	NA	NA	Diagnosis	Long COVID: S case, S control	TRUE	40910	2975	37935	0.0727
rs2249105	G	A	G	A	-0.2927	-0.0498785	0.3679	0.360109	FALSE	FALSE	FALSE	NgRLtl	2	65287896	0.0317002	-1.5734443315815043	0.115616	longcovid2022N1v4	TRUE	reported	2	65287896	0.0313	-9.35144	7.634e-21	Evangelou2018sbp	TRUE	reported	571q9q	2	TRUE	5e-08	TRUE	NA	NA	TRUE	Risk factor	Systolic blood pressure	FALSE	757601	NA	NA	NA	Diagnosis	Long COVID: S case, S control	TRUE	40910	2975	37935	0.0727
rs2274224	C	G	C	G	-0.4517	0.0245919	0.4324	0.412759	FALSE	TRUE	TRUE	NgRLtl	10	96039597	0.0321741	0.764338396412021	0.444665	longcovid2022N1v4	TRUE	reported	10	96039597	0.0304	-14.858552631578949	5.991e-50	Evangelou2018sbp	TRUE	reported	571q9q	2	FALSE	5e-08	TRUE	NA	NA	NA	Risk factor	Systolic blood pressure	FALSE	757601	NA	NA	NA	Diagnosis	Long COVID: S case, S control	TRUE	40910	2975	37935	0.0727
rs2289124	A	G	A	G	-0.308	0.0140177	0.1673	0.157249	FALSE	FALSE	FALSE	NgRLtl	11	89224477	0.0419164	0.33442041778396997	0.738063	longcovid2022N1v4	TRUE	reported	11	89224477	0.0415	-7.421686746987952	1.135e-13	Evangelou2018sbp	TRUE	reported	571q9q	2	TRUE	5e-08	TRUE	NA	NA	TRUE	Risk factor	Systolic blood pressure	FALSE	757601	NA	NA	NA	Diagnosis	Long COVID: S case, S control	TRUE	40910	2975	37935	0.0727
rs2291434	T	G	T	G	-0.2622	0.0512808	0.5335	0.515269	FALSE	FALSE	FALSE	NgRLtl	4	38387244	0.0317573	1.6147720366655856	0.10636	longcovid2022N1v4	TRUE	reported	4	38387244	0.0303	-8.653465346534652	5.1039999999999984e-18	Evangelou2018sbp	TRUE	reported	571q9q	2	TRUE	5e-08	TRUE	NA	NA	TRUE	Risk factor	Systolic blood pressure	FALSE	757601	NA	NA	NA	Diagnosis	Long COVID: S case, S control	TRUE	40910	2975	37935	0.0727
rs2306363	T	G	T	G	-0.4358	0.0167764	0.2045	0.195759	FALSE	FALSE	FALSE	NgRLtl	11	65405600	0.0387079	0.4334102340865818	0.664717	longcovid2022N1v4	TRUE	reported	11	65405600	0.0376	-11.590425531914894	5.243e-31	Evangelou2018sbp	TRUE	reported	571q9q	2	TRUE	5e-08	TRUE	NA	NA	TRUE	Risk factor	Systolic blood pressure	FALSE	757601	NA	NA	NA	Diagnosis	Long COVID: S case, S control	TRUE	40910	2975	37935	0.0727
rs2327429	C	T	C	T	-0.2	-0.00127286	0.2917	0.284294	FALSE	FALSE	FALSE	NgRLtl	6	134209837	0.0339532	-0.0374886608625991	0.970095	longcovid2022N1v4	TRUE	reported	6	134209837	0.0338	-5.91716	3.1609999999999993e-9	Evangelou2018sbp	TRUE	reported	571q9q	2	TRUE	5e-08	TRUE	NA	NA	TRUE	Risk factor	Systolic blood pressure	FALSE	757601	NA	NA	NA	Diagnosis	Long COVID: S case, S control	TRUE	40910	2975	37935	0.0727
rs234623	A	G	A	G	-0.1804	-0.00950356	0.5041	0.481232	FALSE	FALSE	FALSE	NgRLtl	20	57488964	0.0318458	-0.2984242820089305	0.765379	longcovid2022N1v4	TRUE	reported	20	57488964	0.0302	-5.973509933774834	2.426e-9	Evangelou2018sbp	TRUE	reported	571q9q	2	TRUE	5e-08	TRUE	NA	NA	TRUE	Risk factor	Systolic blood pressure	FALSE	757601	NA	NA	NA	Diagnosis	Long COVID: S case, S control	TRUE	40910	2975	37935	0.0727
rs2353940	C	T	C	T	0.2075	-0.0372289	0.2493	0.242082	FALSE	FALSE	FALSE	NgRLtl	4	145740898	0.0370644	-1.0044382210422942	0.315168	longcovid2022N1v4	TRUE	reported	4	145740898	0.0358	5.79609	6.846e-9	Evangelou2018sbp	TRUE	reported	571q9q	2	TRUE	5e-08	TRUE	NA	NA	TRUE	Risk factor	Systolic blood pressure	FALSE	757601	NA	NA	NA	Diagnosis	Long COVID: S case, S control	TRUE	40910	2975	37935	0.0727
rs2354862	C	A	C	A	-0.2507	-0.0117468	0.3593	0.334507	FALSE	FALSE	FALSE	NgRLtl	8	64501744	0.0324942	-0.3615045146518456	0.717722	longcovid2022N1v4	TRUE	reported	8	64501744	0.0317	-7.90852	2.423e-15	Evangelou2018sbp	TRUE	reported	571q9q	2	TRUE	5e-08	TRUE	NA	NA	TRUE	Risk factor	Systolic blood pressure	FALSE	757601	NA	NA	NA	Diagnosis	Long COVID: S case, S control	TRUE	40910	2975	37935	0.0727
rs236916	A	G	A	G	0.3166	-0.0912529	0.1348	0.137602	FALSE	FALSE	FALSE	NgRLtl	11	117089628	0.0430634	-2.119036118838735	0.0340874999999999	longcovid2022N1v4	TRUE	reported	11	117089628	0.0446	7.098654708520179	1.312e-12	Evangelou2018sbp	TRUE	reported	571q9q	2	TRUE	5e-08	TRUE	NA	NA	TRUE	Risk factor	Systolic blood pressure	FALSE	757601	NA	NA	NA	Diagnosis	Long COVID: S case, S control	TRUE	40910	2975	37935	0.0727
rs2384063	T	C	T	C	0.3266	0.0472599	0.7607	0.750468	FALSE	FALSE	FALSE	NgRLtl	2	25187115	0.0376704	1.254563264525994	0.2096379999999999	longcovid2022N1v4	TRUE	reported	2	25187115	0.0357	9.1484593837535	6.33e-20	Evangelou2018sbp	TRUE	reported	571q9q	2	TRUE	5e-08	TRUE	NA	NA	TRUE	Risk factor	Systolic blood pressure	FALSE	757601	NA	NA	NA	Diagnosis	Long COVID: S case, S control	TRUE	40910	2975	37935	0.0727
rs2392929	G	T	G	T	0.7507	-0.047645	0.2027	0.225509	FALSE	FALSE	FALSE	NgRLtl	7	106414069	0.0381115	-1.250147593246133	0.211246	longcovid2022N1v4	TRUE	reported	7	106414069	0.0379	19.8074	1.9579999999999993e-87	Evangelou2018sbp	TRUE	reported	571q9q	2	TRUE	5e-08	TRUE	NA	NA	TRUE	Risk factor	Systolic blood pressure	FALSE	757601	NA	NA	NA	Diagnosis	Long COVID: S case, S control	TRUE	40910	2975	37935	0.0727
rs2423514	G	A	G	A	-0.3011	-0.00621368	0.4589	0.464482	FALSE	FALSE	FALSE	NgRLtl	20	10693337	0.0319438	-0.19451912421189713	0.845769	longcovid2022N1v4	TRUE	reported	20	10693337	0.0302	-9.9702	1.7669999999999998e-23	Evangelou2018sbp	TRUE	reported	571q9q	2	TRUE	5e-08	TRUE	NA	NA	TRUE	Risk factor	Systolic blood pressure	FALSE	757601	NA	NA	NA	Diagnosis	Long COVID: S case, S control	TRUE	40910	2975	37935	0.0727
rs246973	T	C	T	C	0.2479	-0.00256337	0.2882	0.280554	FALSE	FALSE	FALSE	NgRLtl	5	68007803	0.0345674	-0.07415570740061446	0.940886	longcovid2022N1v4	TRUE	reported	5	68007803	0.0335	7.4	1.453e-13	Evangelou2018sbp	TRUE	reported	571q9q	2	TRUE	5e-08	TRUE	NA	NA	TRUE	Risk factor	Systolic blood pressure	FALSE	757601	NA	NA	NA	Diagnosis	Long COVID: S case, S control	TRUE	40910	2975	37935	0.0727
rs2470004	T	C	T	C	-0.3454	-0.0416854	0.8175	0.824274	FALSE	FALSE	FALSE	NgRLtl	8	120358445	0.039708	-1.0497985292636245	0.293811	longcovid2022N1v4	TRUE	reported	8	120358445	0.0392	-8.811224489795919	1.2819999999999998e-18	Evangelou2018sbp	TRUE	reported	571q9q	2	TRUE	5e-08	TRUE	NA	NA	TRUE	Risk factor	Systolic blood pressure	FALSE	757601	NA	NA	NA	Diagnosis	Long COVID: S case, S control	TRUE	40910	2975	37935	0.0727
rs2493296	T	C	T	C	0.4183	0.00882802	0.1425	0.137748	FALSE	FALSE	FALSE	NgRLtl	1	3327032	0.0462752	0.19077216305926284	0.848704	longcovid2022N1v4	TRUE	reported	1	3327032	0.0442	9.463800904977376	3.137e-21	Evangelou2018sbp	TRUE	reported	571q9q	2	TRUE	5e-08	TRUE	NA	NA	TRUE	Risk factor	Systolic blood pressure	FALSE	757601	NA	NA	NA	Diagnosis	Long COVID: S case, S control	TRUE	40910	2975	37935	0.0727
rs2498323	A	G	A	G	0.3171	0.0293597	0.098	0.0862483	FALSE	FALSE	FALSE	NgRLtl	4	3451109	0.0565408	0.5192657337710114	0.603576	longcovid2022N1v4	TRUE	reported	4	3451109	0.0517	6.133462282398452	8.515e-10	Evangelou2018sbp	TRUE	reported	571q9q	2	TRUE	5e-08	TRUE	NA	NA	TRUE	Risk factor	Systolic blood pressure	FALSE	757601	NA	NA	NA	Diagnosis	Long COVID: S case, S control	TRUE	40910	2975	37935	0.0727
rs2580350	A	G	A	G	0.1769	-5.73871e-4	0.5609	0.555712	FALSE	FALSE	FALSE	NgRLtl	2	121996007	0.0325135	-0.01765023759361496	0.985918	longcovid2022N1v4	TRUE	reported	2	121996007	0.0307	5.7622149837133545	8.393000000000001e-9	Evangelou2018sbp	TRUE	reported	571q9q	2	TRUE	5e-08	TRUE	NA	NA	TRUE	Risk factor	Systolic blood pressure	FALSE	757601	NA	NA	NA	Diagnosis	Long COVID: S case, S control	TRUE	40910	2975	37935	0.0727
rs2589218	C	T	C	T	0.2258	-0.0407542	0.2703	0.249252	FALSE	FALSE	FALSE	NgRLtl	15	96785017	0.0359138	-1.1347782746465145	0.2564689999999999	longcovid2022N1v4	TRUE	reported	15	96785017	0.0339	6.66077	2.543e-11	Evangelou2018sbp	TRUE	reported	571q9q	2	TRUE	5e-08	TRUE	NA	NA	TRUE	Risk factor	Systolic blood pressure	FALSE	757601	NA	NA	NA	Diagnosis	Long COVID: S case, S control	TRUE	40910	2975	37935	0.0727
rs2598	G	A	G	A	-0.168	-0.0545036	0.467	0.448861	FALSE	FALSE	FALSE	NgRLtl	20	47241618	0.0295452	-1.8447531240269144	0.0650737	longcovid2022N1v4	TRUE	reported	20	47241618	0.0303	-5.54455	2.87e-8	Evangelou2018sbp	TRUE	reported	571q9q	2	TRUE	5e-08	TRUE	NA	NA	TRUE	Risk factor	Systolic blood pressure	FALSE	757601	NA	NA	NA	Diagnosis	Long COVID: S case, S control	TRUE	40910	2975	37935	0.0727
rs2610990	G	A	G	A	0.2903	-0.00608691	0.7359	0.72618	FALSE	FALSE	FALSE	NgRLtl	4	18008232	0.0348448	-0.17468632335384332	0.861326	longcovid2022N1v4	TRUE	reported	4	18008232	0.0343	8.46356	2.863e-17	Evangelou2018sbp	TRUE	reported	571q9q	2	TRUE	5e-08	TRUE	NA	NA	TRUE	Risk factor	Systolic blood pressure	FALSE	757601	NA	NA	NA	Diagnosis	Long COVID: S case, S control	TRUE	40910	2975	37935	0.0727
rs2613203	T	A	T	A	0.2681	0.0261419	0.1852	0.182121	FALSE	TRUE	FALSE	NgRLtl	8	95253197	0.0408809	0.6394648845793512	0.522521	longcovid2022N1v4	TRUE	reported	8	95253197	0.0389	6.89203	5.809999999999999e-12	Evangelou2018sbp	TRUE	reported	571q9q	2	TRUE	5e-08	TRUE	NA	NA	TRUE	Risk factor	Systolic blood pressure	FALSE	757601	NA	NA	NA	Diagnosis	Long COVID: S case, S control	TRUE	40910	2975	37935	0.0727
rs2627313	T	C	T	C	0.3208	-0.00333609	0.4454	0.435124	FALSE	FALSE	FALSE	NgRLtl	15	81006712	0.0312147	-0.10687560668531172	0.914888	longcovid2022N1v4	TRUE	reported	15	81006712	0.0303	10.587458745874589	3.5519999999999995e-26	Evangelou2018sbp	TRUE	reported	571q9q	2	TRUE	5e-08	TRUE	NA	NA	TRUE	Risk factor	Systolic blood pressure	FALSE	757601	NA	NA	NA	Diagnosis	Long COVID: S case, S control	TRUE	40910	2975	37935	0.0727
rs262986	A	G	A	G	-0.2371	-0.00850749	0.4704	0.462505	FALSE	FALSE	FALSE	NgRLtl	3	183435713	0.0313704	-0.2711948205952108	0.786241	longcovid2022N1v4	TRUE	reported	3	183435713	0.0305	-7.773770491803279	7.666e-15	Evangelou2018sbp	TRUE	reported	571q9q	2	TRUE	5e-08	TRUE	NA	NA	TRUE	Risk factor	Systolic blood pressure	FALSE	757601	NA	NA	NA	Diagnosis	Long COVID: S case, S control	TRUE	40910	2975	37935	0.0727
rs263532	C	T	C	T	-0.1798	-0.00116458	0.4245	0.443624	FALSE	FALSE	FALSE	NgRLtl	1	2164116	0.0306784	-0.03796091060811515	0.969719	longcovid2022N1v4	TRUE	reported	1	2164116	0.0307	-5.85668	4.716e-9	Evangelou2018sbp	TRUE	reported	571q9q	2	TRUE	5e-08	TRUE	NA	NA	TRUE	Risk factor	Systolic blood pressure	FALSE	757601	NA	NA	NA	Diagnosis	Long COVID: S case, S control	TRUE	40910	2975	37935	0.0727
rs2643826	T	C	T	C	0.4473	-3.50913e-4	0.4505	0.435834	FALSE	FALSE	FALSE	NgRLtl	3	27562988	0.0365456	-0.00960205879777593	0.992339	longcovid2022N1v4	TRUE	reported	3	27562988	0.0306	14.617647058823527	1.741e-48	Evangelou2018sbp	TRUE	reported	571q9q	2	TRUE	5e-08	TRUE	NA	NA	TRUE	Risk factor	Systolic blood pressure	FALSE	757601	NA	NA	NA	Diagnosis	Long COVID: S case, S control	TRUE	40910	2975	37935	0.0727
rs2652812	T	C	T	C	-0.2516	0.0195023	0.7544	0.746599	FALSE	FALSE	FALSE	NgRLtl	15	63406170	0.0346006	0.5636405149043658	0.572998	longcovid2022N1v4	TRUE	reported	15	63406170	0.0353	-7.127478753541077	1.0270000000000002e-12	Evangelou2018sbp	TRUE	reported	571q9q	2	TRUE	5e-08	TRUE	NA	NA	TRUE	Risk factor	Systolic blood pressure	FALSE	757601	NA	NA	NA	Diagnosis	Long COVID: S case, S control	TRUE	40910	2975	37935	0.0727
rs2655445	A	G	A	G	-0.2018	0.0329969	0.6067	0.609486	FALSE	FALSE	FALSE	NgRLtl	6	22377623	0.0322965	1.0216865604632082	0.306929	longcovid2022N1v4	TRUE	reported	6	22377623	0.0312	-6.467948717948718	9.581000000000002e-11	Evangelou2018sbp	TRUE	reported	571q9q	2	TRUE	5e-08	TRUE	NA	NA	TRUE	Risk factor	Systolic blood pressure	FALSE	757601	NA	NA	NA	Diagnosis	Long COVID: S case, S control	TRUE	40910	2975	37935	0.0727
rs2689690	T	C	T	C	-0.2702	-0.0146479	0.3678	0.354629	FALSE	FALSE	FALSE	NgRLtl	10	95899706	0.032115	-0.4561077378172194	0.648313	longcovid2022N1v4	TRUE	reported	10	95899706	0.0316	-8.550632911392404	1.1459999999999999e-17	Evangelou2018sbp	TRUE	reported	571q9q	2	TRUE	5e-08	TRUE	NA	NA	TRUE	Risk factor	Systolic blood pressure	FALSE	757601	NA	NA	NA	Diagnosis	Long COVID: S case, S control	TRUE	40910	2975	37935	0.0727
rs2724377	G	A	G	A	-0.1938	-0.0205121	0.4697	0.48093	FALSE	FALSE	FALSE	NgRLtl	1	207974818	0.0306822	-0.66853419898182	0.503792	longcovid2022N1v4	TRUE	reported	1	207974818	0.0301	-6.43854	1.286e-10	Evangelou2018sbp	TRUE	reported	571q9q	2	TRUE	5e-08	TRUE	NA	NA	TRUE	Risk factor	Systolic blood pressure	FALSE	757601	NA	NA	NA	Diagnosis	Long COVID: S case, S control	TRUE	40910	2975	37935	0.0727
rs2745599	G	A	G	A	-0.2164	-0.0324348	0.448	0.452184	FALSE	FALSE	FALSE	NgRLtl	6	1613686	0.0306043	-1.0598118565038246	0.289231	longcovid2022N1v4	TRUE	reported	6	1613686	0.0317	-6.8265	8.955e-12	Evangelou2018sbp	TRUE	reported	571q9q	2	TRUE	5e-08	TRUE	NA	NA	TRUE	Risk factor	Systolic blood pressure	FALSE	757601	NA	NA	NA	Diagnosis	Long COVID: S case, S control	TRUE	40910	2975	37935	0.0727
rs2753960	T	G	T	G	0.4466	-0.00316433	0.4199	0.417471	FALSE	FALSE	FALSE	NgRLtl	6	31762844	0.0316754	-0.09989865952758292	0.920425	longcovid2022N1v4	TRUE	reported	6	31762844	0.0309	14.453074433656958	2.664e-47	Evangelou2018sbp	TRUE	reported	571q9q	2	TRUE	5e-08	TRUE	NA	NA	TRUE	Risk factor	Systolic blood pressure	FALSE	757601	NA	NA	NA	Diagnosis	Long COVID: S case, S control	TRUE	40910	2975	37935	0.0727
rs2776037	C	T	C	T	0.1851	0.0443048	0.5849	0.573982	FALSE	FALSE	FALSE	NgRLtl	21	16317933	0.039806	1.1130181379691504	0.2656999999999999	longcovid2022N1v4	TRUE	reported	21	16317933	0.0309	5.99029	2.146e-9	Evangelou2018sbp	TRUE	reported	571q9q	2	TRUE	5e-08	TRUE	NA	NA	TRUE	Risk factor	Systolic blood pressure	FALSE	757601	NA	NA	NA	Diagnosis	Long COVID: S case, S control	TRUE	40910	2975	37935	0.0727
rs2815063	A	C	A	C	0.2755	-0.0641071	0.1315	0.131264	FALSE	FALSE	FALSE	NgRLtl	6	39262535	0.046838	-1.3686984926768864	0.171094	longcovid2022N1v4	TRUE	reported	6	39262535	0.0458	6.01528384279476	1.763e-9	Evangelou2018sbp	TRUE	reported	571q9q	2	TRUE	5e-08	TRUE	NA	NA	TRUE	Risk factor	Systolic blood pressure	FALSE	757601	NA	NA	NA	Diagnosis	Long COVID: S case, S control	TRUE	40910	2975	37935	0.0727
rs2833834	A	C	A	C	0.2177	-0.0146682	0.2765	0.289527	FALSE	FALSE	FALSE	NgRLtl	21	33814378	0.033626	-0.4362160233152917	0.662681	longcovid2022N1v4	TRUE	reported	21	33814378	0.0338	6.440828402366865	1.217e-10	Evangelou2018sbp	TRUE	reported	571q9q	2	TRUE	5e-08	TRUE	NA	NA	TRUE	Risk factor	Systolic blood pressure	FALSE	757601	NA	NA	NA	Diagnosis	Long COVID: S case, S control	TRUE	40910	2975	37935	0.0727
rs28374392	T	C	T	C	0.1924	-0.0122164	0.6231	0.635031	FALSE	FALSE	FALSE	NgRLtl	20	61189717	0.0318033	-0.38412366012332055	0.700887	longcovid2022N1v4	TRUE	reported	20	61189717	0.0338	5.6923076923076925	1.206e-8	Evangelou2018sbp	TRUE	reported	571q9q	2	TRUE	5e-08	TRUE	NA	NA	TRUE	Risk factor	Systolic blood pressure	FALSE	757601	NA	NA	NA	Diagnosis	Long COVID: S case, S control	TRUE	40910	2975	37935	0.0727
rs28429256	A	G	A	G	0.215	-0.0507124	0.3342	0.347504	FALSE	FALSE	FALSE	NgRLtl	15	66931617	0.0332015	-1.5274129180910498	0.126658	longcovid2022N1v4	TRUE	reported	15	66931617	0.0325	6.615384615384615	3.8880000000000006e-11	Evangelou2018sbp	TRUE	reported	571q9q	2	TRUE	5e-08	TRUE	NA	NA	TRUE	Risk factor	Systolic blood pressure	FALSE	757601	NA	NA	NA	Diagnosis	Long COVID: S case, S control	TRUE	40910	2975	37935	0.0727
rs28572357	C	A	C	A	0.2733	-0.0164747	0.3977	0.408891	FALSE	FALSE	FALSE	NgRLtl	19	31867447	0.0314448	-0.5239244644583523	0.600332	longcovid2022N1v4	TRUE	reported	19	31867447	0.0308	8.87338	6.340000000000001e-19	Evangelou2018sbp	TRUE	reported	571q9q	2	TRUE	5e-08	TRUE	NA	NA	TRUE	Risk factor	Systolic blood pressure	FALSE	757601	NA	NA	NA	Diagnosis	Long COVID: S case, S control	TRUE	40910	2975	37935	0.0727
rs28578714	C	T	C	T	-0.2066	0.0145348	0.3938	0.395808	FALSE	FALSE	FALSE	NgRLtl	22	50727921	0.0316671	0.4589874033302702	0.646244	longcovid2022N1v4	TRUE	reported	22	50727921	0.0327	-6.31804	2.528e-10	Evangelou2018sbp	TRUE	reported	571q9q	2	TRUE	5e-08	TRUE	NA	NA	TRUE	Risk factor	Systolic blood pressure	FALSE	757601	NA	NA	NA	Diagnosis	Long COVID: S case, S control	TRUE	40910	2975	37935	0.0727
rs28688791	C	T	C	T	0.3222	-0.00283976	0.1982	0.211174	FALSE	FALSE	FALSE	NgRLtl	7	19039605	0.0377979	-0.0751300998203604	0.940111	longcovid2022N1v4	TRUE	reported	7	19039605	0.038	8.47895	2.335e-17	Evangelou2018sbp	TRUE	reported	571q9q	2	TRUE	5e-08	TRUE	NA	NA	TRUE	Risk factor	Systolic blood pressure	FALSE	757601	NA	NA	NA	Diagnosis	Long COVID: S case, S control	TRUE	40910	2975	37935	0.0727
rs28866311	G	T	G	T	0.2762	0.00355578	0.4737	0.445672	FALSE	FALSE	FALSE	NgRLtl	15	41442195	0.0309011	0.11506969007575782	0.90839	longcovid2022N1v4	TRUE	reported	15	41442195	0.0302	9.1457	5.453000000000001e-20	Evangelou2018sbp	TRUE	reported	571q9q	2	TRUE	5e-08	TRUE	NA	NA	TRUE	Risk factor	Systolic blood pressure	FALSE	757601	NA	NA	NA	Diagnosis	Long COVID: S case, S control	TRUE	40910	2975	37935	0.0727
rs2900568	T	C	T	C	-0.1889	-0.0367255	0.5184	0.522494	FALSE	FALSE	FALSE	NgRLtl	9	116689758	0.0308139	-1.191848483963406	0.233322	longcovid2022N1v4	TRUE	reported	9	116689758	0.03	-6.296666666666668	2.964e-10	Evangelou2018sbp	TRUE	reported	571q9q	2	TRUE	5e-08	TRUE	NA	NA	TRUE	Risk factor	Systolic blood pressure	FALSE	757601	NA	NA	NA	Diagnosis	Long COVID: S case, S control	TRUE	40910	2975	37935	0.0727
rs2904315	G	A	G	A	0.2081	-0.00432652	0.6869	0.689954	FALSE	FALSE	FALSE	NgRLtl	11	48109948	0.0333354	-0.12978755317170337	0.896735	longcovid2022N1v4	TRUE	reported	11	48109948	0.0325	6.40308	1.5769999999999998e-10	Evangelou2018sbp	TRUE	reported	571q9q	2	TRUE	5e-08	TRUE	NA	NA	TRUE	Risk factor	Systolic blood pressure	FALSE	757601	NA	NA	NA	Diagnosis	Long COVID: S case, S control	TRUE	40910	2975	37935	0.0727
rs2913920	T	C	T	C	0.2418	-0.0710381	0.765	0.762185	FALSE	FALSE	FALSE	NgRLtl	5	141726983	0.0370992	-1.9148148747142797	0.0555156999999999	longcovid2022N1v4	TRUE	reported	5	141726983	0.0359	6.735376044568245	1.6230000000000002e-11	Evangelou2018sbp	TRUE	reported	571q9q	2	TRUE	5e-08	TRUE	NA	NA	TRUE	Risk factor	Systolic blood pressure	FALSE	757601	NA	NA	NA	Diagnosis	Long COVID: S case, S control	TRUE	40910	2975	37935	0.0727
rs3098186	T	C	T	C	-0.2422	-0.0149209	0.5156	0.511423	FALSE	FALSE	FALSE	NgRLtl	15	50810621	0.0302925	-0.49256086490055295	0.622323	longcovid2022N1v4	TRUE	reported	15	50810621	0.0303	-7.993399339933993	1.411e-15	Evangelou2018sbp	TRUE	reported	571q9q	2	TRUE	5e-08	TRUE	NA	NA	TRUE	Risk factor	Systolic blood pressure	FALSE	757601	NA	NA	NA	Diagnosis	Long COVID: S case, S control	TRUE	40910	2975	37935	0.0727
rs33836	T	C	T	C	0.1766	-0.0605153	0.4622	0.456475	FALSE	FALSE	FALSE	NgRLtl	19	34008600	0.0315887	-1.915726193227325	0.0554001999999999	longcovid2022N1v4	TRUE	reported	19	34008600	0.0304	5.809210526315789	6.557e-9	Evangelou2018sbp	TRUE	reported	571q9q	2	TRUE	5e-08	TRUE	NA	NA	TRUE	Risk factor	Systolic blood pressure	FALSE	757601	NA	NA	NA	Diagnosis	Long COVID: S case, S control	TRUE	40910	2975	37935	0.0727
rs34025993	G	A	G	A	-0.223	-0.0115342	0.586	0.578539	FALSE	FALSE	FALSE	NgRLtl	9	123516572	0.0302662	-0.3810917789481336	0.703135	longcovid2022N1v4	TRUE	reported	9	123516572	0.0308	-7.24026	4.707e-13	Evangelou2018sbp	TRUE	reported	571q9q	2	TRUE	5e-08	TRUE	NA	NA	TRUE	Risk factor	Systolic blood pressure	FALSE	757601	NA	NA	NA	Diagnosis	Long COVID: S case, S control	TRUE	40910	2975	37935	0.0727
rs34072724	A	G	A	G	-0.2422	0.0175941	0.4889	0.492138	FALSE	FALSE	FALSE	NgRLtl	7	130432469	0.0313892	0.5605144444586037	0.575129	longcovid2022N1v4	TRUE	reported	7	130432469	0.0303	-7.993399339933993	1.373e-15	Evangelou2018sbp	TRUE	reported	571q9q	2	TRUE	5e-08	TRUE	NA	NA	TRUE	Risk factor	Systolic blood pressure	FALSE	757601	NA	NA	NA	Diagnosis	Long COVID: S case, S control	TRUE	40910	2975	37935	0.0727
rs34079867	T	C	T	C	0.1992	0.013068	0.266	0.27184	FALSE	FALSE	FALSE	NgRLtl	1	27407850	0.0370486	0.3527258789805822	0.7242939999999999	longcovid2022N1v4	TRUE	reported	1	27407850	0.0354	5.627118644067796	1.781e-8	Evangelou2018sbp	TRUE	reported	571q9q	2	TRUE	5e-08	TRUE	NA	NA	TRUE	Risk factor	Systolic blood pressure	FALSE	757601	NA	NA	NA	Diagnosis	Long COVID: S case, S control	TRUE	40910	2975	37935	0.0727
rs34413141	A	T	A	T	-0.3531	-0.0394402	0.1822	0.177072	FALSE	TRUE	FALSE	NgRLtl	18	777282	0.0392205	-1.005601662395941	0.314607	longcovid2022N1v4	TRUE	reported	18	777282	0.0393	-8.984732824427482	2.469e-19	Evangelou2018sbp	TRUE	reported	571q9q	2	TRUE	5e-08	TRUE	NA	NA	TRUE	Risk factor	Systolic blood pressure	FALSE	757601	NA	NA	NA	Diagnosis	Long COVID: S case, S control	TRUE	40910	2975	37935	0.0727
rs34487963	A	C	A	C	-0.8819	-0.0749791	0.0185	0.0158065	FALSE	FALSE	FALSE	NgRLtl	21	44838330	0.141207	-0.5309871323659593	0.595427	longcovid2022N1v4	TRUE	reported	21	44838330	0.1244	-7.089228295819936	1.3500000000000001e-12	Evangelou2018sbp	TRUE	reported	571q9q	2	TRUE	5e-08	TRUE	NA	NA	TRUE	Risk factor	Systolic blood pressure	FALSE	757601	NA	NA	NA	Diagnosis	Long COVID: S case, S control	TRUE	40910	2975	37935	0.0727
rs34496659	A	G	A	G	0.4545	-0.106726	0.0702	0.0800116	FALSE	FALSE	FALSE	NgRLtl	5	61798934	0.0714215	-1.4943119368817512	0.1350949999999999	longcovid2022N1v4	TRUE	reported	5	61798934	0.0616	7.378246753246753	1.543e-13	Evangelou2018sbp	TRUE	reported	571q9q	2	TRUE	5e-08	TRUE	NA	NA	TRUE	Risk factor	Systolic blood pressure	FALSE	757601	NA	NA	NA	Diagnosis	Long COVID: S case, S control	TRUE	40910	2975	37935	0.0727
rs34535756	T	C	T	C	0.478	-0.00412519	0.0394	0.0379686	FALSE	FALSE	FALSE	NgRLtl	4	2246927	0.0797027	-0.05175721776050247	0.958722	longcovid2022N1v4	TRUE	reported	4	2246927	0.0786	6.081424936386768	1.181e-9	Evangelou2018sbp	TRUE	reported	571q9q	2	TRUE	5e-08	TRUE	NA	NA	TRUE	Risk factor	Systolic blood pressure	FALSE	757601	NA	NA	NA	Diagnosis	Long COVID: S case, S control	TRUE	40910	2975	37935	0.0727
rs34941092	A	G	A	G	-0.3225	0.104586	0.1498	0.140665	FALSE	FALSE	FALSE	NgRLtl	16	50550137	0.0472304	2.214378874623124	0.0268023	longcovid2022N1v4	TRUE	reported	16	50550137	0.0425	-7.588235294117647	3.234e-14	Evangelou2018sbp	TRUE	reported	571q9q	2	TRUE	5e-08	TRUE	NA	NA	TRUE	Risk factor	Systolic blood pressure	FALSE	757601	NA	NA	NA	Diagnosis	Long COVID: S case, S control	TRUE	40910	2975	37935	0.0727
rs35413927	G	A	G	A	0.3002	-0.052761	0.3054	0.30154	FALSE	FALSE	FALSE	NgRLtl	14	53420358	0.0341028	-1.547116365811605	0.121835	longcovid2022N1v4	TRUE	reported	14	53420358	0.0328	9.15244	5.25e-20	Evangelou2018sbp	TRUE	reported	571q9q	2	TRUE	5e-08	TRUE	NA	NA	TRUE	Risk factor	Systolic blood pressure	FALSE	757601	NA	NA	NA	Diagnosis	Long COVID: S case, S control	TRUE	40910	2975	37935	0.0727
rs35444	G	A	G	A	-0.4368	-0.037227	0.3862	0.396666	FALSE	FALSE	FALSE	NgRLtl	12	115552437	0.0323975	-1.149070144301258	0.250527	longcovid2022N1v4	TRUE	reported	12	115552437	0.031	-14.0903	3.467e-45	Evangelou2018sbp	TRUE	reported	571q9q	2	TRUE	5e-08	TRUE	NA	NA	TRUE	Risk factor	Systolic blood pressure	FALSE	757601	NA	NA	NA	Diagnosis	Long COVID: S case, S control	TRUE	40910	2975	37935	0.0727
rs35680304	T	C	T	C	0.2694	0.0129375	0.5929	0.597957	FALSE	FALSE	FALSE	NgRLtl	7	130973495	0.0314871	0.4108825519022076	0.681158	longcovid2022N1v4	TRUE	reported	7	130973495	0.031	8.69032258064516	3.762e-18	Evangelou2018sbp	TRUE	reported	571q9q	2	TRUE	5e-08	TRUE	NA	NA	TRUE	Risk factor	Systolic blood pressure	FALSE	757601	NA	NA	NA	Diagnosis	Long COVID: S case, S control	TRUE	40910	2975	37935	0.0727
rs35783704	A	G	A	G	-0.4619	-0.0628756	0.1042	0.116475	FALSE	FALSE	FALSE	NgRLtl	8	105966258	0.0519317	-1.2107364095533173	0.225997	longcovid2022N1v4	TRUE	reported	8	105966258	0.0507	-9.110453648915186	8.814000000000001e-20	Evangelou2018sbp	TRUE	reported	571q9q	2	TRUE	5e-08	TRUE	NA	NA	TRUE	Risk factor	Systolic blood pressure	FALSE	757601	NA	NA	NA	Diagnosis	Long COVID: S case, S control	TRUE	40910	2975	37935	0.0727
rs360153	C	T	C	T	0.3445	0.00552513	0.5834	0.59963	FALSE	FALSE	FALSE	NgRLtl	11	9762274	0.0308814	0.17891449221861702	0.858005	longcovid2022N1v4	TRUE	reported	11	9762274	0.0306	11.2582	1.733e-29	Evangelou2018sbp	TRUE	reported	571q9q	2	TRUE	5e-08	TRUE	NA	NA	TRUE	Risk factor	Systolic blood pressure	FALSE	757601	NA	NA	NA	Diagnosis	Long COVID: S case, S control	TRUE	40910	2975	37935	0.0727
rs365990	G	A	G	A	-0.225	-0.0185041	0.3658	0.346928	FALSE	FALSE	FALSE	NgRLtl	14	23861811	0.0349364	-0.5296510230017976	0.596353	longcovid2022N1v4	TRUE	reported	14	23861811	0.0312	-7.21154	5.952e-13	Evangelou2018sbp	TRUE	reported	571q9q	2	TRUE	5e-08	TRUE	NA	NA	TRUE	Risk factor	Systolic blood pressure	FALSE	757601	NA	NA	NA	Diagnosis	Long COVID: S case, S control	TRUE	40910	2975	37935	0.0727
rs3735533	C	T	C	T	0.91	-0.100533	0.9257	0.91525	FALSE	FALSE	FALSE	NgRLtl	7	27245893	0.0545521	-1.842880475728707	0.0653466	longcovid2022N1v4	TRUE	reported	7	27245893	0.0577	15.7712	5.29e-56	Evangelou2018sbp	TRUE	reported	571q9q	2	TRUE	5e-08	TRUE	NA	NA	TRUE	Risk factor	Systolic blood pressure	FALSE	757601	NA	NA	NA	Diagnosis	Long COVID: S case, S control	TRUE	40910	2975	37935	0.0727
rs3754944	A	C	A	C	0.1768	-0.0248931	0.5875	0.586737	FALSE	FALSE	FALSE	NgRLtl	2	231279616	0.031935	-0.7794927195866604	0.435691	longcovid2022N1v4	TRUE	reported	2	231279616	0.0308	5.740259740259741	9.295e-9	Evangelou2018sbp	TRUE	reported	571q9q	2	TRUE	5e-08	TRUE	NA	NA	TRUE	Risk factor	Systolic blood pressure	FALSE	757601	NA	NA	NA	Diagnosis	Long COVID: S case, S control	TRUE	40910	2975	37935	0.0727
rs3764400	C	T	C	T	-0.3748	0.0191166	0.1365	0.141701	FALSE	FALSE	FALSE	NgRLtl	17	46123932	0.0449205	0.42556516512505427	0.670424	longcovid2022N1v4	TRUE	reported	17	46123932	0.0445	-8.42247	3.689e-17	Evangelou2018sbp	TRUE	reported	571q9q	2	TRUE	5e-08	TRUE	NA	NA	TRUE	Risk factor	Systolic blood pressure	FALSE	757601	NA	NA	NA	Diagnosis	Long COVID: S case, S control	TRUE	40910	2975	37935	0.0727
rs3772219	C	A	C	A	-0.2733	-0.0223559	0.3176	0.317011	FALSE	FALSE	FALSE	NgRLtl	3	56771251	0.0333523	-0.6702956018025743	0.502669	longcovid2022N1v4	TRUE	reported	3	56771251	0.0324	-8.43519	3.099e-17	Evangelou2018sbp	TRUE	reported	571q9q	2	TRUE	5e-08	TRUE	NA	NA	TRUE	Risk factor	Systolic blood pressure	FALSE	757601	NA	NA	NA	Diagnosis	Long COVID: S case, S control	TRUE	40910	2975	37935	0.0727
rs3802517	A	T	A	T	0.2527	0.0151994	0.4618	0.447417	FALSE	TRUE	TRUE	NgRLtl	10	28233469	0.0306741	0.4955125007742688	0.620237	longcovid2022N1v4	TRUE	reported	10	28233469	0.0301	8.395348837209303	4.648e-17	Evangelou2018sbp	TRUE	reported	571q9q	2	FALSE	5e-08	TRUE	NA	NA	NA	Risk factor	Systolic blood pressure	FALSE	757601	NA	NA	NA	Diagnosis	Long COVID: S case, S control	TRUE	40910	2975	37935	0.0727
rs3807925	G	A	G	A	0.1859	-0.02334	0.3504	0.350704	FALSE	FALSE	FALSE	NgRLtl	7	18543250	0.0323075	-0.7224328716242358	0.470029	longcovid2022N1v4	TRUE	reported	7	18543250	0.0319	5.82759	5.389e-9	Evangelou2018sbp	TRUE	reported	571q9q	2	TRUE	5e-08	TRUE	NA	NA	TRUE	Risk factor	Systolic blood pressure	FALSE	757601	NA	NA	NA	Diagnosis	Long COVID: S case, S control	TRUE	40910	2975	37935	0.0727
rs3819532	C	T	C	T	0.1875	0.00462267	0.6087	0.590671	FALSE	FALSE	FALSE	NgRLtl	12	2436837	0.0310745	0.1487608811083042	0.881742	longcovid2022N1v4	TRUE	reported	12	2436837	0.0306	6.12745	9.436e-10	Evangelou2018sbp	TRUE	reported	571q9q	2	TRUE	5e-08	TRUE	NA	NA	TRUE	Risk factor	Systolic blood pressure	FALSE	757601	NA	NA	NA	Diagnosis	Long COVID: S case, S control	TRUE	40910	2975	37935	0.0727
rs3828282	G	C	G	C	-0.1857	-0.0300867	0.5721	0.59175	FALSE	TRUE	TRUE	NgRLtl	2	218779144	0.033382	-0.9012851237193696	0.367437	longcovid2022N1v4	TRUE	reported	2	218779144	0.0318	-5.83962	5.294e-9	Evangelou2018sbp	TRUE	reported	571q9q	2	FALSE	5e-08	TRUE	NA	NA	NA	Risk factor	Systolic blood pressure	FALSE	757601	NA	NA	NA	Diagnosis	Long COVID: S case, S control	TRUE	40910	2975	37935	0.0727
rs3845811	G	C	G	C	0.2942	-0.0031994	0.4339	0.440914	FALSE	TRUE	TRUE	NgRLtl	2	208521512	0.0327193	-0.09778326553440934	0.922104	longcovid2022N1v4	TRUE	reported	2	208521512	0.0309	9.52104	1.876e-21	Evangelou2018sbp	TRUE	reported	571q9q	2	FALSE	5e-08	TRUE	NA	NA	NA	Risk factor	Systolic blood pressure	FALSE	757601	NA	NA	NA	Diagnosis	Long COVID: S case, S control	TRUE	40910	2975	37935	0.0727
rs3860770	A	G	A	G	-0.2663	0.00307614	0.2916	0.310083	FALSE	FALSE	FALSE	NgRLtl	5	173301427	0.0337702	0.09109036961581514	0.927421	longcovid2022N1v4	TRUE	reported	5	173301427	0.0333	-7.996996996996995	1.201e-15	Evangelou2018sbp	TRUE	reported	571q9q	2	TRUE	5e-08	TRUE	NA	NA	TRUE	Risk factor	Systolic blood pressure	FALSE	757601	NA	NA	NA	Diagnosis	Long COVID: S case, S control	TRUE	40910	2975	37935	0.0727
rs3918226	T	C	T	C	0.664	-0.0361067	0.0811	0.0796253	FALSE	FALSE	FALSE	NgRLtl	7	150690176	0.0543494	-0.6643440405965844	0.506471	longcovid2022N1v4	TRUE	reported	7	150690176	0.0575	11.547826086956524	8.460999999999999e-31	Evangelou2018sbp	TRUE	reported	571q9q	2	TRUE	5e-08	TRUE	NA	NA	TRUE	Risk factor	Systolic blood pressure	FALSE	757601	NA	NA	NA	Diagnosis	Long COVID: S case, S control	TRUE	40910	2975	37935	0.0727
rs3950627	A	C	A	C	0.1851	0.0202816	0.531	0.541556	FALSE	FALSE	FALSE	NgRLtl	16	86436343	0.0313185	0.6475916790395454	0.517249	longcovid2022N1v4	TRUE	reported	16	86436343	0.0308	6.009740259740259	1.824e-9	Evangelou2018sbp	TRUE	reported	571q9q	2	TRUE	5e-08	TRUE	NA	NA	TRUE	Risk factor	Systolic blood pressure	FALSE	757601	NA	NA	NA	Diagnosis	Long COVID: S case, S control	TRUE	40910	2975	37935	0.0727
rs3980686	T	G	T	G	-0.4998	-0.0271435	0.1075	0.115744	FALSE	FALSE	FALSE	NgRLtl	3	168697602	0.0478875	-0.5668180631688854	0.570838	longcovid2022N1v4	TRUE	reported	3	168697602	0.0487	-10.262833675564682	1.0270000000000002e-24	Evangelou2018sbp	TRUE	reported	571q9q	2	TRUE	5e-08	TRUE	NA	NA	TRUE	Risk factor	Systolic blood pressure	FALSE	757601	NA	NA	NA	Diagnosis	Long COVID: S case, S control	TRUE	40910	2975	37935	0.0727
rs404100	T	C	T	C	0.1935	-0.061074	0.4513	0.456036	FALSE	FALSE	FALSE	NgRLtl	1	25366987	0.0311233	-1.9623240466145944	0.0497249	longcovid2022N1v4	TRUE	reported	1	25366987	0.0303	6.3861386138613865	1.683e-10	Evangelou2018sbp	TRUE	reported	571q9q	2	TRUE	5e-08	TRUE	NA	NA	TRUE	Risk factor	Systolic blood pressure	FALSE	757601	NA	NA	NA	Diagnosis	Long COVID: S case, S control	TRUE	40910	2975	37935	0.0727
rs4143175	C	T	C	T	-0.2187	-0.01642	0.7591	0.761303	FALSE	FALSE	FALSE	NgRLtl	12	67782397	0.0357662	-0.45909266290520107	0.646167	longcovid2022N1v4	TRUE	reported	12	67782397	0.0352	-6.21307	5.103999999999998e-10	Evangelou2018sbp	TRUE	reported	571q9q	2	TRUE	5e-08	TRUE	NA	NA	TRUE	Risk factor	Systolic blood pressure	FALSE	757601	NA	NA	NA	Diagnosis	Long COVID: S case, S control	TRUE	40910	2975	37935	0.0727
rs42377	A	G	A	G	-0.3153	-0.0547067	0.3045	0.298506	FALSE	FALSE	FALSE	NgRLtl	7	92243672	0.0340455	-1.606870217796772	0.1080829999999999	longcovid2022N1v4	TRUE	reported	7	92243672	0.0331	-9.525679758308158	1.688e-21	Evangelou2018sbp	TRUE	reported	571q9q	2	TRUE	5e-08	TRUE	NA	NA	TRUE	Risk factor	Systolic blood pressure	FALSE	757601	NA	NA	NA	Diagnosis	Long COVID: S case, S control	TRUE	40910	2975	37935	0.0727
rs4245599	G	A	G	A	0.1794	-0.00436033	0.5416	0.534304	FALSE	FALSE	FALSE	NgRLtl	10	60365755	0.0316174	-0.13790918924389736	0.890312	longcovid2022N1v4	TRUE	reported	10	60365755	0.0305	5.88197	4.035e-9	Evangelou2018sbp	TRUE	reported	571q9q	2	TRUE	5e-08	TRUE	NA	NA	TRUE	Risk factor	Systolic blood pressure	FALSE	757601	NA	NA	NA	Diagnosis	Long COVID: S case, S control	TRUE	40910	2975	37935	0.0727
rs4286632	G	A	G	A	-0.211	0.0415896	0.2694	0.268116	FALSE	FALSE	FALSE	NgRLtl	5	66291370	0.0358036	1.1616038610642505	0.2453959999999999	longcovid2022N1v4	TRUE	reported	5	66291370	0.0343	-6.1516	7.641000000000001e-10	Evangelou2018sbp	TRUE	reported	571q9q	2	TRUE	5e-08	TRUE	NA	NA	TRUE	Risk factor	Systolic blood pressure	FALSE	757601	NA	NA	NA	Diagnosis	Long COVID: S case, S control	TRUE	40910	2975	37935	0.0727
rs4408839	G	A	G	A	0.2301	0.00141347	0.2567	0.253802	FALSE	FALSE	FALSE	NgRLtl	3	153729768	0.0347369	0.04069073521241101	0.967542	longcovid2022N1v4	TRUE	reported	3	153729768	0.0345	6.66957	2.425e-11	Evangelou2018sbp	TRUE	reported	571q9q	2	TRUE	5e-08	TRUE	NA	NA	TRUE	Risk factor	Systolic blood pressure	FALSE	757601	NA	NA	NA	Diagnosis	Long COVID: S case, S control	TRUE	40910	2975	37935	0.0727
rs4427587	C	T	C	T	-0.2062	-0.0465969	0.4381	0.458018	FALSE	FALSE	FALSE	NgRLtl	11	58436648	0.031708	-1.4695628863378327	0.14168	longcovid2022N1v4	TRUE	reported	11	58436648	0.0313	-6.58786	4.278999999999999e-11	Evangelou2018sbp	TRUE	reported	571q9q	2	TRUE	5e-08	TRUE	NA	NA	TRUE	Risk factor	Systolic blood pressure	FALSE	757601	NA	NA	NA	Diagnosis	Long COVID: S case, S control	TRUE	40910	2975	37935	0.0727
rs4440615	A	G	A	G	-0.2201	0.0412127	0.6321	0.626922	FALSE	FALSE	FALSE	NgRLtl	8	141057641	0.0329526	1.2506661082888757	0.2110569999999999	longcovid2022N1v4	TRUE	reported	8	141057641	0.0312	-7.05448717948718	1.874e-12	Evangelou2018sbp	TRUE	reported	571q9q	2	TRUE	5e-08	TRUE	NA	NA	TRUE	Risk factor	Systolic blood pressure	FALSE	757601	NA	NA	NA	Diagnosis	Long COVID: S case, S control	TRUE	40910	2975	37935	0.0727
rs4499560	T	A	T	A	0.2199	0.0459355	0.6829	0.686573	FALSE	TRUE	FALSE	NgRLtl	3	70920485	0.0326477	1.407005700248409	0.1594259999999999	longcovid2022N1v4	TRUE	reported	3	70920485	0.0326	6.7454	1.4630000000000002e-11	Evangelou2018sbp	TRUE	reported	571q9q	2	TRUE	5e-08	TRUE	NA	NA	TRUE	Risk factor	Systolic blood pressure	FALSE	757601	NA	NA	NA	Diagnosis	Long COVID: S case, S control	TRUE	40910	2975	37935	0.0727
rs4511593	T	C	T	C	-0.2881	-0.00172453	0.6528	0.651067	FALSE	FALSE	FALSE	NgRLtl	17	7455536	0.0322532	-0.05346849304875174	0.957359	longcovid2022N1v4	TRUE	reported	17	7455536	0.0318	-9.059748427672956	1.279e-19	Evangelou2018sbp	TRUE	reported	571q9q	2	TRUE	5e-08	TRUE	NA	NA	TRUE	Risk factor	Systolic blood pressure	FALSE	757601	NA	NA	NA	Diagnosis	Long COVID: S case, S control	TRUE	40910	2975	37935	0.0727
rs4553000	T	C	T	C	-0.2035	-0.0329266	0.5141	0.521109	FALSE	FALSE	FALSE	NgRLtl	9	34223553	0.0303769	-1.083935490454918	0.2783929999999999	longcovid2022N1v4	TRUE	reported	9	34223553	0.03	-6.783333333333333	1.094e-11	Evangelou2018sbp	TRUE	reported	571q9q	2	TRUE	5e-08	TRUE	NA	NA	TRUE	Risk factor	Systolic blood pressure	FALSE	757601	NA	NA	NA	Diagnosis	Long COVID: S case, S control	TRUE	40910	2975	37935	0.0727
rs4577304	C	T	C	T	0.1767	-0.00870835	0.4767	0.478821	FALSE	FALSE	FALSE	NgRLtl	2	73403040	0.0316966	-0.27474082393695226	0.783516	longcovid2022N1v4	TRUE	reported	2	73403040	0.0302	5.85099	4.986999999999999e-9	Evangelou2018sbp	TRUE	reported	571q9q	2	TRUE	5e-08	TRUE	NA	NA	TRUE	Risk factor	Systolic blood pressure	FALSE	757601	NA	NA	NA	Diagnosis	Long COVID: S case, S control	TRUE	40910	2975	37935	0.0727
rs4595370	A	G	A	G	-0.2092	0.0115909	0.3012	0.311284	FALSE	FALSE	FALSE	NgRLtl	1	221298122	0.0332944	0.34813362006823967	0.727739	longcovid2022N1v4	TRUE	reported	1	221298122	0.0328	-6.378048780487804	1.73e-10	Evangelou2018sbp	TRUE	reported	571q9q	2	TRUE	5e-08	TRUE	NA	NA	TRUE	Risk factor	Systolic blood pressure	FALSE	757601	NA	NA	NA	Diagnosis	Long COVID: S case, S control	TRUE	40910	2975	37935	0.0727
rs4598218	T	C	T	C	0.1911	0.0289208	0.6158	0.630824	FALSE	FALSE	FALSE	NgRLtl	8	129483956	0.0324945	0.890021388234932	0.3734549999999999	longcovid2022N1v4	TRUE	reported	8	129483956	0.0313	6.105431309904152	1.002e-9	Evangelou2018sbp	TRUE	reported	571q9q	2	TRUE	5e-08	TRUE	NA	NA	TRUE	Risk factor	Systolic blood pressure	FALSE	757601	NA	NA	NA	Diagnosis	Long COVID: S case, S control	TRUE	40910	2975	37935	0.0727
rs4606697	A	G	A	G	-0.3196	-0.0218772	0.1041	0.0941787	FALSE	FALSE	FALSE	NgRLtl	15	100087596	0.052933	-0.413299831862921	0.679387	longcovid2022N1v4	TRUE	reported	15	100087596	0.0523	-6.1108986615678775	9.711e-10	Evangelou2018sbp	TRUE	reported	571q9q	2	TRUE	5e-08	TRUE	NA	NA	TRUE	Risk factor	Systolic blood pressure	FALSE	757601	NA	NA	NA	Diagnosis	Long COVID: S case, S control	TRUE	40910	2975	37935	0.0727
rs4651224	T	C	T	C	0.1986	0.0224307	0.4474	0.454262	FALSE	FALSE	FALSE	NgRLtl	1	184585182	0.031288	0.7169106366658143	0.47343	longcovid2022N1v4	TRUE	reported	1	184585182	0.0306	6.490196078431373	9e-11	Evangelou2018sbp	TRUE	reported	571q9q	2	TRUE	5e-08	TRUE	NA	NA	TRUE	Risk factor	Systolic blood pressure	FALSE	757601	NA	NA	NA	Diagnosis	Long COVID: S case, S control	TRUE	40910	2975	37935	0.0727
rs4667454	G	A	G	A	-0.2636	-0.0210505	0.3295	0.323719	FALSE	FALSE	FALSE	NgRLtl	2	164867726	0.034774	-0.6053516995456375	0.544946	longcovid2022N1v4	TRUE	reported	2	164867726	0.0322	-8.18634	2.628999999999999e-16	Evangelou2018sbp	TRUE	reported	571q9q	2	TRUE	5e-08	TRUE	NA	NA	TRUE	Risk factor	Systolic blood pressure	FALSE	757601	NA	NA	NA	Diagnosis	Long COVID: S case, S control	TRUE	40910	2975	37935	0.0727
rs4775769	G	T	G	T	0.4162	0.0291456	0.9055	0.911117	FALSE	FALSE	FALSE	NgRLtl	15	48939888	0.0563723	0.5170198838791392	0.605142	longcovid2022N1v4	TRUE	reported	15	48939888	0.0517	8.05029	7.757000000000002e-16	Evangelou2018sbp	TRUE	reported	571q9q	2	TRUE	5e-08	TRUE	NA	NA	TRUE	Risk factor	Systolic blood pressure	FALSE	757601	NA	NA	NA	Diagnosis	Long COVID: S case, S control	TRUE	40910	2975	37935	0.0727
rs483071	T	C	T	C	0.2709	0.0073052	0.6248	0.624465	FALSE	FALSE	FALSE	NgRLtl	13	22294117	0.030761	0.23748252657585903	0.812282	longcovid2022N1v4	TRUE	reported	13	22294117	0.0313	8.654952076677315	5.0930000000000006e-18	Evangelou2018sbp	TRUE	reported	571q9q	2	TRUE	5e-08	TRUE	NA	NA	TRUE	Risk factor	Systolic blood pressure	FALSE	757601	NA	NA	NA	Diagnosis	Long COVID: S case, S control	TRUE	40910	2975	37935	0.0727
rs4834792	A	T	A	T	0.1973	-0.0116527	0.4796	0.468896	FALSE	TRUE	TRUE	NgRLtl	4	120555696	0.0316454	-0.36822729369829427	0.712703	longcovid2022N1v4	TRUE	reported	4	120555696	0.0303	6.511551155115511	7.241e-11	Evangelou2018sbp	TRUE	reported	571q9q	2	FALSE	5e-08	TRUE	NA	NA	NA	Risk factor	Systolic blood pressure	FALSE	757601	NA	NA	NA	Diagnosis	Long COVID: S case, S control	TRUE	40910	2975	37935	0.0727
rs4873492	T	C	T	C	0.3431	0.0505886	0.1724	0.172625	FALSE	FALSE	FALSE	NgRLtl	8	51947549	0.0415758	1.2167799537230792	0.223688	longcovid2022N1v4	TRUE	reported	8	51947549	0.0403	8.513647642679901	1.614e-17	Evangelou2018sbp	TRUE	reported	571q9q	2	TRUE	5e-08	TRUE	NA	NA	TRUE	Risk factor	Systolic blood pressure	FALSE	757601	NA	NA	NA	Diagnosis	Long COVID: S case, S control	TRUE	40910	2975	37935	0.0727
rs488834	T	C	T	C	-0.3799	0.0714266	0.7645	0.754943	FALSE	FALSE	FALSE	NgRLtl	1	10767902	0.0434431	1.6441414171640607	0.100147	longcovid2022N1v4	TRUE	reported	1	10767902	0.0365	-10.408219178082192	2.3539999999999998e-25	Evangelou2018sbp	TRUE	reported	571q9q	2	TRUE	5e-08	TRUE	NA	NA	TRUE	Risk factor	Systolic blood pressure	FALSE	757601	NA	NA	NA	Diagnosis	Long COVID: S case, S control	TRUE	40910	2975	37935	0.0727
rs4888408	A	G	A	G	0.3653	-0.0179218	0.5855	0.591548	FALSE	FALSE	FALSE	NgRLtl	16	75432824	0.0324587	-0.5521416446130005	0.580851	longcovid2022N1v4	TRUE	reported	16	75432824	0.0307	11.899022801302932	1.415e-32	Evangelou2018sbp	TRUE	reported	571q9q	2	TRUE	5e-08	TRUE	NA	NA	TRUE	Risk factor	Systolic blood pressure	FALSE	757601	NA	NA	NA	Diagnosis	Long COVID: S case, S control	TRUE	40910	2975	37935	0.0727
rs4894132	C	T	C	T	-0.2469	-0.0267653	0.2717	0.271614	FALSE	FALSE	FALSE	NgRLtl	2	180738654	0.0355553	-0.752779473102463	0.451582	longcovid2022N1v4	TRUE	reported	2	180738654	0.0342	-7.2193	5.513e-13	Evangelou2018sbp	TRUE	reported	571q9q	2	TRUE	5e-08	TRUE	NA	NA	TRUE	Risk factor	Systolic blood pressure	FALSE	757601	NA	NA	NA	Diagnosis	Long COVID: S case, S control	TRUE	40910	2975	37935	0.0727
rs4908348	G	T	G	T	-0.2366	-0.0252117	0.3056	0.311317	FALSE	FALSE	FALSE	NgRLtl	1	28706949	0.0333384	-0.7562360521200778	0.449508	longcovid2022N1v4	TRUE	reported	1	28706949	0.033	-7.1697	8.066e-13	Evangelou2018sbp	TRUE	reported	571q9q	2	TRUE	5e-08	TRUE	NA	NA	TRUE	Risk factor	Systolic blood pressure	FALSE	757601	NA	NA	NA	Diagnosis	Long COVID: S case, S control	TRUE	40910	2975	37935	0.0727
rs4925159	A	G	A	G	0.2174	0.0444098	0.4246	0.416039	FALSE	FALSE	FALSE	NgRLtl	17	18185510	0.0315743	1.4065173257997805	0.159571	longcovid2022N1v4	TRUE	reported	17	18185510	0.0305	7.127868852459017	9.655e-13	Evangelou2018sbp	TRUE	reported	571q9q	2	TRUE	5e-08	TRUE	NA	NA	TRUE	Risk factor	Systolic blood pressure	FALSE	757601	NA	NA	NA	Diagnosis	Long COVID: S case, S control	TRUE	40910	2975	37935	0.0727
rs4926499	C	G	C	G	0.2965	-0.0614064	0.8263	0.821702	FALSE	TRUE	FALSE	NgRLtl	1	249155909	0.0563329	-1.0900628229684608	0.275686	longcovid2022N1v4	TRUE	reported	1	249155909	0.0438	6.769406392694064	1.3329999999999999e-11	Evangelou2018sbp	TRUE	reported	571q9q	2	TRUE	5e-08	TRUE	NA	NA	TRUE	Risk factor	Systolic blood pressure	FALSE	757601	NA	NA	NA	Diagnosis	Long COVID: S case, S control	TRUE	40910	2975	37935	0.0727
rs4932373	C	A	C	A	0.635	-0.019042	0.3258	0.305021	FALSE	FALSE	FALSE	NgRLtl	15	91429287	0.0442779	-0.4300565293295301	0.667155	longcovid2022N1v4	TRUE	reported	15	91429287	0.0328	19.3598	2.4899999999999994e-83	Evangelou2018sbp	TRUE	reported	571q9q	2	TRUE	5e-08	TRUE	NA	NA	TRUE	Risk factor	Systolic blood pressure	FALSE	757601	NA	NA	NA	Diagnosis	Long COVID: S case, S control	TRUE	40910	2975	37935	0.0727
rs4948643	C	T	C	T	-0.2258	-0.0125294	0.7181	0.703484	FALSE	FALSE	FALSE	NgRLtl	10	45379759	0.0340596	-0.36786691564199225	0.712973	longcovid2022N1v4	TRUE	reported	10	45379759	0.0338	-6.68047	2.397e-11	Evangelou2018sbp	TRUE	reported	571q9q	2	TRUE	5e-08	TRUE	NA	NA	TRUE	Risk factor	Systolic blood pressure	FALSE	757601	NA	NA	NA	Diagnosis	Long COVID: S case, S control	TRUE	40910	2975	37935	0.0727
rs4952609	G	A	G	A	-0.2124	0.040663	0.2561	0.27897	FALSE	FALSE	FALSE	NgRLtl	2	40555733	0.0355532	1.143722646625339	0.252739	longcovid2022N1v4	TRUE	reported	2	40555733	0.0347	-6.12104	9.604e-10	Evangelou2018sbp	TRUE	reported	571q9q	2	TRUE	5e-08	TRUE	NA	NA	TRUE	Risk factor	Systolic blood pressure	FALSE	757601	NA	NA	NA	Diagnosis	Long COVID: S case, S control	TRUE	40910	2975	37935	0.0727
rs4955575	C	A	C	A	-0.2158	-0.0333977	0.2539	0.267377	FALSE	FALSE	FALSE	NgRLtl	3	169534538	0.0346943	-0.9626278668253864	0.335734	longcovid2022N1v4	TRUE	reported	3	169534538	0.0348	-6.20115	5.630999999999998e-10	Evangelou2018sbp	TRUE	reported	571q9q	2	TRUE	5e-08	TRUE	NA	NA	TRUE	Risk factor	Systolic blood pressure	FALSE	757601	NA	NA	NA	Diagnosis	Long COVID: S case, S control	TRUE	40910	2975	37935	0.0727
rs4957026	G	A	G	A	-0.1982	-0.0105048	0.6601	0.670644	FALSE	FALSE	FALSE	NgRLtl	5	361148	0.0320237	-0.32803205126203405	0.742887	longcovid2022N1v4	TRUE	reported	5	361148	0.0323	-6.13622	8.119e-10	Evangelou2018sbp	TRUE	reported	571q9q	2	TRUE	5e-08	TRUE	NA	NA	TRUE	Risk factor	Systolic blood pressure	FALSE	757601	NA	NA	NA	Diagnosis	Long COVID: S case, S control	TRUE	40910	2975	37935	0.0727
rs4961293	T	C	T	C	0.2268	-0.0429452	0.4513	0.472922	FALSE	FALSE	FALSE	NgRLtl	8	141812374	0.0319987	-1.342092022488414	0.179566	longcovid2022N1v4	TRUE	reported	8	141812374	0.0303	7.485148514851485	7.352999999999999e-14	Evangelou2018sbp	TRUE	reported	571q9q	2	TRUE	5e-08	TRUE	NA	NA	TRUE	Risk factor	Systolic blood pressure	FALSE	757601	NA	NA	NA	Diagnosis	Long COVID: S case, S control	TRUE	40910	2975	37935	0.0727
rs5020545	T	C	T	C	-0.2179	-0.0130673	0.4437	0.439081	FALSE	FALSE	FALSE	NgRLtl	4	77414988	0.0304627	-0.4289606633686443	0.667951	longcovid2022N1v4	TRUE	reported	4	77414988	0.0305	-7.144262295081968	9.705e-13	Evangelou2018sbp	TRUE	reported	571q9q	2	TRUE	5e-08	TRUE	NA	NA	TRUE	Risk factor	Systolic blood pressure	FALSE	757601	NA	NA	NA	Diagnosis	Long COVID: S case, S control	TRUE	40910	2975	37935	0.0727
rs509833	G	A	G	A	-0.329	-0.0453338	0.8614	0.869283	FALSE	FALSE	FALSE	NgRLtl	6	159711515	0.0472831	-0.9587738536601872	0.337673	longcovid2022N1v4	TRUE	reported	6	159711515	0.044	-7.47727	7.079e-14	Evangelou2018sbp	TRUE	reported	571q9q	2	TRUE	5e-08	TRUE	NA	NA	TRUE	Risk factor	Systolic blood pressure	FALSE	757601	NA	NA	NA	Diagnosis	Long COVID: S case, S control	TRUE	40910	2975	37935	0.0727
rs55924432	T	C	T	C	0.2651	0.0150945	0.401	0.426009	FALSE	FALSE	FALSE	NgRLtl	4	26812737	0.0319817	0.4719730345791499	0.636945	longcovid2022N1v4	TRUE	reported	4	26812737	0.0317	8.362776025236593	5.695e-17	Evangelou2018sbp	TRUE	reported	571q9q	2	TRUE	5e-08	TRUE	NA	NA	TRUE	Risk factor	Systolic blood pressure	FALSE	757601	NA	NA	NA	Diagnosis	Long COVID: S case, S control	TRUE	40910	2975	37935	0.0727
rs55944332	G	A	G	A	0.2613	0.0618576	0.2368	0.239582	FALSE	FALSE	FALSE	NgRLtl	2	145726621	0.0381689	1.6206283125790892	0.105097	longcovid2022N1v4	TRUE	reported	2	145726621	0.0355	7.36056	1.792e-13	Evangelou2018sbp	TRUE	reported	571q9q	2	TRUE	5e-08	TRUE	NA	NA	TRUE	Risk factor	Systolic blood pressure	FALSE	757601	NA	NA	NA	Diagnosis	Long COVID: S case, S control	TRUE	40910	2975	37935	0.0727
rs56288724	G	A	G	A	0.2178	0.0297809	0.4169	0.417388	FALSE	FALSE	FALSE	NgRLtl	17	60767135	0.0316624	0.9405762039516904	0.346922	longcovid2022N1v4	TRUE	reported	17	60767135	0.031	7.02581	2.0110000000000002e-12	Evangelou2018sbp	TRUE	reported	571q9q	2	TRUE	5e-08	TRUE	NA	NA	TRUE	Risk factor	Systolic blood pressure	FALSE	757601	NA	NA	NA	Diagnosis	Long COVID: S case, S control	TRUE	40910	2975	37935	0.0727
rs56407827	T	C	T	C	0.3603	-0.0317123	0.2687	0.26737	FALSE	FALSE	FALSE	NgRLtl	18	42179819	0.0362763	-0.8741878306221968	0.382016	longcovid2022N1v4	TRUE	reported	18	42179819	0.034	10.59705882352941	2.781e-26	Evangelou2018sbp	TRUE	reported	571q9q	2	TRUE	5e-08	TRUE	NA	NA	TRUE	Risk factor	Systolic blood pressure	FALSE	757601	NA	NA	NA	Diagnosis	Long COVID: S case, S control	TRUE	40910	2975	37935	0.0727
rs569550	G	T	G	T	0.5765	0.0844036	0.3963	0.401076	FALSE	FALSE	FALSE	NgRLtl	11	1887068	0.031688	2.663582428679626	0.0077313899999999	longcovid2022N1v4	TRUE	reported	11	1887068	0.0318	18.1289	1.3269999999999997e-73	Evangelou2018sbp	TRUE	reported	571q9q	2	TRUE	5e-08	TRUE	NA	NA	TRUE	Risk factor	Systolic blood pressure	FALSE	757601	NA	NA	NA	Diagnosis	Long COVID: S case, S control	TRUE	40910	2975	37935	0.0727
rs57140819	G	C	G	C	-0.2415	0.0298581	0.1732	0.183064	FALSE	TRUE	FALSE	NgRLtl	14	68018247	0.0395539	0.7548712010699323	0.450326	longcovid2022N1v4	TRUE	reported	14	68018247	0.0398	-6.06784	1.298e-9	Evangelou2018sbp	TRUE	reported	571q9q	2	TRUE	5e-08	TRUE	NA	NA	TRUE	Risk factor	Systolic blood pressure	FALSE	757601	NA	NA	NA	Diagnosis	Long COVID: S case, S control	TRUE	40910	2975	37935	0.0727
rs571689	T	C	T	C	0.228	0.016122	0.5196	0.486576	FALSE	FALSE	FALSE	NgRLtl	19	49207554	0.0311987	0.5167523005766266	0.60533	longcovid2022N1v4	TRUE	reported	19	49207554	0.0304	7.5	6.765e-14	Evangelou2018sbp	TRUE	reported	571q9q	2	TRUE	5e-08	TRUE	NA	NA	TRUE	Risk factor	Systolic blood pressure	FALSE	757601	NA	NA	NA	Diagnosis	Long COVID: S case, S control	TRUE	40910	2975	37935	0.0727
rs573455	G	A	G	A	-0.1994	-0.00590651	0.539	0.529784	FALSE	FALSE	FALSE	NgRLtl	11	117267884	0.0309975	-0.19054794741511413	0.84888	longcovid2022N1v4	TRUE	reported	11	117267884	0.0303	-6.58086	4.772e-11	Evangelou2018sbp	TRUE	reported	571q9q	2	TRUE	5e-08	TRUE	NA	NA	TRUE	Risk factor	Systolic blood pressure	FALSE	757601	NA	NA	NA	Diagnosis	Long COVID: S case, S control	TRUE	40910	2975	37935	0.0727
rs5742643	C	T	C	T	0.2233	0.00675304	0.7513	0.757352	FALSE	FALSE	FALSE	NgRLtl	12	102837863	0.0361775	0.1866640867942782	0.851924	longcovid2022N1v4	TRUE	reported	12	102837863	0.0349	6.39828	1.525e-10	Evangelou2018sbp	TRUE	reported	571q9q	2	TRUE	5e-08	TRUE	NA	NA	TRUE	Risk factor	Systolic blood pressure	FALSE	757601	NA	NA	NA	Diagnosis	Long COVID: S case, S control	TRUE	40910	2975	37935	0.0727
rs57946343	C	T	C	T	-0.716	0.0184587	0.1473	0.133752	FALSE	FALSE	FALSE	NgRLtl	10	63499951	0.0462323	0.3992598248410744	0.689701	longcovid2022N1v4	TRUE	reported	10	63499951	0.0426	-16.8075	2.1019999999999996e-63	Evangelou2018sbp	TRUE	reported	571q9q	2	TRUE	5e-08	TRUE	NA	NA	TRUE	Risk factor	Systolic blood pressure	FALSE	757601	NA	NA	NA	Diagnosis	Long COVID: S case, S control	TRUE	40910	2975	37935	0.0727
rs59980837	T	G	T	G	1.0997	-0.0298055	0.0178	0.0161384	FALSE	FALSE	FALSE	NgRLtl	1	115827266	0.124763	-0.2388969486145732	0.811185	longcovid2022N1v4	TRUE	reported	1	115827266	0.1163	9.455717970765262	3.315e-21	Evangelou2018sbp	TRUE	reported	571q9q	2	TRUE	5e-08	TRUE	NA	NA	TRUE	Risk factor	Systolic blood pressure	FALSE	757601	NA	NA	NA	Diagnosis	Long COVID: S case, S control	TRUE	40910	2975	37935	0.0727
rs60191654	G	A	G	A	0.2382	-0.00523135	0.1882	0.18341	FALSE	FALSE	FALSE	NgRLtl	9	753648	0.0402858	-0.12985592938454743	0.89668	longcovid2022N1v4	TRUE	reported	9	753648	0.0385	6.18701	5.875e-10	Evangelou2018sbp	TRUE	reported	571q9q	2	TRUE	5e-08	TRUE	NA	NA	TRUE	Risk factor	Systolic blood pressure	FALSE	757601	NA	NA	NA	Diagnosis	Long COVID: S case, S control	TRUE	40910	2975	37935	0.0727
rs6026744	T	A	T	A	0.7131	-0.0463666	0.1229	0.133647	FALSE	TRUE	FALSE	NgRLtl	20	57742388	0.0473348	-0.9795457042176158	0.327311	longcovid2022N1v4	TRUE	reported	20	57742388	0.0461	15.4685	6.997999999999998e-54	Evangelou2018sbp	TRUE	reported	571q9q	2	TRUE	5e-08	TRUE	NA	NA	TRUE	Risk factor	Systolic blood pressure	FALSE	757601	NA	NA	NA	Diagnosis	Long COVID: S case, S control	TRUE	40910	2975	37935	0.0727
rs6029756	A	G	A	G	-0.2712	-0.0852068	0.3225	0.339159	FALSE	FALSE	FALSE	NgRLtl	20	40266681	0.0328338	-2.5950940798810977	0.00945652	longcovid2022N1v4	TRUE	reported	20	40266681	0.033	-8.218181818181817	1.884e-16	Evangelou2018sbp	TRUE	reported	571q9q	2	TRUE	5e-08	TRUE	NA	NA	TRUE	Risk factor	Systolic blood pressure	FALSE	757601	NA	NA	NA	Diagnosis	Long COVID: S case, S control	TRUE	40910	2975	37935	0.0727
rs6031431	G	A	G	A	0.2617	-0.0264721	0.4624	0.469495	FALSE	FALSE	FALSE	NgRLtl	20	42795152	0.0298838	-0.8858344654963559	0.375707	longcovid2022N1v4	TRUE	reported	20	42795152	0.0304	8.60855	7.049e-18	Evangelou2018sbp	TRUE	reported	571q9q	2	TRUE	5e-08	TRUE	NA	NA	TRUE	Risk factor	Systolic blood pressure	FALSE	757601	NA	NA	NA	Diagnosis	Long COVID: S case, S control	TRUE	40910	2975	37935	0.0727
rs604723	C	T	C	T	0.655	-0.0300733	0.7244	0.713795	FALSE	FALSE	FALSE	NgRLtl	11	100610546	0.033859	-0.8881922088661803	0.374438	longcovid2022N1v4	TRUE	reported	11	100610546	0.0339	19.3215	2.546e-83	Evangelou2018sbp	TRUE	reported	571q9q	2	TRUE	5e-08	TRUE	NA	NA	TRUE	Risk factor	Systolic blood pressure	FALSE	757601	NA	NA	NA	Diagnosis	Long COVID: S case, S control	TRUE	40910	2975	37935	0.0727
rs6054139	A	G	A	G	0.2094	-0.0583929	0.606	0.604887	FALSE	FALSE	FALSE	NgRLtl	20	6327810	0.0320911	-1.819597957065978	0.0688204999999999	longcovid2022N1v4	TRUE	reported	20	6327810	0.0306	6.843137254901961	8.228e-12	Evangelou2018sbp	TRUE	reported	571q9q	2	TRUE	5e-08	TRUE	NA	NA	TRUE	Risk factor	Systolic blood pressure	FALSE	757601	NA	NA	NA	Diagnosis	Long COVID: S case, S control	TRUE	40910	2975	37935	0.0727
rs6058088	G	T	G	T	-0.2832	0.120936	0.1561	0.162742	FALSE	FALSE	FALSE	NgRLtl	20	30139886	0.0431315	2.803890428109386	0.005049	longcovid2022N1v4	TRUE	reported	20	30139886	0.0417	-6.79137	1.144e-11	Evangelou2018sbp	TRUE	reported	571q9q	2	TRUE	5e-08	TRUE	NA	NA	TRUE	Risk factor	Systolic blood pressure	FALSE	757601	NA	NA	NA	Diagnosis	Long COVID: S case, S control	TRUE	40910	2975	37935	0.0727
rs6062324	A	G	A	G	-0.3294	-0.00539234	0.2364	0.232121	FALSE	FALSE	FALSE	NgRLtl	20	62446351	0.03746	-0.14394927923117992	0.88554	longcovid2022N1v4	TRUE	reported	20	62446351	0.0363	-9.074380165289258	1.1839999999999998e-19	Evangelou2018sbp	TRUE	reported	571q9q	2	TRUE	5e-08	TRUE	NA	NA	TRUE	Risk factor	Systolic blood pressure	FALSE	757601	NA	NA	NA	Diagnosis	Long COVID: S case, S control	TRUE	40910	2975	37935	0.0727
rs6078093	A	G	A	G	-0.1849	-0.0607776	0.428	0.434432	FALSE	FALSE	FALSE	NgRLtl	20	11168669	0.0319606	-1.9016413959687868	0.0572185999999999	longcovid2022N1v4	TRUE	reported	20	11168669	0.0304	-6.082236842105264	1.195e-9	Evangelou2018sbp	TRUE	reported	571q9q	2	TRUE	5e-08	TRUE	NA	NA	TRUE	Risk factor	Systolic blood pressure	FALSE	757601	NA	NA	NA	Diagnosis	Long COVID: S case, S control	TRUE	40910	2975	37935	0.0727
rs6090907	A	G	A	G	-0.3854	0.0409091	0.147	0.138312	FALSE	FALSE	FALSE	NgRLtl	20	47410231	0.0454932	0.8992354901391856	0.368528	longcovid2022N1v4	TRUE	reported	20	47410231	0.0425	-9.068235294117647	1.286e-19	Evangelou2018sbp	TRUE	reported	571q9q	2	TRUE	5e-08	TRUE	NA	NA	TRUE	Risk factor	Systolic blood pressure	FALSE	757601	NA	NA	NA	Diagnosis	Long COVID: S case, S control	TRUE	40910	2975	37935	0.0727
rs60991988	G	T	G	T	-0.3789	-0.0341783	0.1069	0.0973711	FALSE	FALSE	FALSE	NgRLtl	4	54801228	0.0512304	-0.66714880227365	0.504678	longcovid2022N1v4	TRUE	reported	4	54801228	0.0498	-7.60843	2.82e-14	Evangelou2018sbp	TRUE	reported	571q9q	2	TRUE	5e-08	TRUE	NA	NA	TRUE	Risk factor	Systolic blood pressure	FALSE	757601	NA	NA	NA	Diagnosis	Long COVID: S case, S control	TRUE	40910	2975	37935	0.0727
rs6108787	G	T	G	T	0.4274	-0.0108896	0.4704	0.454914	FALSE	FALSE	FALSE	NgRLtl	20	10967214	0.0306217	-0.3556170950665704	0.722128	longcovid2022N1v4	TRUE	reported	20	10967214	0.03	14.2467	5.3819999999999996e-46	Evangelou2018sbp	TRUE	reported	571q9q	2	TRUE	5e-08	TRUE	NA	NA	TRUE	Risk factor	Systolic blood pressure	FALSE	757601	NA	NA	NA	Diagnosis	Long COVID: S case, S control	TRUE	40910	2975	37935	0.0727
rs61772592	G	A	G	A	0.3181	-0.0392264	0.1255	0.133539	FALSE	FALSE	FALSE	NgRLtl	1	56979681	0.0460135	-0.8524976365631826	0.393938	longcovid2022N1v4	TRUE	reported	1	56979681	0.0455	6.99121	2.862e-12	Evangelou2018sbp	TRUE	reported	571q9q	2	TRUE	5e-08	TRUE	NA	NA	TRUE	Risk factor	Systolic blood pressure	FALSE	757601	NA	NA	NA	Diagnosis	Long COVID: S case, S control	TRUE	40910	2975	37935	0.0727
rs61917655	T	C	T	C	0.3427	0.0512369	0.1014	0.0955558	FALSE	FALSE	FALSE	NgRLtl	12	48210787	0.0537918	0.9525039132358464	0.340841	longcovid2022N1v4	TRUE	reported	12	48210787	0.0514	6.667315175097277	2.68e-11	Evangelou2018sbp	TRUE	reported	571q9q	2	TRUE	5e-08	TRUE	NA	NA	TRUE	Risk factor	Systolic blood pressure	FALSE	757601	NA	NA	NA	Diagnosis	Long COVID: S case, S control	TRUE	40910	2975	37935	0.0727
rs62047964	T	C	T	C	0.5115	-0.0326535	0.0622	0.0612462	FALSE	FALSE	FALSE	NgRLtl	16	70729954	0.0705109	-0.4630986131222265	0.643293	longcovid2022N1v4	TRUE	reported	16	70729954	0.0686	7.456268221574344	9.294e-14	Evangelou2018sbp	TRUE	reported	571q9q	2	TRUE	5e-08	TRUE	NA	NA	TRUE	Risk factor	Systolic blood pressure	FALSE	757601	NA	NA	NA	Diagnosis	Long COVID: S case, S control	TRUE	40910	2975	37935	0.0727
rs62076622	G	A	G	A	-0.2363	-0.0028773	0.1987	0.205844	FALSE	FALSE	FALSE	NgRLtl	17	61090958	0.0382784	-0.07516771860892828	0.94008100000000006	longcovid2022N1v4	TRUE	reported	17	61090958	0.0377	-6.2679	3.785e-10	Evangelou2018sbp	TRUE	reported	571q9q	2	TRUE	5e-08	TRUE	NA	NA	TRUE	Risk factor	Systolic blood pressure	FALSE	757601	NA	NA	NA	Diagnosis	Long COVID: S case, S control	TRUE	40910	2975	37935	0.0727
rs62082230	A	T	A	T	-0.1884	-0.0579816	0.2773	0.256935	FALSE	TRUE	FALSE	NgRLtl	18	22676071	0.0368425	-1.5737694238990296	0.115541	longcovid2022N1v4	TRUE	reported	18	22676071	0.0345	-5.460869565217391	4.689e-8	Evangelou2018sbp	TRUE	reported	571q9q	2	TRUE	5e-08	TRUE	NA	NA	TRUE	Risk factor	Systolic blood pressure	FALSE	757601	NA	NA	NA	Diagnosis	Long COVID: S case, S control	TRUE	40910	2975	37935	0.0727
rs62112908	G	A	G	A	0.2388	-0.0546976	0.1536	0.163111	FALSE	FALSE	FALSE	NgRLtl	19	22213956	0.0435576	-1.2557533013756497	0.2092059999999999	longcovid2022N1v4	TRUE	reported	19	22213956	0.0419	5.69928	1.2470000000000002e-8	Evangelou2018sbp	TRUE	reported	571q9q	2	TRUE	5e-08	TRUE	NA	NA	TRUE	Risk factor	Systolic blood pressure	FALSE	757601	NA	NA	NA	Diagnosis	Long COVID: S case, S control	TRUE	40910	2975	37935	0.0727
rs62170470	C	T	C	T	-0.1972	-0.0332123	0.3983	0.41712	FALSE	FALSE	FALSE	NgRLtl	2	146989797	0.0321985	-1.0314859387859685	0.302313	longcovid2022N1v4	TRUE	reported	2	146989797	0.0321	-6.1433	7.685e-10	Evangelou2018sbp	TRUE	reported	571q9q	2	TRUE	5e-08	TRUE	NA	NA	TRUE	Risk factor	Systolic blood pressure	FALSE	757601	NA	NA	NA	Diagnosis	Long COVID: S case, S control	TRUE	40910	2975	37935	0.0727
rs62187653	C	T	C	T	-0.3286	-0.0214936	0.0971	0.0919659	FALSE	FALSE	FALSE	NgRLtl	2	162469128	0.0523095	-0.4108928588497309	0.681151	longcovid2022N1v4	TRUE	reported	2	162469128	0.0511	-6.43053	1.231e-10	Evangelou2018sbp	TRUE	reported	571q9q	2	TRUE	5e-08	TRUE	NA	NA	TRUE	Risk factor	Systolic blood pressure	FALSE	757601	NA	NA	NA	Diagnosis	Long COVID: S case, S control	TRUE	40910	2975	37935	0.0727
rs62309747	A	G	A	G	-0.2244	0.0388295	0.4734	0.485992	FALSE	FALSE	FALSE	NgRLtl	4	48713862	0.0294735	1.3174376982713285	0.187692	longcovid2022N1v4	TRUE	reported	4	48713862	0.0304	-7.38157894736842	1.593e-13	Evangelou2018sbp	TRUE	reported	571q9q	2	TRUE	5e-08	TRUE	NA	NA	TRUE	Risk factor	Systolic blood pressure	FALSE	757601	NA	NA	NA	Diagnosis	Long COVID: S case, S control	TRUE	40910	2975	37935	0.0727
rs6271	T	C	T	C	-0.5547	0.0756352	0.0735	0.0723446	FALSE	FALSE	FALSE	NgRLtl	9	136522274	0.0788498	0.9592313487161668	0.337442	longcovid2022N1v4	TRUE	reported	9	136522274	0.0611	-9.078559738134205	1.183e-19	Evangelou2018sbp	TRUE	reported	571q9q	2	TRUE	5e-08	TRUE	NA	NA	TRUE	Risk factor	Systolic blood pressure	FALSE	757601	NA	NA	NA	Diagnosis	Long COVID: S case, S control	TRUE	40910	2975	37935	0.0727
rs629864	T	C	T	C	-0.1868	0.0365161	0.6497	0.665957	FALSE	FALSE	FALSE	NgRLtl	11	100699139	0.0340385	1.072788166341055	0.283366	longcovid2022N1v4	TRUE	reported	11	100699139	0.0319	-5.855799373040752	4.689999999999999e-9	Evangelou2018sbp	TRUE	reported	571q9q	2	TRUE	5e-08	TRUE	NA	NA	TRUE	Risk factor	Systolic blood pressure	FALSE	757601	NA	NA	NA	Diagnosis	Long COVID: S case, S control	TRUE	40910	2975	37935	0.0727
rs6438857	C	T	C	T	-0.2736	0.0530758	0.4226	0.416037	FALSE	FALSE	FALSE	NgRLtl	3	124557643	0.0310974	1.706760050679478	0.0878665999999999	longcovid2022N1v4	TRUE	reported	3	124557643	0.0305	-8.97049	3.1320000000000005e-19	Evangelou2018sbp	TRUE	reported	571q9q	2	TRUE	5e-08	TRUE	NA	NA	TRUE	Risk factor	Systolic blood pressure	FALSE	757601	NA	NA	NA	Diagnosis	Long COVID: S case, S control	TRUE	40910	2975	37935	0.0727
rs6445583	A	G	A	G	0.2774	5.77989e-4	0.7465	0.746777	FALSE	FALSE	FALSE	NgRLtl	3	53562894	0.0336091	0.01719739594336057	0.986279	longcovid2022N1v4	TRUE	reported	3	53562894	0.0349	7.948424068767908	1.896e-15	Evangelou2018sbp	TRUE	reported	571q9q	2	TRUE	5e-08	TRUE	NA	NA	TRUE	Risk factor	Systolic blood pressure	FALSE	757601	NA	NA	NA	Diagnosis	Long COVID: S case, S control	TRUE	40910	2975	37935	0.0727
rs6452769	A	G	A	G	-0.3143	-0.053121	0.2053	0.184132	FALSE	FALSE	FALSE	NgRLtl	5	87389027	0.0396029	-1.341341164409677	0.17981	longcovid2022N1v4	TRUE	reported	5	87389027	0.0377	-8.336870026525201	7.821e-17	Evangelou2018sbp	TRUE	reported	571q9q	2	TRUE	5e-08	TRUE	NA	NA	TRUE	Risk factor	Systolic blood pressure	FALSE	757601	NA	NA	NA	Diagnosis	Long COVID: S case, S control	TRUE	40910	2975	37935	0.0727
rs6490019	G	A	G	A	0.2897	-6.30113e-4	0.6204	0.635993	FALSE	FALSE	FALSE	NgRLtl	12	115920472	0.0314064	-0.02006320367823118	0.983993	longcovid2022N1v4	TRUE	reported	12	115920472	0.0309	9.3754	6.611999999999999e-21	Evangelou2018sbp	TRUE	reported	571q9q	2	TRUE	5e-08	TRUE	NA	NA	TRUE	Risk factor	Systolic blood pressure	FALSE	757601	NA	NA	NA	Diagnosis	Long COVID: S case, S control	TRUE	40910	2975	37935	0.0727
rs6504213	C	T	C	T	0.2982	0.00138966	0.5818	0.57896	FALSE	FALSE	FALSE	NgRLtl	17	62381714	0.0303718	0.04575494373069756	0.963506	longcovid2022N1v4	TRUE	reported	17	62381714	0.0312	9.55769	1.248e-21	Evangelou2018sbp	TRUE	reported	571q9q	2	TRUE	5e-08	TRUE	NA	NA	TRUE	Risk factor	Systolic blood pressure	FALSE	757601	NA	NA	NA	Diagnosis	Long COVID: S case, S control	TRUE	40910	2975	37935	0.0727
rs6539467	G	A	G	A	-0.265	-0.0213722	0.8339	0.840732	FALSE	FALSE	FALSE	NgRLtl	12	79955306	0.0425892	-0.5018220581743729	0.615793	longcovid2022N1v4	TRUE	reported	12	79955306	0.0404	-6.55941	5.571000000000001e-11	Evangelou2018sbp	TRUE	reported	571q9q	2	TRUE	5e-08	TRUE	NA	NA	TRUE	Risk factor	Systolic blood pressure	FALSE	757601	NA	NA	NA	Diagnosis	Long COVID: S case, S control	TRUE	40910	2975	37935	0.0727
rs6540119	T	A	T	A	-0.2016	0.0114307	0.666	0.648429	FALSE	TRUE	FALSE	NgRLtl	16	87984477	0.0336071	0.3401275325749618	0.733761	longcovid2022N1v4	TRUE	reported	16	87984477	0.0322	-6.26087	3.929e-10	Evangelou2018sbp	TRUE	reported	571q9q	2	TRUE	5e-08	TRUE	NA	NA	TRUE	Risk factor	Systolic blood pressure	FALSE	757601	NA	NA	NA	Diagnosis	Long COVID: S case, S control	TRUE	40910	2975	37935	0.0727
rs6562778	G	A	G	A	-0.178	0.0177603	0.5411	0.533938	FALSE	FALSE	FALSE	NgRLtl	13	74223828	0.031266	0.5680387641527538	0.570007	longcovid2022N1v4	TRUE	reported	13	74223828	0.0304	-5.85526	4.955e-9	Evangelou2018sbp	TRUE	reported	571q9q	2	TRUE	5e-08	TRUE	NA	NA	TRUE	Risk factor	Systolic blood pressure	FALSE	757601	NA	NA	NA	Diagnosis	Long COVID: S case, S control	TRUE	40910	2975	37935	0.0727
rs658780	G	T	G	T	0.2028	0.034394	0.2553	0.248895	FALSE	FALSE	FALSE	NgRLtl	1	78555928	0.0359326	0.9571809443235392	0.338476	longcovid2022N1v4	TRUE	reported	1	78555928	0.0347	5.84438	5.285e-9	Evangelou2018sbp	TRUE	reported	571q9q	2	TRUE	5e-08	TRUE	NA	NA	TRUE	Risk factor	Systolic blood pressure	FALSE	757601	NA	NA	NA	Diagnosis	Long COVID: S case, S control	TRUE	40910	2975	37935	0.0727
rs665445	A	C	A	C	-0.1909	0.012119	0.2794	0.274704	FALSE	FALSE	FALSE	NgRLtl	18	51842682	0.0340254	0.35617509272484676	0.72171	longcovid2022N1v4	TRUE	reported	18	51842682	0.0334	-5.715568862275449	1.1520000000000002e-8	Evangelou2018sbp	TRUE	reported	571q9q	2	TRUE	5e-08	TRUE	NA	NA	TRUE	Risk factor	Systolic blood pressure	FALSE	757601	NA	NA	NA	Diagnosis	Long COVID: S case, S control	TRUE	40910	2975	37935	0.0727
rs6699618	G	C	G	C	-0.9115	-0.0365346	0.1599	0.15589	FALSE	TRUE	FALSE	NgRLtl	1	11881441	0.0428314	-0.852986360473858	0.3936659999999999	longcovid2022N1v4	TRUE	reported	1	11881441	0.04099999999999999	-22.2317	1.6799999999999998e-109	Evangelou2018sbp	TRUE	reported	571q9q	2	TRUE	5e-08	TRUE	NA	NA	TRUE	Risk factor	Systolic blood pressure	FALSE	757601	NA	NA	NA	Diagnosis	Long COVID: S case, S control	TRUE	40910	2975	37935	0.0727
rs6731373	A	G	A	G	0.1913	-0.0263929	0.3492	0.338845	FALSE	FALSE	FALSE	NgRLtl	2	68503044	0.0333011	-0.7925533991369654	0.428037	longcovid2022N1v4	TRUE	reported	2	68503044	0.0326	5.868098159509203	4.182e-9	Evangelou2018sbp	TRUE	reported	571q9q	2	TRUE	5e-08	TRUE	NA	NA	TRUE	Risk factor	Systolic blood pressure	FALSE	757601	NA	NA	NA	Diagnosis	Long COVID: S case, S control	TRUE	40910	2975	37935	0.0727
rs6732123	C	G	C	G	-0.1737	-0.0541951	0.4174	0.425305	FALSE	TRUE	TRUE	NgRLtl	2	69534650	0.0322759	-1.679119714709737	0.0931291	longcovid2022N1v4	TRUE	reported	2	69534650	0.0307	-5.657980456026058	1.517e-8	Evangelou2018sbp	TRUE	reported	571q9q	2	FALSE	5e-08	TRUE	NA	NA	NA	Risk factor	Systolic blood pressure	FALSE	757601	NA	NA	NA	Diagnosis	Long COVID: S case, S control	TRUE	40910	2975	37935	0.0727
rs6737318	G	A	G	A	-0.2348	0.0353748	0.2218	0.216952	FALSE	FALSE	FALSE	NgRLtl	2	114083120	0.0370583	0.9545715804556604	0.339794	longcovid2022N1v4	TRUE	reported	2	114083120	0.0364	-6.45055	1.1290000000000002e-10	Evangelou2018sbp	TRUE	reported	571q9q	2	TRUE	5e-08	TRUE	NA	NA	TRUE	Risk factor	Systolic blood pressure	FALSE	757601	NA	NA	NA	Diagnosis	Long COVID: S case, S control	TRUE	40910	2975	37935	0.0727
rs6771917	C	T	C	T	0.3793	0.0108578	0.7523	0.767272	FALSE	FALSE	FALSE	NgRLtl	3	48108442	0.0351229	0.3091373434425973	0.757217	longcovid2022N1v4	TRUE	reported	3	48108442	0.0355	10.6845	1.3890000000000002e-26	Evangelou2018sbp	TRUE	reported	571q9q	2	TRUE	5e-08	TRUE	NA	NA	TRUE	Risk factor	Systolic blood pressure	FALSE	757601	NA	NA	NA	Diagnosis	Long COVID: S case, S control	TRUE	40910	2975	37935	0.0727
rs6788984	G	A	G	A	-0.2999	-0.1263	0.1437	0.130083	FALSE	FALSE	FALSE	NgRLtl	3	41107173	0.0450692	-2.8023572639407845	0.00507289	longcovid2022N1v4	TRUE	reported	3	41107173	0.0432	-6.94213	3.806e-12	Evangelou2018sbp	TRUE	reported	571q9q	2	TRUE	5e-08	TRUE	NA	NA	TRUE	Risk factor	Systolic blood pressure	FALSE	757601	NA	NA	NA	Diagnosis	Long COVID: S case, S control	TRUE	40910	2975	37935	0.0727
rs68085857	T	C	T	C	0.27399999999999997	0.0511431	0.234	0.24168	FALSE	FALSE	FALSE	NgRLtl	1	217737629	0.0366575	1.3951606083339014	0.162968	longcovid2022N1v4	TRUE	reported	1	217737629	0.0357	7.675070028011203	1.6780000000000002e-14	Evangelou2018sbp	TRUE	reported	571q9q	2	TRUE	5e-08	TRUE	NA	NA	TRUE	Risk factor	Systolic blood pressure	FALSE	757601	NA	NA	NA	Diagnosis	Long COVID: S case, S control	TRUE	40910	2975	37935	0.0727
rs68096471	A	G	A	G	-0.2098	0.0402934	0.2659	0.269824	FALSE	FALSE	FALSE	NgRLtl	19	5175709	0.0343535	1.172905235274426	0.240834	longcovid2022N1v4	TRUE	reported	19	5175709	0.0343	-6.11661807580175	9.256e-10	Evangelou2018sbp	TRUE	reported	571q9q	2	TRUE	5e-08	TRUE	NA	NA	TRUE	Risk factor	Systolic blood pressure	FALSE	757601	NA	NA	NA	Diagnosis	Long COVID: S case, S control	TRUE	40910	2975	37935	0.0727
rs68115553	G	A	G	A	0.6445	0.256223	0.0199	0.0220497	FALSE	FALSE	FALSE	NgRLtl	3	27704702	0.108531	2.3608277819240584	0.0182347999999999	longcovid2022N1v4	TRUE	reported	3	27704702	0.1143	5.63867	1.737e-8	Evangelou2018sbp	TRUE	reported	571q9q	2	TRUE	5e-08	TRUE	NA	NA	TRUE	Risk factor	Systolic blood pressure	FALSE	757601	NA	NA	NA	Diagnosis	Long COVID: S case, S control	TRUE	40910	2975	37935	0.0727
rs6823199	C	T	C	T	-0.2094	0.0522193	0.2562	0.250476	FALSE	FALSE	FALSE	NgRLtl	4	83925895	0.0372801	1.4007285388182973	0.161294	longcovid2022N1v4	TRUE	reported	4	83925895	0.0348	-6.01724	1.723e-9	Evangelou2018sbp	TRUE	reported	571q9q	2	TRUE	5e-08	TRUE	NA	NA	TRUE	Risk factor	Systolic blood pressure	FALSE	757601	NA	NA	NA	Diagnosis	Long COVID: S case, S control	TRUE	40910	2975	37935	0.0727
rs6870654	C	T	C	T	-0.2136	-0.0137252	0.2546	0.237233	FALSE	FALSE	FALSE	NgRLtl	5	63831964	0.0338937	-0.40494841224180306	0.685515	longcovid2022N1v4	TRUE	reported	5	63831964	0.0347	-6.15562	7.581e-10	Evangelou2018sbp	TRUE	reported	571q9q	2	TRUE	5e-08	TRUE	NA	NA	TRUE	Risk factor	Systolic blood pressure	FALSE	757601	NA	NA	NA	Diagnosis	Long COVID: S case, S control	TRUE	40910	2975	37935	0.0727
rs6892983	A	C	A	C	0.3427	-0.0116812	0.4022	0.3961	FALSE	FALSE	FALSE	NgRLtl	5	127845030	0.0328261	-0.3558509844300724	0.721953	longcovid2022N1v4	TRUE	reported	5	127845030	0.0307	11.1628664495114	7.113e-29	Evangelou2018sbp	TRUE	reported	571q9q	2	TRUE	5e-08	TRUE	NA	NA	TRUE	Risk factor	Systolic blood pressure	FALSE	757601	NA	NA	NA	Diagnosis	Long COVID: S case, S control	TRUE	40910	2975	37935	0.0727
rs6921291	T	C	T	C	0.3575	0.0457728	0.1907	0.177018	FALSE	FALSE	FALSE	NgRLtl	6	97066242	0.0409023	1.1190764333546035	0.263107	longcovid2022N1v4	TRUE	reported	6	97066242	0.0385	9.285714285714285	1.5750000000000002e-20	Evangelou2018sbp	TRUE	reported	571q9q	2	TRUE	5e-08	TRUE	NA	NA	TRUE	Risk factor	Systolic blood pressure	FALSE	757601	NA	NA	NA	Diagnosis	Long COVID: S case, S control	TRUE	40910	2975	37935	0.0727
rs6959688	G	A	G	A	0.2344	-0.0260393	0.4019	0.402704	FALSE	FALSE	FALSE	NgRLtl	7	1966831	0.0315719	-0.82476189269572	0.409508	longcovid2022N1v4	TRUE	reported	7	1966831	0.031	7.56129	4.218e-14	Evangelou2018sbp	TRUE	reported	571q9q	2	TRUE	5e-08	TRUE	NA	NA	TRUE	Risk factor	Systolic blood pressure	FALSE	757601	NA	NA	NA	Diagnosis	Long COVID: S case, S control	TRUE	40910	2975	37935	0.0727
rs6961048	G	C	G	C	0.5304	-0.0333482	0.104	0.10538	FALSE	TRUE	FALSE	NgRLtl	7	27328187	0.050605	-0.6589902183578699	0.509902	longcovid2022N1v4	TRUE	reported	7	27328187	0.0497	10.672	1.43e-26	Evangelou2018sbp	TRUE	reported	571q9q	2	TRUE	5e-08	TRUE	NA	NA	TRUE	Risk factor	Systolic blood pressure	FALSE	757601	NA	NA	NA	Diagnosis	Long COVID: S case, S control	TRUE	40910	2975	37935	0.0727
rs698748	G	A	G	A	-0.1871	0.012301	0.579	0.565717	FALSE	FALSE	FALSE	NgRLtl	19	1424888	0.0399165	0.30816830132902434	0.757954	longcovid2022N1v4	TRUE	reported	19	1424888	0.0325	-5.75692	8.902e-9	Evangelou2018sbp	TRUE	reported	571q9q	2	TRUE	5e-08	TRUE	NA	NA	TRUE	Risk factor	Systolic blood pressure	FALSE	757601	NA	NA	NA	Diagnosis	Long COVID: S case, S control	TRUE	40910	2975	37935	0.0727
rs699	G	A	G	A	0.3748	-0.0212565	0.4072	0.412342	FALSE	FALSE	FALSE	NgRLtl	1	230845794	0.0312977	-0.6791713129079774	0.497029	longcovid2022N1v4	TRUE	reported	1	230845794	0.0308	12.1688	5.588999999999998e-34	Evangelou2018sbp	TRUE	reported	571q9q	2	TRUE	5e-08	TRUE	NA	NA	TRUE	Risk factor	Systolic blood pressure	FALSE	757601	NA	NA	NA	Diagnosis	Long COVID: S case, S control	TRUE	40910	2975	37935	0.0727
rs7012866	G	T	G	T	0.2325	-0.0143076	0.5009	0.528861	FALSE	FALSE	FALSE	NgRLtl	8	135616959	0.0307675	-0.4650231575526124	0.641914	longcovid2022N1v4	TRUE	reported	8	135616959	0.0301	7.72425	1.211e-14	Evangelou2018sbp	TRUE	reported	571q9q	2	TRUE	5e-08	TRUE	NA	NA	TRUE	Risk factor	Systolic blood pressure	FALSE	757601	NA	NA	NA	Diagnosis	Long COVID: S case, S control	TRUE	40910	2975	37935	0.0727
rs702395	T	C	T	C	0.2318	-0.0178764	0.4369	0.471138	FALSE	FALSE	FALSE	NgRLtl	5	140086677	0.0303765	-0.5884943953385018	0.556201	longcovid2022N1v4	TRUE	reported	5	140086677	0.0305	7.6	3.2389999999999995e-14	Evangelou2018sbp	TRUE	reported	571q9q	2	TRUE	5e-08	TRUE	NA	NA	TRUE	Risk factor	Systolic blood pressure	FALSE	757601	NA	NA	NA	Diagnosis	Long COVID: S case, S control	TRUE	40910	2975	37935	0.0727
rs7045409	A	T	A	T	-0.1862	0.0764546	0.3669	0.359758	FALSE	TRUE	FALSE	NgRLtl	9	95201540	0.0340692	2.2440973078322943	0.0248261999999999	longcovid2022N1v4	TRUE	reported	9	95201540	0.0313	-5.94888178913738	2.545e-9	Evangelou2018sbp	TRUE	reported	571q9q	2	TRUE	5e-08	TRUE	NA	NA	TRUE	Risk factor	Systolic blood pressure	FALSE	757601	NA	NA	NA	Diagnosis	Long COVID: S case, S control	TRUE	40910	2975	37935	0.0727
rs7093894	A	C	A	C	0.236	0.0068217	0.1512	0.137376	FALSE	FALSE	FALSE	NgRLtl	10	124234880	0.0449646	0.1517126806421051	0.879414	longcovid2022N1v4	TRUE	reported	10	124234880	0.0427	5.526932084309133	3.161e-8	Evangelou2018sbp	TRUE	reported	571q9q	2	TRUE	5e-08	TRUE	NA	NA	TRUE	Risk factor	Systolic blood pressure	FALSE	757601	NA	NA	NA	Diagnosis	Long COVID: S case, S control	TRUE	40910	2975	37935	0.0727
rs7107356	G	A	G	A	0.4598	-0.0345756	0.5041	0.472979	FALSE	FALSE	FALSE	NgRLtl	11	47676170	0.030638	-1.1285201383902344	0.2591	longcovid2022N1v4	TRUE	reported	11	47676170	0.0301	15.2757	1.6299999999999995e-52	Evangelou2018sbp	TRUE	reported	571q9q	2	TRUE	5e-08	TRUE	NA	NA	TRUE	Risk factor	Systolic blood pressure	FALSE	757601	NA	NA	NA	Diagnosis	Long COVID: S case, S control	TRUE	40910	2975	37935	0.0727
rs7125196	C	T	C	T	-0.4422	0.0322424	0.1183	0.139481	FALSE	FALSE	FALSE	NgRLtl	11	61272565	0.0439144	0.7342101907347021	0.4628209999999999	longcovid2022N1v4	TRUE	reported	11	61272565	0.0472	-9.36864	7.305999999999999e-21	Evangelou2018sbp	TRUE	reported	571q9q	2	TRUE	5e-08	TRUE	NA	NA	TRUE	Risk factor	Systolic blood pressure	FALSE	757601	NA	NA	NA	Diagnosis	Long COVID: S case, S control	TRUE	40910	2975	37935	0.0727
rs7134440	T	C	T	C	0.4788	0.069089	0.0822	0.0852545	FALSE	FALSE	FALSE	NgRLtl	12	53450097	0.0564408	1.224096752703718	0.220916	longcovid2022N1v4	TRUE	reported	12	53450097	0.0562	8.519572953736654	1.579e-17	Evangelou2018sbp	TRUE	reported	571q9q	2	TRUE	5e-08	TRUE	NA	NA	TRUE	Risk factor	Systolic blood pressure	FALSE	757601	NA	NA	NA	Diagnosis	Long COVID: S case, S control	TRUE	40910	2975	37935	0.0727
rs7134677	T	C	T	C	-0.3851	0.0658456	0.2978	0.321924	FALSE	FALSE	FALSE	NgRLtl	12	54441498	0.0328316	2.005555623241024	0.0449038	longcovid2022N1v4	TRUE	reported	12	54441498	0.0332	-11.599397590361445	4.455999999999999e-31	Evangelou2018sbp	TRUE	reported	571q9q	2	TRUE	5e-08	TRUE	NA	NA	TRUE	Risk factor	Systolic blood pressure	FALSE	757601	NA	NA	NA	Diagnosis	Long COVID: S case, S control	TRUE	40910	2975	37935	0.0727
rs71421551	C	G	C	G	0.2374	-0.0113347	0.2885	0.277584	FALSE	TRUE	FALSE	NgRLtl	2	177053298	0.0346434	-0.3271820895177725	0.743531	longcovid2022N1v4	TRUE	reported	2	177053298	0.0333	7.1291291291291286	1.05e-12	Evangelou2018sbp	TRUE	reported	571q9q	2	TRUE	5e-08	TRUE	NA	NA	TRUE	Risk factor	Systolic blood pressure	FALSE	757601	NA	NA	NA	Diagnosis	Long COVID: S case, S control	TRUE	40910	2975	37935	0.0727
rs71499040	C	G	C	G	0.2215	-0.0181732	0.7076	0.723025	FALSE	TRUE	FALSE	NgRLtl	8	1711918	0.0339036	-0.5360256727899102	0.59194	longcovid2022N1v4	TRUE	reported	8	1711918	0.0338	6.553254437869823	5.631e-11	Evangelou2018sbp	TRUE	reported	571q9q	2	TRUE	5e-08	TRUE	NA	NA	TRUE	Risk factor	Systolic blood pressure	FALSE	757601	NA	NA	NA	Diagnosis	Long COVID: S case, S control	TRUE	40910	2975	37935	0.0727
rs7154723	A	G	A	G	0.253	-0.0154123	0.385	0.369215	FALSE	FALSE	FALSE	NgRLtl	14	98590629	0.0323364	-0.4766238666023429	0.633629	longcovid2022N1v4	TRUE	reported	14	98590629	0.0309	8.187702265372168	2.721e-16	Evangelou2018sbp	TRUE	reported	571q9q	2	TRUE	5e-08	TRUE	NA	NA	TRUE	Risk factor	Systolic blood pressure	FALSE	757601	NA	NA	NA	Diagnosis	Long COVID: S case, S control	TRUE	40910	2975	37935	0.0727
rs7186298	T	C	T	C	-0.2315	0.0279334	0.4295	0.418692	FALSE	FALSE	FALSE	NgRLtl	16	21088031	0.0315144	0.8863694057319829	0.375418	longcovid2022N1v4	TRUE	reported	16	21088031	0.0302	-7.6655629139072845	1.882e-14	Evangelou2018sbp	TRUE	reported	571q9q	2	TRUE	5e-08	TRUE	NA	NA	TRUE	Risk factor	Systolic blood pressure	FALSE	757601	NA	NA	NA	Diagnosis	Long COVID: S case, S control	TRUE	40910	2975	37935	0.0727
rs7213273	A	G	A	G	-0.4	0.0330874	0.655	0.664018	FALSE	FALSE	FALSE	NgRLtl	17	43155914	0.0337963	0.9790243310658268	0.327567	longcovid2022N1v4	TRUE	reported	17	43155914	0.0315	-12.6984126984127	6.24e-37	Evangelou2018sbp	TRUE	reported	571q9q	2	TRUE	5e-08	TRUE	NA	NA	TRUE	Risk factor	Systolic blood pressure	FALSE	757601	NA	NA	NA	Diagnosis	Long COVID: S case, S control	TRUE	40910	2975	37935	0.0727
rs7218708	G	A	G	A	0.1781	-0.0032381	0.5169	0.513381	FALSE	FALSE	FALSE	NgRLtl	17	19926836	0.0317751	-0.101906839002867	0.918831	longcovid2022N1v4	TRUE	reported	17	19926836	0.0303	5.87789	4.379e-9	Evangelou2018sbp	TRUE	reported	571q9q	2	TRUE	5e-08	TRUE	NA	NA	TRUE	Risk factor	Systolic blood pressure	FALSE	757601	NA	NA	NA	Diagnosis	Long COVID: S case, S control	TRUE	40910	2975	37935	0.0727
rs7245140	C	T	C	T	0.3367	0.00920942	0.1802	0.181097	FALSE	FALSE	FALSE	NgRLtl	18	43095231	0.0401024	0.22964760213852536	0.818366	longcovid2022N1v4	TRUE	reported	18	43095231	0.0391	8.61125	7.666e-18	Evangelou2018sbp	TRUE	reported	571q9q	2	TRUE	5e-08	TRUE	NA	NA	TRUE	Risk factor	Systolic blood pressure	FALSE	757601	NA	NA	NA	Diagnosis	Long COVID: S case, S control	TRUE	40910	2975	37935	0.0727
rs7255933	A	G	A	G	0.2306	-0.0233921	0.2574	0.255656	FALSE	FALSE	FALSE	NgRLtl	19	45766729	0.0358061	-0.6532992981642792	0.513563	longcovid2022N1v4	TRUE	reported	19	45766729	0.0345	6.684057971014492	2.441e-11	Evangelou2018sbp	TRUE	reported	571q9q	2	TRUE	5e-08	TRUE	NA	NA	TRUE	Risk factor	Systolic blood pressure	FALSE	757601	NA	NA	NA	Diagnosis	Long COVID: S case, S control	TRUE	40910	2975	37935	0.0727
rs72683923	C	T	C	T	-0.9587	0.113167	0.0212	0.0178554	FALSE	FALSE	FALSE	NgRLtl	14	50735947	0.159631	0.7089287168532429	0.478368	longcovid2022N1v4	TRUE	reported	14	50735947	0.1101	-8.70754	3.08e-18	Evangelou2018sbp	TRUE	reported	571q9q	2	TRUE	5e-08	TRUE	NA	NA	TRUE	Risk factor	Systolic blood pressure	FALSE	757601	NA	NA	NA	Diagnosis	Long COVID: S case, S control	TRUE	40910	2975	37935	0.0727
rs72719160	T	A	T	A	0.2243	0.00462333	0.3171	0.309643	FALSE	TRUE	FALSE	NgRLtl	4	144051276	0.0320813	0.14411292559840155	0.885411	longcovid2022N1v4	TRUE	reported	4	144051276	0.0324	6.92284	4.337e-12	Evangelou2018sbp	TRUE	reported	571q9q	2	TRUE	5e-08	TRUE	NA	NA	TRUE	Risk factor	Systolic blood pressure	FALSE	757601	NA	NA	NA	Diagnosis	Long COVID: S case, S control	TRUE	40910	2975	37935	0.0727
rs72778133	C	T	C	T	0.2417	-0.00444551	0.1422	0.153098	FALSE	FALSE	FALSE	NgRLtl	16	3578718	0.0442651	-0.10042923205866472	0.920004	longcovid2022N1v4	TRUE	reported	16	3578718	0.0443	5.45598	4.975e-8	Evangelou2018sbp	TRUE	reported	571q9q	2	TRUE	5e-08	TRUE	NA	NA	TRUE	Risk factor	Systolic blood pressure	FALSE	757601	NA	NA	NA	Diagnosis	Long COVID: S case, S control	TRUE	40910	2975	37935	0.0727
rs7278003	C	T	C	T	0.1876	-0.0275614	0.5622	0.574712	FALSE	FALSE	FALSE	NgRLtl	21	44966069	0.036673	-0.7515447331824504	0.452325	longcovid2022N1v4	TRUE	reported	21	44966069	0.0304	6.17105	6.627999999999998e-10	Evangelou2018sbp	TRUE	reported	571q9q	2	TRUE	5e-08	TRUE	NA	NA	TRUE	Risk factor	Systolic blood pressure	FALSE	757601	NA	NA	NA	Diagnosis	Long COVID: S case, S control	TRUE	40910	2975	37935	0.0727
rs72842207	T	C	T	C	-0.203	0.0684282	0.2144	0.223168	FALSE	FALSE	FALSE	NgRLtl	10	121433675	0.0364927	1.8751202295253568	0.0607764	longcovid2022N1v4	TRUE	reported	10	121433675	0.0367	-5.53133514986376	3.142e-8	Evangelou2018sbp	TRUE	reported	571q9q	2	TRUE	5e-08	TRUE	NA	NA	TRUE	Risk factor	Systolic blood pressure	FALSE	757601	NA	NA	NA	Diagnosis	Long COVID: S case, S control	TRUE	40910	2975	37935	0.0727
rs72847885	G	A	G	A	-0.2413	-0.0345473	0.337	0.351098	FALSE	FALSE	FALSE	NgRLtl	2	86326717	0.0326457	-1.0582496316513357	0.289941	longcovid2022N1v4	TRUE	reported	2	86326717	0.0318	-7.58805	3.079e-14	Evangelou2018sbp	TRUE	reported	571q9q	2	TRUE	5e-08	TRUE	NA	NA	TRUE	Risk factor	Systolic blood pressure	FALSE	757601	NA	NA	NA	Diagnosis	Long COVID: S case, S control	TRUE	40910	2975	37935	0.0727
rs73029563	G	C	G	C	0.514	-0.00216733	0.5451	0.567755	FALSE	TRUE	TRUE	NgRLtl	2	165008166	0.0325256	-0.06663458936960424	0.946873	longcovid2022N1v4	TRUE	reported	2	165008166	0.0304	16.9079	4.2019999999999994e-64	Evangelou2018sbp	TRUE	reported	571q9q	2	FALSE	5e-08	TRUE	NA	NA	NA	Risk factor	Systolic blood pressure	FALSE	757601	NA	NA	NA	Diagnosis	Long COVID: S case, S control	TRUE	40910	2975	37935	0.0727
rs73046792	A	G	A	G	-0.3554	9.8384e-4	0.1588	0.152714	FALSE	FALSE	FALSE	NgRLtl	19	49605705	0.0456131	0.02156924216946447	0.982792	longcovid2022N1v4	TRUE	reported	19	49605705	0.0426	-8.342723004694836	7.234000000000001e-17	Evangelou2018sbp	TRUE	reported	571q9q	2	TRUE	5e-08	TRUE	NA	NA	TRUE	Risk factor	Systolic blood pressure	FALSE	757601	NA	NA	NA	Diagnosis	Long COVID: S case, S control	TRUE	40910	2975	37935	0.0727
rs73049928	G	A	G	A	0.2382	-0.0065368	0.1939	0.22228	FALSE	FALSE	FALSE	NgRLtl	7	4669949	0.0385016	-0.16977995719658404	0.865183	longcovid2022N1v4	TRUE	reported	7	4669949	0.0392	6.07653	1.197e-9	Evangelou2018sbp	TRUE	reported	571q9q	2	TRUE	5e-08	TRUE	NA	NA	TRUE	Risk factor	Systolic blood pressure	FALSE	757601	NA	NA	NA	Diagnosis	Long COVID: S case, S control	TRUE	40910	2975	37935	0.0727
rs7306710	C	T	C	T	0.2429	0.00568191	0.519	0.500363	FALSE	FALSE	FALSE	NgRLtl	12	66376091	0.0318195	0.17856691651345874	0.858278	longcovid2022N1v4	TRUE	reported	12	66376091	0.0303	8.0165	1.025e-15	Evangelou2018sbp	TRUE	reported	571q9q	2	TRUE	5e-08	TRUE	NA	NA	TRUE	Risk factor	Systolic blood pressure	FALSE	757601	NA	NA	NA	Diagnosis	Long COVID: S case, S control	TRUE	40910	2975	37935	0.0727
rs73075659	G	A	G	A	-0.3962	0.0186414	0.3346	0.314121	FALSE	FALSE	FALSE	NgRLtl	12	20373541	0.0335685	0.5553241878546852	0.578673	longcovid2022N1v4	TRUE	reported	12	20373541	0.0321	-12.3427	5.520999999999998e-35	Evangelou2018sbp	TRUE	reported	571q9q	2	TRUE	5e-08	TRUE	NA	NA	TRUE	Risk factor	Systolic blood pressure	FALSE	757601	NA	NA	NA	Diagnosis	Long COVID: S case, S control	TRUE	40910	2975	37935	0.0727
rs7310615	G	C	G	C	-0.585	0.0278417	0.5184	0.541475	FALSE	TRUE	TRUE	NgRLtl	12	111865049	0.0310832	0.895715370360838	0.370405	longcovid2022N1v4	TRUE	reported	12	111865049	0.0306	-19.1176	1.3179999999999998e-81	Evangelou2018sbp	TRUE	reported	571q9q	2	FALSE	5e-08	TRUE	NA	NA	NA	Risk factor	Systolic blood pressure	FALSE	757601	NA	NA	NA	Diagnosis	Long COVID: S case, S control	TRUE	40910	2975	37935	0.0727
rs7331680	T	G	T	G	0.4101	-0.0787944	0.1491	0.149936	FALSE	FALSE	FALSE	NgRLtl	13	115000650	0.0443648	-1.776056693594922	0.0757236999999999	longcovid2022N1v4	TRUE	reported	13	115000650	0.0423	9.695035460992909	3.3519999999999996e-22	Evangelou2018sbp	TRUE	reported	571q9q	2	TRUE	5e-08	TRUE	NA	NA	TRUE	Risk factor	Systolic blood pressure	FALSE	757601	NA	NA	NA	Diagnosis	Long COVID: S case, S control	TRUE	40910	2975	37935	0.0727
rs73727605	A	G	A	G	0.3616	0.0425271	0.0663	0.057469	FALSE	FALSE	FALSE	NgRLtl	7	149474622	0.0680434	0.6249996325874367	0.531971	longcovid2022N1v4	TRUE	reported	7	149474622	0.0623	5.804173354735152	6.604e-9	Evangelou2018sbp	TRUE	reported	571q9q	2	TRUE	5e-08	TRUE	NA	NA	TRUE	Risk factor	Systolic blood pressure	FALSE	757601	NA	NA	NA	Diagnosis	Long COVID: S case, S control	TRUE	40910	2975	37935	0.0727
rs73855810	A	G	A	G	0.2732	-0.0370002	0.1406	0.126476	FALSE	FALSE	FALSE	NgRLtl	4	148383424	0.0454629	-0.8138548134852813	0.415728	longcovid2022N1v4	TRUE	reported	4	148383424	0.0434	6.2949308755760365	3.043e-10	Evangelou2018sbp	TRUE	reported	571q9q	2	TRUE	5e-08	TRUE	NA	NA	TRUE	Risk factor	Systolic blood pressure	FALSE	757601	NA	NA	NA	Diagnosis	Long COVID: S case, S control	TRUE	40910	2975	37935	0.0727
rs7395791	A	G	A	G	-0.2162	0.0249514	0.4419	0.449883	FALSE	FALSE	FALSE	NgRLtl	11	69262916	0.0314966	0.7921934431017951	0.428249	longcovid2022N1v4	TRUE	reported	11	69262916	0.0308	-7.01948051948052	2.193e-12	Evangelou2018sbp	TRUE	reported	571q9q	2	TRUE	5e-08	TRUE	NA	NA	TRUE	Risk factor	Systolic blood pressure	FALSE	757601	NA	NA	NA	Diagnosis	Long COVID: S case, S control	TRUE	40910	2975	37935	0.0727
rs74048190	C	T	C	T	0.4404	-0.087039	0.0478	0.0457006	FALSE	FALSE	FALSE	NgRLtl	11	2114221	0.0795455	-1.0942039461691735	0.273865	longcovid2022N1v4	TRUE	reported	11	2114221	0.0757	5.8177	6.074e-9	Evangelou2018sbp	TRUE	reported	571q9q	2	TRUE	5e-08	TRUE	NA	NA	TRUE	Risk factor	Systolic blood pressure	FALSE	757601	NA	NA	NA	Diagnosis	Long COVID: S case, S control	TRUE	40910	2975	37935	0.0727
rs743395	T	C	T	C	0.2597	-0.0314756	0.3834	0.3796	FALSE	FALSE	FALSE	NgRLtl	3	37598382	0.0309839	-1.015869532240938	0.3096919999999999	longcovid2022N1v4	TRUE	reported	3	37598382	0.0317	8.192429022082019	2.55e-16	Evangelou2018sbp	TRUE	reported	571q9q	2	TRUE	5e-08	TRUE	NA	NA	TRUE	Risk factor	Systolic blood pressure	FALSE	757601	NA	NA	NA	Diagnosis	Long COVID: S case, S control	TRUE	40910	2975	37935	0.0727
rs7439567	T	C	T	C	0.2537	-0.00911749	0.4106	0.425183	FALSE	FALSE	FALSE	NgRLtl	4	138464842	0.0300491	-0.3034197363648163	0.76157	longcovid2022N1v4	TRUE	reported	4	138464842	0.0309	8.210355987055015	2.306e-16	Evangelou2018sbp	TRUE	reported	571q9q	2	TRUE	5e-08	TRUE	NA	NA	TRUE	Risk factor	Systolic blood pressure	FALSE	757601	NA	NA	NA	Diagnosis	Long COVID: S case, S control	TRUE	40910	2975	37935	0.0727
rs7463212	A	T	A	T	-0.2753	-0.0085589	0.5445	0.540798	FALSE	TRUE	TRUE	NgRLtl	8	143991858	0.030456	-0.28102508536905696	0.778691	longcovid2022N1v4	TRUE	reported	8	143991858	0.0305	-9.02622950819672	1.806e-19	Evangelou2018sbp	TRUE	reported	571q9q	2	FALSE	5e-08	TRUE	NA	NA	NA	Risk factor	Systolic blood pressure	FALSE	757601	NA	NA	NA	Diagnosis	Long COVID: S case, S control	TRUE	40910	2975	37935	0.0727
rs7491248	A	G	A	G	0.2163	-0.00528455	0.2239	0.201613	FALSE	FALSE	FALSE	NgRLtl	13	47180671	0.0387199	-0.13648149917742555	0.891441	longcovid2022N1v4	TRUE	reported	13	47180671	0.0362	5.97513812154696	2.3749999999999998e-9	Evangelou2018sbp	TRUE	reported	571q9q	2	TRUE	5e-08	TRUE	NA	NA	TRUE	Risk factor	Systolic blood pressure	FALSE	757601	NA	NA	NA	Diagnosis	Long COVID: S case, S control	TRUE	40910	2975	37935	0.0727
rs7493678	T	A	T	A	0.189	-0.0474633	0.3486	0.359526	FALSE	TRUE	FALSE	NgRLtl	14	39400917	0.0320684	-1.4800644871586983	0.138855	longcovid2022N1v4	TRUE	reported	14	39400917	0.0316	5.98101	2.308e-9	Evangelou2018sbp	TRUE	reported	571q9q	2	TRUE	5e-08	TRUE	NA	NA	TRUE	Risk factor	Systolic blood pressure	FALSE	757601	NA	NA	NA	Diagnosis	Long COVID: S case, S control	TRUE	40910	2975	37935	0.0727
rs75016974	T	C	T	C	-0.2513	0.0861975	0.1423	0.137854	FALSE	FALSE	FALSE	NgRLtl	14	100197940	0.0444478	1.9392973330513543	0.052465	longcovid2022N1v4	TRUE	reported	14	100197940	0.0439	-5.724373576309795	1.047e-8	Evangelou2018sbp	TRUE	reported	571q9q	2	TRUE	5e-08	TRUE	NA	NA	TRUE	Risk factor	Systolic blood pressure	FALSE	757601	NA	NA	NA	Diagnosis	Long COVID: S case, S control	TRUE	40910	2975	37935	0.0727
rs7514579	C	A	C	A	-0.2243	0.00887921	0.2288	0.231907	FALSE	FALSE	FALSE	NgRLtl	1	94051350	0.0375731	0.23631827025185573	0.813186	longcovid2022N1v4	TRUE	reported	1	94051350	0.0361	-6.2133	5.452e-10	Evangelou2018sbp	TRUE	reported	571q9q	2	TRUE	5e-08	TRUE	NA	NA	TRUE	Risk factor	Systolic blood pressure	FALSE	757601	NA	NA	NA	Diagnosis	Long COVID: S case, S control	TRUE	40910	2975	37935	0.0727
rs75461554	T	C	T	C	-0.3016	0.0437761	0.2007	0.199094	FALSE	FALSE	FALSE	NgRLtl	1	15810172	0.0387622	1.1293502432782454	0.2587499999999999	longcovid2022N1v4	TRUE	reported	1	15810172	0.0377	-8	1.178e-15	Evangelou2018sbp	TRUE	reported	571q9q	2	TRUE	5e-08	TRUE	NA	NA	TRUE	Risk factor	Systolic blood pressure	FALSE	757601	NA	NA	NA	Diagnosis	Long COVID: S case, S control	TRUE	40910	2975	37935	0.0727
rs7555285	C	G	C	G	0.2294	0.035817	0.8011	0.789539	FALSE	TRUE	FALSE	NgRLtl	1	209970355	0.0384332	0.931928645025655	0.3513740000000001	longcovid2022N1v4	TRUE	reported	1	209970355	0.0376	6.1010638297872335	1.0539999999999999e-9	Evangelou2018sbp	TRUE	reported	571q9q	2	TRUE	5e-08	TRUE	NA	NA	TRUE	Risk factor	Systolic blood pressure	FALSE	757601	NA	NA	NA	Diagnosis	Long COVID: S case, S control	TRUE	40910	2975	37935	0.0727
rs75672964	T	C	T	C	0.5885	0.0201346	0.0418	0.0505824	FALSE	FALSE	FALSE	NgRLtl	7	131321010	0.0955166	0.21079686672264297	0.833046	longcovid2022N1v4	TRUE	reported	7	131321010	0.0839	7.014302741358761	2.3480000000000005e-12	Evangelou2018sbp	TRUE	reported	571q9q	2	TRUE	5e-08	TRUE	NA	NA	TRUE	Risk factor	Systolic blood pressure	FALSE	757601	NA	NA	NA	Diagnosis	Long COVID: S case, S control	TRUE	40910	2975	37935	0.0727
rs758179	G	C	G	C	0.2091	-0.0259126	0.2244	0.24745	FALSE	TRUE	FALSE	NgRLtl	5	127354424	0.035525	-0.7294187192118227	0.465746	longcovid2022N1v4	TRUE	reported	5	127354424	0.0367	5.69755	1.193e-8	Evangelou2018sbp	TRUE	reported	571q9q	2	TRUE	5e-08	TRUE	NA	NA	TRUE	Risk factor	Systolic blood pressure	FALSE	757601	NA	NA	NA	Diagnosis	Long COVID: S case, S control	TRUE	40910	2975	37935	0.0727
rs75961402	A	G	A	G	0.2659	-0.0413861	0.1534	0.143218	FALSE	FALSE	FALSE	NgRLtl	13	56398286	0.0449391	-0.920937446455314	0.357082	longcovid2022N1v4	TRUE	reported	13	56398286	0.0418	6.361244019138757	1.9449999999999995e-10	Evangelou2018sbp	TRUE	reported	571q9q	2	TRUE	5e-08	TRUE	NA	NA	TRUE	Risk factor	Systolic blood pressure	FALSE	757601	NA	NA	NA	Diagnosis	Long COVID: S case, S control	TRUE	40910	2975	37935	0.0727
rs7615099	G	A	G	A	-0.1891	-0.0458486	0.3325	0.336192	FALSE	FALSE	FALSE	NgRLtl	3	53143901	0.0331511	-1.383018964679905	0.166658	longcovid2022N1v4	TRUE	reported	3	53143901	0.0321	-5.89097	3.902999999999999e-9	Evangelou2018sbp	TRUE	reported	571q9q	2	TRUE	5e-08	TRUE	NA	NA	TRUE	Risk factor	Systolic blood pressure	FALSE	757601	NA	NA	NA	Diagnosis	Long COVID: S case, S control	TRUE	40910	2975	37935	0.0727
rs7618284	C	G	C	G	-0.1891	-0.0118437	0.3394	0.338392	FALSE	TRUE	FALSE	NgRLtl	3	66422246	0.0329761	-0.35916011899527234	0.719476	longcovid2022N1v4	TRUE	reported	3	66422246	0.0331	-5.712990936555891	1.101e-8	Evangelou2018sbp	TRUE	reported	571q9q	2	TRUE	5e-08	TRUE	NA	NA	TRUE	Risk factor	Systolic blood pressure	FALSE	757601	NA	NA	NA	Diagnosis	Long COVID: S case, S control	TRUE	40910	2975	37935	0.0727
rs76443575	C	G	C	G	-0.5233	-0.0381024	0.0359	0.0360215	FALSE	TRUE	FALSE	NgRLtl	5	96211594	0.0797718	-0.47764247516039504	0.632904	longcovid2022N1v4	TRUE	reported	5	96211594	0.0816	-6.412990196078431	1.4009999999999999e-10	Evangelou2018sbp	TRUE	reported	571q9q	2	TRUE	5e-08	TRUE	NA	NA	TRUE	Risk factor	Systolic blood pressure	FALSE	757601	NA	NA	NA	Diagnosis	Long COVID: S case, S control	TRUE	40910	2975	37935	0.0727
rs76452347	T	C	T	C	-0.2974	0.0469929	0.205	0.19916	FALSE	FALSE	FALSE	NgRLtl	9	35906471	0.052555	0.8941661116925126	0.371233	longcovid2022N1v4	TRUE	reported	9	35906471	0.0397	-7.4911838790932	7.128e-14	Evangelou2018sbp	TRUE	reported	571q9q	2	TRUE	5e-08	TRUE	NA	NA	TRUE	Risk factor	Systolic blood pressure	FALSE	757601	NA	NA	NA	Diagnosis	Long COVID: S case, S control	TRUE	40910	2975	37935	0.0727
rs76719272	T	C	T	C	-0.2738	-0.02206	0.1312	0.13531	FALSE	FALSE	FALSE	NgRLtl	1	156129796	0.046541	-0.4739906748888077	0.635506	longcovid2022N1v4	TRUE	reported	1	156129796	0.0461	-5.939262472885032	2.97e-9	Evangelou2018sbp	TRUE	reported	571q9q	2	TRUE	5e-08	TRUE	NA	NA	TRUE	Risk factor	Systolic blood pressure	FALSE	757601	NA	NA	NA	Diagnosis	Long COVID: S case, S control	TRUE	40910	2975	37935	0.0727
rs7683728	T	C	T	C	-0.3654	0.0709125	0.5312	0.510628	FALSE	FALSE	FALSE	NgRLtl	4	156402654	0.0320158	2.214922007258916	0.0267654999999999	longcovid2022N1v4	TRUE	reported	4	156402654	0.0304	-12.019736842105264	2.431e-33	Evangelou2018sbp	TRUE	reported	571q9q	2	TRUE	5e-08	TRUE	NA	NA	TRUE	Risk factor	Systolic blood pressure	FALSE	757601	NA	NA	NA	Diagnosis	Long COVID: S case, S control	TRUE	40910	2975	37935	0.0727
rs77032376	T	C	T	C	-0.2727	-0.0198585	0.1485	0.154167	FALSE	FALSE	FALSE	NgRLtl	15	90010780	0.0418358	-0.4746771903489356	0.635016	longcovid2022N1v4	TRUE	reported	15	90010780	0.043	-6.341860465116279	2.351e-10	Evangelou2018sbp	TRUE	reported	571q9q	2	TRUE	5e-08	TRUE	NA	NA	TRUE	Risk factor	Systolic blood pressure	FALSE	757601	NA	NA	NA	Diagnosis	Long COVID: S case, S control	TRUE	40910	2975	37935	0.0727
rs7703560	G	A	G	A	0.2246	0.0113441	0.2998	0.286122	FALSE	FALSE	FALSE	NgRLtl	5	67678506	0.0342379	0.33133165293432126	0.740393	longcovid2022N1v4	TRUE	reported	5	67678506	0.0333	6.74474	1.512e-11	Evangelou2018sbp	TRUE	reported	571q9q	2	TRUE	5e-08	TRUE	NA	NA	TRUE	Risk factor	Systolic blood pressure	FALSE	757601	NA	NA	NA	Diagnosis	Long COVID: S case, S control	TRUE	40910	2975	37935	0.0727
rs7725413	T	C	T	C	-0.1985	-0.0350123	0.7699	0.770526	FALSE	FALSE	FALSE	NgRLtl	5	15695987	0.0353609	-0.9901416536343816	0.322106	longcovid2022N1v4	TRUE	reported	5	15695987	0.0359	-5.52924791086351	3.072e-8	Evangelou2018sbp	TRUE	reported	571q9q	2	TRUE	5e-08	TRUE	NA	NA	TRUE	Risk factor	Systolic blood pressure	FALSE	757601	NA	NA	NA	Diagnosis	Long COVID: S case, S control	TRUE	40910	2975	37935	0.0727
rs77375686	G	A	G	A	0.3467	0.0628291	0.1117	0.102159	FALSE	FALSE	FALSE	NgRLtl	8	26043622	0.0540592	1.1622277059223962	0.2451429999999999	longcovid2022N1v4	TRUE	reported	8	26043622	0.0485	7.14845	8.378e-13	Evangelou2018sbp	TRUE	reported	571q9q	2	TRUE	5e-08	TRUE	NA	NA	TRUE	Risk factor	Systolic blood pressure	FALSE	757601	NA	NA	NA	Diagnosis	Long COVID: S case, S control	TRUE	40910	2975	37935	0.0727
rs7744902	A	G	A	G	-0.4088	0.00707815	0.0766	0.0725332	FALSE	FALSE	FALSE	NgRLtl	6	166176722	0.0626998	0.11288951479909026	0.910118	longcovid2022N1v4	TRUE	reported	6	166176722	0.0593	-6.893760539629005	5.638000000000001e-12	Evangelou2018sbp	TRUE	reported	571q9q	2	TRUE	5e-08	TRUE	NA	NA	TRUE	Risk factor	Systolic blood pressure	FALSE	757601	NA	NA	NA	Diagnosis	Long COVID: S case, S control	TRUE	40910	2975	37935	0.0727
rs7763558	A	G	A	G	0.3363	0.00148019	0.3241	0.320583	FALSE	FALSE	FALSE	NgRLtl	6	43349215	0.0339655	0.04357922009097466	0.96524	longcovid2022N1v4	TRUE	reported	6	43349215	0.0321	10.476635514018692	1.17e-25	Evangelou2018sbp	TRUE	reported	571q9q	2	TRUE	5e-08	TRUE	NA	NA	TRUE	Risk factor	Systolic blood pressure	FALSE	757601	NA	NA	NA	Diagnosis	Long COVID: S case, S control	TRUE	40910	2975	37935	0.0727
rs7765526	G	A	G	A	-0.201	4.51035e-4	0.5367	0.512997	FALSE	FALSE	FALSE	NgRLtl	6	147713764	0.0310092	0.01454519948918385	0.988395	longcovid2022N1v4	TRUE	reported	6	147713764	0.0307	-6.54723	5.881e-11	Evangelou2018sbp	TRUE	reported	571q9q	2	TRUE	5e-08	TRUE	NA	NA	TRUE	Risk factor	Systolic blood pressure	FALSE	757601	NA	NA	NA	Diagnosis	Long COVID: S case, S control	TRUE	40910	2975	37935	0.0727
rs778124	A	G	A	G	0.2965	-0.0417556	0.3736	0.352973	FALSE	FALSE	FALSE	NgRLtl	1	56606206	0.0310678	-1.3440153470796128	0.1789429999999999	longcovid2022N1v4	TRUE	reported	1	56606206	0.0311	9.533762057877814	1.4499999999999996e-21	Evangelou2018sbp	TRUE	reported	571q9q	2	TRUE	5e-08	TRUE	NA	NA	TRUE	Risk factor	Systolic blood pressure	FALSE	757601	NA	NA	NA	Diagnosis	Long COVID: S case, S control	TRUE	40910	2975	37935	0.0727
rs77924615	A	G	A	G	-0.4081	-0.0205766	0.1986	0.197915	FALSE	FALSE	FALSE	NgRLtl	16	20392332	0.0390607	-0.5267852342635949	0.598342	longcovid2022N1v4	TRUE	reported	16	20392332	0.039	-10.464102564102564	1.123e-25	Evangelou2018sbp	TRUE	reported	571q9q	2	TRUE	5e-08	TRUE	NA	NA	TRUE	Risk factor	Systolic blood pressure	FALSE	757601	NA	NA	NA	Diagnosis	Long COVID: S case, S control	TRUE	40910	2975	37935	0.0727
rs7796	G	C	G	C	-0.3385	-0.0354349	0.4886	0.492573	FALSE	TRUE	TRUE	NgRLtl	1	1684169	0.0321955	-1.1006165457905608	0.271065	longcovid2022N1v4	TRUE	reported	1	1684169	0.0314	-10.7803	4.997e-27	Evangelou2018sbp	TRUE	reported	571q9q	2	FALSE	5e-08	TRUE	NA	NA	NA	Risk factor	Systolic blood pressure	FALSE	757601	NA	NA	NA	Diagnosis	Long COVID: S case, S control	TRUE	40910	2975	37935	0.0727
rs7821832	G	T	G	T	-0.4222	-0.0125386	0.2553	0.269237	FALSE	FALSE	FALSE	NgRLtl	8	25889446	0.0353226	-0.3549738694207108	0.72261	longcovid2022N1v4	TRUE	reported	8	25889446	0.0348	-12.1322	6.673999999999998e-34	Evangelou2018sbp	TRUE	reported	571q9q	2	TRUE	5e-08	TRUE	NA	NA	TRUE	Risk factor	Systolic blood pressure	FALSE	757601	NA	NA	NA	Diagnosis	Long COVID: S case, S control	TRUE	40910	2975	37935	0.0727
rs7830607	A	G	A	G	-0.206	0.00510745	0.3046	0.323377	FALSE	FALSE	FALSE	NgRLtl	8	110097287	0.0324276	0.15750317630660302	0.874848	longcovid2022N1v4	TRUE	reported	8	110097287	0.0327	-6.299694189602447	3.093e-10	Evangelou2018sbp	TRUE	reported	571q9q	2	TRUE	5e-08	TRUE	NA	NA	TRUE	Risk factor	Systolic blood pressure	FALSE	757601	NA	NA	NA	Diagnosis	Long COVID: S case, S control	TRUE	40910	2975	37935	0.0727
rs78474310	G	A	G	A	0.4699	0.113914	0.0448	0.0461308	FALSE	FALSE	FALSE	NgRLtl	13	73826901	0.0757435	1.5039442328384611	0.1325959999999999	longcovid2022N1v4	TRUE	reported	13	73826901	0.0734	6.40191	1.5119999999999998e-10	Evangelou2018sbp	TRUE	reported	571q9q	2	TRUE	5e-08	TRUE	NA	NA	TRUE	Risk factor	Systolic blood pressure	FALSE	757601	NA	NA	NA	Diagnosis	Long COVID: S case, S control	TRUE	40910	2975	37935	0.0727
rs7854147	G	A	G	A	-0.3056	-0.0277442	0.123	0.135528	FALSE	FALSE	FALSE	NgRLtl	9	125863350	0.0443287	-0.6258744334934253	0.531398	longcovid2022N1v4	TRUE	reported	9	125863350	0.0461	-6.62907	3.289e-11	Evangelou2018sbp	TRUE	reported	571q9q	2	TRUE	5e-08	TRUE	NA	NA	TRUE	Risk factor	Systolic blood pressure	FALSE	757601	NA	NA	NA	Diagnosis	Long COVID: S case, S control	TRUE	40910	2975	37935	0.0727
rs78648104	C	T	C	T	0.4287	0.00340678	0.0925	0.0933773	FALSE	FALSE	FALSE	NgRLtl	6	50683009	0.0509206	0.06690376782677344	0.946658	longcovid2022N1v4	TRUE	reported	6	50683009	0.0541	7.92421	2.365e-15	Evangelou2018sbp	TRUE	reported	571q9q	2	TRUE	5e-08	TRUE	NA	NA	TRUE	Risk factor	Systolic blood pressure	FALSE	757601	NA	NA	NA	Diagnosis	Long COVID: S case, S control	TRUE	40910	2975	37935	0.0727
rs786923	T	C	T	C	-0.3082	0.0245905	0.6239	0.648715	FALSE	FALSE	FALSE	NgRLtl	1	89242954	0.0317639	0.774165011223433	0.438834	longcovid2022N1v4	TRUE	reported	1	89242954	0.031	-9.941935483870967	2.825e-23	Evangelou2018sbp	TRUE	reported	571q9q	2	TRUE	5e-08	TRUE	NA	NA	TRUE	Risk factor	Systolic blood pressure	FALSE	757601	NA	NA	NA	Diagnosis	Long COVID: S case, S control	TRUE	40910	2975	37935	0.0727
rs78998485	G	C	G	C	0.2449	-0.0261035	0.2557	0.256526	FALSE	TRUE	FALSE	NgRLtl	12	434755	0.0350528	-0.7446908663501918	0.456458	longcovid2022N1v4	TRUE	reported	12	434755	0.0346	7.07803	1.4790000000000005e-12	Evangelou2018sbp	TRUE	reported	571q9q	2	TRUE	5e-08	TRUE	NA	NA	TRUE	Risk factor	Systolic blood pressure	FALSE	757601	NA	NA	NA	Diagnosis	Long COVID: S case, S control	TRUE	40910	2975	37935	0.0727
rs79069610	C	T	C	T	0.4005	0.042877	0.05	0.0432993	FALSE	FALSE	FALSE	NgRLtl	8	105921209	0.0809426	0.5297210615917947	0.596305	longcovid2022N1v4	TRUE	reported	8	105921209	0.0727	5.50894	3.678e-8	Evangelou2018sbp	TRUE	reported	571q9q	2	TRUE	5e-08	TRUE	NA	NA	TRUE	Risk factor	Systolic blood pressure	FALSE	757601	NA	NA	NA	Diagnosis	Long COVID: S case, S control	TRUE	40910	2975	37935	0.0727
rs7912283	A	G	A	G	-0.2144	-0.0290406	0.6468	0.64313	FALSE	FALSE	FALSE	NgRLtl	10	133773019	0.0329344	-0.8817710357559269	0.3779	longcovid2022N1v4	TRUE	reported	10	133773019	0.0322	-6.658385093167702	2.938e-11	Evangelou2018sbp	TRUE	reported	571q9q	2	TRUE	5e-08	TRUE	NA	NA	TRUE	Risk factor	Systolic blood pressure	FALSE	757601	NA	NA	NA	Diagnosis	Long COVID: S case, S control	TRUE	40910	2975	37935	0.0727
rs7926110	G	T	G	T	-0.2603	-0.00230086	0.3267	0.309494	FALSE	FALSE	FALSE	NgRLtl	11	107086143	0.0318987	-0.07213021220300514	0.942498	longcovid2022N1v4	TRUE	reported	11	107086143	0.0321	-8.10903	5.7110000000000005e-16	Evangelou2018sbp	TRUE	reported	571q9q	2	TRUE	5e-08	TRUE	NA	NA	TRUE	Risk factor	Systolic blood pressure	FALSE	757601	NA	NA	NA	Diagnosis	Long COVID: S case, S control	TRUE	40910	2975	37935	0.0727
rs7926335	T	C	T	C	0.3135	0.0246658	0.2691	0.258134	FALSE	FALSE	FALSE	NgRLtl	11	16917869	0.0359944	0.6852677083101816	0.493175	longcovid2022N1v4	TRUE	reported	11	16917869	0.0339	9.247787610619469	2.5149999999999998e-20	Evangelou2018sbp	TRUE	reported	571q9q	2	TRUE	5e-08	TRUE	NA	NA	TRUE	Risk factor	Systolic blood pressure	FALSE	757601	NA	NA	NA	Diagnosis	Long COVID: S case, S control	TRUE	40910	2975	37935	0.0727
rs7927515	A	C	A	C	0.2271	0.0157291	0.3459	0.349606	FALSE	FALSE	FALSE	NgRLtl	11	76125330	0.0334844	0.4697441196497474	0.638538	longcovid2022N1v4	TRUE	reported	11	76125330	0.0319	7.1191222570532915	1.047e-12	Evangelou2018sbp	TRUE	reported	571q9q	2	TRUE	5e-08	TRUE	NA	NA	TRUE	Risk factor	Systolic blood pressure	FALSE	757601	NA	NA	NA	Diagnosis	Long COVID: S case, S control	TRUE	40910	2975	37935	0.0727
rs79384779	T	C	T	C	0.3179	0.0161125	0.1512	0.165534	FALSE	FALSE	FALSE	NgRLtl	20	31214944	0.0438279	0.367631120815736	0.713149	longcovid2022N1v4	TRUE	reported	20	31214944	0.0428	7.427570093457945	1.077e-13	Evangelou2018sbp	TRUE	reported	571q9q	2	TRUE	5e-08	TRUE	NA	NA	TRUE	Risk factor	Systolic blood pressure	FALSE	757601	NA	NA	NA	Diagnosis	Long COVID: S case, S control	TRUE	40910	2975	37935	0.0727
rs79539362	C	T	C	T	-0.4003	0.029304	0.1008	0.100771	FALSE	FALSE	FALSE	NgRLtl	3	154680449	0.0518418	0.5652581507586543	0.571898	longcovid2022N1v4	TRUE	reported	3	154680449	0.0504	-7.94246	2.087e-15	Evangelou2018sbp	TRUE	reported	571q9q	2	TRUE	5e-08	TRUE	NA	NA	TRUE	Risk factor	Systolic blood pressure	FALSE	757601	NA	NA	NA	Diagnosis	Long COVID: S case, S control	TRUE	40910	2975	37935	0.0727
rs7963801	C	T	C	T	0.2362	0.0244533	0.5779	0.576796	FALSE	FALSE	FALSE	NgRLtl	12	79685226	0.0404485	0.6045539389594176	0.545475	longcovid2022N1v4	TRUE	reported	12	79685226	0.0311	7.59486	2.873e-14	Evangelou2018sbp	TRUE	reported	571q9q	2	TRUE	5e-08	TRUE	NA	NA	TRUE	Risk factor	Systolic blood pressure	FALSE	757601	NA	NA	NA	Diagnosis	Long COVID: S case, S control	TRUE	40910	2975	37935	0.0727
rs79782817	T	G	T	G	0.5324	-0.0151014	0.1027	0.0961226	FALSE	FALSE	FALSE	NgRLtl	6	25882678	0.0525019	-0.28763530462707065	0.773626	longcovid2022N1v4	TRUE	reported	6	25882678	0.0499	10.669338677354707	1.4260000000000002e-26	Evangelou2018sbp	TRUE	reported	571q9q	2	TRUE	5e-08	TRUE	NA	NA	TRUE	Risk factor	Systolic blood pressure	FALSE	757601	NA	NA	NA	Diagnosis	Long COVID: S case, S control	TRUE	40910	2975	37935	0.0727
rs8030856	G	C	G	C	0.1764	-0.030425	0.3953	0.405698	FALSE	TRUE	FALSE	NgRLtl	15	40314967	0.0325565	-0.9345292030777264	0.350032	longcovid2022N1v4	TRUE	reported	15	40314967	0.031	5.69032	1.212e-8	Evangelou2018sbp	TRUE	reported	571q9q	2	TRUE	5e-08	TRUE	NA	NA	TRUE	Risk factor	Systolic blood pressure	FALSE	757601	NA	NA	NA	Diagnosis	Long COVID: S case, S control	TRUE	40910	2975	37935	0.0727
rs8044992	C	T	C	T	-0.2138	-0.0471452	0.2877	0.280528	FALSE	FALSE	FALSE	NgRLtl	16	24811207	0.0348009	-1.3547120907792614	0.175509	longcovid2022N1v4	TRUE	reported	16	24811207	0.0331	-6.45921	1.068e-10	Evangelou2018sbp	TRUE	reported	571q9q	2	TRUE	5e-08	TRUE	NA	NA	TRUE	Risk factor	Systolic blood pressure	FALSE	757601	NA	NA	NA	Diagnosis	Long COVID: S case, S control	TRUE	40910	2975	37935	0.0727
rs8125763	A	C	A	C	0.1761	0.0143566	0.4717	0.48049	FALSE	FALSE	FALSE	NgRLtl	20	17883531	0.0313352	0.4581620669406929	0.646836	longcovid2022N1v4	TRUE	reported	20	17883531	0.0301	5.850498338870432	4.843e-9	Evangelou2018sbp	TRUE	reported	571q9q	2	TRUE	5e-08	TRUE	NA	NA	TRUE	Risk factor	Systolic blood pressure	FALSE	757601	NA	NA	NA	Diagnosis	Long COVID: S case, S control	TRUE	40910	2975	37935	0.0727
rs8142376	T	C	T	C	0.1676	0.0277788	0.491	0.481105	FALSE	FALSE	FALSE	NgRLtl	22	32001037	0.0315054	0.881715515435449	0.37793	longcovid2022N1v4	TRUE	reported	22	32001037	0.03	5.586666666666667	2.195e-8	Evangelou2018sbp	TRUE	reported	571q9q	2	TRUE	5e-08	TRUE	NA	NA	TRUE	Risk factor	Systolic blood pressure	FALSE	757601	NA	NA	NA	Diagnosis	Long COVID: S case, S control	TRUE	40910	2975	37935	0.0727
rs8180684	T	C	T	C	0.2134	0.0256234	0.2896	0.282403	FALSE	FALSE	FALSE	NgRLtl	6	143200936	0.0350285	0.7315014916425198	0.464472	longcovid2022N1v4	TRUE	reported	6	143200936	0.0335	6.370149253731343	1.8e-10	Evangelou2018sbp	TRUE	reported	571q9q	2	TRUE	5e-08	TRUE	NA	NA	TRUE	Risk factor	Systolic blood pressure	FALSE	757601	NA	NA	NA	Diagnosis	Long COVID: S case, S control	TRUE	40910	2975	37935	0.0727
rs843093	A	G	A	G	-0.2085	0.00291339	0.7088	0.712509	FALSE	FALSE	FALSE	NgRLtl	8	92528310	0.0359893	0.0809515606027347	0.93548	longcovid2022N1v4	TRUE	reported	8	92528310	0.0338	-6.168639053254438	6.950000000000001e-10	Evangelou2018sbp	TRUE	reported	571q9q	2	TRUE	5e-08	TRUE	NA	NA	TRUE	Risk factor	Systolic blood pressure	FALSE	757601	NA	NA	NA	Diagnosis	Long COVID: S case, S control	TRUE	40910	2975	37935	0.0727
rs848445	C	T	C	T	0.2025	0.0209537	0.7149	0.716227	FALSE	FALSE	FALSE	NgRLtl	7	77572461	0.0354575	0.5909525488260593	0.554553	longcovid2022N1v4	TRUE	reported	7	77572461	0.0339	5.97345	2.284e-9	Evangelou2018sbp	TRUE	reported	571q9q	2	TRUE	5e-08	TRUE	NA	NA	TRUE	Risk factor	Systolic blood pressure	FALSE	757601	NA	NA	NA	Diagnosis	Long COVID: S case, S control	TRUE	40910	2975	37935	0.0727
rs869396	A	C	A	C	-0.2115	0.0109688	0.4659	0.473336	FALSE	FALSE	FALSE	NgRLtl	4	169688000	0.0319046	0.34379995361170496	0.730996	longcovid2022N1v4	TRUE	reported	4	169688000	0.0305	-6.934426229508197	4.124e-12	Evangelou2018sbp	TRUE	reported	571q9q	2	TRUE	5e-08	TRUE	NA	NA	TRUE	Risk factor	Systolic blood pressure	FALSE	757601	NA	NA	NA	Diagnosis	Long COVID: S case, S control	TRUE	40910	2975	37935	0.0727
rs871004	A	G	A	G	0.2336	0.00241057	0.3481	0.349001	FALSE	FALSE	FALSE	NgRLtl	11	28512458	0.0323205	0.0745833139957612	0.940546	longcovid2022N1v4	TRUE	reported	11	28512458	0.0317	7.369085173501578	1.648e-13	Evangelou2018sbp	TRUE	reported	571q9q	2	TRUE	5e-08	TRUE	NA	NA	TRUE	Risk factor	Systolic blood pressure	FALSE	757601	NA	NA	NA	Diagnosis	Long COVID: S case, S control	TRUE	40910	2975	37935	0.0727
rs8904	A	G	A	G	0.3061	-0.0140791	0.3678	0.363162	FALSE	FALSE	FALSE	NgRLtl	14	35871217	0.031701	-0.4441216365414341	0.656954	longcovid2022N1v4	TRUE	reported	14	35871217	0.0314	9.748407643312104	1.7130000000000005e-22	Evangelou2018sbp	TRUE	reported	571q9q	2	TRUE	5e-08	TRUE	NA	NA	TRUE	Risk factor	Systolic blood pressure	FALSE	757601	NA	NA	NA	Diagnosis	Long COVID: S case, S control	TRUE	40910	2975	37935	0.0727
rs908951	T	C	T	C	-0.2261	0.0251023	0.4378	0.440787	FALSE	FALSE	FALSE	NgRLtl	16	89697625	0.0307043	0.8175499848555414	0.4136149999999999	longcovid2022N1v4	TRUE	reported	16	89697625	0.0315	-7.177777777777777	7.135e-13	Evangelou2018sbp	TRUE	reported	571q9q	2	TRUE	5e-08	TRUE	NA	NA	TRUE	Risk factor	Systolic blood pressure	FALSE	757601	NA	NA	NA	Diagnosis	Long COVID: S case, S control	TRUE	40910	2975	37935	0.0727
rs927315	T	C	T	C	0.1689	0.0700725	0.4713	0.447537	FALSE	FALSE	FALSE	NgRLtl	9	4117713	0.0314787	2.2260290291530462	0.0260121	longcovid2022N1v4	TRUE	reported	9	4117713	0.0303	5.574257425742574	2.438e-8	Evangelou2018sbp	TRUE	reported	571q9q	2	TRUE	5e-08	TRUE	NA	NA	TRUE	Risk factor	Systolic blood pressure	FALSE	757601	NA	NA	NA	Diagnosis	Long COVID: S case, S control	TRUE	40910	2975	37935	0.0727
rs9302885	G	A	G	A	-0.2242	0.00215263	0.5548	0.561289	FALSE	FALSE	FALSE	NgRLtl	17	76799898	0.0311179	0.06917658325272592	0.944849	longcovid2022N1v4	TRUE	reported	17	76799898	0.0302	-7.42384	1.034e-13	Evangelou2018sbp	TRUE	reported	571q9q	2	TRUE	5e-08	TRUE	NA	NA	TRUE	Risk factor	Systolic blood pressure	FALSE	757601	NA	NA	NA	Diagnosis	Long COVID: S case, S control	TRUE	40910	2975	37935	0.0727
rs9303175	G	T	G	T	0.2048	-0.0324127	0.6537	0.646027	FALSE	FALSE	FALSE	NgRLtl	17	1372987	0.0330546	-0.9805806151034954	0.3268	longcovid2022N1v4	TRUE	reported	17	1372987	0.0327	6.263	3.646999999999999e-10	Evangelou2018sbp	TRUE	reported	571q9q	2	TRUE	5e-08	TRUE	NA	NA	TRUE	Risk factor	Systolic blood pressure	FALSE	757601	NA	NA	NA	Diagnosis	Long COVID: S case, S control	TRUE	40910	2975	37935	0.0727
rs9327297	G	C	G	C	-0.2747	-0.0107185	0.3324	0.327453	FALSE	TRUE	FALSE	NgRLtl	5	122835051	0.0321277	-0.33362176564148693	0.738665	longcovid2022N1v4	TRUE	reported	5	122835051	0.0319	-8.61129	8.067e-18	Evangelou2018sbp	TRUE	reported	571q9q	2	TRUE	5e-08	TRUE	NA	NA	TRUE	Risk factor	Systolic blood pressure	FALSE	757601	NA	NA	NA	Diagnosis	Long COVID: S case, S control	TRUE	40910	2975	37935	0.0727
rs9349379	G	A	G	A	-0.2664	-0.0256822	0.407	0.425094	FALSE	FALSE	FALSE	NgRLtl	6	12903957	0.0313273	-0.8198025364458474	0.412328	longcovid2022N1v4	TRUE	reported	6	12903957	0.0312	-8.53846	1.307e-17	Evangelou2018sbp	TRUE	reported	571q9q	2	TRUE	5e-08	TRUE	NA	NA	TRUE	Risk factor	Systolic blood pressure	FALSE	757601	NA	NA	NA	Diagnosis	Long COVID: S case, S control	TRUE	40910	2975	37935	0.0727
rs9361836	T	C	T	C	0.2196	-0.0429804	0.3172	0.331839	FALSE	FALSE	FALSE	NgRLtl	6	82235408	0.0337191	-1.274660355703444	0.202428	longcovid2022N1v4	TRUE	reported	6	82235408	0.0324	6.777777777777778	1.248e-11	Evangelou2018sbp	TRUE	reported	571q9q	2	TRUE	5e-08	TRUE	NA	NA	TRUE	Risk factor	Systolic blood pressure	FALSE	757601	NA	NA	NA	Diagnosis	Long COVID: S case, S control	TRUE	40910	2975	37935	0.0727
rs9368222	A	C	A	C	0.2281	0.0535209	0.2688	0.269316	FALSE	FALSE	FALSE	NgRLtl	6	20686996	0.0343365	1.55871739985147	0.1190629999999999	longcovid2022N1v4	TRUE	reported	6	20686996	0.0339	6.728613569321534	1.837e-11	Evangelou2018sbp	TRUE	reported	571q9q	2	TRUE	5e-08	TRUE	NA	NA	TRUE	Risk factor	Systolic blood pressure	FALSE	757601	NA	NA	NA	Diagnosis	Long COVID: S case, S control	TRUE	40910	2975	37935	0.0727
rs9401913	A	G	A	G	0.5202	-0.0360341	0.4387	0.441936	FALSE	FALSE	FALSE	NgRLtl	6	127159982	0.0312642	-1.1525674733401143	0.249088	longcovid2022N1v4	TRUE	reported	6	127159982	0.0305	17.055737704918034	3.6559999999999993e-65	Evangelou2018sbp	TRUE	reported	571q9q	2	TRUE	5e-08	TRUE	NA	NA	TRUE	Risk factor	Systolic blood pressure	FALSE	757601	NA	NA	NA	Diagnosis	Long COVID: S case, S control	TRUE	40910	2975	37935	0.0727
rs9486916	T	C	T	C	0.2657	-0.021731	0.1979	0.200122	FALSE	FALSE	FALSE	NgRLtl	6	109013930	0.0389954	-0.557270857588331	0.577343	longcovid2022N1v4	TRUE	reported	6	109013930	0.0385	6.9012987012987015	5.419e-12	Evangelou2018sbp	TRUE	reported	571q9q	2	TRUE	5e-08	TRUE	NA	NA	TRUE	Risk factor	Systolic blood pressure	FALSE	757601	NA	NA	NA	Diagnosis	Long COVID: S case, S control	TRUE	40910	2975	37935	0.0727
rs9507885	T	C	T	C	-0.3208	0.0444363	0.0953	0.0967344	FALSE	FALSE	FALSE	NgRLtl	13	27951090	0.0529951	0.8384982762557293	0.40175	longcovid2022N1v4	TRUE	reported	13	27951090	0.0542	-5.918819188191882	3.233e-9	Evangelou2018sbp	TRUE	reported	571q9q	2	TRUE	5e-08	TRUE	NA	NA	TRUE	Risk factor	Systolic blood pressure	FALSE	757601	NA	NA	NA	Diagnosis	Long COVID: S case, S control	TRUE	40910	2975	37935	0.0727
rs9508495	T	C	T	C	-0.3557	0.023804	0.7565	0.732103	FALSE	FALSE	FALSE	NgRLtl	13	30146201	0.0360754	0.6598402235318249	0.509356	longcovid2022N1v4	TRUE	reported	13	30146201	0.0353	-10.076487252124648	6.343e-24	Evangelou2018sbp	TRUE	reported	571q9q	2	TRUE	5e-08	TRUE	NA	NA	TRUE	Risk factor	Systolic blood pressure	FALSE	757601	NA	NA	NA	Diagnosis	Long COVID: S case, S control	TRUE	40910	2975	37935	0.0727
rs9526707	A	G	A	G	-0.2039	-0.0163093	0.3216	0.317454	FALSE	FALSE	FALSE	NgRLtl	13	51489186	0.0325569	-0.5009475717896974	0.616408	longcovid2022N1v4	TRUE	reported	13	51489186	0.0323	-6.3126934984520116	2.768e-10	Evangelou2018sbp	TRUE	reported	571q9q	2	TRUE	5e-08	TRUE	NA	NA	TRUE	Risk factor	Systolic blood pressure	FALSE	757601	NA	NA	NA	Diagnosis	Long COVID: S case, S control	TRUE	40910	2975	37935	0.0727
rs9549627	A	G	A	G	0.2846	0.00345956	0.1175	0.120822	FALSE	FALSE	FALSE	NgRLtl	13	113652369	0.0460924	0.0750570592982791	0.940169	longcovid2022N1v4	TRUE	reported	13	113652369	0.05	5.692	1.249e-8	Evangelou2018sbp	TRUE	reported	571q9q	2	TRUE	5e-08	TRUE	NA	NA	TRUE	Risk factor	Systolic blood pressure	FALSE	757601	NA	NA	NA	Diagnosis	Long COVID: S case, S control	TRUE	40910	2975	37935	0.0727
rs961764	G	C	G	C	0.1909	0.014109	0.5746	0.581931	FALSE	TRUE	TRUE	NgRLtl	6	117522156	0.0316822	0.44532892286520503	0.656082	longcovid2022N1v4	TRUE	reported	6	117522156	0.0305	6.25902	3.744999999999999e-10	Evangelou2018sbp	TRUE	reported	571q9q	2	FALSE	5e-08	TRUE	NA	NA	NA	Risk factor	Systolic blood pressure	FALSE	757601	NA	NA	NA	Diagnosis	Long COVID: S case, S control	TRUE	40910	2975	37935	0.0727
rs9651825	G	A	G	A	0.2042	0.0349262	0.2705	0.268371	FALSE	FALSE	FALSE	NgRLtl	12	27159784	0.0345228	1.011685031341606	0.311689	longcovid2022N1v4	TRUE	reported	12	27159784	0.034	6.00588	1.927e-9	Evangelou2018sbp	TRUE	reported	571q9q	2	TRUE	5e-08	TRUE	NA	NA	TRUE	Risk factor	Systolic blood pressure	FALSE	757601	NA	NA	NA	Diagnosis	Long COVID: S case, S control	TRUE	40910	2975	37935	0.0727
rs977184	C	T	C	T	0.184	0.0263988	0.3748	0.390242	FALSE	FALSE	FALSE	NgRLtl	7	28650761	0.0321857	0.8202027608534226	0.412101	longcovid2022N1v4	TRUE	reported	7	28650761	0.0314	5.85987	4.857e-9	Evangelou2018sbp	TRUE	reported	571q9q	2	TRUE	5e-08	TRUE	NA	NA	TRUE	Risk factor	Systolic blood pressure	FALSE	757601	NA	NA	NA	Diagnosis	Long COVID: S case, S control	TRUE	40910	2975	37935	0.0727
rs9848170	C	G	C	G	0.3231	0.00606159	0.597	0.590157	FALSE	TRUE	FALSE	NgRLtl	3	11495983	0.0327051	0.18534081840446903	0.852962	longcovid2022N1v4	TRUE	reported	3	11495983	0.0307	10.524429967426707	7.010000000000001e-26	Evangelou2018sbp	TRUE	reported	571q9q	2	TRUE	5e-08	TRUE	NA	NA	TRUE	Risk factor	Systolic blood pressure	FALSE	757601	NA	NA	NA	Diagnosis	Long COVID: S case, S control	TRUE	40910	2975	37935	0.0727
rs9857362	C	A	C	A	-0.1727	0.0101502	0.4709	0.470185	FALSE	FALSE	FALSE	NgRLtl	3	74710462	0.0312181	0.32513830117784237	0.7450759999999998	longcovid2022N1v4	TRUE	reported	3	74710462	0.0306	-5.64379	1.6230000000000004e-8	Evangelou2018sbp	TRUE	reported	571q9q	2	TRUE	5e-08	TRUE	NA	NA	TRUE	Risk factor	Systolic blood pressure	FALSE	757601	NA	NA	NA	Diagnosis	Long COVID: S case, S control	TRUE	40910	2975	37935	0.0727
rs9869437	A	C	A	C	-0.2001	0.0151758	0.3523	0.343137	FALSE	FALSE	FALSE	NgRLtl	3	196228360	0.0326692	0.4645292814026667	0.642269	longcovid2022N1v4	TRUE	reported	3	196228360	0.0318	-6.292452830188679	3.223e-10	Evangelou2018sbp	TRUE	reported	571q9q	2	TRUE	5e-08	TRUE	NA	NA	TRUE	Risk factor	Systolic blood pressure	FALSE	757601	NA	NA	NA	Diagnosis	Long COVID: S case, S control	TRUE	40910	2975	37935	0.0727
rs9876694	T	C	T	C	0.4713	0.0268431	0.0584	0.0620926	FALSE	FALSE	FALSE	NgRLtl	3	141152017	0.0623436	0.4305670509883934	0.666783	longcovid2022N1v4	TRUE	reported	3	141152017	0.0651	7.239631336405529	4.643e-13	Evangelou2018sbp	TRUE	reported	571q9q	2	TRUE	5e-08	TRUE	NA	NA	TRUE	Risk factor	Systolic blood pressure	FALSE	757601	NA	NA	NA	Diagnosis	Long COVID: S case, S control	TRUE	40910	2975	37935	0.0727
rs9880098	A	G	A	G	0.3081	-8.40584e-4	0.3946	0.399032	FALSE	FALSE	FALSE	NgRLtl	3	133949366	0.0316788	-0.02653459095672816	0.978831	longcovid2022N1v4	TRUE	reported	3	133949366	0.0308	10.003246753246753	1.5929999999999998e-23	Evangelou2018sbp	TRUE	reported	571q9q	2	TRUE	5e-08	TRUE	NA	NA	TRUE	Risk factor	Systolic blood pressure	FALSE	757601	NA	NA	NA	Diagnosis	Long COVID: S case, S control	TRUE	40910	2975	37935	0.0727
rs9886665	C	T	C	T	-0.2048	0.0609055	0.7329	0.731788	FALSE	FALSE	FALSE	NgRLtl	9	22942770	0.0356407	1.7088749659799052	0.0874739999999999	longcovid2022N1v4	TRUE	reported	9	22942770	0.0343	-5.97085	2.472e-9	Evangelou2018sbp	TRUE	reported	571q9q	2	TRUE	5e-08	TRUE	NA	NA	TRUE	Risk factor	Systolic blood pressure	FALSE	757601	NA	NA	NA	Diagnosis	Long COVID: S case, S control	TRUE	40910	2975	37935	0.0727
rs9897429	A	G	A	G	0.2645	0.0084852	0.52	0.521293	FALSE	FALSE	FALSE	NgRLtl	17	47518378	0.0394533	0.21506946187010975	0.829713	longcovid2022N1v4	TRUE	reported	17	47518378	0.0319	8.291536050156742	1.189e-16	Evangelou2018sbp	TRUE	reported	571q9q	2	TRUE	5e-08	TRUE	NA	NA	TRUE	Risk factor	Systolic blood pressure	FALSE	757601	NA	NA	NA	Diagnosis	Long COVID: S case, S control	TRUE	40910	2975	37935	0.0727
rs9899540	T	A	T	A	-0.2011	0.0233481	0.6001	0.611798	FALSE	TRUE	FALSE	NgRLtl	17	30777924	0.0320611	0.7282376462442024	0.466468	longcovid2022N1v4	TRUE	reported	17	30777924	0.0316	-6.36392	1.865e-10	Evangelou2018sbp	TRUE	reported	571q9q	2	TRUE	5e-08	TRUE	NA	NA	TRUE	Risk factor	Systolic blood pressure	FALSE	757601	NA	NA	NA	Diagnosis	Long COVID: S case, S control	TRUE	40910	2975	37935	0.0727
rs9918879	T	G	T	G	-0.2984	-0.0653793	0.103	0.109987	FALSE	FALSE	FALSE	NgRLtl	8	77681093	0.0499955	-1.3077036933324	0.190973	longcovid2022N1v4	TRUE	reported	8	77681093	0.0499	-5.979959919839679	2.2819999999999998e-9	Evangelou2018sbp	TRUE	reported	571q9q	2	TRUE	5e-08	TRUE	NA	NA	TRUE	Risk factor	Systolic blood pressure	FALSE	757601	NA	NA	NA	Diagnosis	Long COVID: S case, S control	TRUE	40910	2975	37935	0.0727
rs9932220	A	G	A	G	-0.229	0.0166872	0.2177	0.233609	FALSE	FALSE	FALSE	NgRLtl	16	51758116	0.0364072	0.4583488980201718	0.646701	longcovid2022N1v4	TRUE	reported	16	51758116	0.0364	-6.29120879120879	3.1810000000000007e-10	Evangelou2018sbp	TRUE	reported	571q9q	2	TRUE	5e-08	TRUE	NA	NA	TRUE	Risk factor	Systolic blood pressure	FALSE	757601	NA	NA	NA	Diagnosis	Long COVID: S case, S control	TRUE	40910	2975	37935	0.0727
rs1000423	T	C	T	C	0.4138	0.00991319	0.7316	0.72804	FALSE	FALSE	FALSE	1NBlZR	17	59475642	0.0332187	0.29842197316571695	0.765381	longcovid2022N2v4	TRUE	reported	17	59475642	0.0346	11.959537572254336	6.501e-33	Evangelou2018sbp	TRUE	reported	oYYvkZ	2	TRUE	5e-08	TRUE	NA	NA	TRUE	Risk factor	Systolic blood pressure	FALSE	757601	NA	NA	NA	Diagnosis	Long COVID: S case, B control	TRUE	997600	3018	994582	0.00302
rs10043077	C	T	C	T	0.1931	0.054642	0.361	0.372602	FALSE	FALSE	FALSE	1NBlZR	5	55692939	0.0399058	1.3692746417813952	0.1709139999999999	longcovid2022N2v4	TRUE	reported	5	55692939	0.0324	5.95988	2.523e-9	Evangelou2018sbp	TRUE	reported	oYYvkZ	2	TRUE	5e-08	TRUE	NA	NA	TRUE	Risk factor	Systolic blood pressure	FALSE	757601	NA	NA	NA	Diagnosis	Long COVID: S case, B control	TRUE	997600	3018	994582	0.00302
rs10048404	T	C	T	C	-0.2607	0.0488177	0.3701	0.341172	FALSE	FALSE	FALSE	1NBlZR	18	54578482	0.0408574	1.1948312912715933	0.2321529999999999	longcovid2022N2v4	TRUE	reported	18	54578482	0.0317	-8.22397476340694	1.9069999999999995e-16	Evangelou2018sbp	TRUE	reported	oYYvkZ	2	TRUE	5e-08	TRUE	NA	NA	TRUE	Risk factor	Systolic blood pressure	FALSE	757601	NA	NA	NA	Diagnosis	Long COVID: S case, B control	TRUE	997600	3018	994582	0.00302
rs10048760	G	T	G	T	0.1862	0.0071402	0.4712	0.473961	FALSE	FALSE	FALSE	1NBlZR	2	174977976	0.0305178	0.23396837255634417	0.815009	longcovid2022N2v4	TRUE	reported	2	174977976	0.0301	6.18605	6.562e-10	Evangelou2018sbp	TRUE	reported	oYYvkZ	2	TRUE	5e-08	TRUE	NA	NA	TRUE	Risk factor	Systolic blood pressure	FALSE	757601	NA	NA	NA	Diagnosis	Long COVID: S case, B control	TRUE	997600	3018	994582	0.00302
rs1006545	T	G	T	G	0.6846	0.0802358	0.8872	0.909298	FALSE	FALSE	FALSE	1NBlZR	10	102553647	0.0501509	1.5998875394060723	0.109623	longcovid2022N2v4	TRUE	reported	10	102553647	0.048	14.2625	3.497e-46	Evangelou2018sbp	TRUE	reported	oYYvkZ	2	TRUE	5e-08	TRUE	NA	NA	TRUE	Risk factor	Systolic blood pressure	FALSE	757601	NA	NA	NA	Diagnosis	Long COVID: S case, B control	TRUE	997600	3018	994582	0.00302
rs10069690	T	C	T	C	0.3098	0.0536101	0.2582	0.272506	FALSE	FALSE	FALSE	1NBlZR	5	1279790	0.0338128	1.5854972081578576	0.112853	longcovid2022N2v4	TRUE	reported	5	1279790	0.0369	8.395663956639567	4.472999999999999e-17	Evangelou2018sbp	TRUE	reported	oYYvkZ	2	TRUE	5e-08	TRUE	NA	NA	TRUE	Risk factor	Systolic blood pressure	FALSE	757601	NA	NA	NA	Diagnosis	Long COVID: S case, B control	TRUE	997600	3018	994582	0.00302
rs10091532	A	C	A	C	-0.2067	0.0308476	0.4168	0.455276	FALSE	FALSE	FALSE	1NBlZR	8	82853793	0.0299149	1.0311784428495498	0.302457	longcovid2022N2v4	TRUE	reported	8	82853793	0.0305	-6.777049180327869	1.33e-11	Evangelou2018sbp	TRUE	reported	oYYvkZ	2	TRUE	5e-08	TRUE	NA	NA	TRUE	Risk factor	Systolic blood pressure	FALSE	757601	NA	NA	NA	Diagnosis	Long COVID: S case, B control	TRUE	997600	3018	994582	0.00302
rs1010064	C	A	C	A	-0.3571	-0.0373958	0.1837	0.156297	FALSE	FALSE	FALSE	1NBlZR	12	20000315	0.0393685	-0.9498914106455668	0.342167	longcovid2022N2v4	TRUE	reported	12	20000315	0.0387	-9.22739	3.0200000000000003e-20	Evangelou2018sbp	TRUE	reported	oYYvkZ	2	TRUE	5e-08	TRUE	NA	NA	TRUE	Risk factor	Systolic blood pressure	FALSE	757601	NA	NA	NA	Diagnosis	Long COVID: S case, B control	TRUE	997600	3018	994582	0.00302
rs1012089	G	C	G	C	0.192	0.0217864	0.5248	0.535147	FALSE	TRUE	TRUE	1NBlZR	16	74171973	0.030029900000000002	0.7254902613728317	0.46815	longcovid2022N2v4	TRUE	reported	16	74171973	0.0302	6.35762	1.95e-10	Evangelou2018sbp	TRUE	reported	oYYvkZ	2	FALSE	5e-08	TRUE	NA	NA	NA	Risk factor	Systolic blood pressure	FALSE	757601	NA	NA	NA	Diagnosis	Long COVID: S case, B control	TRUE	997600	3018	994582	0.00302
rs10188003	T	C	T	C	0.1883	0.0236593	0.393	0.400908	FALSE	FALSE	FALSE	1NBlZR	2	66773469	0.0311559	0.7593842578773202	0.447623	longcovid2022N2v4	TRUE	reported	2	66773469	0.0307	6.133550488599348	8.799e-10	Evangelou2018sbp	TRUE	reported	oYYvkZ	2	TRUE	5e-08	TRUE	NA	NA	TRUE	Risk factor	Systolic blood pressure	FALSE	757601	NA	NA	NA	Diagnosis	Long COVID: S case, B control	TRUE	997600	3018	994582	0.00302
rs10207726	T	C	T	C	-0.2142	0.0583308	0.296	0.356175	FALSE	FALSE	FALSE	1NBlZR	2	112744260	0.0327516	1.7810061187850366	0.0749113	longcovid2022N2v4	TRUE	reported	2	112744260	0.033	-6.49090909090909	8.062e-11	Evangelou2018sbp	TRUE	reported	oYYvkZ	2	TRUE	5e-08	TRUE	NA	NA	TRUE	Risk factor	Systolic blood pressure	FALSE	757601	NA	NA	NA	Diagnosis	Long COVID: S case, B control	TRUE	997600	3018	994582	0.00302
rs10224210	C	T	C	T	0.3831	0.0126056	0.2789	0.257958	FALSE	FALSE	FALSE	1NBlZR	7	151413194	0.0345139	0.36523255847643993	0.714937	longcovid2022N2v4	TRUE	reported	7	151413194	0.034	11.2676	1.604e-29	Evangelou2018sbp	TRUE	reported	oYYvkZ	2	TRUE	5e-08	TRUE	NA	NA	TRUE	Risk factor	Systolic blood pressure	FALSE	757601	NA	NA	NA	Diagnosis	Long COVID: S case, B control	TRUE	997600	3018	994582	0.00302
rs10282122	T	C	T	C	-0.302	0.0223375	0.6684	0.701051	FALSE	FALSE	FALSE	1NBlZR	7	2529623	0.032303	0.6914992415565118	0.489251	longcovid2022N2v4	TRUE	reported	7	2529623	0.0327	-9.235474006116208	2.456e-20	Evangelou2018sbp	TRUE	reported	oYYvkZ	2	TRUE	5e-08	TRUE	NA	NA	TRUE	Risk factor	Systolic blood pressure	FALSE	757601	NA	NA	NA	Diagnosis	Long COVID: S case, B control	TRUE	997600	3018	994582	0.00302
rs10420519	T	G	T	G	-0.4921	-0.0597725	0.0347	0.0295994	FALSE	FALSE	FALSE	1NBlZR	19	45298461	0.0845186	-0.7072111937490683	0.479435	longcovid2022N2v4	TRUE	reported	19	45298461	0.0887	-5.547914317925591	2.856e-8	Evangelou2018sbp	TRUE	reported	oYYvkZ	2	TRUE	5e-08	TRUE	NA	NA	TRUE	Risk factor	Systolic blood pressure	FALSE	757601	NA	NA	NA	Diagnosis	Long COVID: S case, B control	TRUE	997600	3018	994582	0.00302
rs1043069	G	T	G	T	-0.234	0.0079542	0.3844	0.40041	FALSE	FALSE	FALSE	1NBlZR	1	180859368	0.0306819	0.2592473086738435	0.795444	longcovid2022N2v4	TRUE	reported	1	180859368	0.0311	-7.52412	5.261e-14	Evangelou2018sbp	TRUE	reported	oYYvkZ	2	TRUE	5e-08	TRUE	NA	NA	TRUE	Risk factor	Systolic blood pressure	FALSE	757601	NA	NA	NA	Diagnosis	Long COVID: S case, B control	TRUE	997600	3018	994582	0.00302
rs1044822	T	C	T	C	-0.248	-0.0722403	0.1482	0.135355	FALSE	FALSE	FALSE	1NBlZR	2	230629138	0.0433354	-1.6670043428698014	0.0955139	longcovid2022N2v4	TRUE	reported	2	230629138	0.0424	-5.849056603773585	5.155999999999999e-9	Evangelou2018sbp	TRUE	reported	oYYvkZ	2	TRUE	5e-08	TRUE	NA	NA	TRUE	Risk factor	Systolic blood pressure	FALSE	757601	NA	NA	NA	Diagnosis	Long COVID: S case, B control	TRUE	997600	3018	994582	0.00302
rs10460108	G	A	G	A	-0.2141	-0.00323085	0.5199	0.521468	FALSE	FALSE	FALSE	1NBlZR	18	73034151	0.0299462	-0.10788848000748008	0.914084	longcovid2022N2v4	TRUE	reported	18	73034151	0.0301	-7.11296	1.12e-12	Evangelou2018sbp	TRUE	reported	oYYvkZ	2	TRUE	5e-08	TRUE	NA	NA	TRUE	Risk factor	Systolic blood pressure	FALSE	757601	NA	NA	NA	Diagnosis	Long COVID: S case, B control	TRUE	997600	3018	994582	0.00302
rs10501122	C	T	C	T	-0.1916	-0.0114917	0.361	0.375883	FALSE	FALSE	FALSE	1NBlZR	11	30192151	0.0312312	-0.3679557621865314	0.712907	longcovid2022N2v4	TRUE	reported	11	30192151	0.0315	-6.08254	1.177e-9	Evangelou2018sbp	TRUE	reported	oYYvkZ	2	TRUE	5e-08	TRUE	NA	NA	TRUE	Risk factor	Systolic blood pressure	FALSE	757601	NA	NA	NA	Diagnosis	Long COVID: S case, B control	TRUE	997600	3018	994582	0.00302
rs10501410	A	G	A	G	0.4122	-0.029413	0.0692	0.0837686	FALSE	FALSE	FALSE	1NBlZR	11	72088806	0.0562083	-0.5232857069151708	0.600776	longcovid2022N2v4	TRUE	reported	11	72088806	0.0607	6.790774299835256	1.102e-11	Evangelou2018sbp	TRUE	reported	oYYvkZ	2	TRUE	5e-08	TRUE	NA	NA	TRUE	Risk factor	Systolic blood pressure	FALSE	757601	NA	NA	NA	Diagnosis	Long COVID: S case, B control	TRUE	997600	3018	994582	0.00302
rs1052501	T	C	T	C	0.2262	0.0161982	0.8329	0.823639	FALSE	FALSE	FALSE	1NBlZR	3	41925398	0.0396078	0.4089649008528623	0.682565	longcovid2022N2v4	TRUE	reported	3	41925398	0.0412	5.490291262135923	4.143e-8	Evangelou2018sbp	TRUE	reported	oYYvkZ	2	TRUE	5e-08	TRUE	NA	NA	TRUE	Risk factor	Systolic blood pressure	FALSE	757601	NA	NA	NA	Diagnosis	Long COVID: S case, B control	TRUE	997600	3018	994582	0.00302
rs10746963	G	A	G	A	0.2177	0.011431	0.8166	0.819607	FALSE	FALSE	FALSE	1NBlZR	9	77238558	0.0387689	0.2948497378053027	0.768108	longcovid2022N2v4	TRUE	reported	9	77238558	0.0388	5.61082	2.053e-8	Evangelou2018sbp	TRUE	reported	oYYvkZ	2	TRUE	5e-08	TRUE	NA	NA	TRUE	Risk factor	Systolic blood pressure	FALSE	757601	NA	NA	NA	Diagnosis	Long COVID: S case, B control	TRUE	997600	3018	994582	0.00302
rs10749572	T	G	T	G	-0.203	-0.0049736	0.5444	0.563437	FALSE	FALSE	FALSE	1NBlZR	10	82136664	0.0297834	-0.166992351444093	0.867376	longcovid2022N2v4	TRUE	reported	10	82136664	0.0302	-6.7218543046357615	1.88e-11	Evangelou2018sbp	TRUE	reported	oYYvkZ	2	TRUE	5e-08	TRUE	NA	NA	TRUE	Risk factor	Systolic blood pressure	FALSE	757601	NA	NA	NA	Diagnosis	Long COVID: S case, B control	TRUE	997600	3018	994582	0.00302
rs10776752	T	G	T	G	0.8211	0.0538063	0.0809	0.117792	FALSE	FALSE	FALSE	1NBlZR	1	113044328	0.0491016	1.0958156149697769	0.2731589999999999	longcovid2022N2v4	TRUE	reported	1	113044328	0.0576	14.255208333333334	4.61e-46	Evangelou2018sbp	TRUE	reported	oYYvkZ	2	TRUE	5e-08	TRUE	NA	NA	TRUE	Risk factor	Systolic blood pressure	FALSE	757601	NA	NA	NA	Diagnosis	Long COVID: S case, B control	TRUE	997600	3018	994582	0.00302
rs10777213	A	G	A	G	-0.1786	3.56041e-4	0.5244	0.521787	FALSE	FALSE	FALSE	1NBlZR	12	90349999	0.0297348	0.01197388245422871	0.990446	longcovid2022N2v4	TRUE	reported	12	90349999	0.0299	-5.973244147157191	2.452e-9	Evangelou2018sbp	TRUE	reported	oYYvkZ	2	TRUE	5e-08	TRUE	NA	NA	TRUE	Risk factor	Systolic blood pressure	FALSE	757601	NA	NA	NA	Diagnosis	Long COVID: S case, B control	TRUE	997600	3018	994582	0.00302
rs1077795	G	A	G	A	-0.2507	-0.0591297	0.2607	0.243854	FALSE	FALSE	FALSE	1NBlZR	19	17222584	0.0350489	-1.687062932074901	0.0915909999999999	longcovid2022N2v4	TRUE	reported	19	17222584	0.0344	-7.28779	3.331e-13	Evangelou2018sbp	TRUE	reported	oYYvkZ	2	TRUE	5e-08	TRUE	NA	NA	TRUE	Risk factor	Systolic blood pressure	FALSE	757601	NA	NA	NA	Diagnosis	Long COVID: S case, B control	TRUE	997600	3018	994582	0.00302
rs10782230	A	G	A	G	0.2106	0.00459944	0.4845	0.493457	FALSE	FALSE	FALSE	1NBlZR	6	126228512	0.0298346	0.15416462764709432	0.87748	longcovid2022N2v4	TRUE	reported	6	126228512	0.0302	6.973509933774834	2.9119999999999997e-12	Evangelou2018sbp	TRUE	reported	oYYvkZ	2	TRUE	5e-08	TRUE	NA	NA	TRUE	Risk factor	Systolic blood pressure	FALSE	757601	NA	NA	NA	Diagnosis	Long COVID: S case, B control	TRUE	997600	3018	994582	0.00302
rs10804330	C	T	C	T	-0.2351	0.104583	0.4332	0.432805	FALSE	FALSE	FALSE	1NBlZR	2	227185749	0.0309478	3.3793355262732727	7.26614e-4	longcovid2022N2v4	TRUE	reported	2	227185749	0.0306	-7.68301	1.623e-14	Evangelou2018sbp	TRUE	reported	oYYvkZ	2	TRUE	5e-08	TRUE	NA	NA	TRUE	Risk factor	Systolic blood pressure	FALSE	757601	NA	NA	NA	Diagnosis	Long COVID: S case, B control	TRUE	997600	3018	994582	0.00302
rs10866828	T	C	T	C	0.2476	-0.0140024	0.2496	0.257639	FALSE	FALSE	FALSE	1NBlZR	8	23401534	0.0342424	-0.4089199355185385	0.682598	longcovid2022N2v4	TRUE	reported	8	23401534	0.0355	6.974647887323944	3.194e-12	Evangelou2018sbp	TRUE	reported	oYYvkZ	2	TRUE	5e-08	TRUE	NA	NA	TRUE	Risk factor	Systolic blood pressure	FALSE	757601	NA	NA	NA	Diagnosis	Long COVID: S case, B control	TRUE	997600	3018	994582	0.00302
rs10941043	G	T	G	T	0.2585	-0.00203485	0.2902	0.288435	FALSE	FALSE	FALSE	1NBlZR	5	33194751	0.0329368	-0.06178044011561535	0.950738	longcovid2022N2v4	TRUE	reported	5	33194751	0.0332	7.78614	6.415e-15	Evangelou2018sbp	TRUE	reported	oYYvkZ	2	TRUE	5e-08	TRUE	NA	NA	TRUE	Risk factor	Systolic blood pressure	FALSE	757601	NA	NA	NA	Diagnosis	Long COVID: S case, B control	TRUE	997600	3018	994582	0.00302
rs10980408	C	T	C	T	0.7606	0.0172905	0.0359	0.0247297	FALSE	FALSE	FALSE	1NBlZR	9	113249071	0.0874533	0.1977112355965984	0.843271	longcovid2022N2v4	TRUE	reported	9	113249071	0.0827	9.1971	3.828e-20	Evangelou2018sbp	TRUE	reported	oYYvkZ	2	TRUE	5e-08	TRUE	NA	NA	TRUE	Risk factor	Systolic blood pressure	FALSE	757601	NA	NA	NA	Diagnosis	Long COVID: S case, B control	TRUE	997600	3018	994582	0.00302
rs11097909	C	T	C	T	0.3628	0.0100197	0.8528	0.869707	FALSE	FALSE	FALSE	1NBlZR	4	106911321	0.0412787	0.2427329349034732	0.808211	longcovid2022N2v4	TRUE	reported	4	106911321	0.043	8.43721	3.353e-17	Evangelou2018sbp	TRUE	reported	oYYvkZ	2	TRUE	5e-08	TRUE	NA	NA	TRUE	Risk factor	Systolic blood pressure	FALSE	757601	NA	NA	NA	Diagnosis	Long COVID: S case, B control	TRUE	997600	3018	994582	0.00302
rs11120093	T	C	T	C	-0.1792	-0.00250457	0.4082	0.405535	FALSE	FALSE	FALSE	1NBlZR	1	207211326	0.0308681	-0.0811378089354382	0.935332	longcovid2022N2v4	TRUE	reported	1	207211326	0.0307	-5.837133550488599	5.129e-9	Evangelou2018sbp	TRUE	reported	oYYvkZ	2	TRUE	5e-08	TRUE	NA	NA	TRUE	Risk factor	Systolic blood pressure	FALSE	757601	NA	NA	NA	Diagnosis	Long COVID: S case, B control	TRUE	997600	3018	994582	0.00302
rs11145807	G	A	G	A	-0.2135	0.0263237	0.5943	0.592405	FALSE	FALSE	FALSE	1NBlZR	9	139520789	0.040355	0.6523033081402552	0.514205	longcovid2022N2v4	TRUE	reported	9	139520789	0.0322	-6.63043	3.5369999999999997e-11	Evangelou2018sbp	TRUE	reported	oYYvkZ	2	TRUE	5e-08	TRUE	NA	NA	TRUE	Risk factor	Systolic blood pressure	FALSE	757601	NA	NA	NA	Diagnosis	Long COVID: S case, B control	TRUE	997600	3018	994582	0.00302
rs11159091	A	G	A	G	0.1978	-0.0154799	0.4615	0.447147	FALSE	FALSE	FALSE	1NBlZR	14	75074316	0.0302279	-0.5121063653115169	0.608577	longcovid2022N2v4	TRUE	reported	14	75074316	0.0303	6.528052805280528	6.792e-11	Evangelou2018sbp	TRUE	reported	oYYvkZ	2	TRUE	5e-08	TRUE	NA	NA	TRUE	Risk factor	Systolic blood pressure	FALSE	757601	NA	NA	NA	Diagnosis	Long COVID: S case, B control	TRUE	997600	3018	994582	0.00302
rs111866816	T	C	T	C	0.3569	0.0504048	0.0709	0.0586828	FALSE	FALSE	FALSE	1NBlZR	10	94441507	0.0637775	0.7903226059346948	0.429339	longcovid2022N2v4	TRUE	reported	10	94441507	0.0597	5.9782244556113895	2.288e-9	Evangelou2018sbp	TRUE	reported	oYYvkZ	2	TRUE	5e-08	TRUE	NA	NA	TRUE	Risk factor	Systolic blood pressure	FALSE	757601	NA	NA	NA	Diagnosis	Long COVID: S case, B control	TRUE	997600	3018	994582	0.00302
rs11191580	C	T	C	T	-1.0995	-0.00370197	0.0824	0.0823243	FALSE	FALSE	FALSE	1NBlZR	10	104906211	0.0501414	-0.073830607043281593	0.941145	longcovid2022N2v4	TRUE	reported	10	104906211	0.055	-19.9909	7.737999999999999e-89	Evangelou2018sbp	TRUE	reported	oYYvkZ	2	TRUE	5e-08	TRUE	NA	NA	TRUE	Risk factor	Systolic blood pressure	FALSE	757601	NA	NA	NA	Diagnosis	Long COVID: S case, B control	TRUE	997600	3018	994582	0.00302
rs111929315	G	A	G	A	-0.3146	0.0185808	0.1083	0.0973703	FALSE	FALSE	FALSE	1NBlZR	16	4136871	0.0472428	0.3933043765399172	0.694094	longcovid2022N2v4	TRUE	reported	16	4136871	0.0485	-6.4866	8.602e-11	Evangelou2018sbp	TRUE	reported	oYYvkZ	2	TRUE	5e-08	TRUE	NA	NA	TRUE	Risk factor	Systolic blood pressure	FALSE	757601	NA	NA	NA	Diagnosis	Long COVID: S case, B control	TRUE	997600	3018	994582	0.00302
rs11210029	G	A	G	A	0.203	0.0411805	0.3678	0.376663	FALSE	FALSE	FALSE	1NBlZR	1	41865293	0.0304876	1.3507294769020848	0.176782	longcovid2022N2v4	TRUE	reported	1	41865293	0.0313	6.48562	8.919e-11	Evangelou2018sbp	TRUE	reported	oYYvkZ	2	TRUE	5e-08	TRUE	NA	NA	TRUE	Risk factor	Systolic blood pressure	FALSE	757601	NA	NA	NA	Diagnosis	Long COVID: S case, B control	TRUE	997600	3018	994582	0.00302
rs11222084	T	A	T	A	0.3363	-0.0243543	0.3621	0.352789	FALSE	TRUE	FALSE	1NBlZR	11	130273230	0.0313607	-0.7765866195588746	0.437402	longcovid2022N2v4	TRUE	reported	11	130273230	0.0316	10.6424	1.8030000000000003e-26	Evangelou2018sbp	TRUE	reported	oYYvkZ	2	TRUE	5e-08	TRUE	NA	NA	TRUE	Risk factor	Systolic blood pressure	FALSE	757601	NA	NA	NA	Diagnosis	Long COVID: S case, B control	TRUE	997600	3018	994582	0.00302
rs11241313	T	C	T	C	-0.2071	0.0774617	0.3112	0.294256	FALSE	FALSE	FALSE	1NBlZR	5	114428167	0.032738	2.366109719591911	0.017976	longcovid2022N2v4	TRUE	reported	5	114428167	0.0326	-6.35276073619632	2.2259999999999999e-10	Evangelou2018sbp	TRUE	reported	oYYvkZ	2	TRUE	5e-08	TRUE	NA	NA	TRUE	Risk factor	Systolic blood pressure	FALSE	757601	NA	NA	NA	Diagnosis	Long COVID: S case, B control	TRUE	997600	3018	994582	0.00302
rs112509803	C	G	C	G	-0.2641	-0.0369987	0.1138	0.11414	FALSE	TRUE	FALSE	1NBlZR	7	24735004	0.046629	-0.7934697291385191	0.427504	longcovid2022N2v4	TRUE	reported	7	24735004	0.0477	-5.536687631027254	3.1789999999999995e-8	Evangelou2018sbp	TRUE	reported	oYYvkZ	2	TRUE	5e-08	TRUE	NA	NA	TRUE	Risk factor	Systolic blood pressure	FALSE	757601	NA	NA	NA	Diagnosis	Long COVID: S case, B control	TRUE	997600	3018	994582	0.00302
rs11252324	T	G	T	G	-0.4164	-0.0209292	0.0771	0.0631558	FALSE	FALSE	FALSE	1NBlZR	10	4124568	0.0580636	-0.36045302048098976	0.718508	longcovid2022N2v4	TRUE	reported	10	4124568	0.0573	-7.267015706806283	3.613e-13	Evangelou2018sbp	TRUE	reported	oYYvkZ	2	TRUE	5e-08	TRUE	NA	NA	TRUE	Risk factor	Systolic blood pressure	FALSE	757601	NA	NA	NA	Diagnosis	Long COVID: S case, B control	TRUE	997600	3018	994582	0.00302
rs113086489	T	C	T	C	0.3249	-0.00541055	0.5525	0.565719	FALSE	FALSE	FALSE	1NBlZR	17	7171356	0.0306618	-0.17645898153402606	0.859933	longcovid2022N2v4	TRUE	reported	17	7171356	0.0307	10.583061889250814	3.803e-26	Evangelou2018sbp	TRUE	reported	oYYvkZ	2	TRUE	5e-08	TRUE	NA	NA	TRUE	Risk factor	Systolic blood pressure	FALSE	757601	NA	NA	NA	Diagnosis	Long COVID: S case, B control	TRUE	997600	3018	994582	0.00302
rs113264678	T	C	T	C	0.4063	-0.162869	0.046	0.0482447	FALSE	FALSE	FALSE	1NBlZR	22	30135079	0.0671343	-2.4260176988514073	0.0152652	longcovid2022N2v4	TRUE	reported	22	30135079	0.0727	5.588720770288858	2.2610000000000002e-8	Evangelou2018sbp	TRUE	reported	oYYvkZ	2	TRUE	5e-08	TRUE	NA	NA	TRUE	Risk factor	Systolic blood pressure	FALSE	757601	NA	NA	NA	Diagnosis	Long COVID: S case, B control	TRUE	997600	3018	994582	0.00302
rs1133400	G	A	G	A	0.2975	-0.0241163	0.214	0.201888	FALSE	FALSE	FALSE	1NBlZR	10	134459388	0.0357461	-0.6746554169545769	0.499896	longcovid2022N2v4	TRUE	reported	10	134459388	0.0376	7.91223	2.528e-15	Evangelou2018sbp	TRUE	reported	oYYvkZ	2	TRUE	5e-08	TRUE	NA	NA	TRUE	Risk factor	Systolic blood pressure	FALSE	757601	NA	NA	NA	Diagnosis	Long COVID: S case, B control	TRUE	997600	3018	994582	0.00302
rs115262049	T	A	T	A	-0.5893	0.0533086	0.0868	0.0822711	FALSE	TRUE	FALSE	1NBlZR	2	43196694	0.058529	0.9108066086897094	0.362397	longcovid2022N2v4	TRUE	reported	2	43196694	0.0552	-10.6757	1.2940000000000002e-26	Evangelou2018sbp	TRUE	reported	oYYvkZ	2	TRUE	5e-08	TRUE	NA	NA	TRUE	Risk factor	Systolic blood pressure	FALSE	757601	NA	NA	NA	Diagnosis	Long COVID: S case, B control	TRUE	997600	3018	994582	0.00302
rs1154214	G	T	G	T	0.2031	0.0584228	0.6037	0.594448	FALSE	FALSE	FALSE	1NBlZR	18	24546824	0.0305159	1.914503586654826	0.0555561999999999	longcovid2022N2v4	TRUE	reported	18	24546824	0.0306	6.63725	3.274e-11	Evangelou2018sbp	TRUE	reported	oYYvkZ	2	TRUE	5e-08	TRUE	NA	NA	TRUE	Risk factor	Systolic blood pressure	FALSE	757601	NA	NA	NA	Diagnosis	Long COVID: S case, B control	TRUE	997600	3018	994582	0.00302
rs11585169	A	T	A	T	0.1796	0.00306735	0.5773	0.581353	FALSE	TRUE	TRUE	1NBlZR	1	150572037	0.0307248	0.09983303390095298	0.920477	longcovid2022N2v4	TRUE	reported	1	150572037	0.0308	5.8311688311688314	5.343e-9	Evangelou2018sbp	TRUE	reported	oYYvkZ	2	FALSE	5e-08	TRUE	NA	NA	NA	Risk factor	Systolic blood pressure	FALSE	757601	NA	NA	NA	Diagnosis	Long COVID: S case, B control	TRUE	997600	3018	994582	0.00302
rs11592107	A	G	A	G	0.3024	0.00969014	0.3096	0.301468	FALSE	FALSE	FALSE	1NBlZR	10	122968964	0.0329397	0.2941781497706415	0.768622	longcovid2022N2v4	TRUE	reported	10	122968964	0.0326	9.276073619631903	1.5470000000000003e-20	Evangelou2018sbp	TRUE	reported	oYYvkZ	2	TRUE	5e-08	TRUE	NA	NA	TRUE	Risk factor	Systolic blood pressure	FALSE	757601	NA	NA	NA	Diagnosis	Long COVID: S case, B control	TRUE	997600	3018	994582	0.00302
rs116025100	A	G	A	G	0.5365	0.0967271	0.0383	0.0316972	FALSE	FALSE	FALSE	1NBlZR	6	30935290	0.0824234	1.1735393104385403	0.2405799999999999	longcovid2022N2v4	TRUE	reported	6	30935290	0.0851	6.304347826086957	2.8589999999999996e-10	Evangelou2018sbp	TRUE	reported	oYYvkZ	2	TRUE	5e-08	TRUE	NA	NA	TRUE	Risk factor	Systolic blood pressure	FALSE	757601	NA	NA	NA	Diagnosis	Long COVID: S case, B control	TRUE	997600	3018	994582	0.00302
rs11604310	T	C	T	C	-0.2778	-0.0201456	0.1655	0.145418	FALSE	FALSE	FALSE	1NBlZR	11	45351420	0.0419094	-0.4806940686337671	0.630733	longcovid2022N2v4	TRUE	reported	11	45351420	0.0411	-6.759124087591241	1.458e-11	Evangelou2018sbp	TRUE	reported	oYYvkZ	2	TRUE	5e-08	TRUE	NA	NA	TRUE	Risk factor	Systolic blood pressure	FALSE	757601	NA	NA	NA	Diagnosis	Long COVID: S case, B control	TRUE	997600	3018	994582	0.00302
rs11636952	C	T	C	T	-0.5313	0.0172184	0.6859	0.653483	FALSE	FALSE	FALSE	1NBlZR	15	75114322	0.0317602	0.5421376439694964	0.587724	longcovid2022N2v4	TRUE	reported	15	75114322	0.0328	-16.1982	4.224e-59	Evangelou2018sbp	TRUE	reported	oYYvkZ	2	TRUE	5e-08	TRUE	NA	NA	TRUE	Risk factor	Systolic blood pressure	FALSE	757601	NA	NA	NA	Diagnosis	Long COVID: S case, B control	TRUE	997600	3018	994582	0.00302
rs11641374	A	C	A	C	-0.1943	-0.0339968	0.5995	0.629497	FALSE	FALSE	FALSE	1NBlZR	16	1347717	0.0309025	-1.100131057357819	0.2712760000000001	longcovid2022N2v4	TRUE	reported	16	1347717	0.0309	-6.288025889967638	3.2599999999999996e-10	Evangelou2018sbp	TRUE	reported	oYYvkZ	2	TRUE	5e-08	TRUE	NA	NA	TRUE	Risk factor	Systolic blood pressure	FALSE	757601	NA	NA	NA	Diagnosis	Long COVID: S case, B control	TRUE	997600	3018	994582	0.00302
rs11653927	T	C	T	C	-0.2796	0.0226921	0.3845	0.366133	FALSE	FALSE	FALSE	1NBlZR	17	2012094	0.031045	0.7309421807054276	0.464814	longcovid2022N2v4	TRUE	reported	17	2012094	0.0308	-9.07792207792208	1.167e-19	Evangelou2018sbp	TRUE	reported	oYYvkZ	2	TRUE	5e-08	TRUE	NA	NA	TRUE	Risk factor	Systolic blood pressure	FALSE	757601	NA	NA	NA	Diagnosis	Long COVID: S case, B control	TRUE	997600	3018	994582	0.00302
rs11655604	T	C	T	C	-0.2033	0.0182523	0.3579	0.35884	FALSE	FALSE	FALSE	1NBlZR	17	79365861	0.0446226	0.40903712468569736	0.682513	longcovid2022N2v4	TRUE	reported	17	79365861	0.0333	-6.105105105105105	1.086e-9	Evangelou2018sbp	TRUE	reported	oYYvkZ	2	TRUE	5e-08	TRUE	NA	NA	TRUE	Risk factor	Systolic blood pressure	FALSE	757601	NA	NA	NA	Diagnosis	Long COVID: S case, B control	TRUE	997600	3018	994582	0.00302
rs11672660	T	C	T	C	0.2212	-0.00199398	0.1996	0.224716	FALSE	FALSE	FALSE	1NBlZR	19	46180184	0.0364173	-0.05475364730498965	0.956335	longcovid2022N2v4	TRUE	reported	19	46180184	0.0381	5.805774278215223	6.319e-9	Evangelou2018sbp	TRUE	reported	oYYvkZ	2	TRUE	5e-08	TRUE	NA	NA	TRUE	Risk factor	Systolic blood pressure	FALSE	757601	NA	NA	NA	Diagnosis	Long COVID: S case, B control	TRUE	997600	3018	994582	0.00302
rs1169078	G	C	G	C	0.1971	0.0330849	0.3121	0.319581	FALSE	TRUE	FALSE	1NBlZR	12	122416254	0.0332091	0.9962600612482724	0.319123	longcovid2022N2v4	TRUE	reported	12	122416254	0.0327	6.02752	1.6769999999999999e-9	Evangelou2018sbp	TRUE	reported	oYYvkZ	2	TRUE	5e-08	TRUE	NA	NA	TRUE	Risk factor	Systolic blood pressure	FALSE	757601	NA	NA	NA	Diagnosis	Long COVID: S case, B control	TRUE	997600	3018	994582	0.00302
rs117206641	T	C	T	C	0.3154	-0.0125364	0.1108	0.0980326	FALSE	FALSE	FALSE	1NBlZR	12	133086888	0.050089	-0.25028249715506395	0.802368	longcovid2022N2v4	TRUE	reported	12	133086888	0.0499	6.320641282565131	2.664e-10	Evangelou2018sbp	TRUE	reported	oYYvkZ	2	TRUE	5e-08	TRUE	NA	NA	TRUE	Risk factor	Systolic blood pressure	FALSE	757601	NA	NA	NA	Diagnosis	Long COVID: S case, B control	TRUE	997600	3018	994582	0.00302
rs117285318	C	T	C	T	-0.4413	0.117084	0.0775	0.0636321	FALSE	FALSE	FALSE	1NBlZR	17	7870642	0.0633293	1.8488124770051144	0.0644857	longcovid2022N2v4	TRUE	reported	17	7870642	0.0589	-7.49236	6.93e-14	Evangelou2018sbp	TRUE	reported	oYYvkZ	2	TRUE	5e-08	TRUE	NA	NA	TRUE	Risk factor	Systolic blood pressure	FALSE	757601	NA	NA	NA	Diagnosis	Long COVID: S case, B control	TRUE	997600	3018	994582	0.00302
rs11847049	G	C	G	C	0.2272	-0.0338036	0.2166	0.200816	FALSE	TRUE	FALSE	1NBlZR	14	69259406	0.0374429	-0.902804002895075	0.3666299999999999	longcovid2022N2v4	TRUE	reported	14	69259406	0.0364	6.24176	4.4430000000000006e-10	Evangelou2018sbp	TRUE	reported	oYYvkZ	2	TRUE	5e-08	TRUE	NA	NA	TRUE	Risk factor	Systolic blood pressure	FALSE	757601	NA	NA	NA	Diagnosis	Long COVID: S case, B control	TRUE	997600	3018	994582	0.00302
rs11874246	T	C	T	C	0.2856	-0.00127991	0.2963	0.325707	FALSE	FALSE	FALSE	1NBlZR	18	42596789	0.0319422	-0.04006956314843687	0.968038	longcovid2022N2v4	TRUE	reported	18	42596789	0.0328	8.707317073170731	3.225e-18	Evangelou2018sbp	TRUE	reported	oYYvkZ	2	TRUE	5e-08	TRUE	NA	NA	TRUE	Risk factor	Systolic blood pressure	FALSE	757601	NA	NA	NA	Diagnosis	Long COVID: S case, B control	TRUE	997600	3018	994582	0.00302
rs11925504	A	G	A	G	-0.2901	-0.0489265	0.5721	0.558008	FALSE	FALSE	FALSE	1NBlZR	3	14943965	0.0298967	-1.6365184117310607	0.101732	longcovid2022N2v4	TRUE	reported	3	14943965	0.0305	-9.511475409836066	1.776e-21	Evangelou2018sbp	TRUE	reported	oYYvkZ	2	TRUE	5e-08	TRUE	NA	NA	TRUE	Risk factor	Systolic blood pressure	FALSE	757601	NA	NA	NA	Diagnosis	Long COVID: S case, B control	TRUE	997600	3018	994582	0.00302
rs11960210	C	T	C	T	-0.4727	-0.00568815	0.3755	0.357405	FALSE	FALSE	FALSE	1NBlZR	5	157817634	0.030678	-0.18541462937610015	0.852904	longcovid2022N2v4	TRUE	reported	5	157817634	0.0313	-15.1022	1.253e-51	Evangelou2018sbp	TRUE	reported	oYYvkZ	2	TRUE	5e-08	TRUE	NA	NA	TRUE	Risk factor	Systolic blood pressure	FALSE	757601	NA	NA	NA	Diagnosis	Long COVID: S case, B control	TRUE	997600	3018	994582	0.00302
rs11967262	G	C	G	C	0.1715	0.0643552	0.4868	0.483648	FALSE	TRUE	TRUE	1NBlZR	6	43760327	0.0298543	2.155642570751952	0.0311113999999999	longcovid2022N2v4	TRUE	reported	6	43760327	0.0311	5.51447	3.4330000000000004e-8	Evangelou2018sbp	TRUE	reported	oYYvkZ	2	FALSE	5e-08	TRUE	NA	NA	NA	Risk factor	Systolic blood pressure	FALSE	757601	NA	NA	NA	Diagnosis	Long COVID: S case, B control	TRUE	997600	3018	994582	0.00302
rs11977526	A	G	A	G	-0.3213	-0.00346329	0.4009	0.365603	FALSE	FALSE	FALSE	1NBlZR	7	46008110	0.0307031	-0.11279935902237884	0.91019	longcovid2022N2v4	TRUE	reported	7	46008110	0.0312	-10.298076923076923	6.6220000000000005e-25	Evangelou2018sbp	TRUE	reported	oYYvkZ	2	TRUE	5e-08	TRUE	NA	NA	TRUE	Risk factor	Systolic blood pressure	FALSE	757601	NA	NA	NA	Diagnosis	Long COVID: S case, B control	TRUE	997600	3018	994582	0.00302
rs1199330	G	A	G	A	0.2654	-0.00379716	0.1176	0.114338	FALSE	FALSE	FALSE	1NBlZR	3	138101529	0.0459967	-0.08255287879347865	0.934207	longcovid2022N2v4	TRUE	reported	3	138101529	0.047	5.64681	1.654e-8	Evangelou2018sbp	TRUE	reported	oYYvkZ	2	TRUE	5e-08	TRUE	NA	NA	TRUE	Risk factor	Systolic blood pressure	FALSE	757601	NA	NA	NA	Diagnosis	Long COVID: S case, B control	TRUE	997600	3018	994582	0.00302
rs12042924	C	T	C	T	0.1807	-0.0174167	0.4716	0.503954	FALSE	FALSE	FALSE	1NBlZR	1	197297417	0.0303934	-0.5730421736298011	0.5666170000000001	longcovid2022N2v4	TRUE	reported	1	197297417	0.0303	5.9637	2.624e-9	Evangelou2018sbp	TRUE	reported	oYYvkZ	2	TRUE	5e-08	TRUE	NA	NA	TRUE	Risk factor	Systolic blood pressure	FALSE	757601	NA	NA	NA	Diagnosis	Long COVID: S case, B control	TRUE	997600	3018	994582	0.00302
rs12063372	A	G	A	G	0.1989	-0.0271457	0.3846	0.385524	FALSE	FALSE	FALSE	1NBlZR	1	59621911	0.0313257	-0.8665632372141724	0.3861809999999999	longcovid2022N2v4	TRUE	reported	1	59621911	0.0318	6.254716981132075	3.8580000000000005e-10	Evangelou2018sbp	TRUE	reported	oYYvkZ	2	TRUE	5e-08	TRUE	NA	NA	TRUE	Risk factor	Systolic blood pressure	FALSE	757601	NA	NA	NA	Diagnosis	Long COVID: S case, B control	TRUE	997600	3018	994582	0.00302
rs1209384	G	A	G	A	-0.2558	0.0438261	0.6122	0.629025	FALSE	FALSE	FALSE	1NBlZR	1	43765089	0.0308784	1.4193125291465878	0.155807	longcovid2022N2v4	TRUE	reported	1	43765089	0.0313	-8.17252	2.848e-16	Evangelou2018sbp	TRUE	reported	oYYvkZ	2	TRUE	5e-08	TRUE	NA	NA	TRUE	Risk factor	Systolic blood pressure	FALSE	757601	NA	NA	NA	Diagnosis	Long COVID: S case, B control	TRUE	997600	3018	994582	0.00302
rs12136922	A	G	A	G	0.2027	0.0238371	0.4949	0.483601	FALSE	FALSE	FALSE	1NBlZR	1	67007389	0.0302762	0.7873213943625686	0.431093	longcovid2022N2v4	TRUE	reported	1	67007389	0.0304	6.667763157894736	2.689e-11	Evangelou2018sbp	TRUE	reported	oYYvkZ	2	TRUE	5e-08	TRUE	NA	NA	TRUE	Risk factor	Systolic blood pressure	FALSE	757601	NA	NA	NA	Diagnosis	Long COVID: S case, B control	TRUE	997600	3018	994582	0.00302
rs12153395	A	G	A	G	-0.3303	-0.0234426	0.1147	0.124093	FALSE	FALSE	FALSE	1NBlZR	5	179411477	0.0487399	-0.4809734939956791	0.630535	longcovid2022N2v4	TRUE	reported	5	179411477	0.0486	-6.796296296296297	1.0689999999999999e-11	Evangelou2018sbp	TRUE	reported	oYYvkZ	2	TRUE	5e-08	TRUE	NA	NA	TRUE	Risk factor	Systolic blood pressure	FALSE	757601	NA	NA	NA	Diagnosis	Long COVID: S case, B control	TRUE	997600	3018	994582	0.00302
rs12255372	T	G	T	G	0.2358	-0.00845704	0.2883	0.237775	FALSE	FALSE	FALSE	1NBlZR	10	114808902	0.0344097	-0.24577488324513147	0.805856	longcovid2022N2v4	TRUE	reported	10	114808902	0.0335	7.038805970149253	1.938e-12	Evangelou2018sbp	TRUE	reported	oYYvkZ	2	TRUE	5e-08	TRUE	NA	NA	TRUE	Risk factor	Systolic blood pressure	FALSE	757601	NA	NA	NA	Diagnosis	Long COVID: S case, B control	TRUE	997600	3018	994582	0.00302
rs12258967	G	C	G	C	-0.6327	-0.0245253	0.2953	0.261584	FALSE	TRUE	FALSE	1NBlZR	10	18727959	0.0337085	-0.7275701974279484	0.466876	longcovid2022N2v4	TRUE	reported	10	18727959	0.0337	-18.7745	1.0829999999999998e-78	Evangelou2018sbp	TRUE	reported	oYYvkZ	2	TRUE	5e-08	TRUE	NA	NA	TRUE	Risk factor	Systolic blood pressure	FALSE	757601	NA	NA	NA	Diagnosis	Long COVID: S case, B control	TRUE	997600	3018	994582	0.00302
rs12264186	T	C	T	C	0.2135	0.0530123	0.1871	0.163538	FALSE	FALSE	FALSE	1NBlZR	10	32289986	0.0391233	1.355005840509364	0.175416	longcovid2022N2v4	TRUE	reported	10	32289986	0.0387	5.516795865633075	3.5839999999999995e-8	Evangelou2018sbp	TRUE	reported	oYYvkZ	2	TRUE	5e-08	TRUE	NA	NA	TRUE	Risk factor	Systolic blood pressure	FALSE	757601	NA	NA	NA	Diagnosis	Long COVID: S case, B control	TRUE	997600	3018	994582	0.00302
rs12321	C	G	C	G	-0.2292	0.0134626	0.4328	0.422786	FALSE	TRUE	TRUE	1NBlZR	22	29453193	0.0309204	0.4353954023880674	0.663274	longcovid2022N2v4	TRUE	reported	22	29453193	0.0303	-7.564356435643564	3.814e-14	Evangelou2018sbp	TRUE	reported	oYYvkZ	2	FALSE	5e-08	TRUE	NA	NA	NA	Risk factor	Systolic blood pressure	FALSE	757601	NA	NA	NA	Diagnosis	Long COVID: S case, B control	TRUE	997600	3018	994582	0.00302
rs12426261	G	A	G	A	-0.3775	0.00490164	0.6208	0.632516	FALSE	FALSE	FALSE	1NBlZR	12	50573037	0.0312447	0.15687908669310313	0.87534	longcovid2022N2v4	TRUE	reported	12	50573037	0.0309	-12.2168	2.314e-34	Evangelou2018sbp	TRUE	reported	oYYvkZ	2	TRUE	5e-08	TRUE	NA	NA	TRUE	Risk factor	Systolic blood pressure	FALSE	757601	NA	NA	NA	Diagnosis	Long COVID: S case, B control	TRUE	997600	3018	994582	0.00302
rs12446456	T	C	T	C	-0.3003	-0.0332771	0.4274	0.416062	FALSE	FALSE	FALSE	1NBlZR	16	4922201	0.0299033	-1.1128236682907906	0.265785	longcovid2022N2v4	TRUE	reported	16	4922201	0.0302	-9.943708609271525	2.97e-23	Evangelou2018sbp	TRUE	reported	oYYvkZ	2	TRUE	5e-08	TRUE	NA	NA	TRUE	Risk factor	Systolic blood pressure	FALSE	757601	NA	NA	NA	Diagnosis	Long COVID: S case, B control	TRUE	997600	3018	994582	0.00302
rs12464602	A	G	A	G	-0.2437	-0.0228104	0.6208	0.61193	FALSE	FALSE	FALSE	1NBlZR	2	43397614	0.0318355	-0.7165083004821661	0.473678	longcovid2022N2v4	TRUE	reported	2	43397614	0.0315	-7.736507936507936	1.016e-14	Evangelou2018sbp	TRUE	reported	oYYvkZ	2	TRUE	5e-08	TRUE	NA	NA	TRUE	Risk factor	Systolic blood pressure	FALSE	757601	NA	NA	NA	Diagnosis	Long COVID: S case, B control	TRUE	997600	3018	994582	0.00302
rs12473915	A	G	A	G	-0.295	0.120689	0.2017	0.177039	FALSE	FALSE	FALSE	1NBlZR	2	182987704	0.0389384	3.099485340948781	0.00193856	longcovid2022N2v4	TRUE	reported	2	182987704	0.0375	-7.866666666666666	3.4189999999999997e-15	Evangelou2018sbp	TRUE	reported	oYYvkZ	2	TRUE	5e-08	TRUE	NA	NA	TRUE	Risk factor	Systolic blood pressure	FALSE	757601	NA	NA	NA	Diagnosis	Long COVID: S case, B control	TRUE	997600	3018	994582	0.00302
rs12509595	C	T	C	T	0.8367	0.0289935	0.2923	0.309001	FALSE	FALSE	FALSE	1NBlZR	4	81182554	0.0318912	0.9091379440096328	0.363278	longcovid2022N2v4	TRUE	reported	4	81182554	0.0334	25.0509	2.5499999999999986e-138	Evangelou2018sbp	TRUE	reported	oYYvkZ	2	TRUE	5e-08	TRUE	NA	NA	TRUE	Risk factor	Systolic blood pressure	FALSE	757601	NA	NA	NA	Diagnosis	Long COVID: S case, B control	TRUE	997600	3018	994582	0.00302
rs12511987	G	T	G	T	0.2329	0.0458195	0.1774	0.17988	FALSE	FALSE	FALSE	1NBlZR	4	46595623	0.0388153	1.1804494619389778	0.237821	longcovid2022N2v4	TRUE	reported	4	46595623	0.0399	5.83709	5.393e-9	Evangelou2018sbp	TRUE	reported	oYYvkZ	2	TRUE	5e-08	TRUE	NA	NA	TRUE	Risk factor	Systolic blood pressure	FALSE	757601	NA	NA	NA	Diagnosis	Long COVID: S case, B control	TRUE	997600	3018	994582	0.00302
rs12596630	T	C	T	C	0.4278	-0.0508677	0.0903	0.0745904	FALSE	FALSE	FALSE	1NBlZR	16	2065666	0.0541287	-0.9397546957529	0.347344	longcovid2022N2v4	TRUE	reported	16	2065666	0.0547	7.820840950639854	5.011e-15	Evangelou2018sbp	TRUE	reported	oYYvkZ	2	TRUE	5e-08	TRUE	NA	NA	TRUE	Risk factor	Systolic blood pressure	FALSE	757601	NA	NA	NA	Diagnosis	Long COVID: S case, B control	TRUE	997600	3018	994582	0.00302
rs12627651	A	G	A	G	0.3498	-0.0310479	0.2872	0.299508	FALSE	FALSE	FALSE	1NBlZR	21	44760603	0.0334008	-0.9295555795070776	0.352601	longcovid2022N2v4	TRUE	reported	21	44760603	0.0341	10.258064516129032	1.024e-24	Evangelou2018sbp	TRUE	reported	oYYvkZ	2	TRUE	5e-08	TRUE	NA	NA	TRUE	Risk factor	Systolic blood pressure	FALSE	757601	NA	NA	NA	Diagnosis	Long COVID: S case, B control	TRUE	997600	3018	994582	0.00302
rs12637573	G	A	G	A	0.1731	-0.0162345	0.5282	0.52411	FALSE	FALSE	FALSE	1NBlZR	3	121682388	0.02974	-0.545880968392737	0.585147	longcovid2022N2v4	TRUE	reported	3	121682388	0.0302	5.73179	9.949e-9	Evangelou2018sbp	TRUE	reported	oYYvkZ	2	TRUE	5e-08	TRUE	NA	NA	TRUE	Risk factor	Systolic blood pressure	FALSE	757601	NA	NA	NA	Diagnosis	Long COVID: S case, B control	TRUE	997600	3018	994582	0.00302
rs12643599	G	A	G	A	-0.3134	0.0201499	0.3605	0.346764	FALSE	FALSE	FALSE	1NBlZR	4	156639846	0.0307488	0.6553068737641794	0.51227	longcovid2022N2v4	TRUE	reported	4	156639846	0.0313	-10.0128	1.2319999999999999e-23	Evangelou2018sbp	TRUE	reported	oYYvkZ	2	TRUE	5e-08	TRUE	NA	NA	TRUE	Risk factor	Systolic blood pressure	FALSE	757601	NA	NA	NA	Diagnosis	Long COVID: S case, B control	TRUE	997600	3018	994582	0.00302
rs12656497	C	T	C	T	0.6382	0.00184989	0.5966	0.592457	FALSE	FALSE	FALSE	1NBlZR	5	32831939	0.030017	0.06162807742279375	0.950859	longcovid2022N2v4	TRUE	reported	5	32831939	0.0307	20.7883	7.139999999999999e-96	Evangelou2018sbp	TRUE	reported	oYYvkZ	2	TRUE	5e-08	TRUE	NA	NA	TRUE	Risk factor	Systolic blood pressure	FALSE	757601	NA	NA	NA	Diagnosis	Long COVID: S case, B control	TRUE	997600	3018	994582	0.00302
rs12661036	C	T	C	T	0.2104	-0.032361	0.225	0.252642	FALSE	FALSE	FALSE	1NBlZR	6	163737476	0.0355549	-0.9101699062576466	0.36273300000000003	longcovid2022N2v4	TRUE	reported	6	163737476	0.0374	5.62567	1.82e-8	Evangelou2018sbp	TRUE	reported	oYYvkZ	2	TRUE	5e-08	TRUE	NA	NA	TRUE	Risk factor	Systolic blood pressure	FALSE	757601	NA	NA	NA	Diagnosis	Long COVID: S case, B control	TRUE	997600	3018	994582	0.00302
rs12668436	C	T	C	T	0.2151	-0.0181368	0.2459	0.248466	FALSE	FALSE	FALSE	1NBlZR	7	47548893	0.0344322	-0.5267395054629097	0.598374	longcovid2022N2v4	TRUE	reported	7	47548893	0.035	6.14571	7.883e-10	Evangelou2018sbp	TRUE	reported	oYYvkZ	2	TRUE	5e-08	TRUE	NA	NA	TRUE	Risk factor	Systolic blood pressure	FALSE	757601	NA	NA	NA	Diagnosis	Long COVID: S case, B control	TRUE	997600	3018	994582	0.00302
rs12693982	T	C	T	C	0.2575	0.0342803	0.4024	0.45326	FALSE	FALSE	FALSE	1NBlZR	2	204085635	0.0306878	1.117066065341927	0.263966	longcovid2022N2v4	TRUE	reported	2	204085635	0.0309	8.333333333333334	7.490999999999998e-17	Evangelou2018sbp	TRUE	reported	oYYvkZ	2	TRUE	5e-08	TRUE	NA	NA	TRUE	Risk factor	Systolic blood pressure	FALSE	757601	NA	NA	NA	Diagnosis	Long COVID: S case, B control	TRUE	997600	3018	994582	0.00302
rs12694277	C	T	C	T	0.2018	-0.0376815	0.7054	0.704842	FALSE	FALSE	FALSE	1NBlZR	2	213188795	0.0374021	-1.007470168787314	0.313709	longcovid2022N2v4	TRUE	reported	2	213188795	0.0335	6.02388	1.796e-9	Evangelou2018sbp	TRUE	reported	oYYvkZ	2	TRUE	5e-08	TRUE	NA	NA	TRUE	Risk factor	Systolic blood pressure	FALSE	757601	NA	NA	NA	Diagnosis	Long COVID: S case, B control	TRUE	997600	3018	994582	0.00302
rs12731646	T	C	T	C	-0.18899999999999997	-0.0307367	0.409	0.418807	FALSE	FALSE	FALSE	1NBlZR	1	169090660	0.0307185	-1.0005924768462002	0.317023	longcovid2022N2v4	TRUE	reported	1	169090660	0.0307	-6.156351791530944	7.212000000000001e-10	Evangelou2018sbp	TRUE	reported	oYYvkZ	2	TRUE	5e-08	TRUE	NA	NA	TRUE	Risk factor	Systolic blood pressure	FALSE	757601	NA	NA	NA	Diagnosis	Long COVID: S case, B control	TRUE	997600	3018	994582	0.00302
rs1275988	T	C	T	C	-0.541	-0.0303466	0.6112	0.583325	FALSE	FALSE	FALSE	1NBlZR	2	26914364	0.0317956	-0.954427656656896	0.339866	longcovid2022N2v4	TRUE	reported	2	26914364	0.0308	-17.564935064935067	4.42e-69	Evangelou2018sbp	TRUE	reported	oYYvkZ	2	TRUE	5e-08	TRUE	NA	NA	TRUE	Risk factor	Systolic blood pressure	FALSE	757601	NA	NA	NA	Diagnosis	Long COVID: S case, B control	TRUE	997600	3018	994582	0.00302
rs12885878	G	A	G	A	0.2291	0.00892393	0.7663	0.741409	FALSE	FALSE	FALSE	1NBlZR	14	104007555	0.0440138	0.20275300019539327	0.839328	longcovid2022N2v4	TRUE	reported	14	104007555	0.0367	6.24251	4.3230000000000005e-10	Evangelou2018sbp	TRUE	reported	oYYvkZ	2	TRUE	5e-08	TRUE	NA	NA	TRUE	Risk factor	Systolic blood pressure	FALSE	757601	NA	NA	NA	Diagnosis	Long COVID: S case, B control	TRUE	997600	3018	994582	0.00302
rs12906962	C	T	C	T	0.2653	0.055335	0.324	0.348693	FALSE	FALSE	FALSE	1NBlZR	15	95312071	0.0319806	1.730267724808165	0.0835824999999999	longcovid2022N2v4	TRUE	reported	15	95312071	0.0325	8.16308	3.277e-16	Evangelou2018sbp	TRUE	reported	oYYvkZ	2	TRUE	5e-08	TRUE	NA	NA	TRUE	Risk factor	Systolic blood pressure	FALSE	757601	NA	NA	NA	Diagnosis	Long COVID: S case, B control	TRUE	997600	3018	994582	0.00302
rs1290784	T	C	T	C	0.4124	0.0276814	0.4483	0.428609	FALSE	FALSE	FALSE	1NBlZR	3	169096900	0.0301681	0.917571872275682	0.358843	longcovid2022N2v4	TRUE	reported	3	169096900	0.0303	13.61056105610561	2.968e-42	Evangelou2018sbp	TRUE	reported	oYYvkZ	2	TRUE	5e-08	TRUE	NA	NA	TRUE	Risk factor	Systolic blood pressure	FALSE	757601	NA	NA	NA	Diagnosis	Long COVID: S case, B control	TRUE	997600	3018	994582	0.00302
rs1290933	A	C	A	C	-0.2847	0.0545298	0.6919	0.707923	FALSE	FALSE	FALSE	1NBlZR	4	2668217	0.0324456	1.6806531548191437	0.0928298	longcovid2022N2v4	TRUE	reported	4	2668217	0.0327	-8.706422018348624	3.1719999999999998e-18	Evangelou2018sbp	TRUE	reported	oYYvkZ	2	TRUE	5e-08	TRUE	NA	NA	TRUE	Risk factor	Systolic blood pressure	FALSE	757601	NA	NA	NA	Diagnosis	Long COVID: S case, B control	TRUE	997600	3018	994582	0.00302
rs12926550	A	G	A	G	-0.2548	-0.039524	0.3156	0.296787	FALSE	FALSE	FALSE	1NBlZR	16	81510155	0.0321248	-1.2303267257694988	0.218574	longcovid2022N2v4	TRUE	reported	16	81510155	0.0324	-7.864197530864199	3.4259999999999997e-15	Evangelou2018sbp	TRUE	reported	oYYvkZ	2	TRUE	5e-08	TRUE	NA	NA	TRUE	Risk factor	Systolic blood pressure	FALSE	757601	NA	NA	NA	Diagnosis	Long COVID: S case, B control	TRUE	997600	3018	994582	0.00302
rs1293969	C	T	C	T	0.1988	0.0402442	0.2516	0.269407	FALSE	FALSE	FALSE	1NBlZR	6	151959945	0.0345607	1.1644497941303271	0.244241	longcovid2022N2v4	TRUE	reported	6	151959945	0.0347	5.72911	1.034e-8	Evangelou2018sbp	TRUE	reported	oYYvkZ	2	TRUE	5e-08	TRUE	NA	NA	TRUE	Risk factor	Systolic blood pressure	FALSE	757601	NA	NA	NA	Diagnosis	Long COVID: S case, B control	TRUE	997600	3018	994582	0.00302
rs12985940	C	T	C	T	-0.4642	0.106809	0.1592	0.127028	FALSE	FALSE	FALSE	1NBlZR	19	7262734	0.0554685	1.9255793828929937	0.0541576999999999	longcovid2022N2v4	TRUE	reported	19	7262734	0.0434	-10.6959	1.079e-26	Evangelou2018sbp	TRUE	reported	oYYvkZ	2	TRUE	5e-08	TRUE	NA	NA	TRUE	Risk factor	Systolic blood pressure	FALSE	757601	NA	NA	NA	Diagnosis	Long COVID: S case, B control	TRUE	997600	3018	994582	0.00302
rs13016772	T	C	T	C	0.2522	-0.0232857	0.7651	0.779738	FALSE	FALSE	FALSE	1NBlZR	2	55779476	0.0351014	-0.6633837966576832	0.507084	longcovid2022N2v4	TRUE	reported	2	55779476	0.0355	7.104225352112676	1.227e-12	Evangelou2018sbp	TRUE	reported	oYYvkZ	2	TRUE	5e-08	TRUE	NA	NA	TRUE	Risk factor	Systolic blood pressure	FALSE	757601	NA	NA	NA	Diagnosis	Long COVID: S case, B control	TRUE	997600	3018	994582	0.00302
rs13091418	G	C	G	C	0.2234	-0.00728679	0.3341	0.325409	FALSE	TRUE	FALSE	1NBlZR	3	185329756	0.0318961	-0.22845394891538465	0.819293	longcovid2022N2v4	TRUE	reported	3	185329756	0.0325	6.87385	6.148e-12	Evangelou2018sbp	TRUE	reported	oYYvkZ	2	TRUE	5e-08	TRUE	NA	NA	TRUE	Risk factor	Systolic blood pressure	FALSE	757601	NA	NA	NA	Diagnosis	Long COVID: S case, B control	TRUE	997600	3018	994582	0.00302
rs13107261	A	G	A	G	-0.1778	0.0703683	0.36870000000000003	0.358552	FALSE	FALSE	FALSE	1NBlZR	4	63768826	0.0310594	2.2656039717444636	0.0234758	longcovid2022N2v4	TRUE	reported	4	63768826	0.0314	-5.662420382165606	1.567e-8	Evangelou2018sbp	TRUE	reported	oYYvkZ	2	TRUE	5e-08	TRUE	NA	NA	TRUE	Risk factor	Systolic blood pressure	FALSE	757601	NA	NA	NA	Diagnosis	Long COVID: S case, B control	TRUE	997600	3018	994582	0.00302
rs13107325	T	C	T	C	-0.9086	-0.0404534	0.0739	0.045653	FALSE	FALSE	FALSE	1NBlZR	4	103188709	0.0654106	-0.618453278214846	0.536276	longcovid2022N2v4	TRUE	reported	4	103188709	0.0592	-15.347972972972972	4.219e-53	Evangelou2018sbp	TRUE	reported	oYYvkZ	2	TRUE	5e-08	TRUE	NA	NA	TRUE	Risk factor	Systolic blood pressure	FALSE	757601	NA	NA	NA	Diagnosis	Long COVID: S case, B control	TRUE	997600	3018	994582	0.00302
rs13149209	C	T	C	T	-0.281	-0.0025094	0.2227	0.261782	FALSE	FALSE	FALSE	1NBlZR	4	89750668	0.0350374	-0.0716206111184049	0.942904	longcovid2022N2v4	TRUE	reported	4	89750668	0.0367	-7.65668	1.971e-14	Evangelou2018sbp	TRUE	reported	oYYvkZ	2	TRUE	5e-08	TRUE	NA	NA	TRUE	Risk factor	Systolic blood pressure	FALSE	757601	NA	NA	NA	Diagnosis	Long COVID: S case, B control	TRUE	997600	3018	994582	0.00302
rs13253358	T	C	T	C	0.2127	-0.0533736	0.2979	0.28844	FALSE	FALSE	FALSE	1NBlZR	8	68920135	0.0328593	-1.6243072737398545	0.1043099999999999	longcovid2022N2v4	TRUE	reported	8	68920135	0.033	6.445454545454545	1.128e-10	Evangelou2018sbp	TRUE	reported	oYYvkZ	2	TRUE	5e-08	TRUE	NA	NA	TRUE	Risk factor	Systolic blood pressure	FALSE	757601	NA	NA	NA	Diagnosis	Long COVID: S case, B control	TRUE	997600	3018	994582	0.00302
rs13289468	C	A	C	A	-0.2488	-0.0168898	0.4257	0.423852	FALSE	FALSE	FALSE	1NBlZR	9	128180332	0.0302224	-0.5588503891153581	0.576263	longcovid2022N2v4	TRUE	reported	9	128180332	0.0306	-8.13072	3.9330000000000005e-16	Evangelou2018sbp	TRUE	reported	oYYvkZ	2	TRUE	5e-08	TRUE	NA	NA	TRUE	Risk factor	Systolic blood pressure	FALSE	757601	NA	NA	NA	Diagnosis	Long COVID: S case, B control	TRUE	997600	3018	994582	0.00302
rs1332813	C	T	C	T	-0.2203	-0.0557988	0.6486	0.663865	FALSE	FALSE	FALSE	1NBlZR	9	9350706	0.0310265	-1.798423927932574	0.07211	longcovid2022N2v4	TRUE	reported	9	9350706	0.0314	-7.01592	2.3169999999999995e-12	Evangelou2018sbp	TRUE	reported	oYYvkZ	2	TRUE	5e-08	TRUE	NA	NA	TRUE	Risk factor	Systolic blood pressure	FALSE	757601	NA	NA	NA	Diagnosis	Long COVID: S case, B control	TRUE	997600	3018	994582	0.00302
rs13358657	G	A	G	A	0.388	0.0474077	0.1332	0.126287	FALSE	FALSE	FALSE	1NBlZR	5	157938070	0.0451636	1.0496882445154947	0.293861	longcovid2022N2v4	TRUE	reported	5	157938070	0.0445	8.7191	2.9499999999999993e-18	Evangelou2018sbp	TRUE	reported	oYYvkZ	2	TRUE	5e-08	TRUE	NA	NA	TRUE	Risk factor	Systolic blood pressure	FALSE	757601	NA	NA	NA	Diagnosis	Long COVID: S case, B control	TRUE	997600	3018	994582	0.00302
rs13412750	A	G	A	G	-0.2889	-0.0334565	0.2708	0.229606	FALSE	FALSE	FALSE	1NBlZR	2	191634958	0.0360896	-0.9270399228586628	0.353905	longcovid2022N2v4	TRUE	reported	2	191634958	0.0341	-8.472140762463344	2.325e-17	Evangelou2018sbp	TRUE	reported	oYYvkZ	2	TRUE	5e-08	TRUE	NA	NA	TRUE	Risk factor	Systolic blood pressure	FALSE	757601	NA	NA	NA	Diagnosis	Long COVID: S case, B control	TRUE	997600	3018	994582	0.00302
rs13420463	G	A	G	A	-0.3143	-7.90283e-4	0.2266	0.226428	FALSE	FALSE	FALSE	1NBlZR	2	37517566	0.0357633	-0.02209759725752377	0.98237	longcovid2022N2v4	TRUE	reported	2	37517566	0.036	-8.73056	2.715e-18	Evangelou2018sbp	TRUE	reported	oYYvkZ	2	TRUE	5e-08	TRUE	NA	NA	TRUE	Risk factor	Systolic blood pressure	FALSE	757601	NA	NA	NA	Diagnosis	Long COVID: S case, B control	TRUE	997600	3018	994582	0.00302
rs1375564	T	C	T	C	0.2579	-0.0567094	0.6395	0.672532	FALSE	FALSE	FALSE	1NBlZR	3	85656311	0.0313044	-1.8115472585323469	0.0700558	longcovid2022N2v4	TRUE	reported	3	85656311	0.0315	8.187301587301588	2.844e-16	Evangelou2018sbp	TRUE	reported	oYYvkZ	2	TRUE	5e-08	TRUE	NA	NA	TRUE	Risk factor	Systolic blood pressure	FALSE	757601	NA	NA	NA	Diagnosis	Long COVID: S case, B control	TRUE	997600	3018	994582	0.00302
rs1382472	A	G	A	G	-0.1917	-0.0243922	0.4041	0.367238	FALSE	FALSE	FALSE	1NBlZR	11	27273967	0.0312083	-0.7815933581771516	0.434453	longcovid2022N2v4	TRUE	reported	11	27273967	0.0307	-6.244299674267101	4.466e-10	Evangelou2018sbp	TRUE	reported	oYYvkZ	2	TRUE	5e-08	TRUE	NA	NA	TRUE	Risk factor	Systolic blood pressure	FALSE	757601	NA	NA	NA	Diagnosis	Long COVID: S case, B control	TRUE	997600	3018	994582	0.00302
rs139354822	C	T	C	T	-0.6115	-0.0618557	0.0296	0.0349469	FALSE	FALSE	FALSE	1NBlZR	2	242344695	0.095566	-0.647256346399347	0.517466	longcovid2022N2v4	TRUE	reported	2	242344695	0.0975	-6.27179	3.505e-10	Evangelou2018sbp	TRUE	reported	oYYvkZ	2	TRUE	5e-08	TRUE	NA	NA	TRUE	Risk factor	Systolic blood pressure	FALSE	757601	NA	NA	NA	Diagnosis	Long COVID: S case, B control	TRUE	997600	3018	994582	0.00302
rs1408945	T	G	T	G	-0.3196	-0.00839277	0.4243	0.419997	FALSE	FALSE	FALSE	1NBlZR	1	42364877	0.0309291	-0.2713551315751186	0.786118	longcovid2022N2v4	TRUE	reported	1	42364877	0.0304	-10.513157894736842	8.332e-26	Evangelou2018sbp	TRUE	reported	oYYvkZ	2	TRUE	5e-08	TRUE	NA	NA	TRUE	Risk factor	Systolic blood pressure	FALSE	757601	NA	NA	NA	Diagnosis	Long COVID: S case, B control	TRUE	997600	3018	994582	0.00302
rs142076278	G	A	G	A	1.0402	0.0182825	0.0137	0.0151457	FALSE	FALSE	FALSE	1NBlZR	16	51828329	0.141733	0.12899254231548052	0.897363	longcovid2022N2v4	TRUE	reported	16	51828329	0.151	6.88874	5.561e-12	Evangelou2018sbp	TRUE	reported	oYYvkZ	2	TRUE	5e-08	TRUE	NA	NA	TRUE	Risk factor	Systolic blood pressure	FALSE	757601	NA	NA	NA	Diagnosis	Long COVID: S case, B control	TRUE	997600	3018	994582	0.00302
rs1433121	T	C	T	C	-0.228	-0.00630194	0.6906	0.662392	FALSE	FALSE	FALSE	1NBlZR	19	32591878	0.0325433	-0.1936478476368408	0.846452	longcovid2022N2v4	TRUE	reported	19	32591878	0.0326	-6.993865030674847	2.655e-12	Evangelou2018sbp	TRUE	reported	oYYvkZ	2	TRUE	5e-08	TRUE	NA	NA	TRUE	Risk factor	Systolic blood pressure	FALSE	757601	NA	NA	NA	Diagnosis	Long COVID: S case, B control	TRUE	997600	3018	994582	0.00302
rs1436138	G	A	G	A	-0.3119	0.00374606	0.3633	0.358013	FALSE	FALSE	FALSE	1NBlZR	17	75316880	0.0307132	0.12196905565033926	0.902924	longcovid2022N2v4	TRUE	reported	17	75316880	0.0315	-9.90159	4.7269999999999997e-23	Evangelou2018sbp	TRUE	reported	oYYvkZ	2	TRUE	5e-08	TRUE	NA	NA	TRUE	Risk factor	Systolic blood pressure	FALSE	757601	NA	NA	NA	Diagnosis	Long COVID: S case, B control	TRUE	997600	3018	994582	0.00302
rs1437649	A	G	A	G	-0.2189	0.0723999	0.2345	0.233635	FALSE	FALSE	FALSE	1NBlZR	18	48132646	0.0351009	2.062622325923267	0.0391484999999999	longcovid2022N2v4	TRUE	reported	18	48132646	0.0357	-6.131652661064425	8.573e-10	Evangelou2018sbp	TRUE	reported	oYYvkZ	2	TRUE	5e-08	TRUE	NA	NA	TRUE	Risk factor	Systolic blood pressure	FALSE	757601	NA	NA	NA	Diagnosis	Long COVID: S case, B control	TRUE	997600	3018	994582	0.00302
rs146550789	C	T	C	T	0.4824	-0.0660178	0.0417	0.051134400000000003	FALSE	FALSE	FALSE	1NBlZR	16	66781040	0.0704618	-0.9369303651056315	0.348795	longcovid2022N2v4	TRUE	reported	16	66781040	0.0778	6.20051	5.638e-10	Evangelou2018sbp	TRUE	reported	oYYvkZ	2	TRUE	5e-08	TRUE	NA	NA	TRUE	Risk factor	Systolic blood pressure	FALSE	757601	NA	NA	NA	Diagnosis	Long COVID: S case, B control	TRUE	997600	3018	994582	0.00302
rs148140538	T	C	T	C	-0.3252	0.0689514	0.0808	0.0673539	FALSE	FALSE	FALSE	1NBlZR	22	50228044	0.0576004	1.1970646037180297	0.231282	longcovid2022N2v4	TRUE	reported	22	50228044	0.0562	-5.786476868327402	7.391e-9	Evangelou2018sbp	TRUE	reported	oYYvkZ	2	TRUE	5e-08	TRUE	NA	NA	TRUE	Risk factor	Systolic blood pressure	FALSE	757601	NA	NA	NA	Diagnosis	Long COVID: S case, B control	TRUE	997600	3018	994582	0.00302
rs148401029	A	C	A	C	-0.4623	-0.0160559	0.0352	0.0311154	FALSE	FALSE	FALSE	1NBlZR	8	81386066	0.0842564	-0.19056000493731043	0.848871	longcovid2022N2v4	TRUE	reported	8	81386066	0.0848	-5.451650943396226	4.968e-8	Evangelou2018sbp	TRUE	reported	oYYvkZ	2	TRUE	5e-08	TRUE	NA	NA	TRUE	Risk factor	Systolic blood pressure	FALSE	757601	NA	NA	NA	Diagnosis	Long COVID: S case, B control	TRUE	997600	3018	994582	0.00302
rs1493132	C	T	C	T	0.1766	-0.0480689	0.3397	0.360596	FALSE	FALSE	FALSE	1NBlZR	4	108861082	0.0311201	-1.5446254992753878	0.122436	longcovid2022N2v4	TRUE	reported	4	108861082	0.0318	5.55346	2.7280000000000003e-8	Evangelou2018sbp	TRUE	reported	oYYvkZ	2	TRUE	5e-08	TRUE	NA	NA	TRUE	Risk factor	Systolic blood pressure	FALSE	757601	NA	NA	NA	Diagnosis	Long COVID: S case, B control	TRUE	997600	3018	994582	0.00302
rs149339216	C	T	C	T	0.6912	-0.078277	0.0434	0.061417	FALSE	FALSE	FALSE	1NBlZR	19	2144046	0.0680398	-1.1504589960581897	0.249955	longcovid2022N2v4	TRUE	reported	19	2144046	0.0779	8.87291	6.934e-19	Evangelou2018sbp	TRUE	reported	oYYvkZ	2	TRUE	5e-08	TRUE	NA	NA	TRUE	Risk factor	Systolic blood pressure	FALSE	757601	NA	NA	NA	Diagnosis	Long COVID: S case, B control	TRUE	997600	3018	994582	0.00302
rs1551355	T	C	T	C	0.2098	-0.00215872	0.2334	0.240766	FALSE	FALSE	FALSE	1NBlZR	17	30032420	0.0353442	-0.06107706497812936	0.951298	longcovid2022N2v4	TRUE	reported	17	30032420	0.0356	5.893258426966292	3.886e-9	Evangelou2018sbp	TRUE	reported	oYYvkZ	2	TRUE	5e-08	TRUE	NA	NA	TRUE	Risk factor	Systolic blood pressure	FALSE	757601	NA	NA	NA	Diagnosis	Long COVID: S case, B control	TRUE	997600	3018	994582	0.00302
rs1565440	A	G	A	G	0.1746	0.0145193	0.3752	0.367914	FALSE	FALSE	FALSE	1NBlZR	1	243387788	0.0310406	0.4677519120120101	0.639961	longcovid2022N2v4	TRUE	reported	1	243387788	0.0311	5.614147909967846	1.935e-8	Evangelou2018sbp	TRUE	reported	oYYvkZ	2	TRUE	5e-08	TRUE	NA	NA	TRUE	Risk factor	Systolic blood pressure	FALSE	757601	NA	NA	NA	Diagnosis	Long COVID: S case, B control	TRUE	997600	3018	994582	0.00302
rs1575290	T	C	T	C	0.1973	-0.0131568	0.4733	0.471224	FALSE	FALSE	FALSE	1NBlZR	6	7715689	0.0302652	-0.43471710082867454	0.663767	longcovid2022N2v4	TRUE	reported	6	7715689	0.0301	6.554817275747509	5.585999999999999e-11	Evangelou2018sbp	TRUE	reported	oYYvkZ	2	TRUE	5e-08	TRUE	NA	NA	TRUE	Risk factor	Systolic blood pressure	FALSE	757601	NA	NA	NA	Diagnosis	Long COVID: S case, B control	TRUE	997600	3018	994582	0.00302
rs1623474	T	C	T	C	0.3827	-0.00882667	0.3303	0.321768	FALSE	FALSE	FALSE	1NBlZR	10	18471794	0.0315583	-0.2796940899858358	0.779712	longcovid2022N2v4	TRUE	reported	10	18471794	0.0321	11.922118380062306	7.662e-33	Evangelou2018sbp	TRUE	reported	oYYvkZ	2	TRUE	5e-08	TRUE	NA	NA	TRUE	Risk factor	Systolic blood pressure	FALSE	757601	NA	NA	NA	Diagnosis	Long COVID: S case, B control	TRUE	997600	3018	994582	0.00302
rs1624823	A	G	A	G	0.3371	-0.00565391	0.3801	0.393219	FALSE	FALSE	FALSE	1NBlZR	5	122475438	0.0301555	-0.1874918339937988	0.851275	longcovid2022N2v4	TRUE	reported	5	122475438	0.0313	10.76996805111821	4.258e-27	Evangelou2018sbp	TRUE	reported	oYYvkZ	2	TRUE	5e-08	TRUE	NA	NA	TRUE	Risk factor	Systolic blood pressure	FALSE	757601	NA	NA	NA	Diagnosis	Long COVID: S case, B control	TRUE	997600	3018	994582	0.00302
rs1630736	T	C	T	C	-0.1706	0.00850982	0.465	0.490305	FALSE	FALSE	FALSE	1NBlZR	6	12295987	0.0375237	0.2267852050837204	0.820591	longcovid2022N2v4	TRUE	reported	6	12295987	0.0309	-5.5210355987055015	3.516e-8	Evangelou2018sbp	TRUE	reported	oYYvkZ	2	TRUE	5e-08	TRUE	NA	NA	TRUE	Risk factor	Systolic blood pressure	FALSE	757601	NA	NA	NA	Diagnosis	Long COVID: S case, B control	TRUE	997600	3018	994582	0.00302
rs167479	T	G	T	G	-0.5642	0.0248042	0.4726	0.449286	FALSE	FALSE	FALSE	1NBlZR	19	11526765	0.0419008	0.591974	0.553868	longcovid2022N2v4	TRUE	reported	19	11526765	0.0327	-17.25382262996942	7.209e-67	Evangelou2018sbp	TRUE	reported	oYYvkZ	2	TRUE	5e-08	TRUE	NA	NA	TRUE	Risk factor	Systolic blood pressure	FALSE	757601	NA	NA	NA	Diagnosis	Long COVID: S case, B control	TRUE	997600	3018	994582	0.00302
rs1694068	A	T	A	T	0.2657	0.0248986	0.6139	0.58763	FALSE	TRUE	FALSE	1NBlZR	5	53283630	0.0307835	0.8088294053632629	0.418614	longcovid2022N2v4	TRUE	reported	5	53283630	0.0311	8.543408360128618	1.184e-17	Evangelou2018sbp	TRUE	reported	oYYvkZ	2	TRUE	5e-08	TRUE	NA	NA	TRUE	Risk factor	Systolic blood pressure	FALSE	757601	NA	NA	NA	Diagnosis	Long COVID: S case, B control	TRUE	997600	3018	994582	0.00302
rs17010957	C	T	C	T	0.534	0.0220388	0.1463	0.153898	FALSE	FALSE	FALSE	1NBlZR	4	86719165	0.0415885	0.5299253399377232	0.596164	longcovid2022N2v4	TRUE	reported	4	86719165	0.043	12.4186	1.7809999999999996e-35	Evangelou2018sbp	TRUE	reported	oYYvkZ	2	TRUE	5e-08	TRUE	NA	NA	TRUE	Risk factor	Systolic blood pressure	FALSE	757601	NA	NA	NA	Diagnosis	Long COVID: S case, B control	TRUE	997600	3018	994582	0.00302
rs17035181	G	T	G	T	-0.3074	0.00312746	0.1448	0.147009	FALSE	FALSE	FALSE	1NBlZR	4	157678511	0.0417272	0.0749501524185663	0.940254	longcovid2022N2v4	TRUE	reported	4	157678511	0.0429	-7.1655	7.613e-13	Evangelou2018sbp	TRUE	reported	oYYvkZ	2	TRUE	5e-08	TRUE	NA	NA	TRUE	Risk factor	Systolic blood pressure	FALSE	757601	NA	NA	NA	Diagnosis	Long COVID: S case, B control	TRUE	997600	3018	994582	0.00302
rs17080102	C	G	C	G	-0.8085	0.0318783	0.0694	0.0734677	FALSE	TRUE	FALSE	1NBlZR	6	151004770	0.0555834	0.5735219507982598	0.566291	longcovid2022N2v4	TRUE	reported	6	151004770	0.0594	-13.61111111111111	3.5220000000000004e-42	Evangelou2018sbp	TRUE	reported	oYYvkZ	2	TRUE	5e-08	TRUE	NA	NA	TRUE	Risk factor	Systolic blood pressure	FALSE	757601	NA	NA	NA	Diagnosis	Long COVID: S case, B control	TRUE	997600	3018	994582	0.00302
rs17245822	C	A	C	A	0.1899	0.0721333	0.3733	0.380118	FALSE	FALSE	FALSE	1NBlZR	13	73131694	0.0307579	2.3451958683785303	0.019017	longcovid2022N2v4	TRUE	reported	13	73131694	0.0312	6.08654	1.152e-9	Evangelou2018sbp	TRUE	reported	oYYvkZ	2	TRUE	5e-08	TRUE	NA	NA	TRUE	Risk factor	Systolic blood pressure	FALSE	757601	NA	NA	NA	Diagnosis	Long COVID: S case, B control	TRUE	997600	3018	994582	0.00302
rs17249754	A	G	A	G	-0.8446	-0.0371119	0.1683	0.12779	FALSE	FALSE	FALSE	1NBlZR	12	90060586	0.0410333	-0.9044337160306386	0.365766	longcovid2022N2v4	TRUE	reported	12	90060586	0.0403	-20.957816377171216	1.2499999999999996e-97	Evangelou2018sbp	TRUE	reported	oYYvkZ	2	TRUE	5e-08	TRUE	NA	NA	TRUE	Risk factor	Systolic blood pressure	FALSE	757601	NA	NA	NA	Diagnosis	Long COVID: S case, B control	TRUE	997600	3018	994582	0.00302
rs17257081	G	A	G	A	-0.2274	0.0138742	0.1935	0.192603	FALSE	FALSE	FALSE	1NBlZR	2	135630498	0.0392242	0.3537153084065449	0.723551	longcovid2022N2v4	TRUE	reported	2	135630498	0.0392	-5.80102	6.351e-9	Evangelou2018sbp	TRUE	reported	oYYvkZ	2	TRUE	5e-08	TRUE	NA	NA	TRUE	Risk factor	Systolic blood pressure	FALSE	757601	NA	NA	NA	Diagnosis	Long COVID: S case, B control	TRUE	997600	3018	994582	0.00302
rs1745417	T	C	T	C	0.2871	-0.0380578	0.5201	0.535656	FALSE	FALSE	FALSE	1NBlZR	1	228204279	0.0296531	-1.2834341097558095	0.1993399999999999	longcovid2022N2v4	TRUE	reported	1	228204279	0.0301	9.538205980066447	1.588e-21	Evangelou2018sbp	TRUE	reported	oYYvkZ	2	TRUE	5e-08	TRUE	NA	NA	TRUE	Risk factor	Systolic blood pressure	FALSE	757601	NA	NA	NA	Diagnosis	Long COVID: S case, B control	TRUE	997600	3018	994582	0.00302
rs17562391	T	C	T	C	0.1967	-0.0257907	0.4186	0.422714	FALSE	FALSE	FALSE	1NBlZR	14	100133250	0.0299233	-0.8618935745723232	0.388747	longcovid2022N2v4	TRUE	reported	14	100133250	0.0306	6.4281045751634	1.349e-10	Evangelou2018sbp	TRUE	reported	oYYvkZ	2	TRUE	5e-08	TRUE	NA	NA	TRUE	Risk factor	Systolic blood pressure	FALSE	757601	NA	NA	NA	Diagnosis	Long COVID: S case, B control	TRUE	997600	3018	994582	0.00302
rs17608766	C	T	C	T	0.6903	-0.0176946	0.1445	0.156193	FALSE	FALSE	FALSE	1NBlZR	17	45013271	0.0445116	-0.3975278354406493	0.690979	longcovid2022N2v4	TRUE	reported	17	45013271	0.0433	15.9423	2.479e-57	Evangelou2018sbp	TRUE	reported	oYYvkZ	2	TRUE	5e-08	TRUE	NA	NA	TRUE	Risk factor	Systolic blood pressure	FALSE	757601	NA	NA	NA	Diagnosis	Long COVID: S case, B control	TRUE	997600	3018	994582	0.00302
rs17610485	A	T	A	T	0.1738	-0.0415071	0.5761	0.590702	FALSE	TRUE	TRUE	1NBlZR	2	177540601	0.0315891	-1.313969058947548	0.188857	longcovid2022N2v4	TRUE	reported	2	177540601	0.0304	5.717105263157895	1.058e-8	Evangelou2018sbp	TRUE	reported	oYYvkZ	2	FALSE	5e-08	TRUE	NA	NA	NA	Risk factor	Systolic blood pressure	FALSE	757601	NA	NA	NA	Diagnosis	Long COVID: S case, B control	TRUE	997600	3018	994582	0.00302
rs17684859	C	T	C	T	0.2241	-0.0418032	0.2665	0.266828	FALSE	FALSE	FALSE	1NBlZR	3	158213841	0.0338559	-1.2347389967479818	0.216928	longcovid2022N2v4	TRUE	reported	3	158213841	0.034	6.59118	4.2380000000000006e-11	Evangelou2018sbp	TRUE	reported	oYYvkZ	2	TRUE	5e-08	TRUE	NA	NA	TRUE	Risk factor	Systolic blood pressure	FALSE	757601	NA	NA	NA	Diagnosis	Long COVID: S case, B control	TRUE	997600	3018	994582	0.00302
rs17760259	C	T	C	T	0.2654	0.0114268	0.4276	0.431071	FALSE	FALSE	FALSE	1NBlZR	2	19744462	0.0310483	0.36803303240435065	0.712849	longcovid2022N2v4	TRUE	reported	2	19744462	0.0304	8.73026	2.2530000000000003e-18	Evangelou2018sbp	TRUE	reported	oYYvkZ	2	TRUE	5e-08	TRUE	NA	NA	TRUE	Risk factor	Systolic blood pressure	FALSE	757601	NA	NA	NA	Diagnosis	Long COVID: S case, B control	TRUE	997600	3018	994582	0.00302
rs17762	A	G	A	G	0.4117	-0.0238158	0.0777	0.0889404	FALSE	FALSE	FALSE	1NBlZR	11	22492454	0.0524158	-0.45436299741680947	0.649567	longcovid2022N2v4	TRUE	reported	11	22492454	0.0571	7.21015761821366	5.599e-13	Evangelou2018sbp	TRUE	reported	oYYvkZ	2	TRUE	5e-08	TRUE	NA	NA	TRUE	Risk factor	Systolic blood pressure	FALSE	757601	NA	NA	NA	Diagnosis	Long COVID: S case, B control	TRUE	997600	3018	994582	0.00302
rs17812022	T	C	T	C	-0.3613	0.0194926	0.0958	0.102382	FALSE	FALSE	FALSE	1NBlZR	20	19007099	0.0505744	0.38542424625897687	0.699923	longcovid2022N2v4	TRUE	reported	20	19007099	0.0525	-6.881904761904762	5.645e-12	Evangelou2018sbp	TRUE	reported	oYYvkZ	2	TRUE	5e-08	TRUE	NA	NA	TRUE	Risk factor	Systolic blood pressure	FALSE	757601	NA	NA	NA	Diagnosis	Long COVID: S case, B control	TRUE	997600	3018	994582	0.00302
rs1801253	C	G	C	G	0.4626	0.00314252	0.7338	0.742686	FALSE	TRUE	FALSE	1NBlZR	10	115805056	0.0340928	0.09217547400037546	0.926559	longcovid2022N2v4	TRUE	reported	10	115805056	0.0344	13.44767441860465	2.8409999999999987e-41	Evangelou2018sbp	TRUE	reported	oYYvkZ	2	TRUE	5e-08	TRUE	NA	NA	TRUE	Risk factor	Systolic blood pressure	FALSE	757601	NA	NA	NA	Diagnosis	Long COVID: S case, B control	TRUE	997600	3018	994582	0.00302
rs1814951	A	G	A	G	-0.3231	0.00807094	0.8785	0.851384	FALSE	FALSE	FALSE	1NBlZR	4	111408718	0.0434575	0.18572030144393947	0.852664	longcovid2022N2v4	TRUE	reported	4	111408718	0.0466	-6.933476394849785	3.909e-12	Evangelou2018sbp	TRUE	reported	oYYvkZ	2	TRUE	5e-08	TRUE	NA	NA	TRUE	Risk factor	Systolic blood pressure	FALSE	757601	NA	NA	NA	Diagnosis	Long COVID: S case, B control	TRUE	997600	3018	994582	0.00302
rs1821002	G	C	G	C	-0.3794	-0.0384133	0.5892	0.565157	FALSE	TRUE	TRUE	1NBlZR	8	10640065	0.0301637	-1.2734942994393923	0.202842	longcovid2022N2v4	TRUE	reported	8	10640065	0.0307	-12.3583	5.192e-35	Evangelou2018sbp	TRUE	reported	oYYvkZ	2	FALSE	5e-08	TRUE	NA	NA	NA	Risk factor	Systolic blood pressure	FALSE	757601	NA	NA	NA	Diagnosis	Long COVID: S case, B control	TRUE	997600	3018	994582	0.00302
rs1870735	G	C	G	C	-0.206	-0.0482764	0.5469	0.56084	FALSE	TRUE	TRUE	1NBlZR	7	155744303	0.0375667	-1.2850849289397257	0.198762	longcovid2022N2v4	TRUE	reported	7	155744303	0.0311	-6.62379	3.6049999999999994e-11	Evangelou2018sbp	TRUE	reported	oYYvkZ	2	FALSE	5e-08	TRUE	NA	NA	NA	Risk factor	Systolic blood pressure	FALSE	757601	NA	NA	NA	Diagnosis	Long COVID: S case, B control	TRUE	997600	3018	994582	0.00302
rs1871190	T	G	T	G	0.1954	-0.0402063	0.3349	0.376536	FALSE	FALSE	FALSE	1NBlZR	5	97953719	0.0315662	-1.2737136557457025	0.2027649999999999	longcovid2022N2v4	TRUE	reported	5	97953719	0.0324	6.030864197530864	1.656e-9	Evangelou2018sbp	TRUE	reported	oYYvkZ	2	TRUE	5e-08	TRUE	NA	NA	TRUE	Risk factor	Systolic blood pressure	FALSE	757601	NA	NA	NA	Diagnosis	Long COVID: S case, B control	TRUE	997600	3018	994582	0.00302
rs1882961	T	C	T	C	0.2443	-0.011039	0.3087	0.346176	FALSE	FALSE	FALSE	1NBlZR	21	16556367	0.0319898	-0.3450787438496021	0.730036	longcovid2022N2v4	TRUE	reported	21	16556367	0.0326	7.493865030674847	6.687000000000002e-14	Evangelou2018sbp	TRUE	reported	oYYvkZ	2	TRUE	5e-08	TRUE	NA	NA	TRUE	Risk factor	Systolic blood pressure	FALSE	757601	NA	NA	NA	Diagnosis	Long COVID: S case, B control	TRUE	997600	3018	994582	0.00302
rs1889785	A	G	A	G	0.1782	-0.00420374	0.4552	0.431432	FALSE	FALSE	FALSE	1NBlZR	1	16348729	0.0299426	-0.14039328582020266	0.88834900000000006	longcovid2022N2v4	TRUE	reported	1	16348729	0.0304	5.8618421052631575	4.3509999999999996e-9	Evangelou2018sbp	TRUE	reported	oYYvkZ	2	TRUE	5e-08	TRUE	NA	NA	TRUE	Risk factor	Systolic blood pressure	FALSE	757601	NA	NA	NA	Diagnosis	Long COVID: S case, B control	TRUE	997600	3018	994582	0.00302
rs189267552	A	T	A	T	-0.8664	0.0761756	0.0132	0.0179681	FALSE	TRUE	FALSE	1NBlZR	3	20073193	0.147624	0.5160109467295291	0.605847	longcovid2022N2v4	TRUE	reported	3	20073193	0.139	-6.233093525179855	4.55e-10	Evangelou2018sbp	TRUE	reported	oYYvkZ	2	TRUE	5e-08	TRUE	NA	NA	TRUE	Risk factor	Systolic blood pressure	FALSE	757601	NA	NA	NA	Diagnosis	Long COVID: S case, B control	TRUE	997600	3018	994582	0.00302
rs1896326	A	G	A	G	-0.2797	-0.0257365	0.2291	0.209639	FALSE	FALSE	FALSE	1NBlZR	12	115342956	0.0373114	-0.689775778984439	0.490335	longcovid2022N2v4	TRUE	reported	12	115342956	0.0371	-7.539083557951482	4.405e-14	Evangelou2018sbp	TRUE	reported	oYYvkZ	2	TRUE	5e-08	TRUE	NA	NA	TRUE	Risk factor	Systolic blood pressure	FALSE	757601	NA	NA	NA	Diagnosis	Long COVID: S case, B control	TRUE	997600	3018	994582	0.00302
rs1906672	A	G	A	G	0.2966	-0.0378925	0.2319	0.214264	FALSE	FALSE	FALSE	1NBlZR	8	38130025	0.0354614	-1.0685562329744456	0.285269	longcovid2022N2v4	TRUE	reported	8	38130025	0.0358	8.284916201117317	1.204e-16	Evangelou2018sbp	TRUE	reported	oYYvkZ	2	TRUE	5e-08	TRUE	NA	NA	TRUE	Risk factor	Systolic blood pressure	FALSE	757601	NA	NA	NA	Diagnosis	Long COVID: S case, B control	TRUE	997600	3018	994582	0.00302
rs191572726	C	T	C	T	1.0518	-0.22805	0.0134	0.0147677	FALSE	FALSE	FALSE	1NBlZR	10	106983028	0.12044	-1.8934739289272664	0.0582954	longcovid2022N2v4	TRUE	reported	10	106983028	0.1383	7.60521	2.802e-14	Evangelou2018sbp	TRUE	reported	oYYvkZ	2	TRUE	5e-08	TRUE	NA	NA	TRUE	Risk factor	Systolic blood pressure	FALSE	757601	NA	NA	NA	Diagnosis	Long COVID: S case, B control	TRUE	997600	3018	994582	0.00302
rs1957563	T	C	T	C	0.3629	0.0148671	0.265	0.252028	FALSE	FALSE	FALSE	1NBlZR	5	157474590	0.0338195	0.4396014133857685	0.660225	longcovid2022N2v4	TRUE	reported	5	157474590	0.0342	10.61111111111111	2.3169999999999998e-26	Evangelou2018sbp	TRUE	reported	oYYvkZ	2	TRUE	5e-08	TRUE	NA	NA	TRUE	Risk factor	Systolic blood pressure	FALSE	757601	NA	NA	NA	Diagnosis	Long COVID: S case, B control	TRUE	997600	3018	994582	0.00302
rs1984195	A	G	A	G	0.2409	0.0559792	0.4887	0.471621	FALSE	FALSE	FALSE	1NBlZR	6	79657391	0.029548	1.894517395424394	0.0581564	longcovid2022N2v4	TRUE	reported	6	79657391	0.0303	7.9504950495049505	1.768e-15	Evangelou2018sbp	TRUE	reported	oYYvkZ	2	TRUE	5e-08	TRUE	NA	NA	TRUE	Risk factor	Systolic blood pressure	FALSE	757601	NA	NA	NA	Diagnosis	Long COVID: S case, B control	TRUE	997600	3018	994582	0.00302
rs2014408	T	C	T	C	0.5169	0.0263354	0.2087	0.188594	FALSE	FALSE	FALSE	1NBlZR	11	16365282	0.036477	0.7219727499520244	0.470312	longcovid2022N2v4	TRUE	reported	11	16365282	0.0373	13.857908847184987	1.2589999999999996e-43	Evangelou2018sbp	TRUE	reported	oYYvkZ	2	TRUE	5e-08	TRUE	NA	NA	TRUE	Risk factor	Systolic blood pressure	FALSE	757601	NA	NA	NA	Diagnosis	Long COVID: S case, B control	TRUE	997600	3018	994582	0.00302
rs2024385	A	T	A	T	-0.2642	0.0135587	0.424	0.403333	FALSE	TRUE	TRUE	1NBlZR	12	12888438	0.0300962	0.45051202477389174	0.652342	longcovid2022N2v4	TRUE	reported	12	12888438	0.0306	-8.633986928104575	5.876e-18	Evangelou2018sbp	TRUE	reported	oYYvkZ	2	FALSE	5e-08	TRUE	NA	NA	NA	Risk factor	Systolic blood pressure	FALSE	757601	NA	NA	NA	Diagnosis	Long COVID: S case, B control	TRUE	997600	3018	994582	0.00302
rs2046341	A	G	A	G	-0.2542	0.018639	0.1921	0.212894	FALSE	FALSE	FALSE	1NBlZR	15	86040872	0.0364572	0.5112570356472795	0.60917	longcovid2022N2v4	TRUE	reported	15	86040872	0.0382	-6.654450261780105	2.744e-11	Evangelou2018sbp	TRUE	reported	oYYvkZ	2	TRUE	5e-08	TRUE	NA	NA	TRUE	Risk factor	Systolic blood pressure	FALSE	757601	NA	NA	NA	Diagnosis	Long COVID: S case, B control	TRUE	997600	3018	994582	0.00302
rs2065498	G	T	G	T	0.2934	-0.0148118	0.8294	0.849387	FALSE	FALSE	FALSE	1NBlZR	13	41893105	0.0397398	-0.372719540611679	0.709356	longcovid2022N2v4	TRUE	reported	13	41893105	0.0403	7.2804	3.359e-13	Evangelou2018sbp	TRUE	reported	oYYvkZ	2	TRUE	5e-08	TRUE	NA	NA	TRUE	Risk factor	Systolic blood pressure	FALSE	757601	NA	NA	NA	Diagnosis	Long COVID: S case, B control	TRUE	997600	3018	994582	0.00302
rs2111557	T	C	T	C	0.1764	0.0159047	0.4675	0.483937	FALSE	FALSE	FALSE	1NBlZR	3	169325621	0.0295999	0.5373227612255448	0.591044	longcovid2022N2v4	TRUE	reported	3	169325621	0.0302	5.841059602649007	5.221e-9	Evangelou2018sbp	TRUE	reported	oYYvkZ	2	TRUE	5e-08	TRUE	NA	NA	TRUE	Risk factor	Systolic blood pressure	FALSE	757601	NA	NA	NA	Diagnosis	Long COVID: S case, B control	TRUE	997600	3018	994582	0.00302
rs2113077	G	A	G	A	-0.2097	-0.0109057	0.5697	0.577667	FALSE	FALSE	FALSE	1NBlZR	5	50799442	0.0299575	-0.3640390553283819	0.715828	longcovid2022N2v4	TRUE	reported	5	50799442	0.0305	-6.87541	6.094e-12	Evangelou2018sbp	TRUE	reported	oYYvkZ	2	TRUE	5e-08	TRUE	NA	NA	TRUE	Risk factor	Systolic blood pressure	FALSE	757601	NA	NA	NA	Diagnosis	Long COVID: S case, B control	TRUE	997600	3018	994582	0.00302
rs2126474	T	G	T	G	-0.2601	0.0258046	0.4125	0.392729	FALSE	FALSE	FALSE	1NBlZR	8	76878957	0.0302237	0.8537869288009079	0.393222	longcovid2022N2v4	TRUE	reported	8	76878957	0.0306	-8.5	1.871e-17	Evangelou2018sbp	TRUE	reported	oYYvkZ	2	TRUE	5e-08	TRUE	NA	NA	TRUE	Risk factor	Systolic blood pressure	FALSE	757601	NA	NA	NA	Diagnosis	Long COVID: S case, B control	TRUE	997600	3018	994582	0.00302
rs2129869	T	A	T	A	0.2643	0.00476023	0.2222	0.24945	FALSE	TRUE	FALSE	1NBlZR	12	26457650	0.0341528	0.13938037291232344	0.889149	longcovid2022N2v4	TRUE	reported	12	26457650	0.0361	7.32133	2.443e-13	Evangelou2018sbp	TRUE	reported	oYYvkZ	2	TRUE	5e-08	TRUE	NA	NA	TRUE	Risk factor	Systolic blood pressure	FALSE	757601	NA	NA	NA	Diagnosis	Long COVID: S case, B control	TRUE	997600	3018	994582	0.00302
rs2161967	G	T	G	T	-0.2836	0.0152801	0.5721	0.542055	FALSE	FALSE	FALSE	1NBlZR	2	218680529	0.0307201	0.49739746940927926	0.618908	longcovid2022N2v4	TRUE	reported	2	218680529	0.0307	-9.23779	2.8680000000000004e-20	Evangelou2018sbp	TRUE	reported	oYYvkZ	2	TRUE	5e-08	TRUE	NA	NA	TRUE	Risk factor	Systolic blood pressure	FALSE	757601	NA	NA	NA	Diagnosis	Long COVID: S case, B control	TRUE	997600	3018	994582	0.00302
rs2177843	T	C	T	C	0.4394	-5.69529e-4	0.1505	0.149689	FALSE	FALSE	FALSE	1NBlZR	10	75409877	0.0415637	-0.01370255776073833	0.989067	longcovid2022N2v4	TRUE	reported	10	75409877	0.0432	10.171296296296296	2.797e-24	Evangelou2018sbp	TRUE	reported	oYYvkZ	2	TRUE	5e-08	TRUE	NA	NA	TRUE	Risk factor	Systolic blood pressure	FALSE	757601	NA	NA	NA	Diagnosis	Long COVID: S case, B control	TRUE	997600	3018	994582	0.00302
rs2232460	A	G	A	G	-0.2171	-0.0182521	0.3343	0.312813	FALSE	FALSE	FALSE	1NBlZR	1	6659505	0.031702	-0.5757397009652387	0.564791	longcovid2022N2v4	TRUE	reported	1	6659505	0.032	-6.784375	1.101e-11	Evangelou2018sbp	TRUE	reported	oYYvkZ	2	TRUE	5e-08	TRUE	NA	NA	TRUE	Risk factor	Systolic blood pressure	FALSE	757601	NA	NA	NA	Diagnosis	Long COVID: S case, B control	TRUE	997600	3018	994582	0.00302
rs2236295	T	G	T	G	-0.3028	0.0161538	0.3978	0.387654	FALSE	FALSE	FALSE	1NBlZR	10	64564892	0.0308669	0.5233372965863109	0.600738	longcovid2022N2v4	TRUE	reported	10	64564892	0.0309	-9.799352750809062	1.045e-22	Evangelou2018sbp	TRUE	reported	oYYvkZ	2	TRUE	5e-08	TRUE	NA	NA	TRUE	Risk factor	Systolic blood pressure	FALSE	757601	NA	NA	NA	Diagnosis	Long COVID: S case, B control	TRUE	997600	3018	994582	0.00302
rs2238787	A	G	A	G	0.2552	0.0130055	0.292	0.32449	FALSE	FALSE	FALSE	1NBlZR	22	19976406	0.0322713	0.4030051469881907	0.686944	longcovid2022N2v4	TRUE	reported	22	19976406	0.0332	7.686746987951807	1.451e-14	Evangelou2018sbp	TRUE	reported	oYYvkZ	2	TRUE	5e-08	TRUE	NA	NA	TRUE	Risk factor	Systolic blood pressure	FALSE	757601	NA	NA	NA	Diagnosis	Long COVID: S case, B control	TRUE	997600	3018	994582	0.00302
rs2249105	G	A	G	A	-0.2927	-0.0248807	0.3679	0.348159	FALSE	FALSE	FALSE	1NBlZR	2	65287896	0.0314263	-0.7917158558277622	0.428526	longcovid2022N2v4	TRUE	reported	2	65287896	0.0313	-9.35144	7.634e-21	Evangelou2018sbp	TRUE	reported	oYYvkZ	2	TRUE	5e-08	TRUE	NA	NA	TRUE	Risk factor	Systolic blood pressure	FALSE	757601	NA	NA	NA	Diagnosis	Long COVID: S case, B control	TRUE	997600	3018	994582	0.00302
rs2274224	C	G	C	G	-0.4517	0.0275016	0.4324	0.392482	FALSE	TRUE	TRUE	1NBlZR	10	96039597	0.0301261	0.9128828490909876	0.361304	longcovid2022N2v4	TRUE	reported	10	96039597	0.0304	-14.858552631578949	5.991e-50	Evangelou2018sbp	TRUE	reported	oYYvkZ	2	FALSE	5e-08	TRUE	NA	NA	NA	Risk factor	Systolic blood pressure	FALSE	757601	NA	NA	NA	Diagnosis	Long COVID: S case, B control	TRUE	997600	3018	994582	0.00302
rs2289124	A	G	A	G	-0.308	-0.0138319	0.1673	0.158471	FALSE	FALSE	FALSE	1NBlZR	11	89224477	0.0404881	-0.34162877487459276	0.73263	longcovid2022N2v4	TRUE	reported	11	89224477	0.0415	-7.421686746987952	1.135e-13	Evangelou2018sbp	TRUE	reported	oYYvkZ	2	TRUE	5e-08	TRUE	NA	NA	TRUE	Risk factor	Systolic blood pressure	FALSE	757601	NA	NA	NA	Diagnosis	Long COVID: S case, B control	TRUE	997600	3018	994582	0.00302
rs2291434	T	G	T	G	-0.2622	0.0331311	0.5335	0.494956	FALSE	FALSE	FALSE	1NBlZR	4	38387244	0.029708	1.115224855257843	0.2647539999999999	longcovid2022N2v4	TRUE	reported	4	38387244	0.0303	-8.653465346534652	5.1039999999999984e-18	Evangelou2018sbp	TRUE	reported	oYYvkZ	2	TRUE	5e-08	TRUE	NA	NA	TRUE	Risk factor	Systolic blood pressure	FALSE	757601	NA	NA	NA	Diagnosis	Long COVID: S case, B control	TRUE	997600	3018	994582	0.00302
rs2306363	T	G	T	G	-0.4358	0.02954	0.2045	0.186646	FALSE	FALSE	FALSE	1NBlZR	11	65405600	0.0373188	0.791558142276815	0.428618	longcovid2022N2v4	TRUE	reported	11	65405600	0.0376	-11.590425531914894	5.243e-31	Evangelou2018sbp	TRUE	reported	oYYvkZ	2	TRUE	5e-08	TRUE	NA	NA	TRUE	Risk factor	Systolic blood pressure	FALSE	757601	NA	NA	NA	Diagnosis	Long COVID: S case, B control	TRUE	997600	3018	994582	0.00302
rs2327429	C	T	C	T	-0.2	0.00284228	0.2917	0.272284	FALSE	FALSE	FALSE	1NBlZR	6	134209837	0.0325791	0.08724243456694629	0.930479	longcovid2022N2v4	TRUE	reported	6	134209837	0.0338	-5.91716	3.1609999999999993e-9	Evangelou2018sbp	TRUE	reported	oYYvkZ	2	TRUE	5e-08	TRUE	NA	NA	TRUE	Risk factor	Systolic blood pressure	FALSE	757601	NA	NA	NA	Diagnosis	Long COVID: S case, B control	TRUE	997600	3018	994582	0.00302
rs234623	A	G	A	G	-0.1804	0.0129112	0.5041	0.457262	FALSE	FALSE	FALSE	1NBlZR	20	57488964	0.0298288	0.43284342648715335	0.665128	longcovid2022N2v4	TRUE	reported	20	57488964	0.0302	-5.973509933774834	2.426e-9	Evangelou2018sbp	TRUE	reported	oYYvkZ	2	TRUE	5e-08	TRUE	NA	NA	TRUE	Risk factor	Systolic blood pressure	FALSE	757601	NA	NA	NA	Diagnosis	Long COVID: S case, B control	TRUE	997600	3018	994582	0.00302
rs2353940	C	T	C	T	0.2075	-0.047224	0.2493	0.245779	FALSE	FALSE	FALSE	1NBlZR	4	145740898	0.0361444	-1.3065371122497538	0.191369	longcovid2022N2v4	TRUE	reported	4	145740898	0.0358	5.79609	6.846e-9	Evangelou2018sbp	TRUE	reported	oYYvkZ	2	TRUE	5e-08	TRUE	NA	NA	TRUE	Risk factor	Systolic blood pressure	FALSE	757601	NA	NA	NA	Diagnosis	Long COVID: S case, B control	TRUE	997600	3018	994582	0.00302
rs2354862	C	A	C	A	-0.2507	0.00414061	0.3593	0.307756	FALSE	FALSE	FALSE	1NBlZR	8	64501744	0.0324372	0.12765004377689815	0.898426	longcovid2022N2v4	TRUE	reported	8	64501744	0.0317	-7.90852	2.423e-15	Evangelou2018sbp	TRUE	reported	oYYvkZ	2	TRUE	5e-08	TRUE	NA	NA	TRUE	Risk factor	Systolic blood pressure	FALSE	757601	NA	NA	NA	Diagnosis	Long COVID: S case, B control	TRUE	997600	3018	994582	0.00302
rs236916	A	G	A	G	0.3166	-0.0861239	0.1348	0.139484	FALSE	FALSE	FALSE	1NBlZR	11	117089628	0.0412576	-2.0874675211355	0.0368457999999999	longcovid2022N2v4	TRUE	reported	11	117089628	0.0446	7.098654708520179	1.312e-12	Evangelou2018sbp	TRUE	reported	oYYvkZ	2	TRUE	5e-08	TRUE	NA	NA	TRUE	Risk factor	Systolic blood pressure	FALSE	757601	NA	NA	NA	Diagnosis	Long COVID: S case, B control	TRUE	997600	3018	994582	0.00302
rs2384063	T	C	T	C	0.3266	0.0438128	0.7607	0.756407	FALSE	FALSE	FALSE	1NBlZR	2	25187115	0.0356554	1.228784419751286	0.219153	longcovid2022N2v4	TRUE	reported	2	25187115	0.0357	9.1484593837535	6.33e-20	Evangelou2018sbp	TRUE	reported	oYYvkZ	2	TRUE	5e-08	TRUE	NA	NA	TRUE	Risk factor	Systolic blood pressure	FALSE	757601	NA	NA	NA	Diagnosis	Long COVID: S case, B control	TRUE	997600	3018	994582	0.00302
rs2392929	G	T	G	T	0.7507	-0.0275312	0.2027	0.242544	FALSE	FALSE	FALSE	1NBlZR	7	106414069	0.0362761	-0.7589349461491175	0.447893	longcovid2022N2v4	TRUE	reported	7	106414069	0.0379	19.8074	1.9579999999999993e-87	Evangelou2018sbp	TRUE	reported	oYYvkZ	2	TRUE	5e-08	TRUE	NA	NA	TRUE	Risk factor	Systolic blood pressure	FALSE	757601	NA	NA	NA	Diagnosis	Long COVID: S case, B control	TRUE	997600	3018	994582	0.00302
rs2423514	G	A	G	A	-0.3011	-0.0187079	0.4589	0.445133	FALSE	FALSE	FALSE	1NBlZR	20	10693337	0.0301433	-0.6206321139357668	0.534842	longcovid2022N2v4	TRUE	reported	20	10693337	0.0302	-9.9702	1.7669999999999998e-23	Evangelou2018sbp	TRUE	reported	oYYvkZ	2	TRUE	5e-08	TRUE	NA	NA	TRUE	Risk factor	Systolic blood pressure	FALSE	757601	NA	NA	NA	Diagnosis	Long COVID: S case, B control	TRUE	997600	3018	994582	0.00302
rs246973	T	C	T	C	0.2479	-0.011813	0.2882	0.292155	FALSE	FALSE	FALSE	1NBlZR	5	68007803	0.0342432	-0.34497360059807497	0.730115	longcovid2022N2v4	TRUE	reported	5	68007803	0.0335	7.4	1.453e-13	Evangelou2018sbp	TRUE	reported	oYYvkZ	2	TRUE	5e-08	TRUE	NA	NA	TRUE	Risk factor	Systolic blood pressure	FALSE	757601	NA	NA	NA	Diagnosis	Long COVID: S case, B control	TRUE	997600	3018	994582	0.00302
rs2470004	T	C	T	C	-0.3454	-0.045216	0.8175	0.841287	FALSE	FALSE	FALSE	1NBlZR	8	120358445	0.0400576	-1.1287745646269371	0.2589929999999999	longcovid2022N2v4	TRUE	reported	8	120358445	0.0392	-8.811224489795919	1.2819999999999998e-18	Evangelou2018sbp	TRUE	reported	oYYvkZ	2	TRUE	5e-08	TRUE	NA	NA	TRUE	Risk factor	Systolic blood pressure	FALSE	757601	NA	NA	NA	Diagnosis	Long COVID: S case, B control	TRUE	997600	3018	994582	0.00302
rs2493296	T	C	T	C	0.4183	0.0324397	0.1425	0.126748	FALSE	FALSE	FALSE	1NBlZR	1	3327032	0.044186	0.7341624043814783	0.46285	longcovid2022N2v4	TRUE	reported	1	3327032	0.0442	9.463800904977376	3.137e-21	Evangelou2018sbp	TRUE	reported	oYYvkZ	2	TRUE	5e-08	TRUE	NA	NA	TRUE	Risk factor	Systolic blood pressure	FALSE	757601	NA	NA	NA	Diagnosis	Long COVID: S case, B control	TRUE	997600	3018	994582	0.00302
rs2498323	A	G	A	G	0.3171	-0.00784161	0.098	0.0832404	FALSE	FALSE	FALSE	1NBlZR	4	3451109	0.0529059	-0.14821806263573628	0.882171	longcovid2022N2v4	TRUE	reported	4	3451109	0.0517	6.133462282398452	8.515e-10	Evangelou2018sbp	TRUE	reported	oYYvkZ	2	TRUE	5e-08	TRUE	NA	NA	TRUE	Risk factor	Systolic blood pressure	FALSE	757601	NA	NA	NA	Diagnosis	Long COVID: S case, B control	TRUE	997600	3018	994582	0.00302
rs2580350	A	G	A	G	0.1769	-0.00579442	0.5609	0.567098	FALSE	FALSE	FALSE	1NBlZR	2	121996007	0.031027	-0.18675411738163536	0.851854	longcovid2022N2v4	TRUE	reported	2	121996007	0.0307	5.7622149837133545	8.393000000000001e-9	Evangelou2018sbp	TRUE	reported	oYYvkZ	2	TRUE	5e-08	TRUE	NA	NA	TRUE	Risk factor	Systolic blood pressure	FALSE	757601	NA	NA	NA	Diagnosis	Long COVID: S case, B control	TRUE	997600	3018	994582	0.00302
rs2589218	C	T	C	T	0.2258	-0.0230548	0.2703	0.245574	FALSE	FALSE	FALSE	1NBlZR	15	96785017	0.033806	-0.6819736141513341	0.495255	longcovid2022N2v4	TRUE	reported	15	96785017	0.0339	6.66077	2.543e-11	Evangelou2018sbp	TRUE	reported	oYYvkZ	2	TRUE	5e-08	TRUE	NA	NA	TRUE	Risk factor	Systolic blood pressure	FALSE	757601	NA	NA	NA	Diagnosis	Long COVID: S case, B control	TRUE	997600	3018	994582	0.00302
rs2598	G	A	G	A	-0.168	-0.0497653	0.467	0.443641	FALSE	FALSE	FALSE	1NBlZR	20	47241618	0.0300062	-1.6585005765475134	0.0972164999999999	longcovid2022N2v4	TRUE	reported	20	47241618	0.0303	-5.54455	2.87e-8	Evangelou2018sbp	TRUE	reported	oYYvkZ	2	TRUE	5e-08	TRUE	NA	NA	TRUE	Risk factor	Systolic blood pressure	FALSE	757601	NA	NA	NA	Diagnosis	Long COVID: S case, B control	TRUE	997600	3018	994582	0.00302
rs2610990	G	A	G	A	0.2903	-0.0311252	0.7359	0.711397	FALSE	FALSE	FALSE	1NBlZR	4	18008232	0.0332417	-0.9363299710905278	0.349103	longcovid2022N2v4	TRUE	reported	4	18008232	0.0343	8.46356	2.863e-17	Evangelou2018sbp	TRUE	reported	oYYvkZ	2	TRUE	5e-08	TRUE	NA	NA	TRUE	Risk factor	Systolic blood pressure	FALSE	757601	NA	NA	NA	Diagnosis	Long COVID: S case, B control	TRUE	997600	3018	994582	0.00302
rs2613203	T	A	T	A	0.2681	0.0311449	0.1852	0.178907	FALSE	TRUE	FALSE	1NBlZR	8	95253197	0.0380786	0.8179108475626731	0.413409	longcovid2022N2v4	TRUE	reported	8	95253197	0.0389	6.89203	5.809999999999999e-12	Evangelou2018sbp	TRUE	reported	oYYvkZ	2	TRUE	5e-08	TRUE	NA	NA	TRUE	Risk factor	Systolic blood pressure	FALSE	757601	NA	NA	NA	Diagnosis	Long COVID: S case, B control	TRUE	997600	3018	994582	0.00302
rs2627313	T	C	T	C	0.3208	0.0112295	0.4454	0.42427	FALSE	FALSE	FALSE	1NBlZR	15	81006712	0.0306223	0.36670988136096894	0.713836	longcovid2022N2v4	TRUE	reported	15	81006712	0.0303	10.587458745874589	3.5519999999999995e-26	Evangelou2018sbp	TRUE	reported	oYYvkZ	2	TRUE	5e-08	TRUE	NA	NA	TRUE	Risk factor	Systolic blood pressure	FALSE	757601	NA	NA	NA	Diagnosis	Long COVID: S case, B control	TRUE	997600	3018	994582	0.00302
rs262986	A	G	A	G	-0.2371	-0.0276378	0.4704	0.467889	FALSE	FALSE	FALSE	1NBlZR	3	183435713	0.0314005	-0.8801706979188231	0.378767	longcovid2022N2v4	TRUE	reported	3	183435713	0.0305	-7.773770491803279	7.666e-15	Evangelou2018sbp	TRUE	reported	oYYvkZ	2	TRUE	5e-08	TRUE	NA	NA	TRUE	Risk factor	Systolic blood pressure	FALSE	757601	NA	NA	NA	Diagnosis	Long COVID: S case, B control	TRUE	997600	3018	994582	0.00302
rs263532	C	T	C	T	-0.1798	0.00441673	0.4245	0.442731	FALSE	FALSE	FALSE	1NBlZR	1	2164116	0.029932	0.1475587999465455	0.882691	longcovid2022N2v4	TRUE	reported	1	2164116	0.0307	-5.85668	4.716e-9	Evangelou2018sbp	TRUE	reported	oYYvkZ	2	TRUE	5e-08	TRUE	NA	NA	TRUE	Risk factor	Systolic blood pressure	FALSE	757601	NA	NA	NA	Diagnosis	Long COVID: S case, B control	TRUE	997600	3018	994582	0.00302
rs2643826	T	C	T	C	0.4473	-0.0041054	0.4505	0.42865	FALSE	FALSE	FALSE	1NBlZR	3	27562988	0.0375569	-0.1093114713940714	0.912955	longcovid2022N2v4	TRUE	reported	3	27562988	0.0306	14.617647058823527	1.741e-48	Evangelou2018sbp	TRUE	reported	oYYvkZ	2	TRUE	5e-08	TRUE	NA	NA	TRUE	Risk factor	Systolic blood pressure	FALSE	757601	NA	NA	NA	Diagnosis	Long COVID: S case, B control	TRUE	997600	3018	994582	0.00302
rs2652812	T	C	T	C	-0.2516	0.0237945	0.7544	0.738391	FALSE	FALSE	FALSE	1NBlZR	15	63406170	0.0343899	0.6919037275479137	0.488997	longcovid2022N2v4	TRUE	reported	15	63406170	0.0353	-7.127478753541077	1.0270000000000002e-12	Evangelou2018sbp	TRUE	reported	oYYvkZ	2	TRUE	5e-08	TRUE	NA	NA	TRUE	Risk factor	Systolic blood pressure	FALSE	757601	NA	NA	NA	Diagnosis	Long COVID: S case, B control	TRUE	997600	3018	994582	0.00302
rs2655445	A	G	A	G	-0.2018	0.0318852	0.6067	0.602966	FALSE	FALSE	FALSE	1NBlZR	6	22377623	0.0309862	1.0290129154268677	0.303474	longcovid2022N2v4	TRUE	reported	6	22377623	0.0312	-6.467948717948718	9.581000000000002e-11	Evangelou2018sbp	TRUE	reported	oYYvkZ	2	TRUE	5e-08	TRUE	NA	NA	TRUE	Risk factor	Systolic blood pressure	FALSE	757601	NA	NA	NA	Diagnosis	Long COVID: S case, B control	TRUE	997600	3018	994582	0.00302
rs2689690	T	C	T	C	-0.2702	-0.0117023	0.3678	0.328952	FALSE	FALSE	FALSE	1NBlZR	10	95899706	0.0314002	-0.37268233960293246	0.709385	longcovid2022N2v4	TRUE	reported	10	95899706	0.0316	-8.550632911392404	1.1459999999999999e-17	Evangelou2018sbp	TRUE	reported	oYYvkZ	2	TRUE	5e-08	TRUE	NA	NA	TRUE	Risk factor	Systolic blood pressure	FALSE	757601	NA	NA	NA	Diagnosis	Long COVID: S case, B control	TRUE	997600	3018	994582	0.00302
rs2724377	G	A	G	A	-0.1938	-0.00893809	0.4697	0.480296	FALSE	FALSE	FALSE	1NBlZR	1	207974818	0.0299039	-0.29889378977324027	0.765021	longcovid2022N2v4	TRUE	reported	1	207974818	0.0301	-6.43854	1.286e-10	Evangelou2018sbp	TRUE	reported	oYYvkZ	2	TRUE	5e-08	TRUE	NA	NA	TRUE	Risk factor	Systolic blood pressure	FALSE	757601	NA	NA	NA	Diagnosis	Long COVID: S case, B control	TRUE	997600	3018	994582	0.00302
rs2745599	G	A	G	A	-0.2164	-0.0287021	0.448	0.431465	FALSE	FALSE	FALSE	1NBlZR	6	1613686	0.0302265	-0.9495674325509074	0.342333	longcovid2022N2v4	TRUE	reported	6	1613686	0.0317	-6.8265	8.955e-12	Evangelou2018sbp	TRUE	reported	oYYvkZ	2	TRUE	5e-08	TRUE	NA	NA	TRUE	Risk factor	Systolic blood pressure	FALSE	757601	NA	NA	NA	Diagnosis	Long COVID: S case, B control	TRUE	997600	3018	994582	0.00302
rs2753960	T	G	T	G	0.4466	0.0245918	0.4199	0.393403	FALSE	FALSE	FALSE	1NBlZR	6	31762844	0.0303927	0.8091350883600338	0.418437	longcovid2022N2v4	TRUE	reported	6	31762844	0.0309	14.453074433656958	2.664e-47	Evangelou2018sbp	TRUE	reported	oYYvkZ	2	TRUE	5e-08	TRUE	NA	NA	TRUE	Risk factor	Systolic blood pressure	FALSE	757601	NA	NA	NA	Diagnosis	Long COVID: S case, B control	TRUE	997600	3018	994582	0.00302
rs2776037	C	T	C	T	0.1851	0.0289695	0.5849	0.574913	FALSE	FALSE	FALSE	1NBlZR	21	16317933	0.0387967	0.746700105936845	0.455245	longcovid2022N2v4	TRUE	reported	21	16317933	0.0309	5.99029	2.146e-9	Evangelou2018sbp	TRUE	reported	oYYvkZ	2	TRUE	5e-08	TRUE	NA	NA	TRUE	Risk factor	Systolic blood pressure	FALSE	757601	NA	NA	NA	Diagnosis	Long COVID: S case, B control	TRUE	997600	3018	994582	0.00302
rs2815063	A	C	A	C	0.2755	-0.0350314	0.1315	0.132145	FALSE	FALSE	FALSE	1NBlZR	6	39262535	0.0454874	-0.7701341470385206	0.44122	longcovid2022N2v4	TRUE	reported	6	39262535	0.0458	6.01528384279476	1.763e-9	Evangelou2018sbp	TRUE	reported	oYYvkZ	2	TRUE	5e-08	TRUE	NA	NA	TRUE	Risk factor	Systolic blood pressure	FALSE	757601	NA	NA	NA	Diagnosis	Long COVID: S case, B control	TRUE	997600	3018	994582	0.00302
rs2833834	A	C	A	C	0.2177	-0.0185667	0.2765	0.283175	FALSE	FALSE	FALSE	1NBlZR	21	33814378	0.0327864	-0.5662927311324207	0.571196	longcovid2022N2v4	TRUE	reported	21	33814378	0.0338	6.440828402366865	1.217e-10	Evangelou2018sbp	TRUE	reported	oYYvkZ	2	TRUE	5e-08	TRUE	NA	NA	TRUE	Risk factor	Systolic blood pressure	FALSE	757601	NA	NA	NA	Diagnosis	Long COVID: S case, B control	TRUE	997600	3018	994582	0.00302
rs28374392	T	C	T	C	0.1924	-0.0155267	0.6231	0.665023	FALSE	FALSE	FALSE	1NBlZR	20	61189717	0.0310826	-0.4995302838243905	0.617405	longcovid2022N2v4	TRUE	reported	20	61189717	0.0338	5.6923076923076925	1.206e-8	Evangelou2018sbp	TRUE	reported	oYYvkZ	2	TRUE	5e-08	TRUE	NA	NA	TRUE	Risk factor	Systolic blood pressure	FALSE	757601	NA	NA	NA	Diagnosis	Long COVID: S case, B control	TRUE	997600	3018	994582	0.00302
rs28429256	A	G	A	G	0.215	-0.0387789	0.3342	0.366046	FALSE	FALSE	FALSE	1NBlZR	15	66931617	0.0314874	-1.231568818003392	0.218111	longcovid2022N2v4	TRUE	reported	15	66931617	0.0325	6.615384615384615	3.8880000000000006e-11	Evangelou2018sbp	TRUE	reported	oYYvkZ	2	TRUE	5e-08	TRUE	NA	NA	TRUE	Risk factor	Systolic blood pressure	FALSE	757601	NA	NA	NA	Diagnosis	Long COVID: S case, B control	TRUE	997600	3018	994582	0.00302
rs28572357	C	A	C	A	0.2733	-0.0279457	0.3977	0.429176	FALSE	FALSE	FALSE	1NBlZR	19	31867447	0.0302247	-0.9245980936121782	0.355176	longcovid2022N2v4	TRUE	reported	19	31867447	0.0308	8.87338	6.340000000000001e-19	Evangelou2018sbp	TRUE	reported	oYYvkZ	2	TRUE	5e-08	TRUE	NA	NA	TRUE	Risk factor	Systolic blood pressure	FALSE	757601	NA	NA	NA	Diagnosis	Long COVID: S case, B control	TRUE	997600	3018	994582	0.00302
rs28578714	C	T	C	T	-0.2066	0.0158273	0.3938	0.389582	FALSE	FALSE	FALSE	1NBlZR	22	50727921	0.0304652	0.519520633378412	0.603397	longcovid2022N2v4	TRUE	reported	22	50727921	0.0327	-6.31804	2.528e-10	Evangelou2018sbp	TRUE	reported	oYYvkZ	2	TRUE	5e-08	TRUE	NA	NA	TRUE	Risk factor	Systolic blood pressure	FALSE	757601	NA	NA	NA	Diagnosis	Long COVID: S case, B control	TRUE	997600	3018	994582	0.00302
rs28688791	C	T	C	T	0.3222	-0.0142075	0.1982	0.220811	FALSE	FALSE	FALSE	1NBlZR	7	19039605	0.0356815	-0.3981755251320713	0.690501	longcovid2022N2v4	TRUE	reported	7	19039605	0.038	8.47895	2.335e-17	Evangelou2018sbp	TRUE	reported	oYYvkZ	2	TRUE	5e-08	TRUE	NA	NA	TRUE	Risk factor	Systolic blood pressure	FALSE	757601	NA	NA	NA	Diagnosis	Long COVID: S case, B control	TRUE	997600	3018	994582	0.00302
rs28866311	G	T	G	T	0.2762	0.0148714	0.4737	0.424483	FALSE	FALSE	FALSE	1NBlZR	15	41442195	0.0299481	0.4965724035915467	0.61949	longcovid2022N2v4	TRUE	reported	15	41442195	0.0302	9.1457	5.453000000000001e-20	Evangelou2018sbp	TRUE	reported	oYYvkZ	2	TRUE	5e-08	TRUE	NA	NA	TRUE	Risk factor	Systolic blood pressure	FALSE	757601	NA	NA	NA	Diagnosis	Long COVID: S case, B control	TRUE	997600	3018	994582	0.00302
rs2900568	T	C	T	C	-0.1889	-0.0233564	0.5184	0.517277	FALSE	FALSE	FALSE	1NBlZR	9	116689758	0.0300523	-0.7771917623609507	0.437046	longcovid2022N2v4	TRUE	reported	9	116689758	0.03	-6.296666666666668	2.964e-10	Evangelou2018sbp	TRUE	reported	oYYvkZ	2	TRUE	5e-08	TRUE	NA	NA	TRUE	Risk factor	Systolic blood pressure	FALSE	757601	NA	NA	NA	Diagnosis	Long COVID: S case, B control	TRUE	997600	3018	994582	0.00302
rs2904315	G	A	G	A	0.2081	-0.0211221	0.6869	0.691993	FALSE	FALSE	FALSE	1NBlZR	11	48109948	0.0323154	-0.6536233498579624	0.513355	longcovid2022N2v4	TRUE	reported	11	48109948	0.0325	6.40308	1.5769999999999998e-10	Evangelou2018sbp	TRUE	reported	oYYvkZ	2	TRUE	5e-08	TRUE	NA	NA	TRUE	Risk factor	Systolic blood pressure	FALSE	757601	NA	NA	NA	Diagnosis	Long COVID: S case, B control	TRUE	997600	3018	994582	0.00302
rs2913920	T	C	T	C	0.2418	-0.0548386	0.765	0.760998	FALSE	FALSE	FALSE	1NBlZR	5	141726983	0.0354916	-1.5451149004271434	0.122318	longcovid2022N2v4	TRUE	reported	5	141726983	0.0359	6.735376044568245	1.6230000000000002e-11	Evangelou2018sbp	TRUE	reported	oYYvkZ	2	TRUE	5e-08	TRUE	NA	NA	TRUE	Risk factor	Systolic blood pressure	FALSE	757601	NA	NA	NA	Diagnosis	Long COVID: S case, B control	TRUE	997600	3018	994582	0.00302
rs3098186	T	C	T	C	-0.2422	-0.00229827	0.5156	0.497394	FALSE	FALSE	FALSE	1NBlZR	15	50810621	0.0298385	-0.07702364394993046	0.938605	longcovid2022N2v4	TRUE	reported	15	50810621	0.0303	-7.993399339933993	1.411e-15	Evangelou2018sbp	TRUE	reported	oYYvkZ	2	TRUE	5e-08	TRUE	NA	NA	TRUE	Risk factor	Systolic blood pressure	FALSE	757601	NA	NA	NA	Diagnosis	Long COVID: S case, B control	TRUE	997600	3018	994582	0.00302
rs33836	T	C	T	C	0.1766	-0.0246087	0.4622	0.46073	FALSE	FALSE	FALSE	1NBlZR	19	34008600	0.0299327	-0.8221343213275114	0.411	longcovid2022N2v4	TRUE	reported	19	34008600	0.0304	5.809210526315789	6.557e-9	Evangelou2018sbp	TRUE	reported	oYYvkZ	2	TRUE	5e-08	TRUE	NA	NA	TRUE	Risk factor	Systolic blood pressure	FALSE	757601	NA	NA	NA	Diagnosis	Long COVID: S case, B control	TRUE	997600	3018	994582	0.00302
rs34025993	G	A	G	A	-0.223	-0.0220932	0.586	0.58256	FALSE	FALSE	FALSE	1NBlZR	9	123516572	0.0304882	-0.7246475685675113	0.468669	longcovid2022N2v4	TRUE	reported	9	123516572	0.0308	-7.24026	4.707e-13	Evangelou2018sbp	TRUE	reported	oYYvkZ	2	TRUE	5e-08	TRUE	NA	NA	TRUE	Risk factor	Systolic blood pressure	FALSE	757601	NA	NA	NA	Diagnosis	Long COVID: S case, B control	TRUE	997600	3018	994582	0.00302
rs34072724	A	G	A	G	-0.2422	0.0381028	0.4889	0.482159	FALSE	FALSE	FALSE	1NBlZR	7	130432469	0.0297206	1.2820333371466257	0.1998309999999999	longcovid2022N2v4	TRUE	reported	7	130432469	0.0303	-7.993399339933993	1.373e-15	Evangelou2018sbp	TRUE	reported	oYYvkZ	2	TRUE	5e-08	TRUE	NA	NA	TRUE	Risk factor	Systolic blood pressure	FALSE	757601	NA	NA	NA	Diagnosis	Long COVID: S case, B control	TRUE	997600	3018	994582	0.00302
rs34079867	T	C	T	C	0.1992	-0.00518496	0.266	0.281426	FALSE	FALSE	FALSE	1NBlZR	1	27407850	0.0351183	-0.14764268202048506	0.882625	longcovid2022N2v4	TRUE	reported	1	27407850	0.0354	5.627118644067796	1.781e-8	Evangelou2018sbp	TRUE	reported	oYYvkZ	2	TRUE	5e-08	TRUE	NA	NA	TRUE	Risk factor	Systolic blood pressure	FALSE	757601	NA	NA	NA	Diagnosis	Long COVID: S case, B control	TRUE	997600	3018	994582	0.00302
rs34413141	A	T	A	T	-0.3531	-0.0520704	0.1822	0.163419	FALSE	TRUE	FALSE	1NBlZR	18	777282	0.0385501	-1.3507202315947302	0.176785	longcovid2022N2v4	TRUE	reported	18	777282	0.0393	-8.984732824427482	2.469e-19	Evangelou2018sbp	TRUE	reported	oYYvkZ	2	TRUE	5e-08	TRUE	NA	NA	TRUE	Risk factor	Systolic blood pressure	FALSE	757601	NA	NA	NA	Diagnosis	Long COVID: S case, B control	TRUE	997600	3018	994582	0.00302
rs34487963	A	C	A	C	-0.8819	-0.0766792	0.0185	0.0175012	FALSE	FALSE	FALSE	1NBlZR	21	44838330	0.159386	-0.48109118743176943	0.630451	longcovid2022N2v4	TRUE	reported	21	44838330	0.1244	-7.089228295819936	1.3500000000000001e-12	Evangelou2018sbp	TRUE	reported	oYYvkZ	2	TRUE	5e-08	TRUE	NA	NA	TRUE	Risk factor	Systolic blood pressure	FALSE	757601	NA	NA	NA	Diagnosis	Long COVID: S case, B control	TRUE	997600	3018	994582	0.00302
rs34496659	A	G	A	G	0.4545	-0.17016	0.0702	0.102417	FALSE	FALSE	FALSE	1NBlZR	5	61798934	0.0762217	-2.23243512018231	0.0255865	longcovid2022N2v4	TRUE	reported	5	61798934	0.0616	7.378246753246753	1.543e-13	Evangelou2018sbp	TRUE	reported	oYYvkZ	2	TRUE	5e-08	TRUE	NA	NA	TRUE	Risk factor	Systolic blood pressure	FALSE	757601	NA	NA	NA	Diagnosis	Long COVID: S case, B control	TRUE	997600	3018	994582	0.00302
rs34535756	T	C	T	C	0.478	0.014392	0.0394	0.036076	FALSE	FALSE	FALSE	1NBlZR	4	2246927	0.072853	0.1975484880512813	0.843398	longcovid2022N2v4	TRUE	reported	4	2246927	0.0786	6.081424936386768	1.181e-9	Evangelou2018sbp	TRUE	reported	oYYvkZ	2	TRUE	5e-08	TRUE	NA	NA	TRUE	Risk factor	Systolic blood pressure	FALSE	757601	NA	NA	NA	Diagnosis	Long COVID: S case, B control	TRUE	997600	3018	994582	0.00302
rs34941092	A	G	A	G	-0.3225	0.0454784	0.1498	0.134888	FALSE	FALSE	FALSE	1NBlZR	16	50550137	0.0431707	1.0534552370010215	0.292133	longcovid2022N2v4	TRUE	reported	16	50550137	0.0425	-7.588235294117647	3.234e-14	Evangelou2018sbp	TRUE	reported	oYYvkZ	2	TRUE	5e-08	TRUE	NA	NA	TRUE	Risk factor	Systolic blood pressure	FALSE	757601	NA	NA	NA	Diagnosis	Long COVID: S case, B control	TRUE	997600	3018	994582	0.00302
rs35413927	G	A	G	A	0.3002	-0.0352048	0.3054	0.287655	FALSE	FALSE	FALSE	1NBlZR	14	53420358	0.0330093	-1.0665115588637142	0.286192	longcovid2022N2v4	TRUE	reported	14	53420358	0.0328	9.15244	5.25e-20	Evangelou2018sbp	TRUE	reported	oYYvkZ	2	TRUE	5e-08	TRUE	NA	NA	TRUE	Risk factor	Systolic blood pressure	FALSE	757601	NA	NA	NA	Diagnosis	Long COVID: S case, B control	TRUE	997600	3018	994582	0.00302
rs35444	G	A	G	A	-0.4368	-0.0329892	0.3862	0.379441	FALSE	FALSE	FALSE	1NBlZR	12	115552437	0.0304136	-1.0846857984585845	0.2780609999999999	longcovid2022N2v4	TRUE	reported	12	115552437	0.031	-14.0903	3.467e-45	Evangelou2018sbp	TRUE	reported	oYYvkZ	2	TRUE	5e-08	TRUE	NA	NA	TRUE	Risk factor	Systolic blood pressure	FALSE	757601	NA	NA	NA	Diagnosis	Long COVID: S case, B control	TRUE	997600	3018	994582	0.00302
rs35680304	T	C	T	C	0.2694	-0.00147759	0.5929	0.605211	FALSE	FALSE	FALSE	1NBlZR	7	130973495	0.030424	-0.04856659216408099	0.961265	longcovid2022N2v4	TRUE	reported	7	130973495	0.031	8.69032258064516	3.762e-18	Evangelou2018sbp	TRUE	reported	oYYvkZ	2	TRUE	5e-08	TRUE	NA	NA	TRUE	Risk factor	Systolic blood pressure	FALSE	757601	NA	NA	NA	Diagnosis	Long COVID: S case, B control	TRUE	997600	3018	994582	0.00302
rs35783704	A	G	A	G	-0.4619	-0.0605096	0.1042	0.125957	FALSE	FALSE	FALSE	1NBlZR	8	105966258	0.0487964	-1.2400422982023265	0.2149589999999999	longcovid2022N2v4	TRUE	reported	8	105966258	0.0507	-9.110453648915186	8.814000000000001e-20	Evangelou2018sbp	TRUE	reported	oYYvkZ	2	TRUE	5e-08	TRUE	NA	NA	TRUE	Risk factor	Systolic blood pressure	FALSE	757601	NA	NA	NA	Diagnosis	Long COVID: S case, B control	TRUE	997600	3018	994582	0.00302
rs360153	C	T	C	T	0.3445	0.00996453	0.5834	0.62194	FALSE	FALSE	FALSE	1NBlZR	11	9762274	0.0303973	0.32780970678316823	0.743056	longcovid2022N2v4	TRUE	reported	11	9762274	0.0306	11.2582	1.733e-29	Evangelou2018sbp	TRUE	reported	oYYvkZ	2	TRUE	5e-08	TRUE	NA	NA	TRUE	Risk factor	Systolic blood pressure	FALSE	757601	NA	NA	NA	Diagnosis	Long COVID: S case, B control	TRUE	997600	3018	994582	0.00302
rs365990	G	A	G	A	-0.225	-0.035612	0.3658	0.355822	FALSE	FALSE	FALSE	1NBlZR	14	23861811	0.0335171	-1.0625024241357397	0.2880079999999999	longcovid2022N2v4	TRUE	reported	14	23861811	0.0312	-7.21154	5.952e-13	Evangelou2018sbp	TRUE	reported	oYYvkZ	2	TRUE	5e-08	TRUE	NA	NA	TRUE	Risk factor	Systolic blood pressure	FALSE	757601	NA	NA	NA	Diagnosis	Long COVID: S case, B control	TRUE	997600	3018	994582	0.00302
rs3735533	C	T	C	T	0.91	-0.0963213	0.9257	0.914064	FALSE	FALSE	FALSE	1NBlZR	7	27245893	0.0504068	-1.91087908774213	0.05602	longcovid2022N2v4	TRUE	reported	7	27245893	0.0577	15.7712	5.29e-56	Evangelou2018sbp	TRUE	reported	oYYvkZ	2	TRUE	5e-08	TRUE	NA	NA	TRUE	Risk factor	Systolic blood pressure	FALSE	757601	NA	NA	NA	Diagnosis	Long COVID: S case, B control	TRUE	997600	3018	994582	0.00302
rs3754944	A	C	A	C	0.1768	-0.0141164	0.5875	0.582605	FALSE	FALSE	FALSE	1NBlZR	2	231279616	0.0310396	-0.4547867884895423	0.649262	longcovid2022N2v4	TRUE	reported	2	231279616	0.0308	5.740259740259741	9.295e-9	Evangelou2018sbp	TRUE	reported	oYYvkZ	2	TRUE	5e-08	TRUE	NA	NA	TRUE	Risk factor	Systolic blood pressure	FALSE	757601	NA	NA	NA	Diagnosis	Long COVID: S case, B control	TRUE	997600	3018	994582	0.00302
rs3764400	C	T	C	T	-0.3748	0.0391844	0.1365	0.159872	FALSE	FALSE	FALSE	1NBlZR	17	46123932	0.0422286	0.9279114154861872	0.353453	longcovid2022N2v4	TRUE	reported	17	46123932	0.0445	-8.42247	3.689e-17	Evangelou2018sbp	TRUE	reported	oYYvkZ	2	TRUE	5e-08	TRUE	NA	NA	TRUE	Risk factor	Systolic blood pressure	FALSE	757601	NA	NA	NA	Diagnosis	Long COVID: S case, B control	TRUE	997600	3018	994582	0.00302
rs3772219	C	A	C	A	-0.2733	-0.0124883	0.3176	0.309171	FALSE	FALSE	FALSE	1NBlZR	3	56771251	0.0319476	-0.39089947288685223	0.695871	longcovid2022N2v4	TRUE	reported	3	56771251	0.0324	-8.43519	3.099e-17	Evangelou2018sbp	TRUE	reported	oYYvkZ	2	TRUE	5e-08	TRUE	NA	NA	TRUE	Risk factor	Systolic blood pressure	FALSE	757601	NA	NA	NA	Diagnosis	Long COVID: S case, B control	TRUE	997600	3018	994582	0.00302
rs3802517	A	T	A	T	0.2527	-0.00705246	0.4618	0.44424400000000003	FALSE	TRUE	TRUE	1NBlZR	10	28233469	0.0297519	-0.23704234015306583	0.812624	longcovid2022N2v4	TRUE	reported	10	28233469	0.0301	8.395348837209303	4.648e-17	Evangelou2018sbp	TRUE	reported	oYYvkZ	2	FALSE	5e-08	TRUE	NA	NA	NA	Risk factor	Systolic blood pressure	FALSE	757601	NA	NA	NA	Diagnosis	Long COVID: S case, B control	TRUE	997600	3018	994582	0.00302
rs3807925	G	A	G	A	0.1859	-0.0483894	0.3504	0.35925	FALSE	FALSE	FALSE	1NBlZR	7	18543250	0.0311745	-1.55221094163499	0.120612	longcovid2022N2v4	TRUE	reported	7	18543250	0.0319	5.82759	5.389e-9	Evangelou2018sbp	TRUE	reported	oYYvkZ	2	TRUE	5e-08	TRUE	NA	NA	TRUE	Risk factor	Systolic blood pressure	FALSE	757601	NA	NA	NA	Diagnosis	Long COVID: S case, B control	TRUE	997600	3018	994582	0.00302
rs3819532	C	T	C	T	0.1875	0.0102005	0.6087	0.577101	FALSE	FALSE	FALSE	1NBlZR	12	2436837	0.0301746	0.3380492202050731	0.735326	longcovid2022N2v4	TRUE	reported	12	2436837	0.0306	6.12745	9.436e-10	Evangelou2018sbp	TRUE	reported	oYYvkZ	2	TRUE	5e-08	TRUE	NA	NA	TRUE	Risk factor	Systolic blood pressure	FALSE	757601	NA	NA	NA	Diagnosis	Long COVID: S case, B control	TRUE	997600	3018	994582	0.00302
rs3828282	G	C	G	C	-0.1857	-0.0427639	0.5721	0.611563	FALSE	TRUE	TRUE	1NBlZR	2	218779144	0.0315154	-1.3569207435095223	0.174806	longcovid2022N2v4	TRUE	reported	2	218779144	0.0318	-5.83962	5.294e-9	Evangelou2018sbp	TRUE	reported	oYYvkZ	2	FALSE	5e-08	TRUE	NA	NA	NA	Risk factor	Systolic blood pressure	FALSE	757601	NA	NA	NA	Diagnosis	Long COVID: S case, B control	TRUE	997600	3018	994582	0.00302
rs3845811	G	C	G	C	0.2942	-0.0139617	0.4339	0.448098	FALSE	TRUE	TRUE	1NBlZR	2	208521512	0.030689	-0.4549415099872919	0.649153	longcovid2022N2v4	TRUE	reported	2	208521512	0.0309	9.52104	1.876e-21	Evangelou2018sbp	TRUE	reported	oYYvkZ	2	FALSE	5e-08	TRUE	NA	NA	NA	Risk factor	Systolic blood pressure	FALSE	757601	NA	NA	NA	Diagnosis	Long COVID: S case, B control	TRUE	997600	3018	994582	0.00302
rs3860770	A	G	A	G	-0.2663	0.00774615	0.2916	0.334784	FALSE	FALSE	FALSE	1NBlZR	5	173301427	0.0331831	0.2334365987505688	0.815423	longcovid2022N2v4	TRUE	reported	5	173301427	0.0333	-7.996996996996995	1.201e-15	Evangelou2018sbp	TRUE	reported	oYYvkZ	2	TRUE	5e-08	TRUE	NA	NA	TRUE	Risk factor	Systolic blood pressure	FALSE	757601	NA	NA	NA	Diagnosis	Long COVID: S case, B control	TRUE	997600	3018	994582	0.00302
rs3918226	T	C	T	C	0.664	-0.0198514	0.0811	0.0762578	FALSE	FALSE	FALSE	1NBlZR	7	150690176	0.0565048	-0.3513223655335476	0.725347	longcovid2022N2v4	TRUE	reported	7	150690176	0.0575	11.547826086956524	8.460999999999999e-31	Evangelou2018sbp	TRUE	reported	oYYvkZ	2	TRUE	5e-08	TRUE	NA	NA	TRUE	Risk factor	Systolic blood pressure	FALSE	757601	NA	NA	NA	Diagnosis	Long COVID: S case, B control	TRUE	997600	3018	994582	0.00302
rs3950627	A	C	A	C	0.1851	0.021449	0.531	0.56356	FALSE	FALSE	FALSE	1NBlZR	16	86436343	0.0303856	0.7058935811700279	0.480254	longcovid2022N2v4	TRUE	reported	16	86436343	0.0308	6.009740259740259	1.824e-9	Evangelou2018sbp	TRUE	reported	oYYvkZ	2	TRUE	5e-08	TRUE	NA	NA	TRUE	Risk factor	Systolic blood pressure	FALSE	757601	NA	NA	NA	Diagnosis	Long COVID: S case, B control	TRUE	997600	3018	994582	0.00302
rs3980686	T	G	T	G	-0.4998	0.017763	0.1075	0.0992509	FALSE	FALSE	FALSE	1NBlZR	3	168697602	0.0453342	0.391823391611631	0.695189	longcovid2022N2v4	TRUE	reported	3	168697602	0.0487	-10.262833675564682	1.0270000000000002e-24	Evangelou2018sbp	TRUE	reported	oYYvkZ	2	TRUE	5e-08	TRUE	NA	NA	TRUE	Risk factor	Systolic blood pressure	FALSE	757601	NA	NA	NA	Diagnosis	Long COVID: S case, B control	TRUE	997600	3018	994582	0.00302
rs404100	T	C	T	C	0.1935	-0.0389433	0.4513	0.456669	FALSE	FALSE	FALSE	1NBlZR	1	25366987	0.0296019	-1.315567581810627	0.188319	longcovid2022N2v4	TRUE	reported	1	25366987	0.0303	6.3861386138613865	1.683e-10	Evangelou2018sbp	TRUE	reported	oYYvkZ	2	TRUE	5e-08	TRUE	NA	NA	TRUE	Risk factor	Systolic blood pressure	FALSE	757601	NA	NA	NA	Diagnosis	Long COVID: S case, B control	TRUE	997600	3018	994582	0.00302
rs4143175	C	T	C	T	-0.2187	-0.0121485	0.7591	0.76524	FALSE	FALSE	FALSE	1NBlZR	12	67782397	0.0347045	-0.35005546831102596	0.726297	longcovid2022N2v4	TRUE	reported	12	67782397	0.0352	-6.21307	5.103999999999998e-10	Evangelou2018sbp	TRUE	reported	oYYvkZ	2	TRUE	5e-08	TRUE	NA	NA	TRUE	Risk factor	Systolic blood pressure	FALSE	757601	NA	NA	NA	Diagnosis	Long COVID: S case, B control	TRUE	997600	3018	994582	0.00302
rs42377	A	G	A	G	-0.3153	-0.0316158	0.3045	0.2954	FALSE	FALSE	FALSE	1NBlZR	7	92243672	0.0344299	-0.9182658096596272	0.3584799999999999	longcovid2022N2v4	TRUE	reported	7	92243672	0.0331	-9.525679758308158	1.688e-21	Evangelou2018sbp	TRUE	reported	oYYvkZ	2	TRUE	5e-08	TRUE	NA	NA	TRUE	Risk factor	Systolic blood pressure	FALSE	757601	NA	NA	NA	Diagnosis	Long COVID: S case, B control	TRUE	997600	3018	994582	0.00302
rs4245599	G	A	G	A	0.1794	0.00819722	0.5416	0.512691	FALSE	FALSE	FALSE	1NBlZR	10	60365755	0.0301003	0.2723301761112015	0.785369	longcovid2022N2v4	TRUE	reported	10	60365755	0.0305	5.88197	4.035e-9	Evangelou2018sbp	TRUE	reported	oYYvkZ	2	TRUE	5e-08	TRUE	NA	NA	TRUE	Risk factor	Systolic blood pressure	FALSE	757601	NA	NA	NA	Diagnosis	Long COVID: S case, B control	TRUE	997600	3018	994582	0.00302
rs4286632	G	A	G	A	-0.211	0.0415115	0.2694	0.256512	FALSE	FALSE	FALSE	1NBlZR	5	66291370	0.0339467	1.222843457537846	0.221389	longcovid2022N2v4	TRUE	reported	5	66291370	0.0343	-6.1516	7.641000000000001e-10	Evangelou2018sbp	TRUE	reported	oYYvkZ	2	TRUE	5e-08	TRUE	NA	NA	TRUE	Risk factor	Systolic blood pressure	FALSE	757601	NA	NA	NA	Diagnosis	Long COVID: S case, B control	TRUE	997600	3018	994582	0.00302
rs4408839	G	A	G	A	0.2301	0.00705885	0.2567	0.265823	FALSE	FALSE	FALSE	1NBlZR	3	153729768	0.0336547	0.2097433642255019	0.833868	longcovid2022N2v4	TRUE	reported	3	153729768	0.0345	6.66957	2.425e-11	Evangelou2018sbp	TRUE	reported	oYYvkZ	2	TRUE	5e-08	TRUE	NA	NA	TRUE	Risk factor	Systolic blood pressure	FALSE	757601	NA	NA	NA	Diagnosis	Long COVID: S case, B control	TRUE	997600	3018	994582	0.00302
rs4427587	C	T	C	T	-0.2062	-0.0300266	0.4381	0.468935	FALSE	FALSE	FALSE	1NBlZR	11	58436648	0.0306239	-0.9804956259653408	0.3268409999999999	longcovid2022N2v4	TRUE	reported	11	58436648	0.0313	-6.58786	4.278999999999999e-11	Evangelou2018sbp	TRUE	reported	oYYvkZ	2	TRUE	5e-08	TRUE	NA	NA	TRUE	Risk factor	Systolic blood pressure	FALSE	757601	NA	NA	NA	Diagnosis	Long COVID: S case, B control	TRUE	997600	3018	994582	0.00302
rs4440615	A	G	A	G	-0.2201	0.0259054	0.6321	0.612585	FALSE	FALSE	FALSE	1NBlZR	8	141057641	0.0306831	0.8442888756351216	0.3985079999999999	longcovid2022N2v4	TRUE	reported	8	141057641	0.0312	-7.05448717948718	1.874e-12	Evangelou2018sbp	TRUE	reported	oYYvkZ	2	TRUE	5e-08	TRUE	NA	NA	TRUE	Risk factor	Systolic blood pressure	FALSE	757601	NA	NA	NA	Diagnosis	Long COVID: S case, B control	TRUE	997600	3018	994582	0.00302
rs4499560	T	A	T	A	0.2199	0.0245149	0.6829	0.696201	FALSE	TRUE	FALSE	1NBlZR	3	70920485	0.0323529	0.7577342371163018	0.44861	longcovid2022N2v4	TRUE	reported	3	70920485	0.0326	6.7454	1.4630000000000002e-11	Evangelou2018sbp	TRUE	reported	oYYvkZ	2	TRUE	5e-08	TRUE	NA	NA	TRUE	Risk factor	Systolic blood pressure	FALSE	757601	NA	NA	NA	Diagnosis	Long COVID: S case, B control	TRUE	997600	3018	994582	0.00302
rs4511593	T	C	T	C	-0.2881	0.00213405	0.6528	0.646459	FALSE	FALSE	FALSE	1NBlZR	17	7455536	0.0307375	0.06942822285481903	0.944649	longcovid2022N2v4	TRUE	reported	17	7455536	0.0318	-9.059748427672956	1.279e-19	Evangelou2018sbp	TRUE	reported	oYYvkZ	2	TRUE	5e-08	TRUE	NA	NA	TRUE	Risk factor	Systolic blood pressure	FALSE	757601	NA	NA	NA	Diagnosis	Long COVID: S case, B control	TRUE	997600	3018	994582	0.00302
rs4553000	T	C	T	C	-0.2035	-0.0262788	0.5141	0.516605	FALSE	FALSE	FALSE	1NBlZR	9	34223553	0.029688	-0.8851657235246565	0.376067	longcovid2022N2v4	TRUE	reported	9	34223553	0.03	-6.783333333333333	1.094e-11	Evangelou2018sbp	TRUE	reported	oYYvkZ	2	TRUE	5e-08	TRUE	NA	NA	TRUE	Risk factor	Systolic blood pressure	FALSE	757601	NA	NA	NA	Diagnosis	Long COVID: S case, B control	TRUE	997600	3018	994582	0.00302
rs4577304	C	T	C	T	0.1767	0.00736856	0.4767	0.470099	FALSE	FALSE	FALSE	1NBlZR	2	73403040	0.0306842	0.24014183195260105	0.81022	longcovid2022N2v4	TRUE	reported	2	73403040	0.0302	5.85099	4.986999999999999e-9	Evangelou2018sbp	TRUE	reported	oYYvkZ	2	TRUE	5e-08	TRUE	NA	NA	TRUE	Risk factor	Systolic blood pressure	FALSE	757601	NA	NA	NA	Diagnosis	Long COVID: S case, B control	TRUE	997600	3018	994582	0.00302
rs4595370	A	G	A	G	-0.2092	-8.89471e-4	0.3012	0.307469	FALSE	FALSE	FALSE	1NBlZR	1	221298122	0.0315698	-0.02817474295054133	0.977523	longcovid2022N2v4	TRUE	reported	1	221298122	0.0328	-6.378048780487804	1.73e-10	Evangelou2018sbp	TRUE	reported	oYYvkZ	2	TRUE	5e-08	TRUE	NA	NA	TRUE	Risk factor	Systolic blood pressure	FALSE	757601	NA	NA	NA	Diagnosis	Long COVID: S case, B control	TRUE	997600	3018	994582	0.00302
rs4598218	T	C	T	C	0.1911	0.0358689	0.6158	0.648806	FALSE	FALSE	FALSE	1NBlZR	8	129483956	0.0305775	1.1730488103998038	0.240776	longcovid2022N2v4	TRUE	reported	8	129483956	0.0313	6.105431309904152	1.002e-9	Evangelou2018sbp	TRUE	reported	oYYvkZ	2	TRUE	5e-08	TRUE	NA	NA	TRUE	Risk factor	Systolic blood pressure	FALSE	757601	NA	NA	NA	Diagnosis	Long COVID: S case, B control	TRUE	997600	3018	994582	0.00302
rs4606697	A	G	A	G	-0.3196	-0.0542866	0.1041	0.095564	FALSE	FALSE	FALSE	1NBlZR	15	100087596	0.0537306	-1.0103479209240172	0.312329	longcovid2022N2v4	TRUE	reported	15	100087596	0.0523	-6.1108986615678775	9.711e-10	Evangelou2018sbp	TRUE	reported	oYYvkZ	2	TRUE	5e-08	TRUE	NA	NA	TRUE	Risk factor	Systolic blood pressure	FALSE	757601	NA	NA	NA	Diagnosis	Long COVID: S case, B control	TRUE	997600	3018	994582	0.00302
rs4651224	T	C	T	C	0.1986	0.0292053	0.4474	0.461482	FALSE	FALSE	FALSE	1NBlZR	1	184585182	0.0298407	0.9787069338185768	0.327725	longcovid2022N2v4	TRUE	reported	1	184585182	0.0306	6.490196078431373	9e-11	Evangelou2018sbp	TRUE	reported	oYYvkZ	2	TRUE	5e-08	TRUE	NA	NA	TRUE	Risk factor	Systolic blood pressure	FALSE	757601	NA	NA	NA	Diagnosis	Long COVID: S case, B control	TRUE	997600	3018	994582	0.00302
rs4667454	G	A	G	A	-0.2636	-0.0215222	0.3295	0.319974	FALSE	FALSE	FALSE	1NBlZR	2	164867726	0.0329803	-0.6525774477491109	0.51403	longcovid2022N2v4	TRUE	reported	2	164867726	0.0322	-8.18634	2.628999999999999e-16	Evangelou2018sbp	TRUE	reported	oYYvkZ	2	TRUE	5e-08	TRUE	NA	NA	TRUE	Risk factor	Systolic blood pressure	FALSE	757601	NA	NA	NA	Diagnosis	Long COVID: S case, B control	TRUE	997600	3018	994582	0.00302
rs4775769	G	T	G	T	0.4162	0.0485525	0.9055	0.919815	FALSE	FALSE	FALSE	1NBlZR	15	48939888	0.053806	0.9023621900903244	0.366865	longcovid2022N2v4	TRUE	reported	15	48939888	0.0517	8.05029	7.757000000000002e-16	Evangelou2018sbp	TRUE	reported	oYYvkZ	2	TRUE	5e-08	TRUE	NA	NA	TRUE	Risk factor	Systolic blood pressure	FALSE	757601	NA	NA	NA	Diagnosis	Long COVID: S case, B control	TRUE	997600	3018	994582	0.00302
rs483071	T	C	T	C	0.2709	0.0455169	0.6248	0.60907	FALSE	FALSE	FALSE	1NBlZR	13	22294117	0.0314769	1.4460413827282863	0.148166	longcovid2022N2v4	TRUE	reported	13	22294117	0.0313	8.654952076677315	5.0930000000000006e-18	Evangelou2018sbp	TRUE	reported	oYYvkZ	2	TRUE	5e-08	TRUE	NA	NA	TRUE	Risk factor	Systolic blood pressure	FALSE	757601	NA	NA	NA	Diagnosis	Long COVID: S case, B control	TRUE	997600	3018	994582	0.00302
rs4834792	A	T	A	T	0.1973	-0.0200837	0.4796	0.469515	FALSE	TRUE	TRUE	1NBlZR	4	120555696	0.0295989	-0.678528593968019	0.497437	longcovid2022N2v4	TRUE	reported	4	120555696	0.0303	6.511551155115511	7.241e-11	Evangelou2018sbp	TRUE	reported	oYYvkZ	2	FALSE	5e-08	TRUE	NA	NA	NA	Risk factor	Systolic blood pressure	FALSE	757601	NA	NA	NA	Diagnosis	Long COVID: S case, B control	TRUE	997600	3018	994582	0.00302
rs4873492	T	C	T	C	0.3431	0.0444257	0.1724	0.170426	FALSE	FALSE	FALSE	1NBlZR	8	51947549	0.038491	1.154184094983243	0.248425	longcovid2022N2v4	TRUE	reported	8	51947549	0.0403	8.513647642679901	1.614e-17	Evangelou2018sbp	TRUE	reported	oYYvkZ	2	TRUE	5e-08	TRUE	NA	NA	TRUE	Risk factor	Systolic blood pressure	FALSE	757601	NA	NA	NA	Diagnosis	Long COVID: S case, B control	TRUE	997600	3018	994582	0.00302
rs488834	T	C	T	C	-0.3799	0.0688893	0.7645	0.755636	FALSE	FALSE	FALSE	1NBlZR	1	10767902	0.0427033	1.613207878548028	0.106699	longcovid2022N2v4	TRUE	reported	1	10767902	0.0365	-10.408219178082192	2.3539999999999998e-25	Evangelou2018sbp	TRUE	reported	oYYvkZ	2	TRUE	5e-08	TRUE	NA	NA	TRUE	Risk factor	Systolic blood pressure	FALSE	757601	NA	NA	NA	Diagnosis	Long COVID: S case, B control	TRUE	997600	3018	994582	0.00302
rs4888408	A	G	A	G	0.3653	-0.0140038	0.5855	0.586432	FALSE	FALSE	FALSE	1NBlZR	16	75432824	0.030394	-0.4607422517602158	0.6449840000000001	longcovid2022N2v4	TRUE	reported	16	75432824	0.0307	11.899022801302932	1.415e-32	Evangelou2018sbp	TRUE	reported	oYYvkZ	2	TRUE	5e-08	TRUE	NA	NA	TRUE	Risk factor	Systolic blood pressure	FALSE	757601	NA	NA	NA	Diagnosis	Long COVID: S case, B control	TRUE	997600	3018	994582	0.00302
rs4894132	C	T	C	T	-0.2469	-0.0250309	0.2717	0.276829	FALSE	FALSE	FALSE	1NBlZR	2	180738654	0.0343917	-0.7278180491223173	0.466726	longcovid2022N2v4	TRUE	reported	2	180738654	0.0342	-7.2193	5.513e-13	Evangelou2018sbp	TRUE	reported	oYYvkZ	2	TRUE	5e-08	TRUE	NA	NA	TRUE	Risk factor	Systolic blood pressure	FALSE	757601	NA	NA	NA	Diagnosis	Long COVID: S case, B control	TRUE	997600	3018	994582	0.00302
rs4908348	G	T	G	T	-0.2366	-0.0158632	0.3056	0.326683	FALSE	FALSE	FALSE	1NBlZR	1	28706949	0.0321732	-0.4930563325998036	0.6219720000000001	longcovid2022N2v4	TRUE	reported	1	28706949	0.033	-7.1697	8.066e-13	Evangelou2018sbp	TRUE	reported	oYYvkZ	2	TRUE	5e-08	TRUE	NA	NA	TRUE	Risk factor	Systolic blood pressure	FALSE	757601	NA	NA	NA	Diagnosis	Long COVID: S case, B control	TRUE	997600	3018	994582	0.00302
rs4925159	A	G	A	G	0.2174	0.0261188	0.4246	0.430232	FALSE	FALSE	FALSE	1NBlZR	17	18185510	0.0300084	0.870382959438024	0.384091	longcovid2022N2v4	TRUE	reported	17	18185510	0.0305	7.127868852459017	9.655e-13	Evangelou2018sbp	TRUE	reported	oYYvkZ	2	TRUE	5e-08	TRUE	NA	NA	TRUE	Risk factor	Systolic blood pressure	FALSE	757601	NA	NA	NA	Diagnosis	Long COVID: S case, B control	TRUE	997600	3018	994582	0.00302
rs4926499	C	G	C	G	0.2965	-0.0303775	0.8263	0.812952	FALSE	TRUE	FALSE	1NBlZR	1	249155909	0.0536391	-0.5663312769975634	0.571168	longcovid2022N2v4	TRUE	reported	1	249155909	0.0438	6.769406392694064	1.3329999999999999e-11	Evangelou2018sbp	TRUE	reported	oYYvkZ	2	TRUE	5e-08	TRUE	NA	NA	TRUE	Risk factor	Systolic blood pressure	FALSE	757601	NA	NA	NA	Diagnosis	Long COVID: S case, B control	TRUE	997600	3018	994582	0.00302
rs4932373	C	A	C	A	0.635	-0.0429197	0.3258	0.29574	FALSE	FALSE	FALSE	1NBlZR	15	91429287	0.0422615	-1.0155744590229878	0.309833	longcovid2022N2v4	TRUE	reported	15	91429287	0.0328	19.3598	2.4899999999999994e-83	Evangelou2018sbp	TRUE	reported	oYYvkZ	2	TRUE	5e-08	TRUE	NA	NA	TRUE	Risk factor	Systolic blood pressure	FALSE	757601	NA	NA	NA	Diagnosis	Long COVID: S case, B control	TRUE	997600	3018	994582	0.00302
rs4948643	C	T	C	T	-0.2258	-0.0109185	0.7181	0.686402	FALSE	FALSE	FALSE	1NBlZR	10	45379759	0.0324466	-0.3365067526335579	0.736489	longcovid2022N2v4	TRUE	reported	10	45379759	0.0338	-6.68047	2.397e-11	Evangelou2018sbp	TRUE	reported	oYYvkZ	2	TRUE	5e-08	TRUE	NA	NA	TRUE	Risk factor	Systolic blood pressure	FALSE	757601	NA	NA	NA	Diagnosis	Long COVID: S case, B control	TRUE	997600	3018	994582	0.00302
rs4952609	G	A	G	A	-0.2124	0.0368932	0.2561	0.285631	FALSE	FALSE	FALSE	1NBlZR	2	40555733	0.0337535	1.093018501785	0.274386	longcovid2022N2v4	TRUE	reported	2	40555733	0.0347	-6.12104	9.604e-10	Evangelou2018sbp	TRUE	reported	oYYvkZ	2	TRUE	5e-08	TRUE	NA	NA	TRUE	Risk factor	Systolic blood pressure	FALSE	757601	NA	NA	NA	Diagnosis	Long COVID: S case, B control	TRUE	997600	3018	994582	0.00302
rs4955575	C	A	C	A	-0.2158	-0.0521734	0.2539	0.27616	FALSE	FALSE	FALSE	1NBlZR	3	169534538	0.0331779	-1.5725347294433945	0.115826	longcovid2022N2v4	TRUE	reported	3	169534538	0.0348	-6.20115	5.630999999999998e-10	Evangelou2018sbp	TRUE	reported	oYYvkZ	2	TRUE	5e-08	TRUE	NA	NA	TRUE	Risk factor	Systolic blood pressure	FALSE	757601	NA	NA	NA	Diagnosis	Long COVID: S case, B control	TRUE	997600	3018	994582	0.00302
rs4957026	G	A	G	A	-0.1982	-0.0189596	0.6601	0.671849	FALSE	FALSE	FALSE	1NBlZR	5	361148	0.0310825	-0.6099766749778814	0.541878	longcovid2022N2v4	TRUE	reported	5	361148	0.0323	-6.13622	8.119e-10	Evangelou2018sbp	TRUE	reported	oYYvkZ	2	TRUE	5e-08	TRUE	NA	NA	TRUE	Risk factor	Systolic blood pressure	FALSE	757601	NA	NA	NA	Diagnosis	Long COVID: S case, B control	TRUE	997600	3018	994582	0.00302
rs4961293	T	C	T	C	0.2268	-0.0443763	0.4513	0.49328	FALSE	FALSE	FALSE	1NBlZR	8	141812374	0.0301945	-1.4696815645233403	0.141649	longcovid2022N2v4	TRUE	reported	8	141812374	0.0303	7.485148514851485	7.352999999999999e-14	Evangelou2018sbp	TRUE	reported	oYYvkZ	2	TRUE	5e-08	TRUE	NA	NA	TRUE	Risk factor	Systolic blood pressure	FALSE	757601	NA	NA	NA	Diagnosis	Long COVID: S case, B control	TRUE	997600	3018	994582	0.00302
rs5020545	T	C	T	C	-0.2179	-0.0353971	0.4437	0.436536	FALSE	FALSE	FALSE	1NBlZR	4	77414988	0.0300194	-1.1791408222682664	0.238342	longcovid2022N2v4	TRUE	reported	4	77414988	0.0305	-7.144262295081968	9.705e-13	Evangelou2018sbp	TRUE	reported	oYYvkZ	2	TRUE	5e-08	TRUE	NA	NA	TRUE	Risk factor	Systolic blood pressure	FALSE	757601	NA	NA	NA	Diagnosis	Long COVID: S case, B control	TRUE	997600	3018	994582	0.00302
rs509833	G	A	G	A	-0.329	-0.010552	0.8614	0.868288	FALSE	FALSE	FALSE	1NBlZR	6	159711515	0.0449067	-0.2349760726127727	0.814228	longcovid2022N2v4	TRUE	reported	6	159711515	0.044	-7.47727	7.079e-14	Evangelou2018sbp	TRUE	reported	oYYvkZ	2	TRUE	5e-08	TRUE	NA	NA	TRUE	Risk factor	Systolic blood pressure	FALSE	757601	NA	NA	NA	Diagnosis	Long COVID: S case, B control	TRUE	997600	3018	994582	0.00302
rs55924432	T	C	T	C	0.2651	0.00517827	0.401	0.437796	FALSE	FALSE	FALSE	1NBlZR	4	26812737	0.0306655	0.1688630545727283	0.865904	longcovid2022N2v4	TRUE	reported	4	26812737	0.0317	8.362776025236593	5.695e-17	Evangelou2018sbp	TRUE	reported	oYYvkZ	2	TRUE	5e-08	TRUE	NA	NA	TRUE	Risk factor	Systolic blood pressure	FALSE	757601	NA	NA	NA	Diagnosis	Long COVID: S case, B control	TRUE	997600	3018	994582	0.00302
rs55944332	G	A	G	A	0.2613	0.0812069	0.2368	0.244537	FALSE	FALSE	FALSE	1NBlZR	2	145726621	0.0359924	2.256223536079839	0.0240566	longcovid2022N2v4	TRUE	reported	2	145726621	0.0355	7.36056	1.792e-13	Evangelou2018sbp	TRUE	reported	oYYvkZ	2	TRUE	5e-08	TRUE	NA	NA	TRUE	Risk factor	Systolic blood pressure	FALSE	757601	NA	NA	NA	Diagnosis	Long COVID: S case, B control	TRUE	997600	3018	994582	0.00302
rs56288724	G	A	G	A	0.2178	0.0446582	0.4169	0.411358	FALSE	FALSE	FALSE	1NBlZR	17	60767135	0.0303111	1.4733282526863096	0.140663	longcovid2022N2v4	TRUE	reported	17	60767135	0.031	7.02581	2.0110000000000002e-12	Evangelou2018sbp	TRUE	reported	oYYvkZ	2	TRUE	5e-08	TRUE	NA	NA	TRUE	Risk factor	Systolic blood pressure	FALSE	757601	NA	NA	NA	Diagnosis	Long COVID: S case, B control	TRUE	997600	3018	994582	0.00302
rs56407827	T	C	T	C	0.3603	-0.0327265	0.2687	0.284082	FALSE	FALSE	FALSE	1NBlZR	18	42179819	0.0346313	-0.9449977332644168	0.34466	longcovid2022N2v4	TRUE	reported	18	42179819	0.034	10.59705882352941	2.781e-26	Evangelou2018sbp	TRUE	reported	oYYvkZ	2	TRUE	5e-08	TRUE	NA	NA	TRUE	Risk factor	Systolic blood pressure	FALSE	757601	NA	NA	NA	Diagnosis	Long COVID: S case, B control	TRUE	997600	3018	994582	0.00302
rs569550	G	T	G	T	0.5765	0.0640708	0.3963	0.404421	FALSE	FALSE	FALSE	1NBlZR	11	1887068	0.0304366	2.1050577265529	0.0352859	longcovid2022N2v4	TRUE	reported	11	1887068	0.0318	18.1289	1.3269999999999997e-73	Evangelou2018sbp	TRUE	reported	oYYvkZ	2	TRUE	5e-08	TRUE	NA	NA	TRUE	Risk factor	Systolic blood pressure	FALSE	757601	NA	NA	NA	Diagnosis	Long COVID: S case, B control	TRUE	997600	3018	994582	0.00302
rs57140819	G	C	G	C	-0.2415	0.0204199	0.1732	0.180796	FALSE	TRUE	FALSE	1NBlZR	14	68018247	0.0375505	0.5437983515532416	0.586581	longcovid2022N2v4	TRUE	reported	14	68018247	0.0398	-6.06784	1.298e-9	Evangelou2018sbp	TRUE	reported	oYYvkZ	2	TRUE	5e-08	TRUE	NA	NA	TRUE	Risk factor	Systolic blood pressure	FALSE	757601	NA	NA	NA	Diagnosis	Long COVID: S case, B control	TRUE	997600	3018	994582	0.00302
rs571689	T	C	T	C	0.228	-0.0318334	0.5196	0.476854	FALSE	FALSE	FALSE	1NBlZR	19	49207554	0.030677	-1.037695993741239	0.299411	longcovid2022N2v4	TRUE	reported	19	49207554	0.0304	7.5	6.765e-14	Evangelou2018sbp	TRUE	reported	oYYvkZ	2	TRUE	5e-08	TRUE	NA	NA	TRUE	Risk factor	Systolic blood pressure	FALSE	757601	NA	NA	NA	Diagnosis	Long COVID: S case, B control	TRUE	997600	3018	994582	0.00302
rs573455	G	A	G	A	-0.1994	0.0192957	0.539	0.528319	FALSE	FALSE	FALSE	1NBlZR	11	117267884	0.0303548	0.635672117754029	0.52499	longcovid2022N2v4	TRUE	reported	11	117267884	0.0303	-6.58086	4.772e-11	Evangelou2018sbp	TRUE	reported	oYYvkZ	2	TRUE	5e-08	TRUE	NA	NA	TRUE	Risk factor	Systolic blood pressure	FALSE	757601	NA	NA	NA	Diagnosis	Long COVID: S case, B control	TRUE	997600	3018	994582	0.00302
rs5742643	C	T	C	T	0.2233	0.00623125	0.7513	0.759668	FALSE	FALSE	FALSE	1NBlZR	12	102837863	0.0348471	0.1788168886363571	0.858081	longcovid2022N2v4	TRUE	reported	12	102837863	0.0349	6.39828	1.525e-10	Evangelou2018sbp	TRUE	reported	oYYvkZ	2	TRUE	5e-08	TRUE	NA	NA	TRUE	Risk factor	Systolic blood pressure	FALSE	757601	NA	NA	NA	Diagnosis	Long COVID: S case, B control	TRUE	997600	3018	994582	0.00302
rs57946343	C	T	C	T	-0.716	0.0035958	0.1473	0.128312	FALSE	FALSE	FALSE	1NBlZR	10	63499951	0.0445456	0.08072177723501311	0.935663	longcovid2022N2v4	TRUE	reported	10	63499951	0.0426	-16.8075	2.1019999999999996e-63	Evangelou2018sbp	TRUE	reported	oYYvkZ	2	TRUE	5e-08	TRUE	NA	NA	TRUE	Risk factor	Systolic blood pressure	FALSE	757601	NA	NA	NA	Diagnosis	Long COVID: S case, B control	TRUE	997600	3018	994582	0.00302
rs59980837	T	G	T	G	1.0997	0.00944569	0.0178	0.0154861	FALSE	FALSE	FALSE	1NBlZR	1	115827266	0.118091	0.07998653580713179	0.936248	longcovid2022N2v4	TRUE	reported	1	115827266	0.1163	9.455717970765262	3.315e-21	Evangelou2018sbp	TRUE	reported	oYYvkZ	2	TRUE	5e-08	TRUE	NA	NA	TRUE	Risk factor	Systolic blood pressure	FALSE	757601	NA	NA	NA	Diagnosis	Long COVID: S case, B control	TRUE	997600	3018	994582	0.00302
rs60191654	G	A	G	A	0.2382	0.00571113	0.1882	0.179005	FALSE	FALSE	FALSE	1NBlZR	9	753648	0.0386073	0.1479287595869175	0.882399	longcovid2022N2v4	TRUE	reported	9	753648	0.0385	6.18701	5.875e-10	Evangelou2018sbp	TRUE	reported	oYYvkZ	2	TRUE	5e-08	TRUE	NA	NA	TRUE	Risk factor	Systolic blood pressure	FALSE	757601	NA	NA	NA	Diagnosis	Long COVID: S case, B control	TRUE	997600	3018	994582	0.00302
rs6026744	T	A	T	A	0.7131	-0.0242585	0.1229	0.140662	FALSE	TRUE	FALSE	1NBlZR	20	57742388	0.0455335	-0.5327615931127632	0.594199	longcovid2022N2v4	TRUE	reported	20	57742388	0.0461	15.4685	6.997999999999998e-54	Evangelou2018sbp	TRUE	reported	oYYvkZ	2	TRUE	5e-08	TRUE	NA	NA	TRUE	Risk factor	Systolic blood pressure	FALSE	757601	NA	NA	NA	Diagnosis	Long COVID: S case, B control	TRUE	997600	3018	994582	0.00302
rs6029756	A	G	A	G	-0.2712	-0.0878546	0.3225	0.354913	FALSE	FALSE	FALSE	1NBlZR	20	40266681	0.0311483	-2.8205263208586024	0.00479453	longcovid2022N2v4	TRUE	reported	20	40266681	0.033	-8.218181818181817	1.884e-16	Evangelou2018sbp	TRUE	reported	oYYvkZ	2	TRUE	5e-08	TRUE	NA	NA	TRUE	Risk factor	Systolic blood pressure	FALSE	757601	NA	NA	NA	Diagnosis	Long COVID: S case, B control	TRUE	997600	3018	994582	0.00302
rs6031431	G	A	G	A	0.2617	-0.0537336	0.4624	0.475461	FALSE	FALSE	FALSE	1NBlZR	20	42795152	0.0300282	-1.7894379283473534	0.0735444999999999	longcovid2022N2v4	TRUE	reported	20	42795152	0.0304	8.60855	7.049e-18	Evangelou2018sbp	TRUE	reported	oYYvkZ	2	TRUE	5e-08	TRUE	NA	NA	TRUE	Risk factor	Systolic blood pressure	FALSE	757601	NA	NA	NA	Diagnosis	Long COVID: S case, B control	TRUE	997600	3018	994582	0.00302
rs604723	C	T	C	T	0.655	-0.0401108	0.7244	0.727073	FALSE	FALSE	FALSE	1NBlZR	11	100610546	0.0331607	-1.2095884586272303	0.226437	longcovid2022N2v4	TRUE	reported	11	100610546	0.0339	19.3215	2.546e-83	Evangelou2018sbp	TRUE	reported	oYYvkZ	2	TRUE	5e-08	TRUE	NA	NA	TRUE	Risk factor	Systolic blood pressure	FALSE	757601	NA	NA	NA	Diagnosis	Long COVID: S case, B control	TRUE	997600	3018	994582	0.00302
rs6054139	A	G	A	G	0.2094	-0.0633787	0.606	0.612205	FALSE	FALSE	FALSE	1NBlZR	20	6327810	0.0308281	-2.055874348402918	0.039794399999999903	longcovid2022N2v4	TRUE	reported	20	6327810	0.0306	6.843137254901961	8.228e-12	Evangelou2018sbp	TRUE	reported	oYYvkZ	2	TRUE	5e-08	TRUE	NA	NA	TRUE	Risk factor	Systolic blood pressure	FALSE	757601	NA	NA	NA	Diagnosis	Long COVID: S case, B control	TRUE	997600	3018	994582	0.00302
rs6058088	G	T	G	T	-0.2832	0.0817527	0.1561	0.175696	FALSE	FALSE	FALSE	1NBlZR	20	30139886	0.0410027	1.993836991222529	0.0461698	longcovid2022N2v4	TRUE	reported	20	30139886	0.0417	-6.79137	1.144e-11	Evangelou2018sbp	TRUE	reported	oYYvkZ	2	TRUE	5e-08	TRUE	NA	NA	TRUE	Risk factor	Systolic blood pressure	FALSE	757601	NA	NA	NA	Diagnosis	Long COVID: S case, B control	TRUE	997600	3018	994582	0.00302
rs6062324	A	G	A	G	-0.3294	-0.0052819	0.2364	0.22679	FALSE	FALSE	FALSE	1NBlZR	20	62446351	0.0361885	-0.1459552067645799	0.883957	longcovid2022N2v4	TRUE	reported	20	62446351	0.0363	-9.074380165289258	1.1839999999999998e-19	Evangelou2018sbp	TRUE	reported	oYYvkZ	2	TRUE	5e-08	TRUE	NA	NA	TRUE	Risk factor	Systolic blood pressure	FALSE	757601	NA	NA	NA	Diagnosis	Long COVID: S case, B control	TRUE	997600	3018	994582	0.00302
rs6078093	A	G	A	G	-0.1849	-0.0555052	0.428	0.424453	FALSE	FALSE	FALSE	1NBlZR	20	11168669	0.0309432	-1.7937769849272214	0.0728482	longcovid2022N2v4	TRUE	reported	20	11168669	0.0304	-6.082236842105264	1.195e-9	Evangelou2018sbp	TRUE	reported	oYYvkZ	2	TRUE	5e-08	TRUE	NA	NA	TRUE	Risk factor	Systolic blood pressure	FALSE	757601	NA	NA	NA	Diagnosis	Long COVID: S case, B control	TRUE	997600	3018	994582	0.00302
rs6090907	A	G	A	G	-0.3854	0.0608035	0.147	0.123646	FALSE	FALSE	FALSE	1NBlZR	20	47410231	0.0442817	1.3731067235449408	0.169719	longcovid2022N2v4	TRUE	reported	20	47410231	0.0425	-9.068235294117647	1.286e-19	Evangelou2018sbp	TRUE	reported	oYYvkZ	2	TRUE	5e-08	TRUE	NA	NA	TRUE	Risk factor	Systolic blood pressure	FALSE	757601	NA	NA	NA	Diagnosis	Long COVID: S case, B control	TRUE	997600	3018	994582	0.00302
rs60991988	G	T	G	T	-0.3789	-0.0244754	0.1069	0.0981352	FALSE	FALSE	FALSE	1NBlZR	4	54801228	0.048084	-0.5090133932285168	0.610742	longcovid2022N2v4	TRUE	reported	4	54801228	0.0498	-7.60843	2.82e-14	Evangelou2018sbp	TRUE	reported	oYYvkZ	2	TRUE	5e-08	TRUE	NA	NA	TRUE	Risk factor	Systolic blood pressure	FALSE	757601	NA	NA	NA	Diagnosis	Long COVID: S case, B control	TRUE	997600	3018	994582	0.00302
rs6108787	G	T	G	T	0.4274	-0.0218198	0.4704	0.453757	FALSE	FALSE	FALSE	1NBlZR	20	10967214	0.0300603	-0.7258676726446509	0.4679189999999999	longcovid2022N2v4	TRUE	reported	20	10967214	0.03	14.2467	5.3819999999999996e-46	Evangelou2018sbp	TRUE	reported	oYYvkZ	2	TRUE	5e-08	TRUE	NA	NA	TRUE	Risk factor	Systolic blood pressure	FALSE	757601	NA	NA	NA	Diagnosis	Long COVID: S case, B control	TRUE	997600	3018	994582	0.00302
rs61772592	G	A	G	A	0.3181	-0.00598654	0.1255	0.142042	FALSE	FALSE	FALSE	1NBlZR	1	56979681	0.0450901	-0.13276839040055355	0.894377	longcovid2022N2v4	TRUE	reported	1	56979681	0.0455	6.99121	2.862e-12	Evangelou2018sbp	TRUE	reported	oYYvkZ	2	TRUE	5e-08	TRUE	NA	NA	TRUE	Risk factor	Systolic blood pressure	FALSE	757601	NA	NA	NA	Diagnosis	Long COVID: S case, B control	TRUE	997600	3018	994582	0.00302
rs61917655	T	C	T	C	0.3427	0.0789085	0.1014	0.0950514	FALSE	FALSE	FALSE	1NBlZR	12	48210787	0.051649	1.5277836937791631	0.1265659999999999	longcovid2022N2v4	TRUE	reported	12	48210787	0.0514	6.667315175097277	2.68e-11	Evangelou2018sbp	TRUE	reported	oYYvkZ	2	TRUE	5e-08	TRUE	NA	NA	TRUE	Risk factor	Systolic blood pressure	FALSE	757601	NA	NA	NA	Diagnosis	Long COVID: S case, B control	TRUE	997600	3018	994582	0.00302
rs62047964	T	C	T	C	0.5115	-0.0572873	0.0622	0.0629191	FALSE	FALSE	FALSE	1NBlZR	16	70729954	0.0676765	-0.8464873331215415	0.397281	longcovid2022N2v4	TRUE	reported	16	70729954	0.0686	7.456268221574344	9.294e-14	Evangelou2018sbp	TRUE	reported	oYYvkZ	2	TRUE	5e-08	TRUE	NA	NA	TRUE	Risk factor	Systolic blood pressure	FALSE	757601	NA	NA	NA	Diagnosis	Long COVID: S case, B control	TRUE	997600	3018	994582	0.00302
rs62076622	G	A	G	A	-0.2363	-0.0273085	0.1987	0.211656	FALSE	FALSE	FALSE	1NBlZR	17	61090958	0.0367216	-0.7436631301468345	0.457079	longcovid2022N2v4	TRUE	reported	17	61090958	0.0377	-6.2679	3.785e-10	Evangelou2018sbp	TRUE	reported	oYYvkZ	2	TRUE	5e-08	TRUE	NA	NA	TRUE	Risk factor	Systolic blood pressure	FALSE	757601	NA	NA	NA	Diagnosis	Long COVID: S case, B control	TRUE	997600	3018	994582	0.00302
rs62082230	A	T	A	T	-0.1884	-0.0191943	0.2773	0.247156	FALSE	TRUE	FALSE	1NBlZR	18	22676071	0.0347307	-0.5526609023140909	0.580495	longcovid2022N2v4	TRUE	reported	18	22676071	0.0345	-5.460869565217391	4.689e-8	Evangelou2018sbp	TRUE	reported	oYYvkZ	2	TRUE	5e-08	TRUE	NA	NA	TRUE	Risk factor	Systolic blood pressure	FALSE	757601	NA	NA	NA	Diagnosis	Long COVID: S case, B control	TRUE	997600	3018	994582	0.00302
rs62112908	G	A	G	A	0.2388	-0.0424089	0.1536	0.180357	FALSE	FALSE	FALSE	1NBlZR	19	22213956	0.0407106	-1.0417164080116723	0.2975439999999999	longcovid2022N2v4	TRUE	reported	19	22213956	0.0419	5.69928	1.2470000000000002e-8	Evangelou2018sbp	TRUE	reported	oYYvkZ	2	TRUE	5e-08	TRUE	NA	NA	TRUE	Risk factor	Systolic blood pressure	FALSE	757601	NA	NA	NA	Diagnosis	Long COVID: S case, B control	TRUE	997600	3018	994582	0.00302
rs62170470	C	T	C	T	-0.1972	-0.0657106	0.3983	0.421113	FALSE	FALSE	FALSE	1NBlZR	2	146989797	0.032434	-2.0259789110193007	0.0427668999999999	longcovid2022N2v4	TRUE	reported	2	146989797	0.0321	-6.1433	7.685e-10	Evangelou2018sbp	TRUE	reported	oYYvkZ	2	TRUE	5e-08	TRUE	NA	NA	TRUE	Risk factor	Systolic blood pressure	FALSE	757601	NA	NA	NA	Diagnosis	Long COVID: S case, B control	TRUE	997600	3018	994582	0.00302
rs62187653	C	T	C	T	-0.3286	-0.0405953	0.0971	0.104443	FALSE	FALSE	FALSE	1NBlZR	2	162469128	0.053289	-0.7617951171911651	0.446182	longcovid2022N2v4	TRUE	reported	2	162469128	0.0511	-6.43053	1.231e-10	Evangelou2018sbp	TRUE	reported	oYYvkZ	2	TRUE	5e-08	TRUE	NA	NA	TRUE	Risk factor	Systolic blood pressure	FALSE	757601	NA	NA	NA	Diagnosis	Long COVID: S case, B control	TRUE	997600	3018	994582	0.00302
rs62309747	A	G	A	G	-0.2244	0.0316427	0.4734	0.491765	FALSE	FALSE	FALSE	1NBlZR	4	48713862	0.0295264	1.0716748401430585	0.283866	longcovid2022N2v4	TRUE	reported	4	48713862	0.0304	-7.38157894736842	1.593e-13	Evangelou2018sbp	TRUE	reported	oYYvkZ	2	TRUE	5e-08	TRUE	NA	NA	TRUE	Risk factor	Systolic blood pressure	FALSE	757601	NA	NA	NA	Diagnosis	Long COVID: S case, B control	TRUE	997600	3018	994582	0.00302
rs6271	T	C	T	C	-0.5547	0.094086	0.0735	0.0705222	FALSE	FALSE	FALSE	1NBlZR	9	136522274	0.0784812	1.1988348802006086	0.230592	longcovid2022N2v4	TRUE	reported	9	136522274	0.0611	-9.078559738134205	1.183e-19	Evangelou2018sbp	TRUE	reported	oYYvkZ	2	TRUE	5e-08	TRUE	NA	NA	TRUE	Risk factor	Systolic blood pressure	FALSE	757601	NA	NA	NA	Diagnosis	Long COVID: S case, B control	TRUE	997600	3018	994582	0.00302
rs629864	T	C	T	C	-0.1868	0.033209	0.6497	0.690282	FALSE	FALSE	FALSE	1NBlZR	11	100699139	0.0324162	1.0244569073487948	0.305619	longcovid2022N2v4	TRUE	reported	11	100699139	0.0319	-5.855799373040752	4.689999999999999e-9	Evangelou2018sbp	TRUE	reported	oYYvkZ	2	TRUE	5e-08	TRUE	NA	NA	TRUE	Risk factor	Systolic blood pressure	FALSE	757601	NA	NA	NA	Diagnosis	Long COVID: S case, B control	TRUE	997600	3018	994582	0.00302
rs6438857	C	T	C	T	-0.2736	0.04286	0.4226	0.428815	FALSE	FALSE	FALSE	1NBlZR	3	124557643	0.0300927	1.4242656856978604	0.1543689999999999	longcovid2022N2v4	TRUE	reported	3	124557643	0.0305	-8.97049	3.1320000000000005e-19	Evangelou2018sbp	TRUE	reported	oYYvkZ	2	TRUE	5e-08	TRUE	NA	NA	TRUE	Risk factor	Systolic blood pressure	FALSE	757601	NA	NA	NA	Diagnosis	Long COVID: S case, B control	TRUE	997600	3018	994582	0.00302
rs6445583	A	G	A	G	0.2774	0.00659717	0.7465	0.745899	FALSE	FALSE	FALSE	1NBlZR	3	53562894	0.0335969	0.1963624620128643	0.844326	longcovid2022N2v4	TRUE	reported	3	53562894	0.0349	7.948424068767908	1.896e-15	Evangelou2018sbp	TRUE	reported	oYYvkZ	2	TRUE	5e-08	TRUE	NA	NA	TRUE	Risk factor	Systolic blood pressure	FALSE	757601	NA	NA	NA	Diagnosis	Long COVID: S case, B control	TRUE	997600	3018	994582	0.00302
rs6452769	A	G	A	G	-0.3143	-0.0352741	0.2053	0.171835	FALSE	FALSE	FALSE	1NBlZR	5	87389027	0.0373482	-0.9444658644861066	0.344932	longcovid2022N2v4	TRUE	reported	5	87389027	0.0377	-8.336870026525201	7.821e-17	Evangelou2018sbp	TRUE	reported	oYYvkZ	2	TRUE	5e-08	TRUE	NA	NA	TRUE	Risk factor	Systolic blood pressure	FALSE	757601	NA	NA	NA	Diagnosis	Long COVID: S case, B control	TRUE	997600	3018	994582	0.00302
rs6490019	G	A	G	A	0.2897	-0.00924609	0.6204	0.653625	FALSE	FALSE	FALSE	1NBlZR	12	115920472	0.0306646	-0.30152325482804276	0.763015	longcovid2022N2v4	TRUE	reported	12	115920472	0.0309	9.3754	6.611999999999999e-21	Evangelou2018sbp	TRUE	reported	oYYvkZ	2	TRUE	5e-08	TRUE	NA	NA	TRUE	Risk factor	Systolic blood pressure	FALSE	757601	NA	NA	NA	Diagnosis	Long COVID: S case, B control	TRUE	997600	3018	994582	0.00302
rs6504213	C	T	C	T	0.2982	-0.0063331	0.5818	0.576354	FALSE	FALSE	FALSE	1NBlZR	17	62381714	0.0302228	-0.20954709689373585	0.834021	longcovid2022N2v4	TRUE	reported	17	62381714	0.0312	9.55769	1.248e-21	Evangelou2018sbp	TRUE	reported	oYYvkZ	2	TRUE	5e-08	TRUE	NA	NA	TRUE	Risk factor	Systolic blood pressure	FALSE	757601	NA	NA	NA	Diagnosis	Long COVID: S case, B control	TRUE	997600	3018	994582	0.00302
rs6539467	G	A	G	A	-0.265	0.00266875	0.8339	0.841622	FALSE	FALSE	FALSE	1NBlZR	12	79955306	0.0404704	0.06594325729421999	0.947423	longcovid2022N2v4	TRUE	reported	12	79955306	0.0404	-6.55941	5.571000000000001e-11	Evangelou2018sbp	TRUE	reported	oYYvkZ	2	TRUE	5e-08	TRUE	NA	NA	TRUE	Risk factor	Systolic blood pressure	FALSE	757601	NA	NA	NA	Diagnosis	Long COVID: S case, B control	TRUE	997600	3018	994582	0.00302
rs6540119	T	A	T	A	-0.2016	-0.00115296	0.666	0.632653	FALSE	TRUE	FALSE	1NBlZR	16	87984477	0.0312856	-0.03685273736159767	0.970602	longcovid2022N2v4	TRUE	reported	16	87984477	0.0322	-6.26087	3.929e-10	Evangelou2018sbp	TRUE	reported	oYYvkZ	2	TRUE	5e-08	TRUE	NA	NA	TRUE	Risk factor	Systolic blood pressure	FALSE	757601	NA	NA	NA	Diagnosis	Long COVID: S case, B control	TRUE	997600	3018	994582	0.00302
rs6562778	G	A	G	A	-0.178	-0.0066504	0.5411	0.539986	FALSE	FALSE	FALSE	1NBlZR	13	74223828	0.030087	-0.22103898693788016	0.825062	longcovid2022N2v4	TRUE	reported	13	74223828	0.0304	-5.85526	4.955e-9	Evangelou2018sbp	TRUE	reported	oYYvkZ	2	TRUE	5e-08	TRUE	NA	NA	TRUE	Risk factor	Systolic blood pressure	FALSE	757601	NA	NA	NA	Diagnosis	Long COVID: S case, B control	TRUE	997600	3018	994582	0.00302
rs658780	G	T	G	T	0.2028	0.0102667	0.2553	0.240162	FALSE	FALSE	FALSE	1NBlZR	1	78555928	0.0341448	0.3006812164663433	0.763658	longcovid2022N2v4	TRUE	reported	1	78555928	0.0347	5.84438	5.285e-9	Evangelou2018sbp	TRUE	reported	oYYvkZ	2	TRUE	5e-08	TRUE	NA	NA	TRUE	Risk factor	Systolic blood pressure	FALSE	757601	NA	NA	NA	Diagnosis	Long COVID: S case, B control	TRUE	997600	3018	994582	0.00302
rs665445	A	C	A	C	-0.1909	0.0140982	0.2794	0.261017	FALSE	FALSE	FALSE	1NBlZR	18	51842682	0.0338548	0.416431347992013	0.677095	longcovid2022N2v4	TRUE	reported	18	51842682	0.0334	-5.715568862275449	1.1520000000000002e-8	Evangelou2018sbp	TRUE	reported	oYYvkZ	2	TRUE	5e-08	TRUE	NA	NA	TRUE	Risk factor	Systolic blood pressure	FALSE	757601	NA	NA	NA	Diagnosis	Long COVID: S case, B control	TRUE	997600	3018	994582	0.00302
rs6699618	G	C	G	C	-0.9115	-0.0318596	0.1599	0.154435	FALSE	TRUE	FALSE	1NBlZR	1	11881441	0.0414549	-0.7685364094473753	0.442168	longcovid2022N2v4	TRUE	reported	1	11881441	0.04099999999999999	-22.2317	1.6799999999999998e-109	Evangelou2018sbp	TRUE	reported	oYYvkZ	2	TRUE	5e-08	TRUE	NA	NA	TRUE	Risk factor	Systolic blood pressure	FALSE	757601	NA	NA	NA	Diagnosis	Long COVID: S case, B control	TRUE	997600	3018	994582	0.00302
rs6731373	A	G	A	G	0.1913	-0.0244833	0.3492	0.302262	FALSE	FALSE	FALSE	1NBlZR	2	68503044	0.0330781	-0.7401664545424314	0.459199	longcovid2022N2v4	TRUE	reported	2	68503044	0.0326	5.868098159509203	4.182e-9	Evangelou2018sbp	TRUE	reported	oYYvkZ	2	TRUE	5e-08	TRUE	NA	NA	TRUE	Risk factor	Systolic blood pressure	FALSE	757601	NA	NA	NA	Diagnosis	Long COVID: S case, B control	TRUE	997600	3018	994582	0.00302
rs6732123	C	G	C	G	-0.1737	-0.0718875	0.4174	0.404255	FALSE	TRUE	FALSE	1NBlZR	2	69534650	0.030751	-2.3377288543462	0.0194015	longcovid2022N2v4	TRUE	reported	2	69534650	0.0307	-5.657980456026058	1.517e-8	Evangelou2018sbp	TRUE	reported	oYYvkZ	2	TRUE	5e-08	TRUE	NA	NA	TRUE	Risk factor	Systolic blood pressure	FALSE	757601	NA	NA	NA	Diagnosis	Long COVID: S case, B control	TRUE	997600	3018	994582	0.00302
rs6737318	G	A	G	A	-0.2348	0.0591427	0.2218	0.217043	FALSE	FALSE	FALSE	1NBlZR	2	114083120	0.0373875	1.5818843196255434	0.113676	longcovid2022N2v4	TRUE	reported	2	114083120	0.0364	-6.45055	1.1290000000000002e-10	Evangelou2018sbp	TRUE	reported	oYYvkZ	2	TRUE	5e-08	TRUE	NA	NA	TRUE	Risk factor	Systolic blood pressure	FALSE	757601	NA	NA	NA	Diagnosis	Long COVID: S case, B control	TRUE	997600	3018	994582	0.00302
rs6771917	C	T	C	T	0.3793	0.0247077	0.7523	0.774329	FALSE	FALSE	FALSE	1NBlZR	3	48108442	0.0347022	0.7119923232532807	0.476468	longcovid2022N2v4	TRUE	reported	3	48108442	0.0355	10.6845	1.3890000000000002e-26	Evangelou2018sbp	TRUE	reported	oYYvkZ	2	TRUE	5e-08	TRUE	NA	NA	TRUE	Risk factor	Systolic blood pressure	FALSE	757601	NA	NA	NA	Diagnosis	Long COVID: S case, B control	TRUE	997600	3018	994582	0.00302
rs6788984	G	A	G	A	-0.2999	-0.0998683	0.1437	0.113274	FALSE	FALSE	FALSE	1NBlZR	3	41107173	0.0449665	-2.2209489286468815	0.0263543999999999	longcovid2022N2v4	TRUE	reported	3	41107173	0.0432	-6.94213	3.806e-12	Evangelou2018sbp	TRUE	reported	oYYvkZ	2	TRUE	5e-08	TRUE	NA	NA	TRUE	Risk factor	Systolic blood pressure	FALSE	757601	NA	NA	NA	Diagnosis	Long COVID: S case, B control	TRUE	997600	3018	994582	0.00302
rs68085857	T	C	T	C	0.27399999999999997	0.0368486	0.234	0.237549	FALSE	FALSE	FALSE	1NBlZR	1	217737629	0.0343214	1.0736333599445245	0.282987	longcovid2022N2v4	TRUE	reported	1	217737629	0.0357	7.675070028011203	1.6780000000000002e-14	Evangelou2018sbp	TRUE	reported	oYYvkZ	2	TRUE	5e-08	TRUE	NA	NA	TRUE	Risk factor	Systolic blood pressure	FALSE	757601	NA	NA	NA	Diagnosis	Long COVID: S case, B control	TRUE	997600	3018	994582	0.00302
rs68096471	A	G	A	G	-0.2098	0.0318483	0.2659	0.274555	FALSE	FALSE	FALSE	1NBlZR	19	5175709	0.0335293	0.9498647451631858	0.342181	longcovid2022N2v4	TRUE	reported	19	5175709	0.0343	-6.11661807580175	9.256e-10	Evangelou2018sbp	TRUE	reported	oYYvkZ	2	TRUE	5e-08	TRUE	NA	NA	TRUE	Risk factor	Systolic blood pressure	FALSE	757601	NA	NA	NA	Diagnosis	Long COVID: S case, B control	TRUE	997600	3018	994582	0.00302
rs68115553	G	A	G	A	0.6445	0.350642	0.0199	0.022165	FALSE	FALSE	FALSE	1NBlZR	3	27704702	0.107785	3.2531613860926845	0.0011412999999999	longcovid2022N2v4	TRUE	reported	3	27704702	0.1143	5.63867	1.737e-8	Evangelou2018sbp	TRUE	reported	oYYvkZ	2	TRUE	5e-08	TRUE	NA	NA	TRUE	Risk factor	Systolic blood pressure	FALSE	757601	NA	NA	NA	Diagnosis	Long COVID: S case, B control	TRUE	997600	3018	994582	0.00302
rs6823199	C	T	C	T	-0.2094	0.0439242	0.2562	0.25369	FALSE	FALSE	FALSE	1NBlZR	4	83925895	0.0352306	1.2467627573756903	0.212484	longcovid2022N2v4	TRUE	reported	4	83925895	0.0348	-6.01724	1.723e-9	Evangelou2018sbp	TRUE	reported	oYYvkZ	2	TRUE	5e-08	TRUE	NA	NA	TRUE	Risk factor	Systolic blood pressure	FALSE	757601	NA	NA	NA	Diagnosis	Long COVID: S case, B control	TRUE	997600	3018	994582	0.00302
rs6870654	C	T	C	T	-0.2136	-0.0240222	0.2546	0.228017	FALSE	FALSE	FALSE	1NBlZR	5	63831964	0.0344671	-0.696960289667538	0.485827	longcovid2022N2v4	TRUE	reported	5	63831964	0.0347	-6.15562	7.581e-10	Evangelou2018sbp	TRUE	reported	oYYvkZ	2	TRUE	5e-08	TRUE	NA	NA	TRUE	Risk factor	Systolic blood pressure	FALSE	757601	NA	NA	NA	Diagnosis	Long COVID: S case, B control	TRUE	997600	3018	994582	0.00302
rs6892983	A	C	A	C	0.3427	-0.00626098	0.4022	0.383944	FALSE	FALSE	FALSE	1NBlZR	5	127845030	0.0310997	-0.20131962687742969	0.840449	longcovid2022N2v4	TRUE	reported	5	127845030	0.0307	11.1628664495114	7.113e-29	Evangelou2018sbp	TRUE	reported	oYYvkZ	2	TRUE	5e-08	TRUE	NA	NA	TRUE	Risk factor	Systolic blood pressure	FALSE	757601	NA	NA	NA	Diagnosis	Long COVID: S case, B control	TRUE	997600	3018	994582	0.00302
rs6921291	T	C	T	C	0.3575	0.0177196	0.1907	0.160245	FALSE	FALSE	FALSE	1NBlZR	6	97066242	0.0388465	0.4561440541618936	0.648286	longcovid2022N2v4	TRUE	reported	6	97066242	0.0385	9.285714285714285	1.5750000000000002e-20	Evangelou2018sbp	TRUE	reported	oYYvkZ	2	TRUE	5e-08	TRUE	NA	NA	TRUE	Risk factor	Systolic blood pressure	FALSE	757601	NA	NA	NA	Diagnosis	Long COVID: S case, B control	TRUE	997600	3018	994582	0.00302
rs6959688	G	A	G	A	0.2344	-0.0253477	0.4019	0.39649	FALSE	FALSE	FALSE	1NBlZR	7	1966831	0.0301188	-0.8415906344210261	0.400017	longcovid2022N2v4	TRUE	reported	7	1966831	0.031	7.56129	4.218e-14	Evangelou2018sbp	TRUE	reported	oYYvkZ	2	TRUE	5e-08	TRUE	NA	NA	TRUE	Risk factor	Systolic blood pressure	FALSE	757601	NA	NA	NA	Diagnosis	Long COVID: S case, B control	TRUE	997600	3018	994582	0.00302
rs6961048	G	C	G	C	0.5304	-0.0356602	0.104	0.115461	FALSE	TRUE	FALSE	1NBlZR	7	27328187	0.0469119	-0.7601525412528591	0.447164	longcovid2022N2v4	TRUE	reported	7	27328187	0.0497	10.672	1.43e-26	Evangelou2018sbp	TRUE	reported	oYYvkZ	2	TRUE	5e-08	TRUE	NA	NA	TRUE	Risk factor	Systolic blood pressure	FALSE	757601	NA	NA	NA	Diagnosis	Long COVID: S case, B control	TRUE	997600	3018	994582	0.00302
rs698748	G	A	G	A	-0.1871	3.89431e-4	0.579	0.545274	FALSE	FALSE	FALSE	1NBlZR	19	1424888	0.0398314	0.00977698499174018	0.992199	longcovid2022N2v4	TRUE	reported	19	1424888	0.0325	-5.75692	8.902e-9	Evangelou2018sbp	TRUE	reported	oYYvkZ	2	TRUE	5e-08	TRUE	NA	NA	TRUE	Risk factor	Systolic blood pressure	FALSE	757601	NA	NA	NA	Diagnosis	Long COVID: S case, B control	TRUE	997600	3018	994582	0.00302
rs699	G	A	G	A	0.3748	-0.0114684	0.4072	0.416502	FALSE	FALSE	FALSE	1NBlZR	1	230845794	0.0305611	-0.3752613616656468	0.707465	longcovid2022N2v4	TRUE	reported	1	230845794	0.0308	12.1688	5.588999999999998e-34	Evangelou2018sbp	TRUE	reported	oYYvkZ	2	TRUE	5e-08	TRUE	NA	NA	TRUE	Risk factor	Systolic blood pressure	FALSE	757601	NA	NA	NA	Diagnosis	Long COVID: S case, B control	TRUE	997600	3018	994582	0.00302
rs7012866	G	T	G	T	0.2325	0.0151937	0.5009	0.549385	FALSE	FALSE	FALSE	1NBlZR	8	135616959	0.0303931	0.4999062287163863	0.617141	longcovid2022N2v4	TRUE	reported	8	135616959	0.0301	7.72425	1.211e-14	Evangelou2018sbp	TRUE	reported	oYYvkZ	2	TRUE	5e-08	TRUE	NA	NA	TRUE	Risk factor	Systolic blood pressure	FALSE	757601	NA	NA	NA	Diagnosis	Long COVID: S case, B control	TRUE	997600	3018	994582	0.00302
rs702395	T	C	T	C	0.2318	-0.0207485	0.4369	0.484215	FALSE	FALSE	FALSE	1NBlZR	5	140086677	0.0296067	-0.7008042098579038	0.483424	longcovid2022N2v4	TRUE	reported	5	140086677	0.0305	7.6	3.2389999999999995e-14	Evangelou2018sbp	TRUE	reported	oYYvkZ	2	TRUE	5e-08	TRUE	NA	NA	TRUE	Risk factor	Systolic blood pressure	FALSE	757601	NA	NA	NA	Diagnosis	Long COVID: S case, B control	TRUE	997600	3018	994582	0.00302
rs7045409	A	T	A	T	-0.1862	0.0594364	0.3669	0.33762	FALSE	TRUE	FALSE	1NBlZR	9	95201540	0.0308779	1.9248847881494533	0.0542438	longcovid2022N2v4	TRUE	reported	9	95201540	0.0313	-5.94888178913738	2.545e-9	Evangelou2018sbp	TRUE	reported	oYYvkZ	2	TRUE	5e-08	TRUE	NA	NA	TRUE	Risk factor	Systolic blood pressure	FALSE	757601	NA	NA	NA	Diagnosis	Long COVID: S case, B control	TRUE	997600	3018	994582	0.00302
rs7093894	A	C	A	C	0.236	0.0164171	0.1512	0.127756	FALSE	FALSE	FALSE	1NBlZR	10	124234880	0.0430009	0.38178503240629846	0.702621	longcovid2022N2v4	TRUE	reported	10	124234880	0.0427	5.526932084309133	3.161e-8	Evangelou2018sbp	TRUE	reported	oYYvkZ	2	TRUE	5e-08	TRUE	NA	NA	TRUE	Risk factor	Systolic blood pressure	FALSE	757601	NA	NA	NA	Diagnosis	Long COVID: S case, B control	TRUE	997600	3018	994582	0.00302
rs7107356	G	A	G	A	0.4598	-0.0276101	0.5041	0.454654	FALSE	FALSE	FALSE	1NBlZR	11	47676170	0.0299971	-0.9204256411453108	0.35735	longcovid2022N2v4	TRUE	reported	11	47676170	0.0301	15.2757	1.6299999999999995e-52	Evangelou2018sbp	TRUE	reported	oYYvkZ	2	TRUE	5e-08	TRUE	NA	NA	TRUE	Risk factor	Systolic blood pressure	FALSE	757601	NA	NA	NA	Diagnosis	Long COVID: S case, B control	TRUE	997600	3018	994582	0.00302
rs7125196	C	T	C	T	-0.4422	0.032856	0.1183	0.143759	FALSE	FALSE	FALSE	1NBlZR	11	61272565	0.0417528	0.7869172845892971	0.43133	longcovid2022N2v4	TRUE	reported	11	61272565	0.0472	-9.36864	7.305999999999999e-21	Evangelou2018sbp	TRUE	reported	oYYvkZ	2	TRUE	5e-08	TRUE	NA	NA	TRUE	Risk factor	Systolic blood pressure	FALSE	757601	NA	NA	NA	Diagnosis	Long COVID: S case, B control	TRUE	997600	3018	994582	0.00302
rs7134440	T	C	T	C	0.4788	0.0250122	0.0822	0.0872004	FALSE	FALSE	FALSE	1NBlZR	12	53450097	0.0548014	0.45641534705317743	0.648091	longcovid2022N2v4	TRUE	reported	12	53450097	0.0562	8.519572953736654	1.579e-17	Evangelou2018sbp	TRUE	reported	oYYvkZ	2	TRUE	5e-08	TRUE	NA	NA	TRUE	Risk factor	Systolic blood pressure	FALSE	757601	NA	NA	NA	Diagnosis	Long COVID: S case, B control	TRUE	997600	3018	994582	0.00302
rs7134677	T	C	T	C	-0.3851	0.0741022	0.2978	0.336444	FALSE	FALSE	FALSE	1NBlZR	12	54441498	0.0319419	2.319905829020815	0.0203460999999999	longcovid2022N2v4	TRUE	reported	12	54441498	0.0332	-11.599397590361445	4.455999999999999e-31	Evangelou2018sbp	TRUE	reported	oYYvkZ	2	TRUE	5e-08	TRUE	NA	NA	TRUE	Risk factor	Systolic blood pressure	FALSE	757601	NA	NA	NA	Diagnosis	Long COVID: S case, B control	TRUE	997600	3018	994582	0.00302
rs71421551	C	G	C	G	0.2374	-0.0100425	0.2885	0.270991	FALSE	TRUE	FALSE	1NBlZR	2	177053298	0.0348143	-0.28845905274556716	0.772994	longcovid2022N2v4	TRUE	reported	2	177053298	0.0333	7.1291291291291286	1.05e-12	Evangelou2018sbp	TRUE	reported	oYYvkZ	2	TRUE	5e-08	TRUE	NA	NA	TRUE	Risk factor	Systolic blood pressure	FALSE	757601	NA	NA	NA	Diagnosis	Long COVID: S case, B control	TRUE	997600	3018	994582	0.00302
rs71499040	C	G	C	G	0.2215	-0.00201918	0.7076	0.734761	FALSE	TRUE	FALSE	1NBlZR	8	1711918	0.0334782	-0.06031327849167518	0.951906	longcovid2022N2v4	TRUE	reported	8	1711918	0.0338	6.553254437869823	5.631e-11	Evangelou2018sbp	TRUE	reported	oYYvkZ	2	TRUE	5e-08	TRUE	NA	NA	TRUE	Risk factor	Systolic blood pressure	FALSE	757601	NA	NA	NA	Diagnosis	Long COVID: S case, B control	TRUE	997600	3018	994582	0.00302
rs7154723	A	G	A	G	0.253	-0.00942097	0.385	0.367559	FALSE	FALSE	FALSE	1NBlZR	14	98590629	0.0313983	-0.3000471363099277	0.764141	longcovid2022N2v4	TRUE	reported	14	98590629	0.0309	8.187702265372168	2.721e-16	Evangelou2018sbp	TRUE	reported	oYYvkZ	2	TRUE	5e-08	TRUE	NA	NA	TRUE	Risk factor	Systolic blood pressure	FALSE	757601	NA	NA	NA	Diagnosis	Long COVID: S case, B control	TRUE	997600	3018	994582	0.00302
rs7186298	T	C	T	C	-0.2315	0.0028626	0.4295	0.409172	FALSE	FALSE	FALSE	1NBlZR	16	21088031	0.0298826	0.09579487728644764	0.923683	longcovid2022N2v4	TRUE	reported	16	21088031	0.0302	-7.6655629139072845	1.882e-14	Evangelou2018sbp	TRUE	reported	oYYvkZ	2	TRUE	5e-08	TRUE	NA	NA	TRUE	Risk factor	Systolic blood pressure	FALSE	757601	NA	NA	NA	Diagnosis	Long COVID: S case, B control	TRUE	997600	3018	994582	0.00302
rs7213273	A	G	A	G	-0.4	0.0358516	0.655	0.655507	FALSE	FALSE	FALSE	1NBlZR	17	43155914	0.0314721	1.1391549976010495	0.254638	longcovid2022N2v4	TRUE	reported	17	43155914	0.0315	-12.6984126984127	6.24e-37	Evangelou2018sbp	TRUE	reported	oYYvkZ	2	TRUE	5e-08	TRUE	NA	NA	TRUE	Risk factor	Systolic blood pressure	FALSE	757601	NA	NA	NA	Diagnosis	Long COVID: S case, B control	TRUE	997600	3018	994582	0.00302
rs7218708	G	A	G	A	0.1781	0.00689755	0.5169	0.492732	FALSE	FALSE	FALSE	1NBlZR	17	19926836	0.0298446	0.23111551168385572	0.817225	longcovid2022N2v4	TRUE	reported	17	19926836	0.0303	5.87789	4.379e-9	Evangelou2018sbp	TRUE	reported	oYYvkZ	2	TRUE	5e-08	TRUE	NA	NA	TRUE	Risk factor	Systolic blood pressure	FALSE	757601	NA	NA	NA	Diagnosis	Long COVID: S case, B control	TRUE	997600	3018	994582	0.00302
rs7245140	C	T	C	T	0.3367	0.0380901	0.1802	0.197374	FALSE	FALSE	FALSE	1NBlZR	18	43095231	0.0376545	1.0115683384456042	0.3117449999999999	longcovid2022N2v4	TRUE	reported	18	43095231	0.0391	8.61125	7.666e-18	Evangelou2018sbp	TRUE	reported	oYYvkZ	2	TRUE	5e-08	TRUE	NA	NA	TRUE	Risk factor	Systolic blood pressure	FALSE	757601	NA	NA	NA	Diagnosis	Long COVID: S case, B control	TRUE	997600	3018	994582	0.00302
rs7255933	A	G	A	G	0.2306	-0.0233037	0.2574	0.271472	FALSE	FALSE	FALSE	1NBlZR	19	45766729	0.0353449	-0.6593228443141727	0.509688	longcovid2022N2v4	TRUE	reported	19	45766729	0.0345	6.684057971014492	2.441e-11	Evangelou2018sbp	TRUE	reported	oYYvkZ	2	TRUE	5e-08	TRUE	NA	NA	TRUE	Risk factor	Systolic blood pressure	FALSE	757601	NA	NA	NA	Diagnosis	Long COVID: S case, B control	TRUE	997600	3018	994582	0.00302
rs72683923	C	T	C	T	-0.9587	0.0848304	0.0212	0.0158232	FALSE	FALSE	FALSE	1NBlZR	14	50735947	0.1601	0.5298588382261087	0.5962099999999999	longcovid2022N2v4	TRUE	reported	14	50735947	0.1101	-8.70754	3.08e-18	Evangelou2018sbp	TRUE	reported	oYYvkZ	2	TRUE	5e-08	TRUE	NA	NA	TRUE	Risk factor	Systolic blood pressure	FALSE	757601	NA	NA	NA	Diagnosis	Long COVID: S case, B control	TRUE	997600	3018	994582	0.00302
rs72719160	T	A	T	A	0.2243	-0.00195992	0.3171	0.302649	FALSE	TRUE	FALSE	1NBlZR	4	144051276	0.0317903	-0.06165151005180825	0.95084	longcovid2022N2v4	TRUE	reported	4	144051276	0.0324	6.92284	4.337e-12	Evangelou2018sbp	TRUE	reported	oYYvkZ	2	TRUE	5e-08	TRUE	NA	NA	TRUE	Risk factor	Systolic blood pressure	FALSE	757601	NA	NA	NA	Diagnosis	Long COVID: S case, B control	TRUE	997600	3018	994582	0.00302
rs72778133	C	T	C	T	0.2417	-0.015848	0.1422	0.154534	FALSE	FALSE	FALSE	1NBlZR	16	3578718	0.0411089	-0.38551262621962645	0.699858	longcovid2022N2v4	TRUE	reported	16	3578718	0.0443	5.45598	4.975e-8	Evangelou2018sbp	TRUE	reported	oYYvkZ	2	TRUE	5e-08	TRUE	NA	NA	TRUE	Risk factor	Systolic blood pressure	FALSE	757601	NA	NA	NA	Diagnosis	Long COVID: S case, B control	TRUE	997600	3018	994582	0.00302
rs7278003	C	T	C	T	0.1876	-0.0461418	0.5622	0.562841	FALSE	FALSE	FALSE	1NBlZR	21	44966069	0.0391491	-1.178617132960911	0.238551	longcovid2022N2v4	TRUE	reported	21	44966069	0.0304	6.17105	6.627999999999998e-10	Evangelou2018sbp	TRUE	reported	oYYvkZ	2	TRUE	5e-08	TRUE	NA	NA	TRUE	Risk factor	Systolic blood pressure	FALSE	757601	NA	NA	NA	Diagnosis	Long COVID: S case, B control	TRUE	997600	3018	994582	0.00302
rs72842207	T	C	T	C	-0.203	0.0665576	0.2144	0.220352	FALSE	FALSE	FALSE	1NBlZR	10	121433675	0.0368871	1.8043597897367911	0.0711746	longcovid2022N2v4	TRUE	reported	10	121433675	0.0367	-5.53133514986376	3.142e-8	Evangelou2018sbp	TRUE	reported	oYYvkZ	2	TRUE	5e-08	TRUE	NA	NA	TRUE	Risk factor	Systolic blood pressure	FALSE	757601	NA	NA	NA	Diagnosis	Long COVID: S case, B control	TRUE	997600	3018	994582	0.00302
rs72847885	G	A	G	A	-0.2413	-0.0164837	0.337	0.342651	FALSE	FALSE	FALSE	1NBlZR	2	86326717	0.031542100000000003	-0.5225936129807464	0.601257	longcovid2022N2v4	TRUE	reported	2	86326717	0.0318	-7.58805	3.079e-14	Evangelou2018sbp	TRUE	reported	oYYvkZ	2	TRUE	5e-08	TRUE	NA	NA	TRUE	Risk factor	Systolic blood pressure	FALSE	757601	NA	NA	NA	Diagnosis	Long COVID: S case, B control	TRUE	997600	3018	994582	0.00302
rs73029563	G	C	G	C	0.514	0.0130904	0.5451	0.576926	FALSE	TRUE	TRUE	1NBlZR	2	165008166	0.0307101	0.426257159696647	0.669921	longcovid2022N2v4	TRUE	reported	2	165008166	0.0304	16.9079	4.2019999999999994e-64	Evangelou2018sbp	TRUE	reported	oYYvkZ	2	FALSE	5e-08	TRUE	NA	NA	NA	Risk factor	Systolic blood pressure	FALSE	757601	NA	NA	NA	Diagnosis	Long COVID: S case, B control	TRUE	997600	3018	994582	0.00302
rs73046792	A	G	A	G	-0.3554	-0.0157894	0.1588	0.14156	FALSE	FALSE	FALSE	1NBlZR	19	49605705	0.0436641	-0.3616105679494138	0.717643	longcovid2022N2v4	TRUE	reported	19	49605705	0.0426	-8.342723004694836	7.234000000000001e-17	Evangelou2018sbp	TRUE	reported	oYYvkZ	2	TRUE	5e-08	TRUE	NA	NA	TRUE	Risk factor	Systolic blood pressure	FALSE	757601	NA	NA	NA	Diagnosis	Long COVID: S case, B control	TRUE	997600	3018	994582	0.00302
rs73049928	G	A	G	A	0.2382	-3.37383e-4	0.1939	0.24053	FALSE	FALSE	FALSE	1NBlZR	7	4669949	0.0361008	-0.00934558236936577	0.992543	longcovid2022N2v4	TRUE	reported	7	4669949	0.0392	6.07653	1.197e-9	Evangelou2018sbp	TRUE	reported	oYYvkZ	2	TRUE	5e-08	TRUE	NA	NA	TRUE	Risk factor	Systolic blood pressure	FALSE	757601	NA	NA	NA	Diagnosis	Long COVID: S case, B control	TRUE	997600	3018	994582	0.00302
rs7306710	C	T	C	T	0.2429	-0.00616354	0.519	0.502498	FALSE	FALSE	FALSE	1NBlZR	12	66376091	0.03031	-0.2033500494886176	0.838861	longcovid2022N2v4	TRUE	reported	12	66376091	0.0303	8.0165	1.025e-15	Evangelou2018sbp	TRUE	reported	oYYvkZ	2	TRUE	5e-08	TRUE	NA	NA	TRUE	Risk factor	Systolic blood pressure	FALSE	757601	NA	NA	NA	Diagnosis	Long COVID: S case, B control	TRUE	997600	3018	994582	0.00302
rs73075659	G	A	G	A	-0.3962	0.00170345	0.3346	0.292549	FALSE	FALSE	FALSE	1NBlZR	12	20373541	0.032973	0.05166196585084766	0.958798	longcovid2022N2v4	TRUE	reported	12	20373541	0.0321	-12.3427	5.520999999999998e-35	Evangelou2018sbp	TRUE	reported	oYYvkZ	2	TRUE	5e-08	TRUE	NA	NA	TRUE	Risk factor	Systolic blood pressure	FALSE	757601	NA	NA	NA	Diagnosis	Long COVID: S case, B control	TRUE	997600	3018	994582	0.00302
rs7310615	G	C	G	C	-0.585	0.0364467	0.5184	0.551298	FALSE	TRUE	TRUE	1NBlZR	12	111865049	0.0308468	1.1815390899542253	0.237389	longcovid2022N2v4	TRUE	reported	12	111865049	0.0306	-19.1176	1.3179999999999998e-81	Evangelou2018sbp	TRUE	reported	oYYvkZ	2	FALSE	5e-08	TRUE	NA	NA	NA	Risk factor	Systolic blood pressure	FALSE	757601	NA	NA	NA	Diagnosis	Long COVID: S case, B control	TRUE	997600	3018	994582	0.00302
rs7331680	T	G	T	G	0.4101	-0.0819976	0.1491	0.148978	FALSE	FALSE	FALSE	1NBlZR	13	115000650	0.0422723	-1.9397477780958217	0.0524106999999999	longcovid2022N2v4	TRUE	reported	13	115000650	0.0423	9.695035460992909	3.3519999999999996e-22	Evangelou2018sbp	TRUE	reported	oYYvkZ	2	TRUE	5e-08	TRUE	NA	NA	TRUE	Risk factor	Systolic blood pressure	FALSE	757601	NA	NA	NA	Diagnosis	Long COVID: S case, B control	TRUE	997600	3018	994582	0.00302
rs73727605	A	G	A	G	0.3616	0.0389254	0.0663	0.0562815	FALSE	FALSE	FALSE	1NBlZR	7	149474622	0.0637075	0.6110018443668328	0.541198	longcovid2022N2v4	TRUE	reported	7	149474622	0.0623	5.804173354735152	6.604e-9	Evangelou2018sbp	TRUE	reported	oYYvkZ	2	TRUE	5e-08	TRUE	NA	NA	TRUE	Risk factor	Systolic blood pressure	FALSE	757601	NA	NA	NA	Diagnosis	Long COVID: S case, B control	TRUE	997600	3018	994582	0.00302
rs73855810	A	G	A	G	0.2732	-0.0575228	0.1406	0.131533	FALSE	FALSE	FALSE	1NBlZR	4	148383424	0.0432752	-1.3292324472215034	0.183772	longcovid2022N2v4	TRUE	reported	4	148383424	0.0434	6.2949308755760365	3.043e-10	Evangelou2018sbp	TRUE	reported	oYYvkZ	2	TRUE	5e-08	TRUE	NA	NA	TRUE	Risk factor	Systolic blood pressure	FALSE	757601	NA	NA	NA	Diagnosis	Long COVID: S case, B control	TRUE	997600	3018	994582	0.00302
rs7395791	A	G	A	G	-0.2162	0.0435229	0.4419	0.448638	FALSE	FALSE	FALSE	1NBlZR	11	69262916	0.0301241	1.444786732217726	0.1485169999999999	longcovid2022N2v4	TRUE	reported	11	69262916	0.0308	-7.01948051948052	2.193e-12	Evangelou2018sbp	TRUE	reported	oYYvkZ	2	TRUE	5e-08	TRUE	NA	NA	TRUE	Risk factor	Systolic blood pressure	FALSE	757601	NA	NA	NA	Diagnosis	Long COVID: S case, B control	TRUE	997600	3018	994582	0.00302
rs74048190	C	T	C	T	0.4404	-0.106905	0.0478	0.051365	FALSE	FALSE	FALSE	1NBlZR	11	2114221	0.077503	-1.3793659600273538	0.167782	longcovid2022N2v4	TRUE	reported	11	2114221	0.0757	5.8177	6.074e-9	Evangelou2018sbp	TRUE	reported	oYYvkZ	2	TRUE	5e-08	TRUE	NA	NA	TRUE	Risk factor	Systolic blood pressure	FALSE	757601	NA	NA	NA	Diagnosis	Long COVID: S case, B control	TRUE	997600	3018	994582	0.00302
rs743395	T	C	T	C	0.2597	-0.0338953	0.3834	0.388824	FALSE	FALSE	FALSE	1NBlZR	3	37598382	0.031213	-1.0859353474513824	0.277507	longcovid2022N2v4	TRUE	reported	3	37598382	0.0317	8.192429022082019	2.55e-16	Evangelou2018sbp	TRUE	reported	oYYvkZ	2	TRUE	5e-08	TRUE	NA	NA	TRUE	Risk factor	Systolic blood pressure	FALSE	757601	NA	NA	NA	Diagnosis	Long COVID: S case, B control	TRUE	997600	3018	994582	0.00302
rs7439567	T	C	T	C	0.2537	-0.0131085	0.4106	0.432454	FALSE	FALSE	FALSE	1NBlZR	4	138464842	0.0300025	-0.43691359053412215	0.662175	longcovid2022N2v4	TRUE	reported	4	138464842	0.0309	8.210355987055015	2.306e-16	Evangelou2018sbp	TRUE	reported	oYYvkZ	2	TRUE	5e-08	TRUE	NA	NA	TRUE	Risk factor	Systolic blood pressure	FALSE	757601	NA	NA	NA	Diagnosis	Long COVID: S case, B control	TRUE	997600	3018	994582	0.00302
rs7463212	A	T	A	T	-0.2753	0.00730621	0.5445	0.550238	FALSE	TRUE	TRUE	1NBlZR	8	143991858	0.029665	0.2462905781223664	0.805458	longcovid2022N2v4	TRUE	reported	8	143991858	0.0305	-9.02622950819672	1.806e-19	Evangelou2018sbp	TRUE	reported	oYYvkZ	2	FALSE	5e-08	TRUE	NA	NA	NA	Risk factor	Systolic blood pressure	FALSE	757601	NA	NA	NA	Diagnosis	Long COVID: S case, B control	TRUE	997600	3018	994582	0.00302
rs7491248	A	G	A	G	0.2163	-0.0234577	0.2239	0.186979	FALSE	FALSE	FALSE	1NBlZR	13	47180671	0.0363002	-0.646214070445893	0.518141	longcovid2022N2v4	TRUE	reported	13	47180671	0.0362	5.97513812154696	2.3749999999999998e-9	Evangelou2018sbp	TRUE	reported	oYYvkZ	2	TRUE	5e-08	TRUE	NA	NA	TRUE	Risk factor	Systolic blood pressure	FALSE	757601	NA	NA	NA	Diagnosis	Long COVID: S case, B control	TRUE	997600	3018	994582	0.00302
rs7493678	T	A	T	A	0.189	-0.0593882	0.3486	0.353866	FALSE	TRUE	FALSE	1NBlZR	14	39400917	0.031292	-1.8978716604883037	0.0577126999999999	longcovid2022N2v4	TRUE	reported	14	39400917	0.0316	5.98101	2.308e-9	Evangelou2018sbp	TRUE	reported	oYYvkZ	2	TRUE	5e-08	TRUE	NA	NA	TRUE	Risk factor	Systolic blood pressure	FALSE	757601	NA	NA	NA	Diagnosis	Long COVID: S case, B control	TRUE	997600	3018	994582	0.00302
rs75016974	T	C	T	C	-0.2513	0.0812774	0.1423	0.137962	FALSE	FALSE	FALSE	1NBlZR	14	100197940	0.042992	1.8905238183848156	0.0586883	longcovid2022N2v4	TRUE	reported	14	100197940	0.0439	-5.724373576309795	1.047e-8	Evangelou2018sbp	TRUE	reported	oYYvkZ	2	TRUE	5e-08	TRUE	NA	NA	TRUE	Risk factor	Systolic blood pressure	FALSE	757601	NA	NA	NA	Diagnosis	Long COVID: S case, B control	TRUE	997600	3018	994582	0.00302
rs7514579	C	A	C	A	-0.2243	0.0113479	0.2288	0.224058	FALSE	FALSE	FALSE	1NBlZR	1	94051350	0.0360903	0.314430747319917	0.753194	longcovid2022N2v4	TRUE	reported	1	94051350	0.0361	-6.2133	5.452e-10	Evangelou2018sbp	TRUE	reported	oYYvkZ	2	TRUE	5e-08	TRUE	NA	NA	TRUE	Risk factor	Systolic blood pressure	FALSE	757601	NA	NA	NA	Diagnosis	Long COVID: S case, B control	TRUE	997600	3018	994582	0.00302
rs75461554	T	C	T	C	-0.3016	0.0360998	0.2007	0.203051	FALSE	FALSE	FALSE	1NBlZR	1	15810172	0.0372634	0.9687736492107536	0.332658	longcovid2022N2v4	TRUE	reported	1	15810172	0.0377	-8	1.178e-15	Evangelou2018sbp	TRUE	reported	oYYvkZ	2	TRUE	5e-08	TRUE	NA	NA	TRUE	Risk factor	Systolic blood pressure	FALSE	757601	NA	NA	NA	Diagnosis	Long COVID: S case, B control	TRUE	997600	3018	994582	0.00302
rs7555285	C	G	C	G	0.2294	0.0365108	0.8011	0.784375	FALSE	TRUE	FALSE	1NBlZR	1	209970355	0.0361241	1.0107047649630023	0.312159	longcovid2022N2v4	TRUE	reported	1	209970355	0.0376	6.1010638297872335	1.0539999999999999e-9	Evangelou2018sbp	TRUE	reported	oYYvkZ	2	TRUE	5e-08	TRUE	NA	NA	TRUE	Risk factor	Systolic blood pressure	FALSE	757601	NA	NA	NA	Diagnosis	Long COVID: S case, B control	TRUE	997600	3018	994582	0.00302
rs75672964	T	C	T	C	0.5885	-0.0326993	0.0418	0.0590912	FALSE	FALSE	FALSE	1NBlZR	7	131321010	0.0931816	-0.350920138739837	0.725648	longcovid2022N2v4	TRUE	reported	7	131321010	0.0839	7.014302741358761	2.3480000000000005e-12	Evangelou2018sbp	TRUE	reported	oYYvkZ	2	TRUE	5e-08	TRUE	NA	NA	TRUE	Risk factor	Systolic blood pressure	FALSE	757601	NA	NA	NA	Diagnosis	Long COVID: S case, B control	TRUE	997600	3018	994582	0.00302
rs758179	G	C	G	C	0.2091	-0.0195224	0.2244	0.243856	FALSE	TRUE	FALSE	1NBlZR	5	127354424	0.034189	-0.5710140688525549	0.567989	longcovid2022N2v4	TRUE	reported	5	127354424	0.0367	5.69755	1.193e-8	Evangelou2018sbp	TRUE	reported	oYYvkZ	2	TRUE	5e-08	TRUE	NA	NA	TRUE	Risk factor	Systolic blood pressure	FALSE	757601	NA	NA	NA	Diagnosis	Long COVID: S case, B control	TRUE	997600	3018	994582	0.00302
rs75961402	A	G	A	G	0.2659	-0.0327273	0.1534	0.140692	FALSE	FALSE	FALSE	1NBlZR	13	56398286	0.0433216	-0.7554499372137686	0.449979	longcovid2022N2v4	TRUE	reported	13	56398286	0.0418	6.361244019138757	1.9449999999999995e-10	Evangelou2018sbp	TRUE	reported	oYYvkZ	2	TRUE	5e-08	TRUE	NA	NA	TRUE	Risk factor	Systolic blood pressure	FALSE	757601	NA	NA	NA	Diagnosis	Long COVID: S case, B control	TRUE	997600	3018	994582	0.00302
rs7615099	G	A	G	A	-0.1891	-0.0304834	0.3325	0.332139	FALSE	FALSE	FALSE	1NBlZR	3	53143901	0.0319761	-0.9533182595751202	0.340429	longcovid2022N2v4	TRUE	reported	3	53143901	0.0321	-5.89097	3.902999999999999e-9	Evangelou2018sbp	TRUE	reported	oYYvkZ	2	TRUE	5e-08	TRUE	NA	NA	TRUE	Risk factor	Systolic blood pressure	FALSE	757601	NA	NA	NA	Diagnosis	Long COVID: S case, B control	TRUE	997600	3018	994582	0.00302
rs7618284	C	G	C	G	-0.1891	0.00154178	0.3394	0.305616	FALSE	TRUE	FALSE	1NBlZR	3	66422246	0.0322144	0.04785996324625013	0.961828	longcovid2022N2v4	TRUE	reported	3	66422246	0.0331	-5.712990936555891	1.101e-8	Evangelou2018sbp	TRUE	reported	oYYvkZ	2	TRUE	5e-08	TRUE	NA	NA	TRUE	Risk factor	Systolic blood pressure	FALSE	757601	NA	NA	NA	Diagnosis	Long COVID: S case, B control	TRUE	997600	3018	994582	0.00302
rs76443575	C	G	C	G	-0.5233	-0.0202149	0.0359	0.0381756	FALSE	TRUE	FALSE	1NBlZR	5	96211594	0.0816202	-0.24767030710534893	0.804389	longcovid2022N2v4	TRUE	reported	5	96211594	0.0816	-6.412990196078431	1.4009999999999999e-10	Evangelou2018sbp	TRUE	reported	oYYvkZ	2	TRUE	5e-08	TRUE	NA	NA	TRUE	Risk factor	Systolic blood pressure	FALSE	757601	NA	NA	NA	Diagnosis	Long COVID: S case, B control	TRUE	997600	3018	994582	0.00302
rs76452347	T	C	T	C	-0.2974	0.00630985	0.205	0.192154	FALSE	FALSE	FALSE	1NBlZR	9	35906471	0.0495803	0.12726526463131524	0.89873	longcovid2022N2v4	TRUE	reported	9	35906471	0.0397	-7.4911838790932	7.128e-14	Evangelou2018sbp	TRUE	reported	oYYvkZ	2	TRUE	5e-08	TRUE	NA	NA	TRUE	Risk factor	Systolic blood pressure	FALSE	757601	NA	NA	NA	Diagnosis	Long COVID: S case, B control	TRUE	997600	3018	994582	0.00302
rs76719272	T	C	T	C	-0.2738	-0.0490422	0.1312	0.135007	FALSE	FALSE	FALSE	1NBlZR	1	156129796	0.0458934	-1.0686111728483834	0.285245	longcovid2022N2v4	TRUE	reported	1	156129796	0.0461	-5.939262472885032	2.97e-9	Evangelou2018sbp	TRUE	reported	oYYvkZ	2	TRUE	5e-08	TRUE	NA	NA	TRUE	Risk factor	Systolic blood pressure	FALSE	757601	NA	NA	NA	Diagnosis	Long COVID: S case, B control	TRUE	997600	3018	994582	0.00302
rs7683728	T	C	T	C	-0.3654	0.0807959	0.5312	0.472986	FALSE	FALSE	FALSE	1NBlZR	4	156402654	0.0306052	2.639940271587835	0.00829197	longcovid2022N2v4	TRUE	reported	4	156402654	0.0304	-12.019736842105264	2.431e-33	Evangelou2018sbp	TRUE	reported	oYYvkZ	2	TRUE	5e-08	TRUE	NA	NA	TRUE	Risk factor	Systolic blood pressure	FALSE	757601	NA	NA	NA	Diagnosis	Long COVID: S case, B control	TRUE	997600	3018	994582	0.00302
rs77032376	T	C	T	C	-0.2727	0.00902963	0.1485	0.167693	FALSE	FALSE	FALSE	1NBlZR	15	90010780	0.0416934	0.21657216729746195	0.828542	longcovid2022N2v4	TRUE	reported	15	90010780	0.043	-6.341860465116279	2.351e-10	Evangelou2018sbp	TRUE	reported	oYYvkZ	2	TRUE	5e-08	TRUE	NA	NA	TRUE	Risk factor	Systolic blood pressure	FALSE	757601	NA	NA	NA	Diagnosis	Long COVID: S case, B control	TRUE	997600	3018	994582	0.00302
rs7703560	G	A	G	A	0.2246	0.0156074	0.2998	0.286702	FALSE	FALSE	FALSE	1NBlZR	5	67678506	0.0323789	0.48202378709591737	0.62979	longcovid2022N2v4	TRUE	reported	5	67678506	0.0333	6.74474	1.512e-11	Evangelou2018sbp	TRUE	reported	oYYvkZ	2	TRUE	5e-08	TRUE	NA	NA	TRUE	Risk factor	Systolic blood pressure	FALSE	757601	NA	NA	NA	Diagnosis	Long COVID: S case, B control	TRUE	997600	3018	994582	0.00302
rs7725413	T	C	T	C	-0.1985	-0.0426162	0.7699	0.767779	FALSE	FALSE	FALSE	1NBlZR	5	15695987	0.0355072	-1.2002129145638067	0.230057	longcovid2022N2v4	TRUE	reported	5	15695987	0.0359	-5.52924791086351	3.072e-8	Evangelou2018sbp	TRUE	reported	oYYvkZ	2	TRUE	5e-08	TRUE	NA	NA	TRUE	Risk factor	Systolic blood pressure	FALSE	757601	NA	NA	NA	Diagnosis	Long COVID: S case, B control	TRUE	997600	3018	994582	0.00302
rs77375686	G	A	G	A	0.3467	0.0460338	0.1117	0.0989292	FALSE	FALSE	FALSE	1NBlZR	8	26043622	0.0510309	0.9020769768904724	0.367016	longcovid2022N2v4	TRUE	reported	8	26043622	0.0485	7.14845	8.378e-13	Evangelou2018sbp	TRUE	reported	oYYvkZ	2	TRUE	5e-08	TRUE	NA	NA	TRUE	Risk factor	Systolic blood pressure	FALSE	757601	NA	NA	NA	Diagnosis	Long COVID: S case, B control	TRUE	997600	3018	994582	0.00302
rs7744902	A	G	A	G	-0.4088	0.0557517	0.0766	0.0731751	FALSE	FALSE	FALSE	1NBlZR	6	166176722	0.0581933	0.9580432798964827	0.338041	longcovid2022N2v4	TRUE	reported	6	166176722	0.0593	-6.893760539629005	5.638000000000001e-12	Evangelou2018sbp	TRUE	reported	oYYvkZ	2	TRUE	5e-08	TRUE	NA	NA	TRUE	Risk factor	Systolic blood pressure	FALSE	757601	NA	NA	NA	Diagnosis	Long COVID: S case, B control	TRUE	997600	3018	994582	0.00302
rs7763558	A	G	A	G	0.3363	6.33497e-5	0.3241	0.314616	FALSE	FALSE	FALSE	1NBlZR	6	43349215	0.0314235	0.00201599758142791	0.998391	longcovid2022N2v4	TRUE	reported	6	43349215	0.0321	10.476635514018692	1.17e-25	Evangelou2018sbp	TRUE	reported	oYYvkZ	2	TRUE	5e-08	TRUE	NA	NA	TRUE	Risk factor	Systolic blood pressure	FALSE	757601	NA	NA	NA	Diagnosis	Long COVID: S case, B control	TRUE	997600	3018	994582	0.00302
rs7765526	G	A	G	A	-0.201	0.00456288	0.5367	0.511677	FALSE	FALSE	FALSE	1NBlZR	6	147713764	0.0302056	0.15106073046057686	0.879928	longcovid2022N2v4	TRUE	reported	6	147713764	0.0307	-6.54723	5.881e-11	Evangelou2018sbp	TRUE	reported	oYYvkZ	2	TRUE	5e-08	TRUE	NA	NA	TRUE	Risk factor	Systolic blood pressure	FALSE	757601	NA	NA	NA	Diagnosis	Long COVID: S case, B control	TRUE	997600	3018	994582	0.00302
rs778124	A	G	A	G	0.2965	-0.0297773	0.3736	0.346649	FALSE	FALSE	FALSE	1NBlZR	1	56606206	0.0307572	-0.9681407930500826	0.332974	longcovid2022N2v4	TRUE	reported	1	56606206	0.0311	9.533762057877814	1.4499999999999996e-21	Evangelou2018sbp	TRUE	reported	oYYvkZ	2	TRUE	5e-08	TRUE	NA	NA	TRUE	Risk factor	Systolic blood pressure	FALSE	757601	NA	NA	NA	Diagnosis	Long COVID: S case, B control	TRUE	997600	3018	994582	0.00302
rs77924615	A	G	A	G	-0.4081	0.00746032	0.1986	0.207141	FALSE	FALSE	FALSE	1NBlZR	16	20392332	0.0375973	0.19842701470584329	0.842711	longcovid2022N2v4	TRUE	reported	16	20392332	0.039	-10.464102564102564	1.123e-25	Evangelou2018sbp	TRUE	reported	oYYvkZ	2	TRUE	5e-08	TRUE	NA	NA	TRUE	Risk factor	Systolic blood pressure	FALSE	757601	NA	NA	NA	Diagnosis	Long COVID: S case, B control	TRUE	997600	3018	994582	0.00302
rs7796	G	C	G	C	-0.3385	-0.00476403	0.4886	0.495502	FALSE	TRUE	TRUE	1NBlZR	1	1684169	0.0300802	-0.15837760387231467	0.874159	longcovid2022N2v4	TRUE	reported	1	1684169	0.0314	-10.7803	4.997e-27	Evangelou2018sbp	TRUE	reported	oYYvkZ	2	FALSE	5e-08	TRUE	NA	NA	NA	Risk factor	Systolic blood pressure	FALSE	757601	NA	NA	NA	Diagnosis	Long COVID: S case, B control	TRUE	997600	3018	994582	0.00302
rs7821832	G	T	G	T	-0.4222	-0.0120938	0.2553	0.275944	FALSE	FALSE	FALSE	1NBlZR	8	25889446	0.0331023	-0.3653462146134861	0.714852	longcovid2022N2v4	TRUE	reported	8	25889446	0.0348	-12.1322	6.673999999999998e-34	Evangelou2018sbp	TRUE	reported	oYYvkZ	2	TRUE	5e-08	TRUE	NA	NA	TRUE	Risk factor	Systolic blood pressure	FALSE	757601	NA	NA	NA	Diagnosis	Long COVID: S case, B control	TRUE	997600	3018	994582	0.00302
rs7830607	A	G	A	G	-0.206	0.0211426	0.3046	0.323986	FALSE	FALSE	FALSE	1NBlZR	8	110097287	0.032071	0.6592435533659693	0.509739	longcovid2022N2v4	TRUE	reported	8	110097287	0.0327	-6.299694189602447	3.093e-10	Evangelou2018sbp	TRUE	reported	oYYvkZ	2	TRUE	5e-08	TRUE	NA	NA	TRUE	Risk factor	Systolic blood pressure	FALSE	757601	NA	NA	NA	Diagnosis	Long COVID: S case, B control	TRUE	997600	3018	994582	0.00302
rs78474310	G	A	G	A	0.4699	0.112709	0.0448	0.0449908	FALSE	FALSE	FALSE	1NBlZR	13	73826901	0.073511	1.5332263198704954	0.12522	longcovid2022N2v4	TRUE	reported	13	73826901	0.0734	6.40191	1.5119999999999998e-10	Evangelou2018sbp	TRUE	reported	oYYvkZ	2	TRUE	5e-08	TRUE	NA	NA	TRUE	Risk factor	Systolic blood pressure	FALSE	757601	NA	NA	NA	Diagnosis	Long COVID: S case, B control	TRUE	997600	3018	994582	0.00302
rs7854147	G	A	G	A	-0.3056	-0.0543993	0.123	0.140362	FALSE	FALSE	FALSE	1NBlZR	9	125863350	0.0427554	-1.2723375292945451	0.203253	longcovid2022N2v4	TRUE	reported	9	125863350	0.0461	-6.62907	3.289e-11	Evangelou2018sbp	TRUE	reported	oYYvkZ	2	TRUE	5e-08	TRUE	NA	NA	TRUE	Risk factor	Systolic blood pressure	FALSE	757601	NA	NA	NA	Diagnosis	Long COVID: S case, B control	TRUE	997600	3018	994582	0.00302
rs78648104	C	T	C	T	0.4287	-0.0417227	0.0925	0.118751	FALSE	FALSE	FALSE	1NBlZR	6	50683009	0.0517429	-0.806346377957169	0.420043	longcovid2022N2v4	TRUE	reported	6	50683009	0.0541	7.92421	2.365e-15	Evangelou2018sbp	TRUE	reported	oYYvkZ	2	TRUE	5e-08	TRUE	NA	NA	TRUE	Risk factor	Systolic blood pressure	FALSE	757601	NA	NA	NA	Diagnosis	Long COVID: S case, B control	TRUE	997600	3018	994582	0.00302
rs786923	T	C	T	C	-0.3082	0.0283776	0.6239	0.661109	FALSE	FALSE	FALSE	1NBlZR	1	89242954	0.0308337	0.9203436499674058	0.357394	longcovid2022N2v4	TRUE	reported	1	89242954	0.031	-9.941935483870967	2.825e-23	Evangelou2018sbp	TRUE	reported	oYYvkZ	2	TRUE	5e-08	TRUE	NA	NA	TRUE	Risk factor	Systolic blood pressure	FALSE	757601	NA	NA	NA	Diagnosis	Long COVID: S case, B control	TRUE	997600	3018	994582	0.00302
rs78998485	G	C	G	C	0.2449	-0.0254016	0.2557	0.28022	FALSE	TRUE	FALSE	1NBlZR	12	434755	0.0346247	-0.7336265729378161	0.463177	longcovid2022N2v4	TRUE	reported	12	434755	0.0346	7.07803	1.4790000000000005e-12	Evangelou2018sbp	TRUE	reported	oYYvkZ	2	TRUE	5e-08	TRUE	NA	NA	TRUE	Risk factor	Systolic blood pressure	FALSE	757601	NA	NA	NA	Diagnosis	Long COVID: S case, B control	TRUE	997600	3018	994582	0.00302
rs79069610	C	T	C	T	0.4005	0.0527273	0.05	0.038437	FALSE	FALSE	FALSE	1NBlZR	8	105921209	0.0781531	0.6746667758540608	0.499887	longcovid2022N2v4	TRUE	reported	8	105921209	0.0727	5.50894	3.678e-8	Evangelou2018sbp	TRUE	reported	oYYvkZ	2	TRUE	5e-08	TRUE	NA	NA	TRUE	Risk factor	Systolic blood pressure	FALSE	757601	NA	NA	NA	Diagnosis	Long COVID: S case, B control	TRUE	997600	3018	994582	0.00302
rs7912283	A	G	A	G	-0.2144	-0.0195551	0.6468	0.627045	FALSE	FALSE	FALSE	1NBlZR	10	133773019	0.0317458	-0.6159901467280712	0.537902	longcovid2022N2v4	TRUE	reported	10	133773019	0.0322	-6.658385093167702	2.938e-11	Evangelou2018sbp	TRUE	reported	oYYvkZ	2	TRUE	5e-08	TRUE	NA	NA	TRUE	Risk factor	Systolic blood pressure	FALSE	757601	NA	NA	NA	Diagnosis	Long COVID: S case, B control	TRUE	997600	3018	994582	0.00302
rs7926110	G	T	G	T	-0.2603	-0.00293785	0.3267	0.288066	FALSE	FALSE	FALSE	1NBlZR	11	107086143	0.0320748	-0.0915937121977378	0.927021	longcovid2022N2v4	TRUE	reported	11	107086143	0.0321	-8.10903	5.7110000000000005e-16	Evangelou2018sbp	TRUE	reported	oYYvkZ	2	TRUE	5e-08	TRUE	NA	NA	TRUE	Risk factor	Systolic blood pressure	FALSE	757601	NA	NA	NA	Diagnosis	Long COVID: S case, B control	TRUE	997600	3018	994582	0.00302
rs7926335	T	C	T	C	0.3135	-0.00223286	0.2691	0.259668	FALSE	FALSE	FALSE	1NBlZR	11	16917869	0.0336274	-0.06640001903209883	0.947059	longcovid2022N2v4	TRUE	reported	11	16917869	0.0339	9.247787610619469	2.5149999999999998e-20	Evangelou2018sbp	TRUE	reported	oYYvkZ	2	TRUE	5e-08	TRUE	NA	NA	TRUE	Risk factor	Systolic blood pressure	FALSE	757601	NA	NA	NA	Diagnosis	Long COVID: S case, B control	TRUE	997600	3018	994582	0.00302
rs7927515	A	C	A	C	0.2271	0.011181	0.3459	0.361119	FALSE	FALSE	FALSE	1NBlZR	11	76125330	0.0312289	0.3580337443842082	0.720318	longcovid2022N2v4	TRUE	reported	11	76125330	0.0319	7.1191222570532915	1.047e-12	Evangelou2018sbp	TRUE	reported	oYYvkZ	2	TRUE	5e-08	TRUE	NA	NA	TRUE	Risk factor	Systolic blood pressure	FALSE	757601	NA	NA	NA	Diagnosis	Long COVID: S case, B control	TRUE	997600	3018	994582	0.00302
rs79384779	T	C	T	C	0.3179	0.00797986	0.1512	0.172344	FALSE	FALSE	FALSE	1NBlZR	20	31214944	0.0399759	0.19961676910338477	0.84178	longcovid2022N2v4	TRUE	reported	20	31214944	0.0428	7.427570093457945	1.077e-13	Evangelou2018sbp	TRUE	reported	oYYvkZ	2	TRUE	5e-08	TRUE	NA	NA	TRUE	Risk factor	Systolic blood pressure	FALSE	757601	NA	NA	NA	Diagnosis	Long COVID: S case, B control	TRUE	997600	3018	994582	0.00302
rs79539362	C	T	C	T	-0.4003	0.048758	0.1008	0.0960187	FALSE	FALSE	FALSE	1NBlZR	3	154680449	0.0511581	0.953084653261165	0.3405469999999999	longcovid2022N2v4	TRUE	reported	3	154680449	0.0504	-7.94246	2.087e-15	Evangelou2018sbp	TRUE	reported	oYYvkZ	2	TRUE	5e-08	TRUE	NA	NA	TRUE	Risk factor	Systolic blood pressure	FALSE	757601	NA	NA	NA	Diagnosis	Long COVID: S case, B control	TRUE	997600	3018	994582	0.00302
rs7963801	C	T	C	T	0.2362	0.0319252	0.5779	0.5766	FALSE	FALSE	FALSE	1NBlZR	12	79685226	0.0398109	0.801921081914752	0.422599	longcovid2022N2v4	TRUE	reported	12	79685226	0.0311	7.59486	2.873e-14	Evangelou2018sbp	TRUE	reported	oYYvkZ	2	TRUE	5e-08	TRUE	NA	NA	TRUE	Risk factor	Systolic blood pressure	FALSE	757601	NA	NA	NA	Diagnosis	Long COVID: S case, B control	TRUE	997600	3018	994582	0.00302
rs79782817	T	G	T	G	0.5324	0.0131942	0.1027	0.096352	FALSE	FALSE	FALSE	1NBlZR	6	25882678	0.0536254	0.2460438523535489	0.805649	longcovid2022N2v4	TRUE	reported	6	25882678	0.0499	10.669338677354707	1.4260000000000002e-26	Evangelou2018sbp	TRUE	reported	oYYvkZ	2	TRUE	5e-08	TRUE	NA	NA	TRUE	Risk factor	Systolic blood pressure	FALSE	757601	NA	NA	NA	Diagnosis	Long COVID: S case, B control	TRUE	997600	3018	994582	0.00302
rs8030856	G	C	G	C	0.1764	-0.0139743	0.3953	0.415483	FALSE	TRUE	FALSE	1NBlZR	15	40314967	0.0304945	-0.4582564068930463	0.646769	longcovid2022N2v4	TRUE	reported	15	40314967	0.031	5.69032	1.212e-8	Evangelou2018sbp	TRUE	reported	oYYvkZ	2	TRUE	5e-08	TRUE	NA	NA	TRUE	Risk factor	Systolic blood pressure	FALSE	757601	NA	NA	NA	Diagnosis	Long COVID: S case, B control	TRUE	997600	3018	994582	0.00302
rs8044992	C	T	C	T	-0.2138	-0.0476864	0.2877	0.270703	FALSE	FALSE	FALSE	1NBlZR	16	24811207	0.0333265	-1.430885331492956	0.152463	longcovid2022N2v4	TRUE	reported	16	24811207	0.0331	-6.45921	1.068e-10	Evangelou2018sbp	TRUE	reported	oYYvkZ	2	TRUE	5e-08	TRUE	NA	NA	TRUE	Risk factor	Systolic blood pressure	FALSE	757601	NA	NA	NA	Diagnosis	Long COVID: S case, B control	TRUE	997600	3018	994582	0.00302
rs8125763	A	C	A	C	0.1761	0.0159476	0.4717	0.476017	FALSE	FALSE	FALSE	1NBlZR	20	17883531	0.0295395	0.5398737283975693	0.589284	longcovid2022N2v4	TRUE	reported	20	17883531	0.0301	5.850498338870432	4.843e-9	Evangelou2018sbp	TRUE	reported	oYYvkZ	2	TRUE	5e-08	TRUE	NA	NA	TRUE	Risk factor	Systolic blood pressure	FALSE	757601	NA	NA	NA	Diagnosis	Long COVID: S case, B control	TRUE	997600	3018	994582	0.00302
rs8142376	T	C	T	C	0.1676	0.0401103	0.491	0.481423	FALSE	FALSE	FALSE	1NBlZR	22	32001037	0.0298936	1.3417688067011	0.179672	longcovid2022N2v4	TRUE	reported	22	32001037	0.03	5.586666666666667	2.195e-8	Evangelou2018sbp	TRUE	reported	oYYvkZ	2	TRUE	5e-08	TRUE	NA	NA	TRUE	Risk factor	Systolic blood pressure	FALSE	757601	NA	NA	NA	Diagnosis	Long COVID: S case, B control	TRUE	997600	3018	994582	0.00302
rs8180684	T	C	T	C	0.2134	0.0381878	0.2896	0.291071	FALSE	FALSE	FALSE	1NBlZR	6	143200936	0.0330347	1.1559905190602608	0.247684	longcovid2022N2v4	TRUE	reported	6	143200936	0.0335	6.370149253731343	1.8e-10	Evangelou2018sbp	TRUE	reported	oYYvkZ	2	TRUE	5e-08	TRUE	NA	NA	TRUE	Risk factor	Systolic blood pressure	FALSE	757601	NA	NA	NA	Diagnosis	Long COVID: S case, B control	TRUE	997600	3018	994582	0.00302
rs843093	A	G	A	G	-0.2085	-0.0156805	0.7088	0.714358	FALSE	FALSE	FALSE	1NBlZR	8	92528310	0.0350856	-0.4469212440431402	0.654933	longcovid2022N2v4	TRUE	reported	8	92528310	0.0338	-6.168639053254438	6.950000000000001e-10	Evangelou2018sbp	TRUE	reported	oYYvkZ	2	TRUE	5e-08	TRUE	NA	NA	TRUE	Risk factor	Systolic blood pressure	FALSE	757601	NA	NA	NA	Diagnosis	Long COVID: S case, B control	TRUE	997600	3018	994582	0.00302
rs848445	C	T	C	T	0.2025	0.011617	0.7149	0.724056	FALSE	FALSE	FALSE	1NBlZR	7	77572461	0.0331161	0.3507961384341755	0.725741	longcovid2022N2v4	TRUE	reported	7	77572461	0.0339	5.97345	2.284e-9	Evangelou2018sbp	TRUE	reported	oYYvkZ	2	TRUE	5e-08	TRUE	NA	NA	TRUE	Risk factor	Systolic blood pressure	FALSE	757601	NA	NA	NA	Diagnosis	Long COVID: S case, B control	TRUE	997600	3018	994582	0.00302
rs869396	A	C	A	C	-0.2115	-0.0145654	0.4659	0.455412	FALSE	FALSE	FALSE	1NBlZR	4	169688000	0.0302169	-0.4820282689488332	0.629785	longcovid2022N2v4	TRUE	reported	4	169688000	0.0305	-6.934426229508197	4.124e-12	Evangelou2018sbp	TRUE	reported	oYYvkZ	2	TRUE	5e-08	TRUE	NA	NA	TRUE	Risk factor	Systolic blood pressure	FALSE	757601	NA	NA	NA	Diagnosis	Long COVID: S case, B control	TRUE	997600	3018	994582	0.00302
rs871004	A	G	A	G	0.2336	0.0187013	0.3481	0.376745	FALSE	FALSE	FALSE	1NBlZR	11	28512458	0.0313817	0.5959301121354166	0.551222	longcovid2022N2v4	TRUE	reported	11	28512458	0.0317	7.369085173501578	1.648e-13	Evangelou2018sbp	TRUE	reported	oYYvkZ	2	TRUE	5e-08	TRUE	NA	NA	TRUE	Risk factor	Systolic blood pressure	FALSE	757601	NA	NA	NA	Diagnosis	Long COVID: S case, B control	TRUE	997600	3018	994582	0.00302
rs8904	A	G	A	G	0.3061	0.0172299	0.3678	0.36969	FALSE	FALSE	FALSE	1NBlZR	14	35871217	0.0306485	0.562177594335775	0.573995	longcovid2022N2v4	TRUE	reported	14	35871217	0.0314	9.748407643312104	1.7130000000000005e-22	Evangelou2018sbp	TRUE	reported	oYYvkZ	2	TRUE	5e-08	TRUE	NA	NA	TRUE	Risk factor	Systolic blood pressure	FALSE	757601	NA	NA	NA	Diagnosis	Long COVID: S case, B control	TRUE	997600	3018	994582	0.00302
rs908951	T	C	T	C	-0.2261	0.0153395	0.4378	0.42264	FALSE	FALSE	FALSE	1NBlZR	16	89697625	0.0302913	0.5063995272570012	0.612576	longcovid2022N2v4	TRUE	reported	16	89697625	0.0315	-7.177777777777777	7.135e-13	Evangelou2018sbp	TRUE	reported	oYYvkZ	2	TRUE	5e-08	TRUE	NA	NA	TRUE	Risk factor	Systolic blood pressure	FALSE	757601	NA	NA	NA	Diagnosis	Long COVID: S case, B control	TRUE	997600	3018	994582	0.00302
rs927315	T	C	T	C	0.1689	0.0544534	0.4713	0.447728	FALSE	FALSE	FALSE	1NBlZR	9	4117713	0.0300184	1.814000746208992	0.0696782	longcovid2022N2v4	TRUE	reported	9	4117713	0.0303	5.574257425742574	2.438e-8	Evangelou2018sbp	TRUE	reported	oYYvkZ	2	TRUE	5e-08	TRUE	NA	NA	TRUE	Risk factor	Systolic blood pressure	FALSE	757601	NA	NA	NA	Diagnosis	Long COVID: S case, B control	TRUE	997600	3018	994582	0.00302
rs9302885	G	A	G	A	-0.2242	8.94136e-4	0.5548	0.582002	FALSE	FALSE	FALSE	1NBlZR	17	76799898	0.0297511	0.03005388036072616	0.976024	longcovid2022N2v4	TRUE	reported	17	76799898	0.0302	-7.42384	1.034e-13	Evangelou2018sbp	TRUE	reported	oYYvkZ	2	TRUE	5e-08	TRUE	NA	NA	TRUE	Risk factor	Systolic blood pressure	FALSE	757601	NA	NA	NA	Diagnosis	Long COVID: S case, B control	TRUE	997600	3018	994582	0.00302
rs9303175	G	T	G	T	0.2048	-0.029372	0.6537	0.63149	FALSE	FALSE	FALSE	1NBlZR	17	1372987	0.0313738	-0.9361951692176274	0.3491729999999999	longcovid2022N2v4	TRUE	reported	17	1372987	0.0327	6.263	3.646999999999999e-10	Evangelou2018sbp	TRUE	reported	oYYvkZ	2	TRUE	5e-08	TRUE	NA	NA	TRUE	Risk factor	Systolic blood pressure	FALSE	757601	NA	NA	NA	Diagnosis	Long COVID: S case, B control	TRUE	997600	3018	994582	0.00302
rs9327297	G	C	G	C	-0.2747	-0.0212415	0.3324	0.325249	FALSE	TRUE	FALSE	1NBlZR	5	122835051	0.0318362	-0.667212167281271	0.504638	longcovid2022N2v4	TRUE	reported	5	122835051	0.0319	-8.61129	8.067e-18	Evangelou2018sbp	TRUE	reported	oYYvkZ	2	TRUE	5e-08	TRUE	NA	NA	TRUE	Risk factor	Systolic blood pressure	FALSE	757601	NA	NA	NA	Diagnosis	Long COVID: S case, B control	TRUE	997600	3018	994582	0.00302
rs9349379	G	A	G	A	-0.2664	-0.0311503	0.407	0.429076	FALSE	FALSE	FALSE	1NBlZR	6	12903957	0.0299227	-1.0410257095783468	0.297863	longcovid2022N2v4	TRUE	reported	6	12903957	0.0312	-8.53846	1.307e-17	Evangelou2018sbp	TRUE	reported	oYYvkZ	2	TRUE	5e-08	TRUE	NA	NA	TRUE	Risk factor	Systolic blood pressure	FALSE	757601	NA	NA	NA	Diagnosis	Long COVID: S case, B control	TRUE	997600	3018	994582	0.00302
rs9361836	T	C	T	C	0.2196	-0.0558235	0.3172	0.325406	FALSE	FALSE	FALSE	1NBlZR	6	82235408	0.0312334	-1.7873014145113884	0.0738886999999999	longcovid2022N2v4	TRUE	reported	6	82235408	0.0324	6.777777777777778	1.248e-11	Evangelou2018sbp	TRUE	reported	oYYvkZ	2	TRUE	5e-08	TRUE	NA	NA	TRUE	Risk factor	Systolic blood pressure	FALSE	757601	NA	NA	NA	Diagnosis	Long COVID: S case, B control	TRUE	997600	3018	994582	0.00302
rs9368222	A	C	A	C	0.2281	0.0395474	0.2688	0.290145	FALSE	FALSE	FALSE	1NBlZR	6	20686996	0.033118	1.1941361193308777	0.232425	longcovid2022N2v4	TRUE	reported	6	20686996	0.0339	6.728613569321534	1.837e-11	Evangelou2018sbp	TRUE	reported	oYYvkZ	2	TRUE	5e-08	TRUE	NA	NA	TRUE	Risk factor	Systolic blood pressure	FALSE	757601	NA	NA	NA	Diagnosis	Long COVID: S case, B control	TRUE	997600	3018	994582	0.00302
rs9401913	A	G	A	G	0.5202	-0.0395673	0.4387	0.457977	FALSE	FALSE	FALSE	1NBlZR	6	127159982	0.0300097	-1.3184836902734782	0.187343	longcovid2022N2v4	TRUE	reported	6	127159982	0.0305	17.055737704918034	3.6559999999999993e-65	Evangelou2018sbp	TRUE	reported	oYYvkZ	2	TRUE	5e-08	TRUE	NA	NA	TRUE	Risk factor	Systolic blood pressure	FALSE	757601	NA	NA	NA	Diagnosis	Long COVID: S case, B control	TRUE	997600	3018	994582	0.00302
rs9486916	T	C	T	C	0.2657	-0.00654598	0.1979	0.206294	FALSE	FALSE	FALSE	1NBlZR	6	109013930	0.0365404	-0.17914363280095455	0.857825	longcovid2022N2v4	TRUE	reported	6	109013930	0.0385	6.9012987012987015	5.419e-12	Evangelou2018sbp	TRUE	reported	oYYvkZ	2	TRUE	5e-08	TRUE	NA	NA	TRUE	Risk factor	Systolic blood pressure	FALSE	757601	NA	NA	NA	Diagnosis	Long COVID: S case, B control	TRUE	997600	3018	994582	0.00302
rs9507885	T	C	T	C	-0.3208	0.0798478	0.0953	0.0996595	FALSE	FALSE	FALSE	1NBlZR	13	27951090	0.0536591	1.4880570117650127	0.136736	longcovid2022N2v4	TRUE	reported	13	27951090	0.0542	-5.918819188191882	3.233e-9	Evangelou2018sbp	TRUE	reported	oYYvkZ	2	TRUE	5e-08	TRUE	NA	NA	TRUE	Risk factor	Systolic blood pressure	FALSE	757601	NA	NA	NA	Diagnosis	Long COVID: S case, B control	TRUE	997600	3018	994582	0.00302
rs9508495	T	C	T	C	-0.3557	0.0553148	0.7565	0.705132	FALSE	FALSE	FALSE	1NBlZR	13	30146201	0.0335152	1.6504392037045876	0.0988528	longcovid2022N2v4	TRUE	reported	13	30146201	0.0353	-10.076487252124648	6.343e-24	Evangelou2018sbp	TRUE	reported	oYYvkZ	2	TRUE	5e-08	TRUE	NA	NA	TRUE	Risk factor	Systolic blood pressure	FALSE	757601	NA	NA	NA	Diagnosis	Long COVID: S case, B control	TRUE	997600	3018	994582	0.00302
rs9526707	A	G	A	G	-0.2039	-0.00943352	0.3216	0.322065	FALSE	FALSE	FALSE	1NBlZR	13	51489186	0.0327238	-0.28827703384081316	0.773134	longcovid2022N2v4	TRUE	reported	13	51489186	0.0323	-6.3126934984520116	2.768e-10	Evangelou2018sbp	TRUE	reported	oYYvkZ	2	TRUE	5e-08	TRUE	NA	NA	TRUE	Risk factor	Systolic blood pressure	FALSE	757601	NA	NA	NA	Diagnosis	Long COVID: S case, B control	TRUE	997600	3018	994582	0.00302
rs9549627	A	G	A	G	0.2846	-0.016212	0.1175	0.11699	FALSE	FALSE	FALSE	1NBlZR	13	113652369	0.0444195	-0.3649748421301456	0.715131	longcovid2022N2v4	TRUE	reported	13	113652369	0.05	5.692	1.249e-8	Evangelou2018sbp	TRUE	reported	oYYvkZ	2	TRUE	5e-08	TRUE	NA	NA	TRUE	Risk factor	Systolic blood pressure	FALSE	757601	NA	NA	NA	Diagnosis	Long COVID: S case, B control	TRUE	997600	3018	994582	0.00302
rs961764	G	C	G	C	0.1909	0.0208601	0.5746	0.578457	FALSE	TRUE	TRUE	1NBlZR	6	117522156	0.0299739	0.6959421363252696	0.486466	longcovid2022N2v4	TRUE	reported	6	117522156	0.0305	6.25902	3.744999999999999e-10	Evangelou2018sbp	TRUE	reported	oYYvkZ	2	FALSE	5e-08	TRUE	NA	NA	NA	Risk factor	Systolic blood pressure	FALSE	757601	NA	NA	NA	Diagnosis	Long COVID: S case, B control	TRUE	997600	3018	994582	0.00302
rs9651825	G	A	G	A	0.2042	0.0521245	0.2705	0.273233	FALSE	FALSE	FALSE	1NBlZR	12	27159784	0.0340422	1.5311730734206366	0.125726	longcovid2022N2v4	TRUE	reported	12	27159784	0.034	6.00588	1.927e-9	Evangelou2018sbp	TRUE	reported	oYYvkZ	2	TRUE	5e-08	TRUE	NA	NA	TRUE	Risk factor	Systolic blood pressure	FALSE	757601	NA	NA	NA	Diagnosis	Long COVID: S case, B control	TRUE	997600	3018	994582	0.00302
rs977184	C	T	C	T	0.184	0.00930269	0.3748	0.398836	FALSE	FALSE	FALSE	1NBlZR	7	28650761	0.0314074	0.29619420900806814	0.767082	longcovid2022N2v4	TRUE	reported	7	28650761	0.0314	5.85987	4.857e-9	Evangelou2018sbp	TRUE	reported	oYYvkZ	2	TRUE	5e-08	TRUE	NA	NA	TRUE	Risk factor	Systolic blood pressure	FALSE	757601	NA	NA	NA	Diagnosis	Long COVID: S case, B control	TRUE	997600	3018	994582	0.00302
rs9848170	C	G	C	G	0.3231	0.00414101	0.597	0.568529	FALSE	TRUE	TRUE	1NBlZR	3	11495983	0.0301245	0.1374631944098657	0.890664	longcovid2022N2v4	TRUE	reported	3	11495983	0.0307	10.524429967426707	7.010000000000001e-26	Evangelou2018sbp	TRUE	reported	oYYvkZ	2	FALSE	5e-08	TRUE	NA	NA	NA	Risk factor	Systolic blood pressure	FALSE	757601	NA	NA	NA	Diagnosis	Long COVID: S case, B control	TRUE	997600	3018	994582	0.00302
rs9857362	C	A	C	A	-0.1727	0.00535075	0.4709	0.48287	FALSE	FALSE	FALSE	1NBlZR	3	74710462	0.0307385	0.1740732306391008	0.861808	longcovid2022N2v4	TRUE	reported	3	74710462	0.0306	-5.64379	1.6230000000000004e-8	Evangelou2018sbp	TRUE	reported	oYYvkZ	2	TRUE	5e-08	TRUE	NA	NA	TRUE	Risk factor	Systolic blood pressure	FALSE	757601	NA	NA	NA	Diagnosis	Long COVID: S case, B control	TRUE	997600	3018	994582	0.00302
rs9869437	A	C	A	C	-0.2001	0.0152375	0.3523	0.338777	FALSE	FALSE	FALSE	1NBlZR	3	196228360	0.031297	0.4868677509026425	0.626353	longcovid2022N2v4	TRUE	reported	3	196228360	0.0318	-6.292452830188679	3.223e-10	Evangelou2018sbp	TRUE	reported	oYYvkZ	2	TRUE	5e-08	TRUE	NA	NA	TRUE	Risk factor	Systolic blood pressure	FALSE	757601	NA	NA	NA	Diagnosis	Long COVID: S case, B control	TRUE	997600	3018	994582	0.00302
rs9876694	T	C	T	C	0.4713	0.0626575	0.0584	0.056927	FALSE	FALSE	FALSE	1NBlZR	3	141152017	0.0582484	1.075694783032667	0.282064	longcovid2022N2v4	TRUE	reported	3	141152017	0.0651	7.239631336405529	4.643e-13	Evangelou2018sbp	TRUE	reported	oYYvkZ	2	TRUE	5e-08	TRUE	NA	NA	TRUE	Risk factor	Systolic blood pressure	FALSE	757601	NA	NA	NA	Diagnosis	Long COVID: S case, B control	TRUE	997600	3018	994582	0.00302
rs9880098	A	G	A	G	0.3081	-0.0161228	0.3946	0.415925	FALSE	FALSE	FALSE	1NBlZR	3	133949366	0.0305905	-0.5270525163040813	0.598157	longcovid2022N2v4	TRUE	reported	3	133949366	0.0308	10.003246753246753	1.5929999999999998e-23	Evangelou2018sbp	TRUE	reported	oYYvkZ	2	TRUE	5e-08	TRUE	NA	NA	TRUE	Risk factor	Systolic blood pressure	FALSE	757601	NA	NA	NA	Diagnosis	Long COVID: S case, B control	TRUE	997600	3018	994582	0.00302
rs9886665	C	T	C	T	-0.2048	0.0485049	0.7329	0.720445	FALSE	FALSE	FALSE	1NBlZR	9	22942770	0.033282	1.4573913827294032	0.145008	longcovid2022N2v4	TRUE	reported	9	22942770	0.0343	-5.97085	2.472e-9	Evangelou2018sbp	TRUE	reported	oYYvkZ	2	TRUE	5e-08	TRUE	NA	NA	TRUE	Risk factor	Systolic blood pressure	FALSE	757601	NA	NA	NA	Diagnosis	Long COVID: S case, B control	TRUE	997600	3018	994582	0.00302
rs9897429	A	G	A	G	0.2645	0.0175498	0.52	0.520403	FALSE	FALSE	FALSE	1NBlZR	17	47518378	0.038131	0.46025019013401175	0.645336	longcovid2022N2v4	TRUE	reported	17	47518378	0.0319	8.291536050156742	1.189e-16	Evangelou2018sbp	TRUE	reported	oYYvkZ	2	TRUE	5e-08	TRUE	NA	NA	TRUE	Risk factor	Systolic blood pressure	FALSE	757601	NA	NA	NA	Diagnosis	Long COVID: S case, B control	TRUE	997600	3018	994582	0.00302
rs9899540	T	A	T	A	-0.2011	0.0316361	0.6001	0.621914	FALSE	TRUE	FALSE	1NBlZR	17	30777924	0.0313005	1.0107218734525008	0.312149	longcovid2022N2v4	TRUE	reported	17	30777924	0.0316	-6.36392	1.865e-10	Evangelou2018sbp	TRUE	reported	oYYvkZ	2	TRUE	5e-08	TRUE	NA	NA	TRUE	Risk factor	Systolic blood pressure	FALSE	757601	NA	NA	NA	Diagnosis	Long COVID: S case, B control	TRUE	997600	3018	994582	0.00302
rs9918879	T	G	T	G	-0.2984	-0.0367898	0.103	0.121113	FALSE	FALSE	FALSE	1NBlZR	8	77681093	0.0458256	-0.8028220034216682	0.4220779999999999	longcovid2022N2v4	TRUE	reported	8	77681093	0.0499	-5.979959919839679	2.2819999999999998e-9	Evangelou2018sbp	TRUE	reported	oYYvkZ	2	TRUE	5e-08	TRUE	NA	NA	TRUE	Risk factor	Systolic blood pressure	FALSE	757601	NA	NA	NA	Diagnosis	Long COVID: S case, B control	TRUE	997600	3018	994582	0.00302
rs9932220	A	G	A	G	-0.229	0.027337	0.2177	0.22411	FALSE	FALSE	FALSE	1NBlZR	16	51758116	0.0349765	0.7815819192886653	0.434461	longcovid2022N2v4	TRUE	reported	16	51758116	0.0364	-6.29120879120879	3.1810000000000007e-10	Evangelou2018sbp	TRUE	reported	oYYvkZ	2	TRUE	5e-08	TRUE	NA	NA	TRUE	Risk factor	Systolic blood pressure	FALSE	757601	NA	NA	NA	Diagnosis	Long COVID: S case, B control	TRUE	997600	3018	994582	0.00302
rs1000423	T	C	T	C	0.4138	0.00693946	0.7316	0.731199	FALSE	FALSE	FALSE	LgBg6M	17	59475642	0.0253839	0.2733803710225773	0.784561	longcovid2022W1v4	TRUE	reported	17	59475642	0.0346	11.959537572254336	6.501e-33	Evangelou2018sbp	TRUE	reported	r0ER6a	2	TRUE	5e-08	TRUE	NA	NA	TRUE	Risk factor	Systolic blood pressure	FALSE	757601	NA	NA	NA	Diagnosis	Long COVID: B case, S control	TRUE	52615	6407	46208	0.121
rs10043077	C	T	C	T	0.1931	0.00268802	0.361	0.370478	FALSE	FALSE	FALSE	LgBg6M	5	55692939	0.0263544	0.10199511277054306	0.91876	longcovid2022W1v4	TRUE	reported	5	55692939	0.0324	5.95988	2.523e-9	Evangelou2018sbp	TRUE	reported	r0ER6a	2	TRUE	5e-08	TRUE	NA	NA	TRUE	Risk factor	Systolic blood pressure	FALSE	757601	NA	NA	NA	Diagnosis	Long COVID: B case, S control	TRUE	52615	6407	46208	0.121
rs10048404	T	C	T	C	-0.2607	-0.0148473	0.3701	0.356643	FALSE	FALSE	FALSE	LgBg6M	18	54578482	0.0264024	-0.5623466048541043	0.5738800000000001	longcovid2022W1v4	TRUE	reported	18	54578482	0.0317	-8.22397476340694	1.9069999999999995e-16	Evangelou2018sbp	TRUE	reported	r0ER6a	2	TRUE	5e-08	TRUE	NA	NA	TRUE	Risk factor	Systolic blood pressure	FALSE	757601	NA	NA	NA	Diagnosis	Long COVID: B case, S control	TRUE	52615	6407	46208	0.121
rs10048760	G	T	G	T	0.1862	0.00327039	0.4712	0.481008	FALSE	FALSE	FALSE	LgBg6M	2	174977976	0.0226054	0.1446729542498695	0.884969	longcovid2022W1v4	TRUE	reported	2	174977976	0.0301	6.18605	6.562e-10	Evangelou2018sbp	TRUE	reported	r0ER6a	2	TRUE	5e-08	TRUE	NA	NA	TRUE	Risk factor	Systolic blood pressure	FALSE	757601	NA	NA	NA	Diagnosis	Long COVID: B case, S control	TRUE	52615	6407	46208	0.121
rs1006545	T	G	T	G	0.6846	0.0166138	0.8872	0.897478	FALSE	FALSE	FALSE	LgBg6M	10	102553647	0.0369465	0.4496718227707632	0.652947	longcovid2022W1v4	TRUE	reported	10	102553647	0.048	14.2625	3.497e-46	Evangelou2018sbp	TRUE	reported	r0ER6a	2	TRUE	5e-08	TRUE	NA	NA	TRUE	Risk factor	Systolic blood pressure	FALSE	757601	NA	NA	NA	Diagnosis	Long COVID: B case, S control	TRUE	52615	6407	46208	0.121
rs10069690	T	C	T	C	0.3098	0.0319518	0.2582	0.260648	FALSE	FALSE	FALSE	LgBg6M	5	1279790	0.0249388	1.2812083981586926	0.200121	longcovid2022W1v4	TRUE	reported	5	1279790	0.0369	8.395663956639567	4.472999999999999e-17	Evangelou2018sbp	TRUE	reported	r0ER6a	2	TRUE	5e-08	TRUE	NA	NA	TRUE	Risk factor	Systolic blood pressure	FALSE	757601	NA	NA	NA	Diagnosis	Long COVID: B case, S control	TRUE	52615	6407	46208	0.121
rs10091532	A	C	A	C	-0.2067	0.0306939	0.4168	0.435874	FALSE	FALSE	FALSE	LgBg6M	8	82853793	0.0231584	1.3253894915020037	0.185042	longcovid2022W1v4	TRUE	reported	8	82853793	0.0305	-6.777049180327869	1.33e-11	Evangelou2018sbp	TRUE	reported	r0ER6a	2	TRUE	5e-08	TRUE	NA	NA	TRUE	Risk factor	Systolic blood pressure	FALSE	757601	NA	NA	NA	Diagnosis	Long COVID: B case, S control	TRUE	52615	6407	46208	0.121
rs1010064	C	A	C	A	-0.3571	-0.0414955	0.1837	0.170913	FALSE	FALSE	FALSE	LgBg6M	12	20000315	0.0295157	-1.405878905125069	0.15976	longcovid2022W1v4	TRUE	reported	12	20000315	0.0387	-9.22739	3.0200000000000003e-20	Evangelou2018sbp	TRUE	reported	r0ER6a	2	TRUE	5e-08	TRUE	NA	NA	TRUE	Risk factor	Systolic blood pressure	FALSE	757601	NA	NA	NA	Diagnosis	Long COVID: B case, S control	TRUE	52615	6407	46208	0.121
rs1012089	G	C	G	C	0.192	-0.00362279	0.5248	0.532484	FALSE	TRUE	TRUE	LgBg6M	16	74171973	0.0231192	-0.15670049136648326	0.875481	longcovid2022W1v4	TRUE	reported	16	74171973	0.0302	6.35762	1.95e-10	Evangelou2018sbp	TRUE	reported	r0ER6a	2	FALSE	5e-08	TRUE	NA	NA	NA	Risk factor	Systolic blood pressure	FALSE	757601	NA	NA	NA	Diagnosis	Long COVID: B case, S control	TRUE	52615	6407	46208	0.121
rs10188003	T	C	T	C	0.1883	-0.0260412	0.393	0.393304	FALSE	FALSE	FALSE	LgBg6M	2	66773469	0.0232815	-1.1185361767927324	0.263338	longcovid2022W1v4	TRUE	reported	2	66773469	0.0307	6.133550488599348	8.799e-10	Evangelou2018sbp	TRUE	reported	r0ER6a	2	TRUE	5e-08	TRUE	NA	NA	TRUE	Risk factor	Systolic blood pressure	FALSE	757601	NA	NA	NA	Diagnosis	Long COVID: B case, S control	TRUE	52615	6407	46208	0.121
rs10207726	T	C	T	C	-0.2142	0.0168449	0.296	0.321618	FALSE	FALSE	FALSE	LgBg6M	2	112744260	0.0250366	0.6728110046891351	0.501067	longcovid2022W1v4	TRUE	reported	2	112744260	0.033	-6.49090909090909	8.062e-11	Evangelou2018sbp	TRUE	reported	r0ER6a	2	TRUE	5e-08	TRUE	NA	NA	TRUE	Risk factor	Systolic blood pressure	FALSE	757601	NA	NA	NA	Diagnosis	Long COVID: B case, S control	TRUE	52615	6407	46208	0.121
rs10224210	C	T	C	T	0.3831	0.00692778	0.2789	0.270545	FALSE	FALSE	FALSE	LgBg6M	7	151413194	0.0252076	0.27482901981941954	0.783447	longcovid2022W1v4	TRUE	reported	7	151413194	0.034	11.2676	1.604e-29	Evangelou2018sbp	TRUE	reported	r0ER6a	2	TRUE	5e-08	TRUE	NA	NA	TRUE	Risk factor	Systolic blood pressure	FALSE	757601	NA	NA	NA	Diagnosis	Long COVID: B case, S control	TRUE	52615	6407	46208	0.121
rs10282122	T	C	T	C	-0.302	0.00777739	0.6684	0.687415	FALSE	FALSE	FALSE	LgBg6M	7	2529623	0.0243226	0.3197598118622187	0.749151	longcovid2022W1v4	TRUE	reported	7	2529623	0.0327	-9.235474006116208	2.456e-20	Evangelou2018sbp	TRUE	reported	r0ER6a	2	TRUE	5e-08	TRUE	NA	NA	TRUE	Risk factor	Systolic blood pressure	FALSE	757601	NA	NA	NA	Diagnosis	Long COVID: B case, S control	TRUE	52615	6407	46208	0.121
rs10420519	T	G	T	G	-0.4921	-0.090089	0.0347	0.0321532	FALSE	FALSE	FALSE	LgBg6M	19	45298461	0.0666323	-1.3520319724818144	0.176365	longcovid2022W1v4	TRUE	reported	19	45298461	0.0887	-5.547914317925591	2.856e-8	Evangelou2018sbp	TRUE	reported	r0ER6a	2	TRUE	5e-08	TRUE	NA	NA	TRUE	Risk factor	Systolic blood pressure	FALSE	757601	NA	NA	NA	Diagnosis	Long COVID: B case, S control	TRUE	52615	6407	46208	0.121
rs1043069	G	T	G	T	-0.234	-0.00887229	0.3844	0.38792	FALSE	FALSE	FALSE	LgBg6M	1	180859368	0.0231589	-0.3831049833973116	0.701642	longcovid2022W1v4	TRUE	reported	1	180859368	0.0311	-7.52412	5.261e-14	Evangelou2018sbp	TRUE	reported	r0ER6a	2	TRUE	5e-08	TRUE	NA	NA	TRUE	Risk factor	Systolic blood pressure	FALSE	757601	NA	NA	NA	Diagnosis	Long COVID: B case, S control	TRUE	52615	6407	46208	0.121
rs1044822	T	C	T	C	-0.248	-0.0857408	0.1482	0.139367	FALSE	FALSE	FALSE	LgBg6M	2	230629138	0.0335155	-2.5582432009070435	0.0105201999999999	longcovid2022W1v4	TRUE	reported	2	230629138	0.0424	-5.849056603773585	5.155999999999999e-9	Evangelou2018sbp	TRUE	reported	r0ER6a	2	TRUE	5e-08	TRUE	NA	NA	TRUE	Risk factor	Systolic blood pressure	FALSE	757601	NA	NA	NA	Diagnosis	Long COVID: B case, S control	TRUE	52615	6407	46208	0.121
rs10460108	G	A	G	A	-0.2141	0.0311396	0.5199	0.513282	FALSE	FALSE	FALSE	LgBg6M	18	73034151	0.0224414	1.387596139278298	0.165261	longcovid2022W1v4	TRUE	reported	18	73034151	0.0301	-7.11296	1.12e-12	Evangelou2018sbp	TRUE	reported	r0ER6a	2	TRUE	5e-08	TRUE	NA	NA	TRUE	Risk factor	Systolic blood pressure	FALSE	757601	NA	NA	NA	Diagnosis	Long COVID: B case, S control	TRUE	52615	6407	46208	0.121
rs10501122	C	T	C	T	-0.1916	-0.0271196	0.361	0.363838	FALSE	FALSE	FALSE	LgBg6M	11	30192151	0.023637	-1.147336802470703	0.251244	longcovid2022W1v4	TRUE	reported	11	30192151	0.0315	-6.08254	1.177e-9	Evangelou2018sbp	TRUE	reported	r0ER6a	2	TRUE	5e-08	TRUE	NA	NA	TRUE	Risk factor	Systolic blood pressure	FALSE	757601	NA	NA	NA	Diagnosis	Long COVID: B case, S control	TRUE	52615	6407	46208	0.121
rs10501410	A	G	A	G	0.4122	-0.0751727	0.0692	0.07118	FALSE	FALSE	FALSE	LgBg6M	11	72088806	0.0431048	-1.7439519496668583	0.0811671999999999	longcovid2022W1v4	TRUE	reported	11	72088806	0.0607	6.790774299835256	1.102e-11	Evangelou2018sbp	TRUE	reported	r0ER6a	2	TRUE	5e-08	TRUE	NA	NA	TRUE	Risk factor	Systolic blood pressure	FALSE	757601	NA	NA	NA	Diagnosis	Long COVID: B case, S control	TRUE	52615	6407	46208	0.121
rs1052501	T	C	T	C	0.2262	0.022989	0.8329	0.831006	FALSE	FALSE	FALSE	LgBg6M	3	41925398	0.0291284	0.7892297551530465	0.429977	longcovid2022W1v4	TRUE	reported	3	41925398	0.0412	5.490291262135923	4.143e-8	Evangelou2018sbp	TRUE	reported	r0ER6a	2	TRUE	5e-08	TRUE	NA	NA	TRUE	Risk factor	Systolic blood pressure	FALSE	757601	NA	NA	NA	Diagnosis	Long COVID: B case, S control	TRUE	52615	6407	46208	0.121
rs10746963	G	A	G	A	0.2177	0.0799187	0.8166	0.818976	FALSE	FALSE	FALSE	LgBg6M	9	77238558	0.029773	2.684267625029389	0.00726884	longcovid2022W1v4	TRUE	reported	9	77238558	0.0388	5.61082	2.053e-8	Evangelou2018sbp	TRUE	reported	r0ER6a	2	TRUE	5e-08	TRUE	NA	NA	TRUE	Risk factor	Systolic blood pressure	FALSE	757601	NA	NA	NA	Diagnosis	Long COVID: B case, S control	TRUE	52615	6407	46208	0.121
rs10749572	T	G	T	G	-0.203	-0.00327912	0.5444	0.54554	FALSE	FALSE	FALSE	LgBg6M	10	82136664	0.0226884	-0.14452848151478287	0.885083	longcovid2022W1v4	TRUE	reported	10	82136664	0.0302	-6.7218543046357615	1.88e-11	Evangelou2018sbp	TRUE	reported	r0ER6a	2	TRUE	5e-08	TRUE	NA	NA	TRUE	Risk factor	Systolic blood pressure	FALSE	757601	NA	NA	NA	Diagnosis	Long COVID: B case, S control	TRUE	52615	6407	46208	0.121
rs10776752	T	G	T	G	0.8211	0.02809	0.0809	0.0949297	FALSE	FALSE	FALSE	LgBg6M	1	113044328	0.037938	0.7404185776793716	0.4590449999999999	longcovid2022W1v4	TRUE	reported	1	113044328	0.0576	14.255208333333334	4.61e-46	Evangelou2018sbp	TRUE	reported	r0ER6a	2	TRUE	5e-08	TRUE	NA	NA	TRUE	Risk factor	Systolic blood pressure	FALSE	757601	NA	NA	NA	Diagnosis	Long COVID: B case, S control	TRUE	52615	6407	46208	0.121
rs10777213	A	G	A	G	-0.1786	0.0171851	0.5244	0.536707	FALSE	FALSE	FALSE	LgBg6M	12	90349999	0.0230279	0.7462729992747926	0.455503	longcovid2022W1v4	TRUE	reported	12	90349999	0.0299	-5.973244147157191	2.452e-9	Evangelou2018sbp	TRUE	reported	r0ER6a	2	TRUE	5e-08	TRUE	NA	NA	TRUE	Risk factor	Systolic blood pressure	FALSE	757601	NA	NA	NA	Diagnosis	Long COVID: B case, S control	TRUE	52615	6407	46208	0.121
rs1077795	G	A	G	A	-0.2507	-0.0485806	0.2607	0.258046	FALSE	FALSE	FALSE	LgBg6M	19	17222584	0.0254777	-1.9067890743669955	0.0565477	longcovid2022W1v4	TRUE	reported	19	17222584	0.0344	-7.28779	3.331e-13	Evangelou2018sbp	TRUE	reported	r0ER6a	2	TRUE	5e-08	TRUE	NA	NA	TRUE	Risk factor	Systolic blood pressure	FALSE	757601	NA	NA	NA	Diagnosis	Long COVID: B case, S control	TRUE	52615	6407	46208	0.121
rs10782230	A	G	A	G	0.2106	0.018116	0.4845	0.492999	FALSE	FALSE	FALSE	LgBg6M	6	126228512	0.0219751	0.82438760233173	0.4097189999999999	longcovid2022W1v4	TRUE	reported	6	126228512	0.0302	6.973509933774834	2.9119999999999997e-12	Evangelou2018sbp	TRUE	reported	r0ER6a	2	TRUE	5e-08	TRUE	NA	NA	TRUE	Risk factor	Systolic blood pressure	FALSE	757601	NA	NA	NA	Diagnosis	Long COVID: B case, S control	TRUE	52615	6407	46208	0.121
rs10804330	C	T	C	T	-0.2351	0.0350778	0.4332	0.435802	FALSE	FALSE	FALSE	LgBg6M	2	227185749	0.022789	1.5392426170520863	0.1237459999999999	longcovid2022W1v4	TRUE	reported	2	227185749	0.0306	-7.68301	1.623e-14	Evangelou2018sbp	TRUE	reported	r0ER6a	2	TRUE	5e-08	TRUE	NA	NA	TRUE	Risk factor	Systolic blood pressure	FALSE	757601	NA	NA	NA	Diagnosis	Long COVID: B case, S control	TRUE	52615	6407	46208	0.121
rs10866828	T	C	T	C	0.2476	0.0302874	0.2496	0.246919	FALSE	FALSE	FALSE	LgBg6M	8	23401534	0.0256515	1.1807262733173498	0.237712	longcovid2022W1v4	TRUE	reported	8	23401534	0.0355	6.974647887323944	3.194e-12	Evangelou2018sbp	TRUE	reported	r0ER6a	2	TRUE	5e-08	TRUE	NA	NA	TRUE	Risk factor	Systolic blood pressure	FALSE	757601	NA	NA	NA	Diagnosis	Long COVID: B case, S control	TRUE	52615	6407	46208	0.121
rs10941043	G	T	G	T	0.2585	-0.00153173	0.2902	0.283797	FALSE	FALSE	FALSE	LgBg6M	5	33194751	0.0249749	-0.0613307760992036	0.951096	longcovid2022W1v4	TRUE	reported	5	33194751	0.0332	7.78614	6.415e-15	Evangelou2018sbp	TRUE	reported	r0ER6a	2	TRUE	5e-08	TRUE	NA	NA	TRUE	Risk factor	Systolic blood pressure	FALSE	757601	NA	NA	NA	Diagnosis	Long COVID: B case, S control	TRUE	52615	6407	46208	0.121
rs10980408	C	T	C	T	0.7606	-0.026441	0.0359	0.0314205	FALSE	FALSE	FALSE	LgBg6M	9	113249071	0.0602618	-0.43876883863409327	0.660829	longcovid2022W1v4	TRUE	reported	9	113249071	0.0827	9.1971	3.828e-20	Evangelou2018sbp	TRUE	reported	r0ER6a	2	TRUE	5e-08	TRUE	NA	NA	TRUE	Risk factor	Systolic blood pressure	FALSE	757601	NA	NA	NA	Diagnosis	Long COVID: B case, S control	TRUE	52615	6407	46208	0.121
rs11097909	C	T	C	T	0.3628	-0.00946729	0.8528	0.859241	FALSE	FALSE	FALSE	LgBg6M	4	106911321	0.0311944	-0.3034932551996512	0.761514	longcovid2022W1v4	TRUE	reported	4	106911321	0.043	8.43721	3.353e-17	Evangelou2018sbp	TRUE	reported	r0ER6a	2	TRUE	5e-08	TRUE	NA	NA	TRUE	Risk factor	Systolic blood pressure	FALSE	757601	NA	NA	NA	Diagnosis	Long COVID: B case, S control	TRUE	52615	6407	46208	0.121
rs11120093	T	C	T	C	-0.1792	0.014458	0.4082	0.406704	FALSE	FALSE	FALSE	LgBg6M	1	207211326	0.0232884	0.6208241012693014	0.534715	longcovid2022W1v4	TRUE	reported	1	207211326	0.0307	-5.837133550488599	5.129e-9	Evangelou2018sbp	TRUE	reported	r0ER6a	2	TRUE	5e-08	TRUE	NA	NA	TRUE	Risk factor	Systolic blood pressure	FALSE	757601	NA	NA	NA	Diagnosis	Long COVID: B case, S control	TRUE	52615	6407	46208	0.121
rs11145807	G	A	G	A	-0.2135	0.0400884	0.5943	0.579332	FALSE	FALSE	FALSE	LgBg6M	9	139520789	0.025972	1.543523794855999	0.1227039999999999	longcovid2022W1v4	TRUE	reported	9	139520789	0.0322	-6.63043	3.5369999999999997e-11	Evangelou2018sbp	TRUE	reported	r0ER6a	2	TRUE	5e-08	TRUE	NA	NA	TRUE	Risk factor	Systolic blood pressure	FALSE	757601	NA	NA	NA	Diagnosis	Long COVID: B case, S control	TRUE	52615	6407	46208	0.121
rs11159091	A	G	A	G	0.1978	-0.0112845	0.4615	0.460701	FALSE	FALSE	FALSE	LgBg6M	14	75074316	0.0225955	-0.49941360005310786	0.617489	longcovid2022W1v4	TRUE	reported	14	75074316	0.0303	6.528052805280528	6.792e-11	Evangelou2018sbp	TRUE	reported	r0ER6a	2	TRUE	5e-08	TRUE	NA	NA	TRUE	Risk factor	Systolic blood pressure	FALSE	757601	NA	NA	NA	Diagnosis	Long COVID: B case, S control	TRUE	52615	6407	46208	0.121
rs111866816	T	C	T	C	0.3569	-0.0306352	0.0709	0.0671983	FALSE	FALSE	FALSE	LgBg6M	10	94441507	0.0433784	-0.7062316729063314	0.480045	longcovid2022W1v4	TRUE	reported	10	94441507	0.0597	5.9782244556113895	2.288e-9	Evangelou2018sbp	TRUE	reported	r0ER6a	2	TRUE	5e-08	TRUE	NA	NA	TRUE	Risk factor	Systolic blood pressure	FALSE	757601	NA	NA	NA	Diagnosis	Long COVID: B case, S control	TRUE	52615	6407	46208	0.121
rs11191580	C	T	C	T	-1.0995	-0.0290365	0.0824	0.0869689	FALSE	FALSE	FALSE	LgBg6M	10	104906211	0.0387539	-0.7492536235062793	0.453705	longcovid2022W1v4	TRUE	reported	10	104906211	0.055	-19.9909	7.737999999999999e-89	Evangelou2018sbp	TRUE	reported	r0ER6a	2	TRUE	5e-08	TRUE	NA	NA	TRUE	Risk factor	Systolic blood pressure	FALSE	757601	NA	NA	NA	Diagnosis	Long COVID: B case, S control	TRUE	52615	6407	46208	0.121
rs111929315	G	A	G	A	-0.3146	-0.0137176	0.1083	0.108857	FALSE	FALSE	FALSE	LgBg6M	16	4136871	0.0364047	-0.3768084890137812	0.706316	longcovid2022W1v4	TRUE	reported	16	4136871	0.0485	-6.4866	8.602e-11	Evangelou2018sbp	TRUE	reported	r0ER6a	2	TRUE	5e-08	TRUE	NA	NA	TRUE	Risk factor	Systolic blood pressure	FALSE	757601	NA	NA	NA	Diagnosis	Long COVID: B case, S control	TRUE	52615	6407	46208	0.121
rs11210029	G	A	G	A	0.203	0.0183753	0.3678	0.375902	FALSE	FALSE	FALSE	LgBg6M	1	41865293	0.0234086	0.7849807335765487	0.4324669999999999	longcovid2022W1v4	TRUE	reported	1	41865293	0.0313	6.48562	8.919e-11	Evangelou2018sbp	TRUE	reported	r0ER6a	2	TRUE	5e-08	TRUE	NA	NA	TRUE	Risk factor	Systolic blood pressure	FALSE	757601	NA	NA	NA	Diagnosis	Long COVID: B case, S control	TRUE	52615	6407	46208	0.121
rs11222084	T	A	T	A	0.3363	-0.0177375	0.3621	0.351559	FALSE	TRUE	FALSE	LgBg6M	11	130273230	0.0234226	-0.7572814290471597	0.44888	longcovid2022W1v4	TRUE	reported	11	130273230	0.0316	10.6424	1.8030000000000003e-26	Evangelou2018sbp	TRUE	reported	r0ER6a	2	TRUE	5e-08	TRUE	NA	NA	TRUE	Risk factor	Systolic blood pressure	FALSE	757601	NA	NA	NA	Diagnosis	Long COVID: B case, S control	TRUE	52615	6407	46208	0.121
rs11241313	T	C	T	C	-0.2071	0.0352142	0.3112	0.297262	FALSE	FALSE	FALSE	LgBg6M	5	114428167	0.0242929	1.4495675691251355	0.1471779999999999	longcovid2022W1v4	TRUE	reported	5	114428167	0.0326	-6.35276073619632	2.2259999999999999e-10	Evangelou2018sbp	TRUE	reported	r0ER6a	2	TRUE	5e-08	TRUE	NA	NA	TRUE	Risk factor	Systolic blood pressure	FALSE	757601	NA	NA	NA	Diagnosis	Long COVID: B case, S control	TRUE	52615	6407	46208	0.121
rs112509803	C	G	C	G	-0.2641	-0.035859	0.1138	0.114746	FALSE	TRUE	FALSE	LgBg6M	7	24735004	0.0357954	-1.0017767646122129	0.316451	longcovid2022W1v4	TRUE	reported	7	24735004	0.0477	-5.536687631027254	3.1789999999999995e-8	Evangelou2018sbp	TRUE	reported	r0ER6a	2	TRUE	5e-08	TRUE	NA	NA	TRUE	Risk factor	Systolic blood pressure	FALSE	757601	NA	NA	NA	Diagnosis	Long COVID: B case, S control	TRUE	52615	6407	46208	0.121
rs11252324	T	G	T	G	-0.4164	-0.0246421	0.0771	0.0693471	FALSE	FALSE	FALSE	LgBg6M	10	4124568	0.0419928	-0.5868172639119088	0.557326	longcovid2022W1v4	TRUE	reported	10	4124568	0.0573	-7.267015706806283	3.613e-13	Evangelou2018sbp	TRUE	reported	r0ER6a	2	TRUE	5e-08	TRUE	NA	NA	TRUE	Risk factor	Systolic blood pressure	FALSE	757601	NA	NA	NA	Diagnosis	Long COVID: B case, S control	TRUE	52615	6407	46208	0.121
rs113086489	T	C	T	C	0.3249	0.00754031	0.5525	0.552215	FALSE	FALSE	FALSE	LgBg6M	17	7171356	0.0230533	0.3270815891867976	0.743607	longcovid2022W1v4	TRUE	reported	17	7171356	0.0307	10.583061889250814	3.803e-26	Evangelou2018sbp	TRUE	reported	r0ER6a	2	TRUE	5e-08	TRUE	NA	NA	TRUE	Risk factor	Systolic blood pressure	FALSE	757601	NA	NA	NA	Diagnosis	Long COVID: B case, S control	TRUE	52615	6407	46208	0.121
rs113264678	T	C	T	C	0.4063	-0.01047	0.046	0.0509057	FALSE	FALSE	FALSE	LgBg6M	22	30135079	0.047293	-0.22138582876958535	0.824792	longcovid2022W1v4	TRUE	reported	22	30135079	0.0727	5.588720770288858	2.2610000000000002e-8	Evangelou2018sbp	TRUE	reported	r0ER6a	2	TRUE	5e-08	TRUE	NA	NA	TRUE	Risk factor	Systolic blood pressure	FALSE	757601	NA	NA	NA	Diagnosis	Long COVID: B case, S control	TRUE	52615	6407	46208	0.121
rs1133400	G	A	G	A	0.2975	-0.0186807	0.214	0.207968	FALSE	FALSE	FALSE	LgBg6M	10	134459388	0.0274608	-0.6802678727495194	0.496336	longcovid2022W1v4	TRUE	reported	10	134459388	0.0376	7.91223	2.528e-15	Evangelou2018sbp	TRUE	reported	r0ER6a	2	TRUE	5e-08	TRUE	NA	NA	TRUE	Risk factor	Systolic blood pressure	FALSE	757601	NA	NA	NA	Diagnosis	Long COVID: B case, S control	TRUE	52615	6407	46208	0.121
rs115262049	T	A	T	A	-0.5893	6.22498e-4	0.0868	0.0794257	FALSE	TRUE	FALSE	LgBg6M	2	43196694	0.0433516	0.01435928547043246	0.988543	longcovid2022W1v4	TRUE	reported	2	43196694	0.0552	-10.6757	1.2940000000000002e-26	Evangelou2018sbp	TRUE	reported	r0ER6a	2	TRUE	5e-08	TRUE	NA	NA	TRUE	Risk factor	Systolic blood pressure	FALSE	757601	NA	NA	NA	Diagnosis	Long COVID: B case, S control	TRUE	52615	6407	46208	0.121
rs1154214	G	T	G	T	0.2031	0.0284902	0.6037	0.602551	FALSE	FALSE	FALSE	LgBg6M	18	24546824	0.0226477	1.2579732158232404	0.208401	longcovid2022W1v4	TRUE	reported	18	24546824	0.0306	6.63725	3.274e-11	Evangelou2018sbp	TRUE	reported	r0ER6a	2	TRUE	5e-08	TRUE	NA	NA	TRUE	Risk factor	Systolic blood pressure	FALSE	757601	NA	NA	NA	Diagnosis	Long COVID: B case, S control	TRUE	52615	6407	46208	0.121
rs11585169	A	T	A	T	0.1796	-0.0129532	0.5773	0.578762	FALSE	TRUE	TRUE	LgBg6M	1	150572037	0.0225034	-0.5756107965907374	0.564879	longcovid2022W1v4	TRUE	reported	1	150572037	0.0308	5.8311688311688314	5.343e-9	Evangelou2018sbp	TRUE	reported	r0ER6a	2	FALSE	5e-08	TRUE	NA	NA	NA	Risk factor	Systolic blood pressure	FALSE	757601	NA	NA	NA	Diagnosis	Long COVID: B case, S control	TRUE	52615	6407	46208	0.121
rs11592107	A	G	A	G	0.3024	0.00765614	0.3096	0.298043	FALSE	FALSE	FALSE	LgBg6M	10	122968964	0.0244639	0.31295664223611114	0.754313	longcovid2022W1v4	TRUE	reported	10	122968964	0.0326	9.276073619631903	1.5470000000000003e-20	Evangelou2018sbp	TRUE	reported	r0ER6a	2	TRUE	5e-08	TRUE	NA	NA	TRUE	Risk factor	Systolic blood pressure	FALSE	757601	NA	NA	NA	Diagnosis	Long COVID: B case, S control	TRUE	52615	6407	46208	0.121
rs116025100	A	G	A	G	0.5365	0.0173507	0.0383	0.0360392	FALSE	FALSE	FALSE	LgBg6M	6	30935290	0.0585678	0.2962498164520436	0.767039	longcovid2022W1v4	TRUE	reported	6	30935290	0.0851	6.304347826086957	2.8589999999999996e-10	Evangelou2018sbp	TRUE	reported	r0ER6a	2	TRUE	5e-08	TRUE	NA	NA	TRUE	Risk factor	Systolic blood pressure	FALSE	757601	NA	NA	NA	Diagnosis	Long COVID: B case, S control	TRUE	52615	6407	46208	0.121
rs11604310	T	C	T	C	-0.2778	0.00754531	0.1655	0.154261	FALSE	FALSE	FALSE	LgBg6M	11	45351420	0.0314846	0.23965081341354183	0.810601	longcovid2022W1v4	TRUE	reported	11	45351420	0.0411	-6.759124087591241	1.458e-11	Evangelou2018sbp	TRUE	reported	r0ER6a	2	TRUE	5e-08	TRUE	NA	NA	TRUE	Risk factor	Systolic blood pressure	FALSE	757601	NA	NA	NA	Diagnosis	Long COVID: B case, S control	TRUE	52615	6407	46208	0.121
rs11636952	C	T	C	T	-0.5313	0.0106491	0.6859	0.667039	FALSE	FALSE	FALSE	LgBg6M	15	75114322	0.0235175	0.45281598809397255	0.650681	longcovid2022W1v4	TRUE	reported	15	75114322	0.0328	-16.1982	4.224e-59	Evangelou2018sbp	TRUE	reported	r0ER6a	2	TRUE	5e-08	TRUE	NA	NA	TRUE	Risk factor	Systolic blood pressure	FALSE	757601	NA	NA	NA	Diagnosis	Long COVID: B case, S control	TRUE	52615	6407	46208	0.121
rs11641374	A	C	A	C	-0.1943	-0.0300238	0.5995	0.617651	FALSE	FALSE	FALSE	LgBg6M	16	1347717	0.0233888	-1.2836827883431383	0.199252	longcovid2022W1v4	TRUE	reported	16	1347717	0.0309	-6.288025889967638	3.2599999999999996e-10	Evangelou2018sbp	TRUE	reported	r0ER6a	2	TRUE	5e-08	TRUE	NA	NA	TRUE	Risk factor	Systolic blood pressure	FALSE	757601	NA	NA	NA	Diagnosis	Long COVID: B case, S control	TRUE	52615	6407	46208	0.121
rs11653927	T	C	T	C	-0.2796	0.0264246	0.3845	0.372349	FALSE	FALSE	FALSE	LgBg6M	17	2012094	0.0230724	1.1452904769334789	0.252088	longcovid2022W1v4	TRUE	reported	17	2012094	0.0308	-9.07792207792208	1.167e-19	Evangelou2018sbp	TRUE	reported	r0ER6a	2	TRUE	5e-08	TRUE	NA	NA	TRUE	Risk factor	Systolic blood pressure	FALSE	757601	NA	NA	NA	Diagnosis	Long COVID: B case, S control	TRUE	52615	6407	46208	0.121
rs11655604	T	C	T	C	-0.2033	0.0473417	0.3579	0.34857900000000003	FALSE	FALSE	FALSE	LgBg6M	17	79365861	0.0288939	1.6384669428495289	0.1013239999999999	longcovid2022W1v4	TRUE	reported	17	79365861	0.0333	-6.105105105105105	1.086e-9	Evangelou2018sbp	TRUE	reported	r0ER6a	2	TRUE	5e-08	TRUE	NA	NA	TRUE	Risk factor	Systolic blood pressure	FALSE	757601	NA	NA	NA	Diagnosis	Long COVID: B case, S control	TRUE	52615	6407	46208	0.121
rs11672660	T	C	T	C	0.2212	-0.0128891	0.1996	0.217403	FALSE	FALSE	FALSE	LgBg6M	19	46180184	0.0270958	-0.47568626872061354	0.634298	longcovid2022W1v4	TRUE	reported	19	46180184	0.0381	5.805774278215223	6.319e-9	Evangelou2018sbp	TRUE	reported	r0ER6a	2	TRUE	5e-08	TRUE	NA	NA	TRUE	Risk factor	Systolic blood pressure	FALSE	757601	NA	NA	NA	Diagnosis	Long COVID: B case, S control	TRUE	52615	6407	46208	0.121
rs1169078	G	C	G	C	0.1971	-0.0128463	0.3121	0.329899	FALSE	TRUE	FALSE	LgBg6M	12	122416254	0.0242247	-0.5302975888246294	0.595906	longcovid2022W1v4	TRUE	reported	12	122416254	0.0327	6.02752	1.6769999999999999e-9	Evangelou2018sbp	TRUE	reported	r0ER6a	2	TRUE	5e-08	TRUE	NA	NA	TRUE	Risk factor	Systolic blood pressure	FALSE	757601	NA	NA	NA	Diagnosis	Long COVID: B case, S control	TRUE	52615	6407	46208	0.121
rs117206641	T	C	T	C	0.3154	-0.0410145	0.1108	0.107762	FALSE	FALSE	FALSE	LgBg6M	12	133086888	0.035397	-1.1586998898211711	0.246579	longcovid2022W1v4	TRUE	reported	12	133086888	0.0499	6.320641282565131	2.664e-10	Evangelou2018sbp	TRUE	reported	r0ER6a	2	TRUE	5e-08	TRUE	NA	NA	TRUE	Risk factor	Systolic blood pressure	FALSE	757601	NA	NA	NA	Diagnosis	Long COVID: B case, S control	TRUE	52615	6407	46208	0.121
rs117285318	C	T	C	T	-0.4413	0.0296319	0.0775	0.0661956	FALSE	FALSE	FALSE	LgBg6M	17	7870642	0.0490435	0.6041962747356938	0.545713	longcovid2022W1v4	TRUE	reported	17	7870642	0.0589	-7.49236	6.93e-14	Evangelou2018sbp	TRUE	reported	r0ER6a	2	TRUE	5e-08	TRUE	NA	NA	TRUE	Risk factor	Systolic blood pressure	FALSE	757601	NA	NA	NA	Diagnosis	Long COVID: B case, S control	TRUE	52615	6407	46208	0.121
rs11847049	G	C	G	C	0.2272	-0.0213884	0.2166	0.206788	FALSE	TRUE	FALSE	LgBg6M	14	69259406	0.0268847	-0.7955603000963373	0.426288	longcovid2022W1v4	TRUE	reported	14	69259406	0.0364	6.24176	4.4430000000000006e-10	Evangelou2018sbp	TRUE	reported	r0ER6a	2	TRUE	5e-08	TRUE	NA	NA	TRUE	Risk factor	Systolic blood pressure	FALSE	757601	NA	NA	NA	Diagnosis	Long COVID: B case, S control	TRUE	52615	6407	46208	0.121
rs11874246	T	C	T	C	0.2856	0.0197963	0.2963	0.311031	FALSE	FALSE	FALSE	LgBg6M	18	42596789	0.0242083	0.8177484581734364	0.4135	longcovid2022W1v4	TRUE	reported	18	42596789	0.0328	8.707317073170731	3.225e-18	Evangelou2018sbp	TRUE	reported	r0ER6a	2	TRUE	5e-08	TRUE	NA	NA	TRUE	Risk factor	Systolic blood pressure	FALSE	757601	NA	NA	NA	Diagnosis	Long COVID: B case, S control	TRUE	52615	6407	46208	0.121
rs11925504	A	G	A	G	-0.2901	-0.0231482	0.5721	0.564192	FALSE	FALSE	FALSE	LgBg6M	3	14943965	0.0227691	-1.0166497577857712	0.30932	longcovid2022W1v4	TRUE	reported	3	14943965	0.0305	-9.511475409836066	1.776e-21	Evangelou2018sbp	TRUE	reported	r0ER6a	2	TRUE	5e-08	TRUE	NA	NA	TRUE	Risk factor	Systolic blood pressure	FALSE	757601	NA	NA	NA	Diagnosis	Long COVID: B case, S control	TRUE	52615	6407	46208	0.121
rs11960210	C	T	C	T	-0.4727	0.0253874	0.3755	0.365801	FALSE	FALSE	FALSE	LgBg6M	5	157817634	0.0228919	1.10901235808299	0.267425	longcovid2022W1v4	TRUE	reported	5	157817634	0.0313	-15.1022	1.253e-51	Evangelou2018sbp	TRUE	reported	r0ER6a	2	TRUE	5e-08	TRUE	NA	NA	TRUE	Risk factor	Systolic blood pressure	FALSE	757601	NA	NA	NA	Diagnosis	Long COVID: B case, S control	TRUE	52615	6407	46208	0.121
rs11967262	G	C	G	C	0.1715	-0.003007	0.4868	0.484746	FALSE	TRUE	TRUE	LgBg6M	6	43760327	0.0225065	-0.13360584719969787	0.893714	longcovid2022W1v4	TRUE	reported	6	43760327	0.0311	5.51447	3.4330000000000004e-8	Evangelou2018sbp	TRUE	reported	r0ER6a	2	FALSE	5e-08	TRUE	NA	NA	NA	Risk factor	Systolic blood pressure	FALSE	757601	NA	NA	NA	Diagnosis	Long COVID: B case, S control	TRUE	52615	6407	46208	0.121
rs11977526	A	G	A	G	-0.3213	-0.0198752	0.4009	0.381973	FALSE	FALSE	FALSE	LgBg6M	7	46008110	0.0230229	-0.863279604220146	0.387984	longcovid2022W1v4	TRUE	reported	7	46008110	0.0312	-10.298076923076923	6.6220000000000005e-25	Evangelou2018sbp	TRUE	reported	r0ER6a	2	TRUE	5e-08	TRUE	NA	NA	TRUE	Risk factor	Systolic blood pressure	FALSE	757601	NA	NA	NA	Diagnosis	Long COVID: B case, S control	TRUE	52615	6407	46208	0.121
rs1199330	G	A	G	A	0.2654	0.00654998	0.1176	0.119003	FALSE	FALSE	FALSE	LgBg6M	3	138101529	0.0339637	0.19285236885262796	0.847074	longcovid2022W1v4	TRUE	reported	3	138101529	0.047	5.64681	1.654e-8	Evangelou2018sbp	TRUE	reported	r0ER6a	2	TRUE	5e-08	TRUE	NA	NA	TRUE	Risk factor	Systolic blood pressure	FALSE	757601	NA	NA	NA	Diagnosis	Long COVID: B case, S control	TRUE	52615	6407	46208	0.121
rs12042924	C	T	C	T	0.1807	0.0141981	0.4716	0.48782	FALSE	FALSE	FALSE	LgBg6M	1	197297417	0.0225628	0.6292703033311469	0.529172	longcovid2022W1v4	TRUE	reported	1	197297417	0.0303	5.9637	2.624e-9	Evangelou2018sbp	TRUE	reported	r0ER6a	2	TRUE	5e-08	TRUE	NA	NA	TRUE	Risk factor	Systolic blood pressure	FALSE	757601	NA	NA	NA	Diagnosis	Long COVID: B case, S control	TRUE	52615	6407	46208	0.121
rs12063372	A	G	A	G	0.1989	-0.00299683	0.3846	0.38762	FALSE	FALSE	FALSE	LgBg6M	1	59621911	0.0233391	-0.12840383733734376	0.897829	longcovid2022W1v4	TRUE	reported	1	59621911	0.0318	6.254716981132075	3.8580000000000005e-10	Evangelou2018sbp	TRUE	reported	r0ER6a	2	TRUE	5e-08	TRUE	NA	NA	TRUE	Risk factor	Systolic blood pressure	FALSE	757601	NA	NA	NA	Diagnosis	Long COVID: B case, S control	TRUE	52615	6407	46208	0.121
rs1209384	G	A	G	A	-0.2558	0.0345472	0.6122	0.621827	FALSE	FALSE	FALSE	LgBg6M	1	43765089	0.0226419	1.52580834647269	0.127059	longcovid2022W1v4	TRUE	reported	1	43765089	0.0313	-8.17252	2.848e-16	Evangelou2018sbp	TRUE	reported	r0ER6a	2	TRUE	5e-08	TRUE	NA	NA	TRUE	Risk factor	Systolic blood pressure	FALSE	757601	NA	NA	NA	Diagnosis	Long COVID: B case, S control	TRUE	52615	6407	46208	0.121
rs12136922	A	G	A	G	0.2027	0.024813	0.4949	0.505059	FALSE	FALSE	FALSE	LgBg6M	1	67007389	0.0224383	1.105832438286323	0.268798	longcovid2022W1v4	TRUE	reported	1	67007389	0.0304	6.667763157894736	2.689e-11	Evangelou2018sbp	TRUE	reported	r0ER6a	2	TRUE	5e-08	TRUE	NA	NA	TRUE	Risk factor	Systolic blood pressure	FALSE	757601	NA	NA	NA	Diagnosis	Long COVID: B case, S control	TRUE	52615	6407	46208	0.121
rs12153395	A	G	A	G	-0.3303	0.0146391	0.1147	0.118123	FALSE	FALSE	FALSE	LgBg6M	5	179411477	0.0355042	0.412320232535869	0.680105	longcovid2022W1v4	TRUE	reported	5	179411477	0.0486	-6.796296296296297	1.0689999999999999e-11	Evangelou2018sbp	TRUE	reported	r0ER6a	2	TRUE	5e-08	TRUE	NA	NA	TRUE	Risk factor	Systolic blood pressure	FALSE	757601	NA	NA	NA	Diagnosis	Long COVID: B case, S control	TRUE	52615	6407	46208	0.121
rs12255372	T	G	T	G	0.2358	-0.0283856	0.2883	0.257239	FALSE	FALSE	FALSE	LgBg6M	10	114808902	0.025543	-1.1112868496261208	0.266446	longcovid2022W1v4	TRUE	reported	10	114808902	0.0335	7.038805970149253	1.938e-12	Evangelou2018sbp	TRUE	reported	r0ER6a	2	TRUE	5e-08	TRUE	NA	NA	TRUE	Risk factor	Systolic blood pressure	FALSE	757601	NA	NA	NA	Diagnosis	Long COVID: B case, S control	TRUE	52615	6407	46208	0.121
rs12258967	G	C	G	C	-0.6327	-0.0250473	0.2953	0.283484	FALSE	TRUE	FALSE	LgBg6M	10	18727959	0.024511	-1.021879972257354	0.306837	longcovid2022W1v4	TRUE	reported	10	18727959	0.0337	-18.7745	1.0829999999999998e-78	Evangelou2018sbp	TRUE	reported	r0ER6a	2	TRUE	5e-08	TRUE	NA	NA	TRUE	Risk factor	Systolic blood pressure	FALSE	757601	NA	NA	NA	Diagnosis	Long COVID: B case, S control	TRUE	52615	6407	46208	0.121
rs12264186	T	C	T	C	0.2135	0.0412891	0.1871	0.176355	FALSE	FALSE	FALSE	LgBg6M	10	32289986	0.0292823	1.4100360968912962	0.158529	longcovid2022W1v4	TRUE	reported	10	32289986	0.0387	5.516795865633075	3.5839999999999995e-8	Evangelou2018sbp	TRUE	reported	r0ER6a	2	TRUE	5e-08	TRUE	NA	NA	TRUE	Risk factor	Systolic blood pressure	FALSE	757601	NA	NA	NA	Diagnosis	Long COVID: B case, S control	TRUE	52615	6407	46208	0.121
rs12321	C	G	C	G	-0.2292	0.0142452	0.4328	0.42809	FALSE	TRUE	TRUE	LgBg6M	22	29453193	0.0234208	0.6082285831397732	0.543036	longcovid2022W1v4	TRUE	reported	22	29453193	0.0303	-7.564356435643564	3.814e-14	Evangelou2018sbp	TRUE	reported	r0ER6a	2	FALSE	5e-08	TRUE	NA	NA	NA	Risk factor	Systolic blood pressure	FALSE	757601	NA	NA	NA	Diagnosis	Long COVID: B case, S control	TRUE	52615	6407	46208	0.121
rs12426261	G	A	G	A	-0.3775	-0.00599058	0.6208	0.63543	FALSE	FALSE	FALSE	LgBg6M	12	50573037	0.0232081	-0.25812453410662656	0.796311	longcovid2022W1v4	TRUE	reported	12	50573037	0.0309	-12.2168	2.314e-34	Evangelou2018sbp	TRUE	reported	r0ER6a	2	TRUE	5e-08	TRUE	NA	NA	TRUE	Risk factor	Systolic blood pressure	FALSE	757601	NA	NA	NA	Diagnosis	Long COVID: B case, S control	TRUE	52615	6407	46208	0.121
rs12446456	T	C	T	C	-0.3003	-0.0605339	0.4274	0.417963	FALSE	FALSE	FALSE	LgBg6M	16	4922201	0.0222814	-2.716790686402111	0.00659192	longcovid2022W1v4	TRUE	reported	16	4922201	0.0302	-9.943708609271525	2.97e-23	Evangelou2018sbp	TRUE	reported	r0ER6a	2	TRUE	5e-08	TRUE	NA	NA	TRUE	Risk factor	Systolic blood pressure	FALSE	757601	NA	NA	NA	Diagnosis	Long COVID: B case, S control	TRUE	52615	6407	46208	0.121
rs12464602	A	G	A	G	-0.2437	-0.0146433	0.6208	0.623852	FALSE	FALSE	FALSE	LgBg6M	2	43397614	0.0242857	-0.6029597664469214	0.546537	longcovid2022W1v4	TRUE	reported	2	43397614	0.0315	-7.736507936507936	1.016e-14	Evangelou2018sbp	TRUE	reported	r0ER6a	2	TRUE	5e-08	TRUE	NA	NA	TRUE	Risk factor	Systolic blood pressure	FALSE	757601	NA	NA	NA	Diagnosis	Long COVID: B case, S control	TRUE	52615	6407	46208	0.121
rs12473915	A	G	A	G	-0.295	0.0567055	0.2017	0.186544	FALSE	FALSE	FALSE	LgBg6M	2	182987704	0.0290623	1.9511704166566308	0.0510363	longcovid2022W1v4	TRUE	reported	2	182987704	0.0375	-7.866666666666666	3.4189999999999997e-15	Evangelou2018sbp	TRUE	reported	r0ER6a	2	TRUE	5e-08	TRUE	NA	NA	TRUE	Risk factor	Systolic blood pressure	FALSE	757601	NA	NA	NA	Diagnosis	Long COVID: B case, S control	TRUE	52615	6407	46208	0.121
rs12509595	C	T	C	T	0.8367	0.00106354	0.2923	0.316519	FALSE	FALSE	FALSE	LgBg6M	4	81182554	0.0239897	0.04433319299532716	0.964639	longcovid2022W1v4	TRUE	reported	4	81182554	0.0334	25.0509	2.5499999999999986e-138	Evangelou2018sbp	TRUE	reported	r0ER6a	2	TRUE	5e-08	TRUE	NA	NA	TRUE	Risk factor	Systolic blood pressure	FALSE	757601	NA	NA	NA	Diagnosis	Long COVID: B case, S control	TRUE	52615	6407	46208	0.121
rs12511987	G	T	G	T	0.2329	0.00348065	0.1774	0.188439	FALSE	FALSE	FALSE	LgBg6M	4	46595623	0.0281793	0.12351797241237364	0.901697	longcovid2022W1v4	TRUE	reported	4	46595623	0.0399	5.83709	5.393e-9	Evangelou2018sbp	TRUE	reported	r0ER6a	2	TRUE	5e-08	TRUE	NA	NA	TRUE	Risk factor	Systolic blood pressure	FALSE	757601	NA	NA	NA	Diagnosis	Long COVID: B case, S control	TRUE	52615	6407	46208	0.121
rs12596630	T	C	T	C	0.4278	-0.0222832	0.0903	0.0807063	FALSE	FALSE	FALSE	LgBg6M	16	2065666	0.0412374	-0.5403638444712809	0.588945	longcovid2022W1v4	TRUE	reported	16	2065666	0.0547	7.820840950639854	5.011e-15	Evangelou2018sbp	TRUE	reported	r0ER6a	2	TRUE	5e-08	TRUE	NA	NA	TRUE	Risk factor	Systolic blood pressure	FALSE	757601	NA	NA	NA	Diagnosis	Long COVID: B case, S control	TRUE	52615	6407	46208	0.121
rs12627651	A	G	A	G	0.3498	-0.00854802	0.2872	0.291491	FALSE	FALSE	FALSE	LgBg6M	21	44760603	0.0249913	-0.3420398298607915	0.732321	longcovid2022W1v4	TRUE	reported	21	44760603	0.0341	10.258064516129032	1.024e-24	Evangelou2018sbp	TRUE	reported	r0ER6a	2	TRUE	5e-08	TRUE	NA	NA	TRUE	Risk factor	Systolic blood pressure	FALSE	757601	NA	NA	NA	Diagnosis	Long COVID: B case, S control	TRUE	52615	6407	46208	0.121
rs12637573	G	A	G	A	0.1731	-0.0180287	0.5282	0.523984	FALSE	FALSE	FALSE	LgBg6M	3	121682388	0.0217079	-0.8305133154289454	0.406249	longcovid2022W1v4	TRUE	reported	3	121682388	0.0302	5.73179	9.949e-9	Evangelou2018sbp	TRUE	reported	r0ER6a	2	TRUE	5e-08	TRUE	NA	NA	TRUE	Risk factor	Systolic blood pressure	FALSE	757601	NA	NA	NA	Diagnosis	Long COVID: B case, S control	TRUE	52615	6407	46208	0.121
rs12643599	G	A	G	A	-0.3134	-0.0025622	0.3605	0.361961	FALSE	FALSE	FALSE	LgBg6M	4	156639846	0.02312	-0.11082179930795848	0.911758	longcovid2022W1v4	TRUE	reported	4	156639846	0.0313	-10.0128	1.2319999999999999e-23	Evangelou2018sbp	TRUE	reported	r0ER6a	2	TRUE	5e-08	TRUE	NA	NA	TRUE	Risk factor	Systolic blood pressure	FALSE	757601	NA	NA	NA	Diagnosis	Long COVID: B case, S control	TRUE	52615	6407	46208	0.121
rs12656497	C	T	C	T	0.6382	0.0336267	0.5966	0.592863	FALSE	FALSE	FALSE	LgBg6M	5	32831939	0.0227685	1.4768957111799197	0.139703	longcovid2022W1v4	TRUE	reported	5	32831939	0.0307	20.7883	7.139999999999999e-96	Evangelou2018sbp	TRUE	reported	r0ER6a	2	TRUE	5e-08	TRUE	NA	NA	TRUE	Risk factor	Systolic blood pressure	FALSE	757601	NA	NA	NA	Diagnosis	Long COVID: B case, S control	TRUE	52615	6407	46208	0.121
rs12661036	C	T	C	T	0.2104	-0.017459	0.225	0.237998	FALSE	FALSE	FALSE	LgBg6M	6	163737476	0.0266734	-0.6545472268252266	0.512759	longcovid2022W1v4	TRUE	reported	6	163737476	0.0374	5.62567	1.82e-8	Evangelou2018sbp	TRUE	reported	r0ER6a	2	TRUE	5e-08	TRUE	NA	NA	TRUE	Risk factor	Systolic blood pressure	FALSE	757601	NA	NA	NA	Diagnosis	Long COVID: B case, S control	TRUE	52615	6407	46208	0.121
rs12668436	C	T	C	T	0.2151	-0.0340315	0.2459	0.244002	FALSE	FALSE	FALSE	LgBg6M	7	47548893	0.0259676	-1.310536976848072	0.190014	longcovid2022W1v4	TRUE	reported	7	47548893	0.035	6.14571	7.883e-10	Evangelou2018sbp	TRUE	reported	r0ER6a	2	TRUE	5e-08	TRUE	NA	NA	TRUE	Risk factor	Systolic blood pressure	FALSE	757601	NA	NA	NA	Diagnosis	Long COVID: B case, S control	TRUE	52615	6407	46208	0.121
rs12693982	T	C	T	C	0.2575	0.0111234	0.4024	0.425588	FALSE	FALSE	FALSE	LgBg6M	2	204085635	0.0230405	0.4827759814240143	0.629254	longcovid2022W1v4	TRUE	reported	2	204085635	0.0309	8.333333333333334	7.490999999999998e-17	Evangelou2018sbp	TRUE	reported	r0ER6a	2	TRUE	5e-08	TRUE	NA	NA	TRUE	Risk factor	Systolic blood pressure	FALSE	757601	NA	NA	NA	Diagnosis	Long COVID: B case, S control	TRUE	52615	6407	46208	0.121
rs12694277	C	T	C	T	0.2018	-0.0316641	0.7054	0.715531	FALSE	FALSE	FALSE	LgBg6M	2	213188795	0.0315058	-1.0050244716845786	0.314886	longcovid2022W1v4	TRUE	reported	2	213188795	0.0335	6.02388	1.796e-9	Evangelou2018sbp	TRUE	reported	r0ER6a	2	TRUE	5e-08	TRUE	NA	NA	TRUE	Risk factor	Systolic blood pressure	FALSE	757601	NA	NA	NA	Diagnosis	Long COVID: B case, S control	TRUE	52615	6407	46208	0.121
rs12731646	T	C	T	C	-0.18899999999999997	-0.0178091	0.409	0.407264	FALSE	FALSE	FALSE	LgBg6M	1	169090660	0.0228549	-0.7792245864125418	0.435847	longcovid2022W1v4	TRUE	reported	1	169090660	0.0307	-6.156351791530944	7.212000000000001e-10	Evangelou2018sbp	TRUE	reported	r0ER6a	2	TRUE	5e-08	TRUE	NA	NA	TRUE	Risk factor	Systolic blood pressure	FALSE	757601	NA	NA	NA	Diagnosis	Long COVID: B case, S control	TRUE	52615	6407	46208	0.121
rs1275988	T	C	T	C	-0.541	0.00296862	0.6112	0.600703	FALSE	FALSE	FALSE	LgBg6M	2	26914364	0.0232487	0.12768972028543532	0.898395	longcovid2022W1v4	TRUE	reported	2	26914364	0.0308	-17.564935064935067	4.42e-69	Evangelou2018sbp	TRUE	reported	r0ER6a	2	TRUE	5e-08	TRUE	NA	NA	TRUE	Risk factor	Systolic blood pressure	FALSE	757601	NA	NA	NA	Diagnosis	Long COVID: B case, S control	TRUE	52615	6407	46208	0.121
rs12885878	G	A	G	A	0.2291	9.87769e-4	0.7663	0.750873	FALSE	FALSE	FALSE	LgBg6M	14	104007555	0.0291574	0.03387712896211597	0.972975	longcovid2022W1v4	TRUE	reported	14	104007555	0.0367	6.24251	4.3230000000000005e-10	Evangelou2018sbp	TRUE	reported	r0ER6a	2	TRUE	5e-08	TRUE	NA	NA	TRUE	Risk factor	Systolic blood pressure	FALSE	757601	NA	NA	NA	Diagnosis	Long COVID: B case, S control	TRUE	52615	6407	46208	0.121
rs12906962	C	T	C	T	0.2653	-0.00251719	0.324	0.328536	FALSE	FALSE	FALSE	LgBg6M	15	95312071	0.023334	-0.10787648924316448	0.914094	longcovid2022W1v4	TRUE	reported	15	95312071	0.0325	8.16308	3.277e-16	Evangelou2018sbp	TRUE	reported	r0ER6a	2	TRUE	5e-08	TRUE	NA	NA	TRUE	Risk factor	Systolic blood pressure	FALSE	757601	NA	NA	NA	Diagnosis	Long COVID: B case, S control	TRUE	52615	6407	46208	0.121
rs1290784	T	C	T	C	0.4124	-0.00774874	0.4483	0.434779	FALSE	FALSE	FALSE	LgBg6M	3	169096900	0.0225713	-0.3433005631044734	0.731372	longcovid2022W1v4	TRUE	reported	3	169096900	0.0303	13.61056105610561	2.968e-42	Evangelou2018sbp	TRUE	reported	r0ER6a	2	TRUE	5e-08	TRUE	NA	NA	TRUE	Risk factor	Systolic blood pressure	FALSE	757601	NA	NA	NA	Diagnosis	Long COVID: B case, S control	TRUE	52615	6407	46208	0.121
rs1290933	A	C	A	C	-0.2847	-0.0107324	0.6919	0.698234	FALSE	FALSE	FALSE	LgBg6M	4	2668217	0.0245578	-0.4370261179747371	0.662094	longcovid2022W1v4	TRUE	reported	4	2668217	0.0327	-8.706422018348624	3.1719999999999998e-18	Evangelou2018sbp	TRUE	reported	r0ER6a	2	TRUE	5e-08	TRUE	NA	NA	TRUE	Risk factor	Systolic blood pressure	FALSE	757601	NA	NA	NA	Diagnosis	Long COVID: B case, S control	TRUE	52615	6407	46208	0.121
rs12926550	A	G	A	G	-0.2548	-0.0206407	0.3156	0.303833	FALSE	FALSE	FALSE	LgBg6M	16	81510155	0.0238502	-0.8654308978541062	0.386802	longcovid2022W1v4	TRUE	reported	16	81510155	0.0324	-7.864197530864199	3.4259999999999997e-15	Evangelou2018sbp	TRUE	reported	r0ER6a	2	TRUE	5e-08	TRUE	NA	NA	TRUE	Risk factor	Systolic blood pressure	FALSE	757601	NA	NA	NA	Diagnosis	Long COVID: B case, S control	TRUE	52615	6407	46208	0.121
rs1293969	C	T	C	T	0.1988	-0.00208287	0.2516	0.257522	FALSE	FALSE	FALSE	LgBg6M	6	151959945	0.0255265	-0.0815963802323076	0.934968	longcovid2022W1v4	TRUE	reported	6	151959945	0.0347	5.72911	1.034e-8	Evangelou2018sbp	TRUE	reported	r0ER6a	2	TRUE	5e-08	TRUE	NA	NA	TRUE	Risk factor	Systolic blood pressure	FALSE	757601	NA	NA	NA	Diagnosis	Long COVID: B case, S control	TRUE	52615	6407	46208	0.121
rs12985940	C	T	C	T	-0.4642	0.00946316	0.1592	0.14765	FALSE	FALSE	FALSE	LgBg6M	19	7262734	0.0346049	0.2734630066840245	0.784497	longcovid2022W1v4	TRUE	reported	19	7262734	0.0434	-10.6959	1.079e-26	Evangelou2018sbp	TRUE	reported	r0ER6a	2	TRUE	5e-08	TRUE	NA	NA	TRUE	Risk factor	Systolic blood pressure	FALSE	757601	NA	NA	NA	Diagnosis	Long COVID: B case, S control	TRUE	52615	6407	46208	0.121
rs13016772	T	C	T	C	0.2522	-0.0459048	0.7651	0.765469	FALSE	FALSE	FALSE	LgBg6M	2	55779476	0.026238	-1.7495540818659958	0.080195	longcovid2022W1v4	TRUE	reported	2	55779476	0.0355	7.104225352112676	1.227e-12	Evangelou2018sbp	TRUE	reported	r0ER6a	2	TRUE	5e-08	TRUE	NA	NA	TRUE	Risk factor	Systolic blood pressure	FALSE	757601	NA	NA	NA	Diagnosis	Long COVID: B case, S control	TRUE	52615	6407	46208	0.121
rs13091418	G	C	G	C	0.2234	-0.0242891	0.3341	0.33247	FALSE	TRUE	FALSE	LgBg6M	3	185329756	0.0240815	-1.0086207254531487	0.313158	longcovid2022W1v4	TRUE	reported	3	185329756	0.0325	6.87385	6.148e-12	Evangelou2018sbp	TRUE	reported	r0ER6a	2	TRUE	5e-08	TRUE	NA	NA	TRUE	Risk factor	Systolic blood pressure	FALSE	757601	NA	NA	NA	Diagnosis	Long COVID: B case, S control	TRUE	52615	6407	46208	0.121
rs13107261	A	G	A	G	-0.1778	0.0201142	0.36870000000000003	0.371298	FALSE	FALSE	FALSE	LgBg6M	4	63768826	0.023051	0.8725955490000434	0.382882	longcovid2022W1v4	TRUE	reported	4	63768826	0.0314	-5.662420382165606	1.567e-8	Evangelou2018sbp	TRUE	reported	r0ER6a	2	TRUE	5e-08	TRUE	NA	NA	TRUE	Risk factor	Systolic blood pressure	FALSE	757601	NA	NA	NA	Diagnosis	Long COVID: B case, S control	TRUE	52615	6407	46208	0.121
rs13107325	T	C	T	C	-0.9086	0.00479157	0.0739	0.0575324	FALSE	FALSE	FALSE	LgBg6M	4	103188709	0.0458906	0.10441288629915496	0.916842	longcovid2022W1v4	TRUE	reported	4	103188709	0.0592	-15.347972972972972	4.219e-53	Evangelou2018sbp	TRUE	reported	r0ER6a	2	TRUE	5e-08	TRUE	NA	NA	TRUE	Risk factor	Systolic blood pressure	FALSE	757601	NA	NA	NA	Diagnosis	Long COVID: B case, S control	TRUE	52615	6407	46208	0.121
rs13149209	C	T	C	T	-0.281	9.33893e-4	0.2227	0.229841	FALSE	FALSE	FALSE	LgBg6M	4	89750668	0.0268265	0.03481233109052616	0.972229	longcovid2022W1v4	TRUE	reported	4	89750668	0.0367	-7.65668	1.971e-14	Evangelou2018sbp	TRUE	reported	r0ER6a	2	TRUE	5e-08	TRUE	NA	NA	TRUE	Risk factor	Systolic blood pressure	FALSE	757601	NA	NA	NA	Diagnosis	Long COVID: B case, S control	TRUE	52615	6407	46208	0.121
rs13253358	T	C	T	C	0.2127	-0.0292306	0.2979	0.290835	FALSE	FALSE	FALSE	LgBg6M	8	68920135	0.0246246	-1.1870487236340894	0.235208	longcovid2022W1v4	TRUE	reported	8	68920135	0.033	6.445454545454545	1.128e-10	Evangelou2018sbp	TRUE	reported	r0ER6a	2	TRUE	5e-08	TRUE	NA	NA	TRUE	Risk factor	Systolic blood pressure	FALSE	757601	NA	NA	NA	Diagnosis	Long COVID: B case, S control	TRUE	52615	6407	46208	0.121
rs13289468	C	A	C	A	-0.2488	0.0197649	0.4257	0.417337	FALSE	FALSE	FALSE	LgBg6M	9	128180332	0.0227653	0.8682029228694548	0.3852839999999999	longcovid2022W1v4	TRUE	reported	9	128180332	0.0306	-8.13072	3.9330000000000005e-16	Evangelou2018sbp	TRUE	reported	r0ER6a	2	TRUE	5e-08	TRUE	NA	NA	TRUE	Risk factor	Systolic blood pressure	FALSE	757601	NA	NA	NA	Diagnosis	Long COVID: B case, S control	TRUE	52615	6407	46208	0.121
rs1332813	C	T	C	T	-0.2203	-0.0348087	0.6486	0.649641	FALSE	FALSE	FALSE	LgBg6M	9	9350706	0.0234345	-1.4853613262497598	0.1374479999999999	longcovid2022W1v4	TRUE	reported	9	9350706	0.0314	-7.01592	2.3169999999999995e-12	Evangelou2018sbp	TRUE	reported	r0ER6a	2	TRUE	5e-08	TRUE	NA	NA	TRUE	Risk factor	Systolic blood pressure	FALSE	757601	NA	NA	NA	Diagnosis	Long COVID: B case, S control	TRUE	52615	6407	46208	0.121
rs13358657	G	A	G	A	0.388	0.0275589	0.1332	0.126946	FALSE	FALSE	FALSE	LgBg6M	5	157938070	0.0334896	0.8229092016626057	0.4105599999999999	longcovid2022W1v4	TRUE	reported	5	157938070	0.0445	8.7191	2.9499999999999993e-18	Evangelou2018sbp	TRUE	reported	r0ER6a	2	TRUE	5e-08	TRUE	NA	NA	TRUE	Risk factor	Systolic blood pressure	FALSE	757601	NA	NA	NA	Diagnosis	Long COVID: B case, S control	TRUE	52615	6407	46208	0.121
rs13412750	A	G	A	G	-0.2889	-0.0190434	0.2708	0.24621	FALSE	FALSE	FALSE	LgBg6M	2	191634958	0.0270487	-0.7040412293381937	0.481406	longcovid2022W1v4	TRUE	reported	2	191634958	0.0341	-8.472140762463344	2.325e-17	Evangelou2018sbp	TRUE	reported	r0ER6a	2	TRUE	5e-08	TRUE	NA	NA	TRUE	Risk factor	Systolic blood pressure	FALSE	757601	NA	NA	NA	Diagnosis	Long COVID: B case, S control	TRUE	52615	6407	46208	0.121
rs13420463	G	A	G	A	-0.3143	0.0080231	0.2266	0.230631	FALSE	FALSE	FALSE	LgBg6M	2	37517566	0.0269145	0.2980958219547084	0.76563	longcovid2022W1v4	TRUE	reported	2	37517566	0.036	-8.73056	2.715e-18	Evangelou2018sbp	TRUE	reported	r0ER6a	2	TRUE	5e-08	TRUE	NA	NA	TRUE	Risk factor	Systolic blood pressure	FALSE	757601	NA	NA	NA	Diagnosis	Long COVID: B case, S control	TRUE	52615	6407	46208	0.121
rs1375564	T	C	T	C	0.2579	0.00275805	0.6395	0.649399	FALSE	FALSE	FALSE	LgBg6M	3	85656311	0.0233892	0.11791980914268126	0.906131	longcovid2022W1v4	TRUE	reported	3	85656311	0.0315	8.187301587301588	2.844e-16	Evangelou2018sbp	TRUE	reported	r0ER6a	2	TRUE	5e-08	TRUE	NA	NA	TRUE	Risk factor	Systolic blood pressure	FALSE	757601	NA	NA	NA	Diagnosis	Long COVID: B case, S control	TRUE	52615	6407	46208	0.121
rs1382472	A	G	A	G	-0.1917	6.48121e-4	0.4041	0.381681	FALSE	FALSE	FALSE	LgBg6M	11	27273967	0.023143	0.02800505552434861	0.977658	longcovid2022W1v4	TRUE	reported	11	27273967	0.0307	-6.244299674267101	4.466e-10	Evangelou2018sbp	TRUE	reported	r0ER6a	2	TRUE	5e-08	TRUE	NA	NA	TRUE	Risk factor	Systolic blood pressure	FALSE	757601	NA	NA	NA	Diagnosis	Long COVID: B case, S control	TRUE	52615	6407	46208	0.121
rs139354822	C	T	C	T	-0.6115	0.0189584	0.0296	0.0304528	FALSE	FALSE	FALSE	LgBg6M	2	242344695	0.0671644	0.2822685827611056	0.777737	longcovid2022W1v4	TRUE	reported	2	242344695	0.0975	-6.27179	3.505e-10	Evangelou2018sbp	TRUE	reported	r0ER6a	2	TRUE	5e-08	TRUE	NA	NA	TRUE	Risk factor	Systolic blood pressure	FALSE	757601	NA	NA	NA	Diagnosis	Long COVID: B case, S control	TRUE	52615	6407	46208	0.121
rs1408945	T	G	T	G	-0.3196	-0.00233202	0.4243	0.409209	FALSE	FALSE	FALSE	LgBg6M	1	42364877	0.0226106	-0.10313835103889328	0.917853	longcovid2022W1v4	TRUE	reported	1	42364877	0.0304	-10.513157894736842	8.332e-26	Evangelou2018sbp	TRUE	reported	r0ER6a	2	TRUE	5e-08	TRUE	NA	NA	TRUE	Risk factor	Systolic blood pressure	FALSE	757601	NA	NA	NA	Diagnosis	Long COVID: B case, S control	TRUE	52615	6407	46208	0.121
rs142076278	G	A	G	A	1.0402	0.0715245	0.0137	0.0139707	FALSE	FALSE	FALSE	LgBg6M	16	51828329	0.0970212	0.737204858319625	0.460998	longcovid2022W1v4	TRUE	reported	16	51828329	0.151	6.88874	5.561e-12	Evangelou2018sbp	TRUE	reported	r0ER6a	2	TRUE	5e-08	TRUE	NA	NA	TRUE	Risk factor	Systolic blood pressure	FALSE	757601	NA	NA	NA	Diagnosis	Long COVID: B case, S control	TRUE	52615	6407	46208	0.121
rs1433121	T	C	T	C	-0.228	-0.036408	0.6906	0.672265	FALSE	FALSE	FALSE	LgBg6M	19	32591878	0.0243204	-1.4970148517294126	0.13439	longcovid2022W1v4	TRUE	reported	19	32591878	0.0326	-6.993865030674847	2.655e-12	Evangelou2018sbp	TRUE	reported	r0ER6a	2	TRUE	5e-08	TRUE	NA	NA	TRUE	Risk factor	Systolic blood pressure	FALSE	757601	NA	NA	NA	Diagnosis	Long COVID: B case, S control	TRUE	52615	6407	46208	0.121
rs1436138	G	A	G	A	-0.3119	-0.00949944	0.3633	0.362336	FALSE	FALSE	FALSE	LgBg6M	17	75316880	0.0232452	-0.4086624335346652	0.682787	longcovid2022W1v4	TRUE	reported	17	75316880	0.0315	-9.90159	4.7269999999999997e-23	Evangelou2018sbp	TRUE	reported	r0ER6a	2	TRUE	5e-08	TRUE	NA	NA	TRUE	Risk factor	Systolic blood pressure	FALSE	757601	NA	NA	NA	Diagnosis	Long COVID: B case, S control	TRUE	52615	6407	46208	0.121
rs1437649	A	G	A	G	-0.2189	0.026082	0.2345	0.237322	FALSE	FALSE	FALSE	LgBg6M	18	48132646	0.0258706	1.0081714378483684	0.313372	longcovid2022W1v4	TRUE	reported	18	48132646	0.0357	-6.131652661064425	8.573e-10	Evangelou2018sbp	TRUE	reported	r0ER6a	2	TRUE	5e-08	TRUE	NA	NA	TRUE	Risk factor	Systolic blood pressure	FALSE	757601	NA	NA	NA	Diagnosis	Long COVID: B case, S control	TRUE	52615	6407	46208	0.121
rs146550789	C	T	C	T	0.4824	-0.0233594	0.0417	0.0470714	FALSE	FALSE	FALSE	LgBg6M	16	66781040	0.0564101	-0.41409960273071666	0.6788	longcovid2022W1v4	TRUE	reported	16	66781040	0.0778	6.20051	5.638e-10	Evangelou2018sbp	TRUE	reported	r0ER6a	2	TRUE	5e-08	TRUE	NA	NA	TRUE	Risk factor	Systolic blood pressure	FALSE	757601	NA	NA	NA	Diagnosis	Long COVID: B case, S control	TRUE	52615	6407	46208	0.121
rs148140538	T	C	T	C	-0.3252	0.0343324	0.0808	0.0773672	FALSE	FALSE	FALSE	LgBg6M	22	50228044	0.0410313	0.8367368326131515	0.402741	longcovid2022W1v4	TRUE	reported	22	50228044	0.0562	-5.786476868327402	7.391e-9	Evangelou2018sbp	TRUE	reported	r0ER6a	2	TRUE	5e-08	TRUE	NA	NA	TRUE	Risk factor	Systolic blood pressure	FALSE	757601	NA	NA	NA	Diagnosis	Long COVID: B case, S control	TRUE	52615	6407	46208	0.121
rs148401029	A	C	A	C	-0.4623	0.0562129	0.0352	0.0318201	FALSE	FALSE	FALSE	LgBg6M	8	81386066	0.0624538	0.9000717330250522	0.368082	longcovid2022W1v4	TRUE	reported	8	81386066	0.0848	-5.451650943396226	4.968e-8	Evangelou2018sbp	TRUE	reported	r0ER6a	2	TRUE	5e-08	TRUE	NA	NA	TRUE	Risk factor	Systolic blood pressure	FALSE	757601	NA	NA	NA	Diagnosis	Long COVID: B case, S control	TRUE	52615	6407	46208	0.121
rs1493132	C	T	C	T	0.1766	-0.0173123	0.3397	0.347218	FALSE	FALSE	FALSE	LgBg6M	4	108861082	0.0232587	-0.7443365278368954	0.456673	longcovid2022W1v4	TRUE	reported	4	108861082	0.0318	5.55346	2.7280000000000003e-8	Evangelou2018sbp	TRUE	reported	r0ER6a	2	TRUE	5e-08	TRUE	NA	NA	TRUE	Risk factor	Systolic blood pressure	FALSE	757601	NA	NA	NA	Diagnosis	Long COVID: B case, S control	TRUE	52615	6407	46208	0.121
rs149339216	C	T	C	T	0.6912	-0.00801021	0.0434	0.0496041	FALSE	FALSE	FALSE	LgBg6M	19	2144046	0.0532781	-0.15034714075764713	0.880491	longcovid2022W1v4	TRUE	reported	19	2144046	0.0779	8.87291	6.934e-19	Evangelou2018sbp	TRUE	reported	r0ER6a	2	TRUE	5e-08	TRUE	NA	NA	TRUE	Risk factor	Systolic blood pressure	FALSE	757601	NA	NA	NA	Diagnosis	Long COVID: B case, S control	TRUE	52615	6407	46208	0.121
rs1551355	T	C	T	C	0.2098	0.017781	0.2334	0.235106	FALSE	FALSE	FALSE	LgBg6M	17	30032420	0.0267397	0.6649663234815649	0.506072	longcovid2022W1v4	TRUE	reported	17	30032420	0.0356	5.893258426966292	3.886e-9	Evangelou2018sbp	TRUE	reported	r0ER6a	2	TRUE	5e-08	TRUE	NA	NA	TRUE	Risk factor	Systolic blood pressure	FALSE	757601	NA	NA	NA	Diagnosis	Long COVID: B case, S control	TRUE	52615	6407	46208	0.121
rs1565440	A	G	A	G	0.1746	-0.00616055	0.3752	0.379735	FALSE	FALSE	FALSE	LgBg6M	1	243387788	0.0231303	-0.26634111965690027	0.789977	longcovid2022W1v4	TRUE	reported	1	243387788	0.0311	5.614147909967846	1.935e-8	Evangelou2018sbp	TRUE	reported	r0ER6a	2	TRUE	5e-08	TRUE	NA	NA	TRUE	Risk factor	Systolic blood pressure	FALSE	757601	NA	NA	NA	Diagnosis	Long COVID: B case, S control	TRUE	52615	6407	46208	0.121
rs1575290	T	C	T	C	0.1973	-0.0199278	0.4733	0.475837	FALSE	FALSE	FALSE	LgBg6M	6	7715689	0.0223593	-0.8912533039943111	0.372793	longcovid2022W1v4	TRUE	reported	6	7715689	0.0301	6.554817275747509	5.585999999999999e-11	Evangelou2018sbp	TRUE	reported	r0ER6a	2	TRUE	5e-08	TRUE	NA	NA	TRUE	Risk factor	Systolic blood pressure	FALSE	757601	NA	NA	NA	Diagnosis	Long COVID: B case, S control	TRUE	52615	6407	46208	0.121
rs1623474	T	C	T	C	0.3827	-0.0191735	0.3303	0.32338	FALSE	FALSE	FALSE	LgBg6M	10	18471794	0.0237004	-0.8089947848981451	0.4185179999999999	longcovid2022W1v4	TRUE	reported	10	18471794	0.0321	11.922118380062306	7.662e-33	Evangelou2018sbp	TRUE	reported	r0ER6a	2	TRUE	5e-08	TRUE	NA	NA	TRUE	Risk factor	Systolic blood pressure	FALSE	757601	NA	NA	NA	Diagnosis	Long COVID: B case, S control	TRUE	52615	6407	46208	0.121
rs1624823	A	G	A	G	0.3371	0.0108376	0.3801	0.384489	FALSE	FALSE	FALSE	LgBg6M	5	122475438	0.0229409	0.47241389832133873	0.636632	longcovid2022W1v4	TRUE	reported	5	122475438	0.0313	10.76996805111821	4.258e-27	Evangelou2018sbp	TRUE	reported	r0ER6a	2	TRUE	5e-08	TRUE	NA	NA	TRUE	Risk factor	Systolic blood pressure	FALSE	757601	NA	NA	NA	Diagnosis	Long COVID: B case, S control	TRUE	52615	6407	46208	0.121
rs1630736	T	C	T	C	-0.1706	0.0121748	0.465	0.476217	FALSE	FALSE	FALSE	LgBg6M	6	12295987	0.0249244	0.4884691306510889	0.625218	longcovid2022W1v4	TRUE	reported	6	12295987	0.0309	-5.5210355987055015	3.516e-8	Evangelou2018sbp	TRUE	reported	r0ER6a	2	TRUE	5e-08	TRUE	NA	NA	TRUE	Risk factor	Systolic blood pressure	FALSE	757601	NA	NA	NA	Diagnosis	Long COVID: B case, S control	TRUE	52615	6407	46208	0.121
rs167479	T	G	T	G	-0.5642	0.00478227	0.4726	0.469315	FALSE	FALSE	FALSE	LgBg6M	19	11526765	0.0264792	0.180605	0.856678	longcovid2022W1v4	TRUE	reported	19	11526765	0.0327	-17.25382262996942	7.209e-67	Evangelou2018sbp	TRUE	reported	r0ER6a	2	TRUE	5e-08	TRUE	NA	NA	TRUE	Risk factor	Systolic blood pressure	FALSE	757601	NA	NA	NA	Diagnosis	Long COVID: B case, S control	TRUE	52615	6407	46208	0.121
rs1694068	A	T	A	T	0.2657	-0.0151354	0.6139	0.617103	FALSE	TRUE	FALSE	LgBg6M	5	53283630	0.0237063	-0.6384547567524245	0.523179	longcovid2022W1v4	TRUE	reported	5	53283630	0.0311	8.543408360128618	1.184e-17	Evangelou2018sbp	TRUE	reported	r0ER6a	2	TRUE	5e-08	TRUE	NA	NA	TRUE	Risk factor	Systolic blood pressure	FALSE	757601	NA	NA	NA	Diagnosis	Long COVID: B case, S control	TRUE	52615	6407	46208	0.121
rs17010957	C	T	C	T	0.534	0.0239105	0.1463	0.150265	FALSE	FALSE	FALSE	LgBg6M	4	86719165	0.0330453	0.7235673454318768	0.469331	longcovid2022W1v4	TRUE	reported	4	86719165	0.043	12.4186	1.7809999999999996e-35	Evangelou2018sbp	TRUE	reported	r0ER6a	2	TRUE	5e-08	TRUE	NA	NA	TRUE	Risk factor	Systolic blood pressure	FALSE	757601	NA	NA	NA	Diagnosis	Long COVID: B case, S control	TRUE	52615	6407	46208	0.121
rs17035181	G	T	G	T	-0.3074	0.0285553	0.1448	0.149448	FALSE	FALSE	FALSE	LgBg6M	4	157678511	0.0310463	0.91976499615091	0.357696	longcovid2022W1v4	TRUE	reported	4	157678511	0.0429	-7.1655	7.613e-13	Evangelou2018sbp	TRUE	reported	r0ER6a	2	TRUE	5e-08	TRUE	NA	NA	TRUE	Risk factor	Systolic blood pressure	FALSE	757601	NA	NA	NA	Diagnosis	Long COVID: B case, S control	TRUE	52615	6407	46208	0.121
rs17080102	C	G	C	G	-0.8085	-0.00210283	0.0694	0.0702513	FALSE	TRUE	FALSE	LgBg6M	6	151004770	0.0456453	-0.04606892714036275	0.963255	longcovid2022W1v4	TRUE	reported	6	151004770	0.0594	-13.61111111111111	3.5220000000000004e-42	Evangelou2018sbp	TRUE	reported	r0ER6a	2	TRUE	5e-08	TRUE	NA	NA	TRUE	Risk factor	Systolic blood pressure	FALSE	757601	NA	NA	NA	Diagnosis	Long COVID: B case, S control	TRUE	52615	6407	46208	0.121
rs17245822	C	A	C	A	0.1899	0.0428796	0.3733	0.369716	FALSE	FALSE	FALSE	LgBg6M	13	73131694	0.0234103	1.8316552970273767	0.0670023	longcovid2022W1v4	TRUE	reported	13	73131694	0.0312	6.08654	1.152e-9	Evangelou2018sbp	TRUE	reported	r0ER6a	2	TRUE	5e-08	TRUE	NA	NA	TRUE	Risk factor	Systolic blood pressure	FALSE	757601	NA	NA	NA	Diagnosis	Long COVID: B case, S control	TRUE	52615	6407	46208	0.121
rs17249754	A	G	A	G	-0.8446	-0.00471163	0.1683	0.150558	FALSE	FALSE	FALSE	LgBg6M	12	90060586	0.0302306	-0.1558563177707356	0.876146	longcovid2022W1v4	TRUE	reported	12	90060586	0.0403	-20.957816377171216	1.2499999999999996e-97	Evangelou2018sbp	TRUE	reported	r0ER6a	2	TRUE	5e-08	TRUE	NA	NA	TRUE	Risk factor	Systolic blood pressure	FALSE	757601	NA	NA	NA	Diagnosis	Long COVID: B case, S control	TRUE	52615	6407	46208	0.121
rs17257081	G	A	G	A	-0.2274	-0.00402269	0.1935	0.196012	FALSE	FALSE	FALSE	LgBg6M	2	135630498	0.027253	-0.14760540124023042	0.882654	longcovid2022W1v4	TRUE	reported	2	135630498	0.0392	-5.80102	6.351e-9	Evangelou2018sbp	TRUE	reported	r0ER6a	2	TRUE	5e-08	TRUE	NA	NA	TRUE	Risk factor	Systolic blood pressure	FALSE	757601	NA	NA	NA	Diagnosis	Long COVID: B case, S control	TRUE	52615	6407	46208	0.121
rs1745417	T	C	T	C	0.2871	0.00600756	0.5201	0.528315	FALSE	FALSE	FALSE	LgBg6M	1	228204279	0.0225774	0.2660873262643174	0.790172	longcovid2022W1v4	TRUE	reported	1	228204279	0.0301	9.538205980066447	1.588e-21	Evangelou2018sbp	TRUE	reported	r0ER6a	2	TRUE	5e-08	TRUE	NA	NA	TRUE	Risk factor	Systolic blood pressure	FALSE	757601	NA	NA	NA	Diagnosis	Long COVID: B case, S control	TRUE	52615	6407	46208	0.121
rs17562391	T	C	T	C	0.1967	0.0139874	0.4186	0.421833	FALSE	FALSE	FALSE	LgBg6M	14	100133250	0.0223332	0.6263052316730249	0.531113	longcovid2022W1v4	TRUE	reported	14	100133250	0.0306	6.4281045751634	1.349e-10	Evangelou2018sbp	TRUE	reported	r0ER6a	2	TRUE	5e-08	TRUE	NA	NA	TRUE	Risk factor	Systolic blood pressure	FALSE	757601	NA	NA	NA	Diagnosis	Long COVID: B case, S control	TRUE	52615	6407	46208	0.121
rs17608766	C	T	C	T	0.6903	-0.0295643	0.1445	0.138654	FALSE	FALSE	FALSE	LgBg6M	17	45013271	0.033419	-0.8846554355306863	0.376343	longcovid2022W1v4	TRUE	reported	17	45013271	0.0433	15.9423	2.479e-57	Evangelou2018sbp	TRUE	reported	r0ER6a	2	TRUE	5e-08	TRUE	NA	NA	TRUE	Risk factor	Systolic blood pressure	FALSE	757601	NA	NA	NA	Diagnosis	Long COVID: B case, S control	TRUE	52615	6407	46208	0.121
rs17610485	A	T	A	T	0.1738	-0.0040031	0.5761	0.585844	FALSE	TRUE	TRUE	LgBg6M	2	177540601	0.0235908	-0.16968903131729318	0.865254	longcovid2022W1v4	TRUE	reported	2	177540601	0.0304	5.717105263157895	1.058e-8	Evangelou2018sbp	TRUE	reported	r0ER6a	2	FALSE	5e-08	TRUE	NA	NA	NA	Risk factor	Systolic blood pressure	FALSE	757601	NA	NA	NA	Diagnosis	Long COVID: B case, S control	TRUE	52615	6407	46208	0.121
rs17684859	C	T	C	T	0.2241	-0.0185517	0.2665	0.260702	FALSE	FALSE	FALSE	LgBg6M	3	158213841	0.0254364	-0.7293366985894231	0.465796	longcovid2022W1v4	TRUE	reported	3	158213841	0.034	6.59118	4.2380000000000006e-11	Evangelou2018sbp	TRUE	reported	r0ER6a	2	TRUE	5e-08	TRUE	NA	NA	TRUE	Risk factor	Systolic blood pressure	FALSE	757601	NA	NA	NA	Diagnosis	Long COVID: B case, S control	TRUE	52615	6407	46208	0.121
rs17760259	C	T	C	T	0.2654	-0.0105251	0.4276	0.429123	FALSE	FALSE	FALSE	LgBg6M	2	19744462	0.0229946	-0.4577205082932515	0.6471540000000001	longcovid2022W1v4	TRUE	reported	2	19744462	0.0304	8.73026	2.2530000000000003e-18	Evangelou2018sbp	TRUE	reported	r0ER6a	2	TRUE	5e-08	TRUE	NA	NA	TRUE	Risk factor	Systolic blood pressure	FALSE	757601	NA	NA	NA	Diagnosis	Long COVID: B case, S control	TRUE	52615	6407	46208	0.121
rs17762	A	G	A	G	0.4117	0.0498451	0.0777	0.0853145	FALSE	FALSE	FALSE	LgBg6M	11	22492454	0.0381435	1.306778350177619	0.191288	longcovid2022W1v4	TRUE	reported	11	22492454	0.0571	7.21015761821366	5.599e-13	Evangelou2018sbp	TRUE	reported	r0ER6a	2	TRUE	5e-08	TRUE	NA	NA	TRUE	Risk factor	Systolic blood pressure	FALSE	757601	NA	NA	NA	Diagnosis	Long COVID: B case, S control	TRUE	52615	6407	46208	0.121
rs17812022	T	C	T	C	-0.3613	-0.0407529	0.0958	0.1001	FALSE	FALSE	FALSE	LgBg6M	20	19007099	0.0382207	-1.066252057131345	0.286309	longcovid2022W1v4	TRUE	reported	20	19007099	0.0525	-6.881904761904762	5.645e-12	Evangelou2018sbp	TRUE	reported	r0ER6a	2	TRUE	5e-08	TRUE	NA	NA	TRUE	Risk factor	Systolic blood pressure	FALSE	757601	NA	NA	NA	Diagnosis	Long COVID: B case, S control	TRUE	52615	6407	46208	0.121
rs1801253	C	G	C	G	0.4626	3.16702e-4	0.7338	0.73729	FALSE	TRUE	FALSE	LgBg6M	10	115805056	0.0250365	0.01264961156711201	0.989907	longcovid2022W1v4	TRUE	reported	10	115805056	0.0344	13.44767441860465	2.8409999999999987e-41	Evangelou2018sbp	TRUE	reported	r0ER6a	2	TRUE	5e-08	TRUE	NA	NA	TRUE	Risk factor	Systolic blood pressure	FALSE	757601	NA	NA	NA	Diagnosis	Long COVID: B case, S control	TRUE	52615	6407	46208	0.121
rs1814951	A	G	A	G	-0.3231	0.025009	0.8785	0.871066	FALSE	FALSE	FALSE	LgBg6M	4	111408718	0.0330442	0.7568347849244345	0.449149	longcovid2022W1v4	TRUE	reported	4	111408718	0.0466	-6.933476394849785	3.909e-12	Evangelou2018sbp	TRUE	reported	r0ER6a	2	TRUE	5e-08	TRUE	NA	NA	TRUE	Risk factor	Systolic blood pressure	FALSE	757601	NA	NA	NA	Diagnosis	Long COVID: B case, S control	TRUE	52615	6407	46208	0.121
rs1821002	G	C	G	C	-0.3794	-0.00167628	0.5892	0.572841	FALSE	TRUE	TRUE	LgBg6M	8	10640065	0.0242461	-0.06913606724380417	0.944881	longcovid2022W1v4	TRUE	reported	8	10640065	0.0307	-12.3583	5.192e-35	Evangelou2018sbp	TRUE	reported	r0ER6a	2	FALSE	5e-08	TRUE	NA	NA	NA	Risk factor	Systolic blood pressure	FALSE	757601	NA	NA	NA	Diagnosis	Long COVID: B case, S control	TRUE	52615	6407	46208	0.121
rs1870735	G	C	G	C	-0.206	-0.0347828	0.5469	0.541126	FALSE	TRUE	TRUE	LgBg6M	7	155744303	0.0250021	-1.3911951396082731	0.164166	longcovid2022W1v4	TRUE	reported	7	155744303	0.0311	-6.62379	3.6049999999999994e-11	Evangelou2018sbp	TRUE	reported	r0ER6a	2	FALSE	5e-08	TRUE	NA	NA	NA	Risk factor	Systolic blood pressure	FALSE	757601	NA	NA	NA	Diagnosis	Long COVID: B case, S control	TRUE	52615	6407	46208	0.121
rs1871190	T	G	T	G	0.1954	-0.0371103	0.3349	0.349782	FALSE	FALSE	FALSE	LgBg6M	5	97953719	0.0236284	-1.5705803185996512	0.1162799999999999	longcovid2022W1v4	TRUE	reported	5	97953719	0.0324	6.030864197530864	1.656e-9	Evangelou2018sbp	TRUE	reported	r0ER6a	2	TRUE	5e-08	TRUE	NA	NA	TRUE	Risk factor	Systolic blood pressure	FALSE	757601	NA	NA	NA	Diagnosis	Long COVID: B case, S control	TRUE	52615	6407	46208	0.121
rs1882961	T	C	T	C	0.2443	0.0251741	0.3087	0.32531	FALSE	FALSE	FALSE	LgBg6M	21	16556367	0.0239539	1.0509395129811847	0.293286	longcovid2022W1v4	TRUE	reported	21	16556367	0.0326	7.493865030674847	6.687000000000002e-14	Evangelou2018sbp	TRUE	reported	r0ER6a	2	TRUE	5e-08	TRUE	NA	NA	TRUE	Risk factor	Systolic blood pressure	FALSE	757601	NA	NA	NA	Diagnosis	Long COVID: B case, S control	TRUE	52615	6407	46208	0.121
rs1889785	A	G	A	G	0.1782	0.00384381	0.4552	0.438455	FALSE	FALSE	FALSE	LgBg6M	1	16348729	0.022407	0.17154505288525906	0.863795	longcovid2022W1v4	TRUE	reported	1	16348729	0.0304	5.8618421052631575	4.3509999999999996e-9	Evangelou2018sbp	TRUE	reported	r0ER6a	2	TRUE	5e-08	TRUE	NA	NA	TRUE	Risk factor	Systolic blood pressure	FALSE	757601	NA	NA	NA	Diagnosis	Long COVID: B case, S control	TRUE	52615	6407	46208	0.121
rs189267552	A	T	A	T	-0.8664	0.184656	0.0132	0.0138786	FALSE	TRUE	FALSE	LgBg6M	3	20073193	0.129617	1.4246279423223804	0.1542639999999999	longcovid2022W1v4	TRUE	reported	3	20073193	0.139	-6.233093525179855	4.55e-10	Evangelou2018sbp	TRUE	reported	r0ER6a	2	TRUE	5e-08	TRUE	NA	NA	TRUE	Risk factor	Systolic blood pressure	FALSE	757601	NA	NA	NA	Diagnosis	Long COVID: B case, S control	TRUE	52615	6407	46208	0.121
rs1896326	A	G	A	G	-0.2797	-0.0437774	0.2291	0.21305	FALSE	FALSE	FALSE	LgBg6M	12	115342956	0.0283848	-1.5422831938220456	0.1230039999999999	longcovid2022W1v4	TRUE	reported	12	115342956	0.0371	-7.539083557951482	4.405e-14	Evangelou2018sbp	TRUE	reported	r0ER6a	2	TRUE	5e-08	TRUE	NA	NA	TRUE	Risk factor	Systolic blood pressure	FALSE	757601	NA	NA	NA	Diagnosis	Long COVID: B case, S control	TRUE	52615	6407	46208	0.121
rs1906672	A	G	A	G	0.2966	-0.00821813	0.2319	0.225016	FALSE	FALSE	FALSE	LgBg6M	8	38130025	0.0270192	-0.30415889441582283	0.761007	longcovid2022W1v4	TRUE	reported	8	38130025	0.0358	8.284916201117317	1.204e-16	Evangelou2018sbp	TRUE	reported	r0ER6a	2	TRUE	5e-08	TRUE	NA	NA	TRUE	Risk factor	Systolic blood pressure	FALSE	757601	NA	NA	NA	Diagnosis	Long COVID: B case, S control	TRUE	52615	6407	46208	0.121
rs191572726	C	T	C	T	1.0518	-0.0783454	0.0134	0.016988	FALSE	FALSE	FALSE	LgBg6M	10	106983028	0.107182	-0.7309566904890746	0.4648059999999999	longcovid2022W1v4	TRUE	reported	10	106983028	0.1383	7.60521	2.802e-14	Evangelou2018sbp	TRUE	reported	r0ER6a	2	TRUE	5e-08	TRUE	NA	NA	TRUE	Risk factor	Systolic blood pressure	FALSE	757601	NA	NA	NA	Diagnosis	Long COVID: B case, S control	TRUE	52615	6407	46208	0.121
rs1957563	T	C	T	C	0.3629	0.0213024	0.265	0.26408	FALSE	FALSE	FALSE	LgBg6M	5	157474590	0.0245137	0.868999783794368	0.384846	longcovid2022W1v4	TRUE	reported	5	157474590	0.0342	10.61111111111111	2.3169999999999998e-26	Evangelou2018sbp	TRUE	reported	r0ER6a	2	TRUE	5e-08	TRUE	NA	NA	TRUE	Risk factor	Systolic blood pressure	FALSE	757601	NA	NA	NA	Diagnosis	Long COVID: B case, S control	TRUE	52615	6407	46208	0.121
rs1984195	A	G	A	G	0.2409	0.0193556	0.4887	0.478152	FALSE	FALSE	FALSE	LgBg6M	6	79657391	0.0226593	0.8542011447838195	0.392993	longcovid2022W1v4	TRUE	reported	6	79657391	0.0303	7.9504950495049505	1.768e-15	Evangelou2018sbp	TRUE	reported	r0ER6a	2	TRUE	5e-08	TRUE	NA	NA	TRUE	Risk factor	Systolic blood pressure	FALSE	757601	NA	NA	NA	Diagnosis	Long COVID: B case, S control	TRUE	52615	6407	46208	0.121
rs2014408	T	C	T	C	0.5169	-0.00767418	0.2087	0.200114	FALSE	FALSE	FALSE	LgBg6M	11	16365282	0.0289216	-0.2653442409825183	0.790744	longcovid2022W1v4	TRUE	reported	11	16365282	0.0373	13.857908847184987	1.2589999999999996e-43	Evangelou2018sbp	TRUE	reported	r0ER6a	2	TRUE	5e-08	TRUE	NA	NA	TRUE	Risk factor	Systolic blood pressure	FALSE	757601	NA	NA	NA	Diagnosis	Long COVID: B case, S control	TRUE	52615	6407	46208	0.121
rs2024385	A	T	A	T	-0.2642	0.0262219	0.424	0.410292	FALSE	TRUE	TRUE	LgBg6M	12	12888438	0.0228767	1.1462273841943986	0.251701	longcovid2022W1v4	TRUE	reported	12	12888438	0.0306	-8.633986928104575	5.876e-18	Evangelou2018sbp	TRUE	reported	r0ER6a	2	FALSE	5e-08	TRUE	NA	NA	NA	Risk factor	Systolic blood pressure	FALSE	757601	NA	NA	NA	Diagnosis	Long COVID: B case, S control	TRUE	52615	6407	46208	0.121
rs2046341	A	G	A	G	-0.2542	-0.0309759	0.1921	0.201062	FALSE	FALSE	FALSE	LgBg6M	15	86040872	0.0277867	-1.1147743344837635	0.264947	longcovid2022W1v4	TRUE	reported	15	86040872	0.0382	-6.654450261780105	2.744e-11	Evangelou2018sbp	TRUE	reported	r0ER6a	2	TRUE	5e-08	TRUE	NA	NA	TRUE	Risk factor	Systolic blood pressure	FALSE	757601	NA	NA	NA	Diagnosis	Long COVID: B case, S control	TRUE	52615	6407	46208	0.121
rs2065498	G	T	G	T	0.2934	0.0277058	0.8294	0.839595	FALSE	FALSE	FALSE	LgBg6M	13	41893105	0.0304208	0.9107518539946352	0.3624259999999999	longcovid2022W1v4	TRUE	reported	13	41893105	0.0403	7.2804	3.359e-13	Evangelou2018sbp	TRUE	reported	r0ER6a	2	TRUE	5e-08	TRUE	NA	NA	TRUE	Risk factor	Systolic blood pressure	FALSE	757601	NA	NA	NA	Diagnosis	Long COVID: B case, S control	TRUE	52615	6407	46208	0.121
rs2111557	T	C	T	C	0.1764	0.0373029	0.4675	0.468941	FALSE	FALSE	FALSE	LgBg6M	3	169325621	0.0219472	1.6996655609827225	0.0891935	longcovid2022W1v4	TRUE	reported	3	169325621	0.0302	5.841059602649007	5.221e-9	Evangelou2018sbp	TRUE	reported	r0ER6a	2	TRUE	5e-08	TRUE	NA	NA	TRUE	Risk factor	Systolic blood pressure	FALSE	757601	NA	NA	NA	Diagnosis	Long COVID: B case, S control	TRUE	52615	6407	46208	0.121
rs2113077	G	A	G	A	-0.2097	-0.0239128	0.5697	0.575295	FALSE	FALSE	FALSE	LgBg6M	5	50799442	0.0227395	-1.0515974405769697	0.292984	longcovid2022W1v4	TRUE	reported	5	50799442	0.0305	-6.87541	6.094e-12	Evangelou2018sbp	TRUE	reported	r0ER6a	2	TRUE	5e-08	TRUE	NA	NA	TRUE	Risk factor	Systolic blood pressure	FALSE	757601	NA	NA	NA	Diagnosis	Long COVID: B case, S control	TRUE	52615	6407	46208	0.121
rs2126474	T	G	T	G	-0.2601	-0.00383705	0.4125	0.411558	FALSE	FALSE	FALSE	LgBg6M	8	76878957	0.0223757	-0.17148290332816404	0.863844	longcovid2022W1v4	TRUE	reported	8	76878957	0.0306	-8.5	1.871e-17	Evangelou2018sbp	TRUE	reported	r0ER6a	2	TRUE	5e-08	TRUE	NA	NA	TRUE	Risk factor	Systolic blood pressure	FALSE	757601	NA	NA	NA	Diagnosis	Long COVID: B case, S control	TRUE	52615	6407	46208	0.121
rs2129869	T	A	T	A	0.2643	4.03835e-4	0.2222	0.252869	FALSE	TRUE	FALSE	LgBg6M	12	26457650	0.0254647	0.01585861997196118	0.987347	longcovid2022W1v4	TRUE	reported	12	26457650	0.0361	7.32133	2.443e-13	Evangelou2018sbp	TRUE	reported	r0ER6a	2	TRUE	5e-08	TRUE	NA	NA	TRUE	Risk factor	Systolic blood pressure	FALSE	757601	NA	NA	NA	Diagnosis	Long COVID: B case, S control	TRUE	52615	6407	46208	0.121
rs2161967	G	T	G	T	-0.2836	0.00342352	0.5721	0.558176	FALSE	FALSE	FALSE	LgBg6M	2	218680529	0.0227148	0.15071759381548594	0.880198	longcovid2022W1v4	TRUE	reported	2	218680529	0.0307	-9.23779	2.8680000000000004e-20	Evangelou2018sbp	TRUE	reported	r0ER6a	2	TRUE	5e-08	TRUE	NA	NA	TRUE	Risk factor	Systolic blood pressure	FALSE	757601	NA	NA	NA	Diagnosis	Long COVID: B case, S control	TRUE	52615	6407	46208	0.121
rs2177843	T	C	T	C	0.4394	-0.0441271	0.1505	0.151056	FALSE	FALSE	FALSE	LgBg6M	10	75409877	0.0312818	-1.4106317411402158	0.158353	longcovid2022W1v4	TRUE	reported	10	75409877	0.0432	10.171296296296296	2.797e-24	Evangelou2018sbp	TRUE	reported	r0ER6a	2	TRUE	5e-08	TRUE	NA	NA	TRUE	Risk factor	Systolic blood pressure	FALSE	757601	NA	NA	NA	Diagnosis	Long COVID: B case, S control	TRUE	52615	6407	46208	0.121
rs2232460	A	G	A	G	-0.2171	-0.0140716	0.3343	0.334063	FALSE	FALSE	FALSE	LgBg6M	1	6659505	0.0233722	-0.6020657019878317	0.547131	longcovid2022W1v4	TRUE	reported	1	6659505	0.032	-6.784375	1.101e-11	Evangelou2018sbp	TRUE	reported	r0ER6a	2	TRUE	5e-08	TRUE	NA	NA	TRUE	Risk factor	Systolic blood pressure	FALSE	757601	NA	NA	NA	Diagnosis	Long COVID: B case, S control	TRUE	52615	6407	46208	0.121
rs2236295	T	G	T	G	-0.3028	-0.00341536	0.3978	0.394939	FALSE	FALSE	FALSE	LgBg6M	10	64564892	0.0223556	-0.15277424895775557	0.878576	longcovid2022W1v4	TRUE	reported	10	64564892	0.0309	-9.799352750809062	1.045e-22	Evangelou2018sbp	TRUE	reported	r0ER6a	2	TRUE	5e-08	TRUE	NA	NA	TRUE	Risk factor	Systolic blood pressure	FALSE	757601	NA	NA	NA	Diagnosis	Long COVID: B case, S control	TRUE	52615	6407	46208	0.121
rs2238787	A	G	A	G	0.2552	0.0121879	0.292	0.306847	FALSE	FALSE	FALSE	LgBg6M	22	19976406	0.0242434	0.5027306400917363	0.615152	longcovid2022W1v4	TRUE	reported	22	19976406	0.0332	7.686746987951807	1.451e-14	Evangelou2018sbp	TRUE	reported	r0ER6a	2	TRUE	5e-08	TRUE	NA	NA	TRUE	Risk factor	Systolic blood pressure	FALSE	757601	NA	NA	NA	Diagnosis	Long COVID: B case, S control	TRUE	52615	6407	46208	0.121
rs2249105	G	A	G	A	-0.2927	-0.021561	0.3679	0.365646	FALSE	FALSE	FALSE	LgBg6M	2	65287896	0.0228295	-0.9444359271994568	0.3449469999999999	longcovid2022W1v4	TRUE	reported	2	65287896	0.0313	-9.35144	7.634e-21	Evangelou2018sbp	TRUE	reported	r0ER6a	2	TRUE	5e-08	TRUE	NA	NA	TRUE	Risk factor	Systolic blood pressure	FALSE	757601	NA	NA	NA	Diagnosis	Long COVID: B case, S control	TRUE	52615	6407	46208	0.121
rs2274224	C	G	C	G	-0.4517	0.00535936	0.4324	0.424236	FALSE	TRUE	TRUE	LgBg6M	10	96039597	0.0231749	0.23125709280298945	0.817115	longcovid2022W1v4	TRUE	reported	10	96039597	0.0304	-14.858552631578949	5.991e-50	Evangelou2018sbp	TRUE	reported	r0ER6a	2	FALSE	5e-08	TRUE	NA	NA	NA	Risk factor	Systolic blood pressure	FALSE	757601	NA	NA	NA	Diagnosis	Long COVID: B case, S control	TRUE	52615	6407	46208	0.121
rs2289124	A	G	A	G	-0.308	0.0380684	0.1673	0.156699	FALSE	FALSE	FALSE	LgBg6M	11	89224477	0.0305885	1.2445330761560718	0.213303	longcovid2022W1v4	TRUE	reported	11	89224477	0.0415	-7.421686746987952	1.135e-13	Evangelou2018sbp	TRUE	reported	r0ER6a	2	TRUE	5e-08	TRUE	NA	NA	TRUE	Risk factor	Systolic blood pressure	FALSE	757601	NA	NA	NA	Diagnosis	Long COVID: B case, S control	TRUE	52615	6407	46208	0.121
rs2291434	T	G	T	G	-0.2622	0.0325144	0.5335	0.51413	FALSE	FALSE	FALSE	LgBg6M	4	38387244	0.0226876	1.4331352809464202	0.1518199999999999	longcovid2022W1v4	TRUE	reported	4	38387244	0.0303	-8.653465346534652	5.1039999999999984e-18	Evangelou2018sbp	TRUE	reported	r0ER6a	2	TRUE	5e-08	TRUE	NA	NA	TRUE	Risk factor	Systolic blood pressure	FALSE	757601	NA	NA	NA	Diagnosis	Long COVID: B case, S control	TRUE	52615	6407	46208	0.121
rs2306363	T	G	T	G	-0.4358	1.39937e-4	0.2045	0.195144	FALSE	FALSE	FALSE	LgBg6M	11	65405600	0.0282393	0.00495539903609508	0.996046	longcovid2022W1v4	TRUE	reported	11	65405600	0.0376	-11.590425531914894	5.243e-31	Evangelou2018sbp	TRUE	reported	r0ER6a	2	TRUE	5e-08	TRUE	NA	NA	TRUE	Risk factor	Systolic blood pressure	FALSE	757601	NA	NA	NA	Diagnosis	Long COVID: B case, S control	TRUE	52615	6407	46208	0.121
rs2327429	C	T	C	T	-0.2	-0.0210151	0.2917	0.280716	FALSE	FALSE	FALSE	LgBg6M	6	134209837	0.0249131	-0.8435361315934187	0.398929	longcovid2022W1v4	TRUE	reported	6	134209837	0.0338	-5.91716	3.1609999999999993e-9	Evangelou2018sbp	TRUE	reported	r0ER6a	2	TRUE	5e-08	TRUE	NA	NA	TRUE	Risk factor	Systolic blood pressure	FALSE	757601	NA	NA	NA	Diagnosis	Long COVID: B case, S control	TRUE	52615	6407	46208	0.121
rs234623	A	G	A	G	-0.1804	-1.26479e-4	0.5041	0.482537	FALSE	FALSE	FALSE	LgBg6M	20	57488964	0.0227392	-0.00556215698001688	0.995562	longcovid2022W1v4	TRUE	reported	20	57488964	0.0302	-5.973509933774834	2.426e-9	Evangelou2018sbp	TRUE	reported	r0ER6a	2	TRUE	5e-08	TRUE	NA	NA	TRUE	Risk factor	Systolic blood pressure	FALSE	757601	NA	NA	NA	Diagnosis	Long COVID: B case, S control	TRUE	52615	6407	46208	0.121
rs2353940	C	T	C	T	0.2075	0.00533601	0.2493	0.23835	FALSE	FALSE	FALSE	LgBg6M	4	145740898	0.027028	0.19742526269054317	0.843495	longcovid2022W1v4	TRUE	reported	4	145740898	0.0358	5.79609	6.846e-9	Evangelou2018sbp	TRUE	reported	r0ER6a	2	TRUE	5e-08	TRUE	NA	NA	TRUE	Risk factor	Systolic blood pressure	FALSE	757601	NA	NA	NA	Diagnosis	Long COVID: B case, S control	TRUE	52615	6407	46208	0.121
rs2354862	C	A	C	A	-0.2507	0.0264984	0.3593	0.336583	FALSE	FALSE	FALSE	LgBg6M	8	64501744	0.0234283	1.1310423718323566	0.258037	longcovid2022W1v4	TRUE	reported	8	64501744	0.0317	-7.90852	2.423e-15	Evangelou2018sbp	TRUE	reported	r0ER6a	2	TRUE	5e-08	TRUE	NA	NA	TRUE	Risk factor	Systolic blood pressure	FALSE	757601	NA	NA	NA	Diagnosis	Long COVID: B case, S control	TRUE	52615	6407	46208	0.121
rs236916	A	G	A	G	0.3166	-3.40668e-4	0.1348	0.141969	FALSE	FALSE	FALSE	LgBg6M	11	117089628	0.0304108	-0.01120220447998737	0.991062	longcovid2022W1v4	TRUE	reported	11	117089628	0.0446	7.098654708520179	1.312e-12	Evangelou2018sbp	TRUE	reported	r0ER6a	2	TRUE	5e-08	TRUE	NA	NA	TRUE	Risk factor	Systolic blood pressure	FALSE	757601	NA	NA	NA	Diagnosis	Long COVID: B case, S control	TRUE	52615	6407	46208	0.121
rs2384063	T	C	T	C	0.3266	0.0590366	0.7607	0.752519	FALSE	FALSE	FALSE	LgBg6M	2	25187115	0.0265653	2.2223200942582992	0.0262618	longcovid2022W1v4	TRUE	reported	2	25187115	0.0357	9.1484593837535	6.33e-20	Evangelou2018sbp	TRUE	reported	r0ER6a	2	TRUE	5e-08	TRUE	NA	NA	TRUE	Risk factor	Systolic blood pressure	FALSE	757601	NA	NA	NA	Diagnosis	Long COVID: B case, S control	TRUE	52615	6407	46208	0.121
rs2392929	G	T	G	T	0.7507	0.00307911	0.2027	0.222461	FALSE	FALSE	FALSE	LgBg6M	7	106414069	0.0270862	0.11367818298617006	0.909493	longcovid2022W1v4	TRUE	reported	7	106414069	0.0379	19.8074	1.9579999999999993e-87	Evangelou2018sbp	TRUE	reported	r0ER6a	2	TRUE	5e-08	TRUE	NA	NA	TRUE	Risk factor	Systolic blood pressure	FALSE	757601	NA	NA	NA	Diagnosis	Long COVID: B case, S control	TRUE	52615	6407	46208	0.121
rs2423514	G	A	G	A	-0.3011	-0.0266105	0.4589	0.454325	FALSE	FALSE	FALSE	LgBg6M	20	10693337	0.023108	-1.15157088454215	0.249498	longcovid2022W1v4	TRUE	reported	20	10693337	0.0302	-9.9702	1.7669999999999998e-23	Evangelou2018sbp	TRUE	reported	r0ER6a	2	TRUE	5e-08	TRUE	NA	NA	TRUE	Risk factor	Systolic blood pressure	FALSE	757601	NA	NA	NA	Diagnosis	Long COVID: B case, S control	TRUE	52615	6407	46208	0.121
rs246973	T	C	T	C	0.2479	0.022203	0.2882	0.279882	FALSE	FALSE	FALSE	LgBg6M	5	68007803	0.025167	0.8822267254738348	0.377654	longcovid2022W1v4	TRUE	reported	5	68007803	0.0335	7.4	1.453e-13	Evangelou2018sbp	TRUE	reported	r0ER6a	2	TRUE	5e-08	TRUE	NA	NA	TRUE	Risk factor	Systolic blood pressure	FALSE	757601	NA	NA	NA	Diagnosis	Long COVID: B case, S control	TRUE	52615	6407	46208	0.121
rs2470004	T	C	T	C	-0.3454	-0.0453693	0.8175	0.825478	FALSE	FALSE	FALSE	LgBg6M	8	120358445	0.0292033	-1.5535675762670658	0.1202869999999999	longcovid2022W1v4	TRUE	reported	8	120358445	0.0392	-8.811224489795919	1.2819999999999998e-18	Evangelou2018sbp	TRUE	reported	r0ER6a	2	TRUE	5e-08	TRUE	NA	NA	TRUE	Risk factor	Systolic blood pressure	FALSE	757601	NA	NA	NA	Diagnosis	Long COVID: B case, S control	TRUE	52615	6407	46208	0.121
rs2493296	T	C	T	C	0.4183	0.0120624	0.1425	0.137245	FALSE	FALSE	FALSE	LgBg6M	1	3327032	0.0331947	0.36338331119124434	0.71632	longcovid2022W1v4	TRUE	reported	1	3327032	0.0442	9.463800904977376	3.137e-21	Evangelou2018sbp	TRUE	reported	r0ER6a	2	TRUE	5e-08	TRUE	NA	NA	TRUE	Risk factor	Systolic blood pressure	FALSE	757601	NA	NA	NA	Diagnosis	Long COVID: B case, S control	TRUE	52615	6407	46208	0.121
rs2498323	A	G	A	G	0.3171	-0.0154575	0.098	0.084251499999999993	FALSE	FALSE	FALSE	LgBg6M	4	3451109	0.041947	-0.3685007271080173	0.712499	longcovid2022W1v4	TRUE	reported	4	3451109	0.0517	6.133462282398452	8.515e-10	Evangelou2018sbp	TRUE	reported	r0ER6a	2	TRUE	5e-08	TRUE	NA	NA	TRUE	Risk factor	Systolic blood pressure	FALSE	757601	NA	NA	NA	Diagnosis	Long COVID: B case, S control	TRUE	52615	6407	46208	0.121
rs2580350	A	G	A	G	0.1769	0.0218877	0.5609	0.557998	FALSE	FALSE	FALSE	LgBg6M	2	121996007	0.0232179	0.94270799684726	0.345829	longcovid2022W1v4	TRUE	reported	2	121996007	0.0307	5.7622149837133545	8.393000000000001e-9	Evangelou2018sbp	TRUE	reported	r0ER6a	2	TRUE	5e-08	TRUE	NA	NA	TRUE	Risk factor	Systolic blood pressure	FALSE	757601	NA	NA	NA	Diagnosis	Long COVID: B case, S control	TRUE	52615	6407	46208	0.121
rs2589218	C	T	C	T	0.2258	-0.00130655	0.2703	0.254538	FALSE	FALSE	FALSE	LgBg6M	15	96785017	0.0254084	-0.05142197068685946	0.958989	longcovid2022W1v4	TRUE	reported	15	96785017	0.0339	6.66077	2.543e-11	Evangelou2018sbp	TRUE	reported	r0ER6a	2	TRUE	5e-08	TRUE	NA	NA	TRUE	Risk factor	Systolic blood pressure	FALSE	757601	NA	NA	NA	Diagnosis	Long COVID: B case, S control	TRUE	52615	6407	46208	0.121
rs2598	G	A	G	A	-0.168	-0.0259293	0.467	0.451315	FALSE	FALSE	FALSE	LgBg6M	20	47241618	0.0218437	-1.1870379102441435	0.235213	longcovid2022W1v4	TRUE	reported	20	47241618	0.0303	-5.54455	2.87e-8	Evangelou2018sbp	TRUE	reported	r0ER6a	2	TRUE	5e-08	TRUE	NA	NA	TRUE	Risk factor	Systolic blood pressure	FALSE	757601	NA	NA	NA	Diagnosis	Long COVID: B case, S control	TRUE	52615	6407	46208	0.121
rs2610990	G	A	G	A	0.2903	0.00148247	0.7359	0.730576	FALSE	FALSE	FALSE	LgBg6M	4	18008232	0.0256218	0.05785971321296708	0.95386	longcovid2022W1v4	TRUE	reported	4	18008232	0.0343	8.46356	2.863e-17	Evangelou2018sbp	TRUE	reported	r0ER6a	2	TRUE	5e-08	TRUE	NA	NA	TRUE	Risk factor	Systolic blood pressure	FALSE	757601	NA	NA	NA	Diagnosis	Long COVID: B case, S control	TRUE	52615	6407	46208	0.121
rs2613203	T	A	T	A	0.2681	0.0382113	0.1852	0.183478	FALSE	TRUE	FALSE	LgBg6M	8	95253197	0.0287061	1.3311212599412667	0.183149	longcovid2022W1v4	TRUE	reported	8	95253197	0.0389	6.89203	5.809999999999999e-12	Evangelou2018sbp	TRUE	reported	r0ER6a	2	TRUE	5e-08	TRUE	NA	NA	TRUE	Risk factor	Systolic blood pressure	FALSE	757601	NA	NA	NA	Diagnosis	Long COVID: B case, S control	TRUE	52615	6407	46208	0.121
rs2627313	T	C	T	C	0.3208	0.0121402	0.4454	0.435584	FALSE	FALSE	FALSE	LgBg6M	15	81006712	0.0225601	0.5381270473091875	0.590489	longcovid2022W1v4	TRUE	reported	15	81006712	0.0303	10.587458745874589	3.5519999999999995e-26	Evangelou2018sbp	TRUE	reported	r0ER6a	2	TRUE	5e-08	TRUE	NA	NA	TRUE	Risk factor	Systolic blood pressure	FALSE	757601	NA	NA	NA	Diagnosis	Long COVID: B case, S control	TRUE	52615	6407	46208	0.121
rs262986	A	G	A	G	-0.2371	0.0107549	0.4704	0.46097	FALSE	FALSE	FALSE	LgBg6M	3	183435713	0.0227085	0.4736067992161525	0.6357790000000001	longcovid2022W1v4	TRUE	reported	3	183435713	0.0305	-7.773770491803279	7.666e-15	Evangelou2018sbp	TRUE	reported	r0ER6a	2	TRUE	5e-08	TRUE	NA	NA	TRUE	Risk factor	Systolic blood pressure	FALSE	757601	NA	NA	NA	Diagnosis	Long COVID: B case, S control	TRUE	52615	6407	46208	0.121
rs263532	C	T	C	T	-0.1798	0.00833939	0.4245	0.440913	FALSE	FALSE	FALSE	LgBg6M	1	2164116	0.0223235	0.3735700047035635	0.708724	longcovid2022W1v4	TRUE	reported	1	2164116	0.0307	-5.85668	4.716e-9	Evangelou2018sbp	TRUE	reported	r0ER6a	2	TRUE	5e-08	TRUE	NA	NA	TRUE	Risk factor	Systolic blood pressure	FALSE	757601	NA	NA	NA	Diagnosis	Long COVID: B case, S control	TRUE	52615	6407	46208	0.121
rs2643826	T	C	T	C	0.4473	0.00314612	0.4505	0.434974	FALSE	FALSE	FALSE	LgBg6M	3	27562988	0.0242621	0.1296722047967818	0.896826	longcovid2022W1v4	TRUE	reported	3	27562988	0.0306	14.617647058823527	1.741e-48	Evangelou2018sbp	TRUE	reported	r0ER6a	2	TRUE	5e-08	TRUE	NA	NA	TRUE	Risk factor	Systolic blood pressure	FALSE	757601	NA	NA	NA	Diagnosis	Long COVID: B case, S control	TRUE	52615	6407	46208	0.121
rs2652812	T	C	T	C	-0.2516	0.0183846	0.7544	0.745687	FALSE	FALSE	FALSE	LgBg6M	15	63406170	0.0250029	0.7352987053501794	0.462157	longcovid2022W1v4	TRUE	reported	15	63406170	0.0353	-7.127478753541077	1.0270000000000002e-12	Evangelou2018sbp	TRUE	reported	r0ER6a	2	TRUE	5e-08	TRUE	NA	NA	TRUE	Risk factor	Systolic blood pressure	FALSE	757601	NA	NA	NA	Diagnosis	Long COVID: B case, S control	TRUE	52615	6407	46208	0.121
rs2655445	A	G	A	G	-0.2018	-0.00576535	0.6067	0.609746	FALSE	FALSE	FALSE	LgBg6M	6	22377623	0.0231377	-0.2491755878933515	0.803225	longcovid2022W1v4	TRUE	reported	6	22377623	0.0312	-6.467948717948718	9.581000000000002e-11	Evangelou2018sbp	TRUE	reported	r0ER6a	2	TRUE	5e-08	TRUE	NA	NA	TRUE	Risk factor	Systolic blood pressure	FALSE	757601	NA	NA	NA	Diagnosis	Long COVID: B case, S control	TRUE	52615	6407	46208	0.121
rs2689690	T	C	T	C	-0.2702	-0.00383171	0.3678	0.351326	FALSE	FALSE	FALSE	LgBg6M	10	95899706	0.0234666	-0.16328356046466042	0.870295	longcovid2022W1v4	TRUE	reported	10	95899706	0.0316	-8.550632911392404	1.1459999999999999e-17	Evangelou2018sbp	TRUE	reported	r0ER6a	2	TRUE	5e-08	TRUE	NA	NA	TRUE	Risk factor	Systolic blood pressure	FALSE	757601	NA	NA	NA	Diagnosis	Long COVID: B case, S control	TRUE	52615	6407	46208	0.121
rs2724377	G	A	G	A	-0.1938	-0.0336805	0.4697	0.476055	FALSE	FALSE	FALSE	LgBg6M	1	207974818	0.0222007	-1.5170918034116043	0.129244	longcovid2022W1v4	TRUE	reported	1	207974818	0.0301	-6.43854	1.286e-10	Evangelou2018sbp	TRUE	reported	r0ER6a	2	TRUE	5e-08	TRUE	NA	NA	TRUE	Risk factor	Systolic blood pressure	FALSE	757601	NA	NA	NA	Diagnosis	Long COVID: B case, S control	TRUE	52615	6407	46208	0.121
rs2745599	G	A	G	A	-0.2164	-0.0121869	0.448	0.447855	FALSE	FALSE	FALSE	LgBg6M	6	1613686	0.0224712	-0.5423341877603333	0.587588	longcovid2022W1v4	TRUE	reported	6	1613686	0.0317	-6.8265	8.955e-12	Evangelou2018sbp	TRUE	reported	r0ER6a	2	TRUE	5e-08	TRUE	NA	NA	TRUE	Risk factor	Systolic blood pressure	FALSE	757601	NA	NA	NA	Diagnosis	Long COVID: B case, S control	TRUE	52615	6407	46208	0.121
rs2753960	T	G	T	G	0.4466	-0.0146922	0.4199	0.423657	FALSE	FALSE	FALSE	LgBg6M	6	31762844	0.023737	-0.61895774529216	0.5359430000000001	longcovid2022W1v4	TRUE	reported	6	31762844	0.0309	14.453074433656958	2.664e-47	Evangelou2018sbp	TRUE	reported	r0ER6a	2	TRUE	5e-08	TRUE	NA	NA	TRUE	Risk factor	Systolic blood pressure	FALSE	757601	NA	NA	NA	Diagnosis	Long COVID: B case, S control	TRUE	52615	6407	46208	0.121
rs2776037	C	T	C	T	0.1851	-0.00407596	0.5849	0.571201	FALSE	FALSE	FALSE	LgBg6M	21	16317933	0.0252446	-0.16145868819470302	0.871732	longcovid2022W1v4	TRUE	reported	21	16317933	0.0309	5.99029	2.146e-9	Evangelou2018sbp	TRUE	reported	r0ER6a	2	TRUE	5e-08	TRUE	NA	NA	TRUE	Risk factor	Systolic blood pressure	FALSE	757601	NA	NA	NA	Diagnosis	Long COVID: B case, S control	TRUE	52615	6407	46208	0.121
rs2815063	A	C	A	C	0.2755	-0.0461569	0.1315	0.129874	FALSE	FALSE	FALSE	LgBg6M	6	39262535	0.0339695	-1.3587747832614552	0.174218	longcovid2022W1v4	TRUE	reported	6	39262535	0.0458	6.01528384279476	1.763e-9	Evangelou2018sbp	TRUE	reported	r0ER6a	2	TRUE	5e-08	TRUE	NA	NA	TRUE	Risk factor	Systolic blood pressure	FALSE	757601	NA	NA	NA	Diagnosis	Long COVID: B case, S control	TRUE	52615	6407	46208	0.121
rs2833834	A	C	A	C	0.2177	0.00159092	0.2765	0.293986	FALSE	FALSE	FALSE	LgBg6M	21	33814378	0.0241326	0.06592410266610312	0.947438	longcovid2022W1v4	TRUE	reported	21	33814378	0.0338	6.440828402366865	1.217e-10	Evangelou2018sbp	TRUE	reported	r0ER6a	2	TRUE	5e-08	TRUE	NA	NA	TRUE	Risk factor	Systolic blood pressure	FALSE	757601	NA	NA	NA	Diagnosis	Long COVID: B case, S control	TRUE	52615	6407	46208	0.121
rs28374392	T	C	T	C	0.1924	-0.00686396	0.6231	0.634991	FALSE	FALSE	FALSE	LgBg6M	20	61189717	0.023247	-0.2952621843678754	0.767794	longcovid2022W1v4	TRUE	reported	20	61189717	0.0338	5.6923076923076925	1.206e-8	Evangelou2018sbp	TRUE	reported	r0ER6a	2	TRUE	5e-08	TRUE	NA	NA	TRUE	Risk factor	Systolic blood pressure	FALSE	757601	NA	NA	NA	Diagnosis	Long COVID: B case, S control	TRUE	52615	6407	46208	0.121
rs28429256	A	G	A	G	0.215	-0.0516125	0.3342	0.345643	FALSE	FALSE	FALSE	LgBg6M	15	66931617	0.0237685	-2.171466436670383	0.0298958999999999	longcovid2022W1v4	TRUE	reported	15	66931617	0.0325	6.615384615384615	3.8880000000000006e-11	Evangelou2018sbp	TRUE	reported	r0ER6a	2	TRUE	5e-08	TRUE	NA	NA	TRUE	Risk factor	Systolic blood pressure	FALSE	757601	NA	NA	NA	Diagnosis	Long COVID: B case, S control	TRUE	52615	6407	46208	0.121
rs28572357	C	A	C	A	0.2733	-0.0274038	0.3977	0.409954	FALSE	FALSE	FALSE	LgBg6M	19	31867447	0.0226782	-1.208376326163452	0.226902	longcovid2022W1v4	TRUE	reported	19	31867447	0.0308	8.87338	6.340000000000001e-19	Evangelou2018sbp	TRUE	reported	r0ER6a	2	TRUE	5e-08	TRUE	NA	NA	TRUE	Risk factor	Systolic blood pressure	FALSE	757601	NA	NA	NA	Diagnosis	Long COVID: B case, S control	TRUE	52615	6407	46208	0.121
rs28578714	C	T	C	T	-0.2066	-0.00105182	0.3938	0.396893	FALSE	FALSE	FALSE	LgBg6M	22	50727921	0.0230605	-0.04561132672752108	0.96362	longcovid2022W1v4	TRUE	reported	22	50727921	0.0327	-6.31804	2.528e-10	Evangelou2018sbp	TRUE	reported	r0ER6a	2	TRUE	5e-08	TRUE	NA	NA	TRUE	Risk factor	Systolic blood pressure	FALSE	757601	NA	NA	NA	Diagnosis	Long COVID: B case, S control	TRUE	52615	6407	46208	0.121
rs28688791	C	T	C	T	0.3222	0.0149811	0.1982	0.212569	FALSE	FALSE	FALSE	LgBg6M	7	19039605	0.0273893	0.5469690718638301	0.584401	longcovid2022W1v4	TRUE	reported	7	19039605	0.038	8.47895	2.335e-17	Evangelou2018sbp	TRUE	reported	r0ER6a	2	TRUE	5e-08	TRUE	NA	NA	TRUE	Risk factor	Systolic blood pressure	FALSE	757601	NA	NA	NA	Diagnosis	Long COVID: B case, S control	TRUE	52615	6407	46208	0.121
rs28866311	G	T	G	T	0.2762	-0.0182756	0.4737	0.45229	FALSE	FALSE	FALSE	LgBg6M	15	41442195	0.0222552	-0.8211833638879902	0.4115419999999999	longcovid2022W1v4	TRUE	reported	15	41442195	0.0302	9.1457	5.453000000000001e-20	Evangelou2018sbp	TRUE	reported	r0ER6a	2	TRUE	5e-08	TRUE	NA	NA	TRUE	Risk factor	Systolic blood pressure	FALSE	757601	NA	NA	NA	Diagnosis	Long COVID: B case, S control	TRUE	52615	6407	46208	0.121
rs2900568	T	C	T	C	-0.1889	-0.0405317	0.5184	0.521007	FALSE	FALSE	FALSE	LgBg6M	9	116689758	0.0222847	-1.818812907510534	0.0689404	longcovid2022W1v4	TRUE	reported	9	116689758	0.03	-6.296666666666668	2.964e-10	Evangelou2018sbp	TRUE	reported	r0ER6a	2	TRUE	5e-08	TRUE	NA	NA	TRUE	Risk factor	Systolic blood pressure	FALSE	757601	NA	NA	NA	Diagnosis	Long COVID: B case, S control	TRUE	52615	6407	46208	0.121
rs2904315	G	A	G	A	0.2081	0.00820749	0.6869	0.694828	FALSE	FALSE	FALSE	LgBg6M	11	48109948	0.0255523	0.3212035707157477	0.748056	longcovid2022W1v4	TRUE	reported	11	48109948	0.0325	6.40308	1.5769999999999998e-10	Evangelou2018sbp	TRUE	reported	r0ER6a	2	TRUE	5e-08	TRUE	NA	NA	TRUE	Risk factor	Systolic blood pressure	FALSE	757601	NA	NA	NA	Diagnosis	Long COVID: B case, S control	TRUE	52615	6407	46208	0.121
rs2913920	T	C	T	C	0.2418	-0.0123431	0.765	0.766198	FALSE	FALSE	FALSE	LgBg6M	5	141726983	0.0270386	-0.45649922703098533	0.648031	longcovid2022W1v4	TRUE	reported	5	141726983	0.0359	6.735376044568245	1.6230000000000002e-11	Evangelou2018sbp	TRUE	reported	r0ER6a	2	TRUE	5e-08	TRUE	NA	NA	TRUE	Risk factor	Systolic blood pressure	FALSE	757601	NA	NA	NA	Diagnosis	Long COVID: B case, S control	TRUE	52615	6407	46208	0.121
rs3098186	T	C	T	C	-0.2422	0.00302657	0.5156	0.512519	FALSE	FALSE	FALSE	LgBg6M	15	50810621	0.0220283	0.13739462418797638	0.890719	longcovid2022W1v4	TRUE	reported	15	50810621	0.0303	-7.993399339933993	1.411e-15	Evangelou2018sbp	TRUE	reported	r0ER6a	2	TRUE	5e-08	TRUE	NA	NA	TRUE	Risk factor	Systolic blood pressure	FALSE	757601	NA	NA	NA	Diagnosis	Long COVID: B case, S control	TRUE	52615	6407	46208	0.121
rs33836	T	C	T	C	0.1766	-0.0317114	0.4622	0.459105	FALSE	FALSE	FALSE	LgBg6M	19	34008600	0.0226087	-1.402619345650126	0.16073	longcovid2022W1v4	TRUE	reported	19	34008600	0.0304	5.809210526315789	6.557e-9	Evangelou2018sbp	TRUE	reported	r0ER6a	2	TRUE	5e-08	TRUE	NA	NA	TRUE	Risk factor	Systolic blood pressure	FALSE	757601	NA	NA	NA	Diagnosis	Long COVID: B case, S control	TRUE	52615	6407	46208	0.121
rs34025993	G	A	G	A	-0.223	-0.00555622	0.586	0.586608	FALSE	FALSE	FALSE	LgBg6M	9	123516572	0.0225147	-0.24678188028265977	0.805077	longcovid2022W1v4	TRUE	reported	9	123516572	0.0308	-7.24026	4.707e-13	Evangelou2018sbp	TRUE	reported	r0ER6a	2	TRUE	5e-08	TRUE	NA	NA	TRUE	Risk factor	Systolic blood pressure	FALSE	757601	NA	NA	NA	Diagnosis	Long COVID: B case, S control	TRUE	52615	6407	46208	0.121
rs34072724	A	G	A	G	-0.2422	-0.00260026	0.4889	0.488381	FALSE	FALSE	FALSE	LgBg6M	7	130432469	0.0225616	-0.11525157790227644	0.908246	longcovid2022W1v4	TRUE	reported	7	130432469	0.0303	-7.993399339933993	1.373e-15	Evangelou2018sbp	TRUE	reported	r0ER6a	2	TRUE	5e-08	TRUE	NA	NA	TRUE	Risk factor	Systolic blood pressure	FALSE	757601	NA	NA	NA	Diagnosis	Long COVID: B case, S control	TRUE	52615	6407	46208	0.121
rs34079867	T	C	T	C	0.1992	0.00304155	0.266	0.273061	FALSE	FALSE	FALSE	LgBg6M	1	27407850	0.0258559	0.11763465978751464	0.906357	longcovid2022W1v4	TRUE	reported	1	27407850	0.0354	5.627118644067796	1.781e-8	Evangelou2018sbp	TRUE	reported	r0ER6a	2	TRUE	5e-08	TRUE	NA	NA	TRUE	Risk factor	Systolic blood pressure	FALSE	757601	NA	NA	NA	Diagnosis	Long COVID: B case, S control	TRUE	52615	6407	46208	0.121
rs34413141	A	T	A	T	-0.3531	-0.00540295	0.1822	0.17825	FALSE	TRUE	FALSE	LgBg6M	18	777282	0.0288222	-0.1874579317331779	0.851301	longcovid2022W1v4	TRUE	reported	18	777282	0.0393	-8.984732824427482	2.469e-19	Evangelou2018sbp	TRUE	reported	r0ER6a	2	TRUE	5e-08	TRUE	NA	NA	TRUE	Risk factor	Systolic blood pressure	FALSE	757601	NA	NA	NA	Diagnosis	Long COVID: B case, S control	TRUE	52615	6407	46208	0.121
rs34487963	A	C	A	C	-0.8819	0.0745792	0.0185	0.0159875	FALSE	FALSE	FALSE	LgBg6M	21	44838330	0.100586	0.7414471198775178	0.458421	longcovid2022W1v4	TRUE	reported	21	44838330	0.1244	-7.089228295819936	1.3500000000000001e-12	Evangelou2018sbp	TRUE	reported	r0ER6a	2	TRUE	5e-08	TRUE	NA	NA	TRUE	Risk factor	Systolic blood pressure	FALSE	757601	NA	NA	NA	Diagnosis	Long COVID: B case, S control	TRUE	52615	6407	46208	0.121
rs34496659	A	G	A	G	0.4545	-0.0527394	0.0702	0.0807419	FALSE	FALSE	FALSE	LgBg6M	5	61798934	0.0446645	-1.18079011295324	0.237686	longcovid2022W1v4	TRUE	reported	5	61798934	0.0616	7.378246753246753	1.543e-13	Evangelou2018sbp	TRUE	reported	r0ER6a	2	TRUE	5e-08	TRUE	NA	NA	TRUE	Risk factor	Systolic blood pressure	FALSE	757601	NA	NA	NA	Diagnosis	Long COVID: B case, S control	TRUE	52615	6407	46208	0.121
rs34535756	T	C	T	C	0.478	0.0396153	0.0394	0.0398815	FALSE	FALSE	FALSE	LgBg6M	4	2246927	0.0542341	0.7304500305158562	0.4651149999999999	longcovid2022W1v4	TRUE	reported	4	2246927	0.0786	6.081424936386768	1.181e-9	Evangelou2018sbp	TRUE	reported	r0ER6a	2	TRUE	5e-08	TRUE	NA	NA	TRUE	Risk factor	Systolic blood pressure	FALSE	757601	NA	NA	NA	Diagnosis	Long COVID: B case, S control	TRUE	52615	6407	46208	0.121
rs34941092	A	G	A	G	-0.3225	0.0494868	0.1498	0.142117	FALSE	FALSE	FALSE	LgBg6M	16	50550137	0.032777	1.5098026054855538	0.1310929999999999	longcovid2022W1v4	TRUE	reported	16	50550137	0.0425	-7.588235294117647	3.234e-14	Evangelou2018sbp	TRUE	reported	r0ER6a	2	TRUE	5e-08	TRUE	NA	NA	TRUE	Risk factor	Systolic blood pressure	FALSE	757601	NA	NA	NA	Diagnosis	Long COVID: B case, S control	TRUE	52615	6407	46208	0.121
rs35413927	G	A	G	A	0.3002	-0.0235449	0.3054	0.303732	FALSE	FALSE	FALSE	LgBg6M	14	53420358	0.0245475	-0.9591567369385884	0.33748	longcovid2022W1v4	TRUE	reported	14	53420358	0.0328	9.15244	5.25e-20	Evangelou2018sbp	TRUE	reported	r0ER6a	2	TRUE	5e-08	TRUE	NA	NA	TRUE	Risk factor	Systolic blood pressure	FALSE	757601	NA	NA	NA	Diagnosis	Long COVID: B case, S control	TRUE	52615	6407	46208	0.121
rs35444	G	A	G	A	-0.4368	-0.00562918	0.3862	0.393133	FALSE	FALSE	FALSE	LgBg6M	12	115552437	0.0231133	-0.24354722172948043	0.807582	longcovid2022W1v4	TRUE	reported	12	115552437	0.031	-14.0903	3.467e-45	Evangelou2018sbp	TRUE	reported	r0ER6a	2	TRUE	5e-08	TRUE	NA	NA	TRUE	Risk factor	Systolic blood pressure	FALSE	757601	NA	NA	NA	Diagnosis	Long COVID: B case, S control	TRUE	52615	6407	46208	0.121
rs35680304	T	C	T	C	0.2694	-0.0204561	0.5929	0.592738	FALSE	FALSE	FALSE	LgBg6M	7	130973495	0.022741	-0.8995250868475441	0.368373	longcovid2022W1v4	TRUE	reported	7	130973495	0.031	8.69032258064516	3.762e-18	Evangelou2018sbp	TRUE	reported	r0ER6a	2	TRUE	5e-08	TRUE	NA	NA	TRUE	Risk factor	Systolic blood pressure	FALSE	757601	NA	NA	NA	Diagnosis	Long COVID: B case, S control	TRUE	52615	6407	46208	0.121
rs35783704	A	G	A	G	-0.4619	-0.0184661	0.1042	0.113813	FALSE	FALSE	FALSE	LgBg6M	8	105966258	0.0368779	-0.500736213287633	0.616556	longcovid2022W1v4	TRUE	reported	8	105966258	0.0507	-9.110453648915186	8.814000000000001e-20	Evangelou2018sbp	TRUE	reported	r0ER6a	2	TRUE	5e-08	TRUE	NA	NA	TRUE	Risk factor	Systolic blood pressure	FALSE	757601	NA	NA	NA	Diagnosis	Long COVID: B case, S control	TRUE	52615	6407	46208	0.121
rs360153	C	T	C	T	0.3445	0.00436452	0.5834	0.597122	FALSE	FALSE	FALSE	LgBg6M	11	9762274	0.0225004	0.1939752182183428	0.846195	longcovid2022W1v4	TRUE	reported	11	9762274	0.0306	11.2582	1.733e-29	Evangelou2018sbp	TRUE	reported	r0ER6a	2	TRUE	5e-08	TRUE	NA	NA	TRUE	Risk factor	Systolic blood pressure	FALSE	757601	NA	NA	NA	Diagnosis	Long COVID: B case, S control	TRUE	52615	6407	46208	0.121
rs365990	G	A	G	A	-0.225	0.00627178	0.3658	0.348539	FALSE	FALSE	FALSE	LgBg6M	14	23861811	0.0241533	0.2596655529472163	0.795122	longcovid2022W1v4	TRUE	reported	14	23861811	0.0312	-7.21154	5.952e-13	Evangelou2018sbp	TRUE	reported	r0ER6a	2	TRUE	5e-08	TRUE	NA	NA	TRUE	Risk factor	Systolic blood pressure	FALSE	757601	NA	NA	NA	Diagnosis	Long COVID: B case, S control	TRUE	52615	6407	46208	0.121
rs3735533	C	T	C	T	0.91	0.00104975	0.9257	0.915792	FALSE	FALSE	FALSE	LgBg6M	7	27245893	0.0396585	0.02646973536568453	0.978883	longcovid2022W1v4	TRUE	reported	7	27245893	0.0577	15.7712	5.29e-56	Evangelou2018sbp	TRUE	reported	r0ER6a	2	TRUE	5e-08	TRUE	NA	NA	TRUE	Risk factor	Systolic blood pressure	FALSE	757601	NA	NA	NA	Diagnosis	Long COVID: B case, S control	TRUE	52615	6407	46208	0.121
rs3754944	A	C	A	C	0.1768	0.00830603	0.5875	0.583147	FALSE	FALSE	FALSE	LgBg6M	2	231279616	0.0227051	0.3658222161540799	0.714498	longcovid2022W1v4	TRUE	reported	2	231279616	0.0308	5.740259740259741	9.295e-9	Evangelou2018sbp	TRUE	reported	r0ER6a	2	TRUE	5e-08	TRUE	NA	NA	TRUE	Risk factor	Systolic blood pressure	FALSE	757601	NA	NA	NA	Diagnosis	Long COVID: B case, S control	TRUE	52615	6407	46208	0.121
rs3764400	C	T	C	T	-0.3748	0.0206577	0.1365	0.144555	FALSE	FALSE	FALSE	LgBg6M	17	46123932	0.0312496	0.6610548615022273	0.508577	longcovid2022W1v4	TRUE	reported	17	46123932	0.0445	-8.42247	3.689e-17	Evangelou2018sbp	TRUE	reported	r0ER6a	2	TRUE	5e-08	TRUE	NA	NA	TRUE	Risk factor	Systolic blood pressure	FALSE	757601	NA	NA	NA	Diagnosis	Long COVID: B case, S control	TRUE	52615	6407	46208	0.121
rs3772219	C	A	C	A	-0.2733	-0.00526003	0.3176	0.313989	FALSE	FALSE	FALSE	LgBg6M	3	56771251	0.0246689	-0.21322515393876496	0.831151	longcovid2022W1v4	TRUE	reported	3	56771251	0.0324	-8.43519	3.099e-17	Evangelou2018sbp	TRUE	reported	r0ER6a	2	TRUE	5e-08	TRUE	NA	NA	TRUE	Risk factor	Systolic blood pressure	FALSE	757601	NA	NA	NA	Diagnosis	Long COVID: B case, S control	TRUE	52615	6407	46208	0.121
rs3802517	A	T	A	T	0.2527	-0.0304812	0.4618	0.45249	FALSE	TRUE	TRUE	LgBg6M	10	28233469	0.0221124	-1.3784663808541813	0.16806	longcovid2022W1v4	TRUE	reported	10	28233469	0.0301	8.395348837209303	4.648e-17	Evangelou2018sbp	TRUE	reported	r0ER6a	2	FALSE	5e-08	TRUE	NA	NA	NA	Risk factor	Systolic blood pressure	FALSE	757601	NA	NA	NA	Diagnosis	Long COVID: B case, S control	TRUE	52615	6407	46208	0.121
rs3807925	G	A	G	A	0.1859	0.00828299	0.3504	0.35233	FALSE	FALSE	FALSE	LgBg6M	7	18543250	0.023136	0.3580130532503458	0.720334	longcovid2022W1v4	TRUE	reported	7	18543250	0.0319	5.82759	5.389e-9	Evangelou2018sbp	TRUE	reported	r0ER6a	2	TRUE	5e-08	TRUE	NA	NA	TRUE	Risk factor	Systolic blood pressure	FALSE	757601	NA	NA	NA	Diagnosis	Long COVID: B case, S control	TRUE	52615	6407	46208	0.121
rs3819532	C	T	C	T	0.1875	-0.00900736	0.6087	0.595773	FALSE	FALSE	FALSE	LgBg6M	12	2436837	0.0227324	-0.396234449508191	0.691932	longcovid2022W1v4	TRUE	reported	12	2436837	0.0306	6.12745	9.436e-10	Evangelou2018sbp	TRUE	reported	r0ER6a	2	TRUE	5e-08	TRUE	NA	NA	TRUE	Risk factor	Systolic blood pressure	FALSE	757601	NA	NA	NA	Diagnosis	Long COVID: B case, S control	TRUE	52615	6407	46208	0.121
rs3828282	G	C	G	C	-0.1857	0.00589265	0.5721	0.588196	FALSE	TRUE	TRUE	LgBg6M	2	218779144	0.0235148	0.250593243404154	0.802129	longcovid2022W1v4	TRUE	reported	2	218779144	0.0318	-5.83962	5.294e-9	Evangelou2018sbp	TRUE	reported	r0ER6a	2	FALSE	5e-08	TRUE	NA	NA	NA	Risk factor	Systolic blood pressure	FALSE	757601	NA	NA	NA	Diagnosis	Long COVID: B case, S control	TRUE	52615	6407	46208	0.121
rs3845811	G	C	G	C	0.2942	0.00394938	0.4339	0.438188	FALSE	TRUE	TRUE	LgBg6M	2	208521512	0.0231388	0.17068214427714487	0.864474	longcovid2022W1v4	TRUE	reported	2	208521512	0.0309	9.52104	1.876e-21	Evangelou2018sbp	TRUE	reported	r0ER6a	2	FALSE	5e-08	TRUE	NA	NA	NA	Risk factor	Systolic blood pressure	FALSE	757601	NA	NA	NA	Diagnosis	Long COVID: B case, S control	TRUE	52615	6407	46208	0.121
rs3860770	A	G	A	G	-0.2663	0.0248245	0.2916	0.306976	FALSE	FALSE	FALSE	LgBg6M	5	173301427	0.0242575	1.0233742141605688	0.30613	longcovid2022W1v4	TRUE	reported	5	173301427	0.0333	-7.996996996996995	1.201e-15	Evangelou2018sbp	TRUE	reported	r0ER6a	2	TRUE	5e-08	TRUE	NA	NA	TRUE	Risk factor	Systolic blood pressure	FALSE	757601	NA	NA	NA	Diagnosis	Long COVID: B case, S control	TRUE	52615	6407	46208	0.121
rs3918226	T	C	T	C	0.664	-0.0116179	0.0811	0.0787722	FALSE	FALSE	FALSE	LgBg6M	7	150690176	0.0410638	-0.28292315859710987	0.777235	longcovid2022W1v4	TRUE	reported	7	150690176	0.0575	11.547826086956524	8.460999999999999e-31	Evangelou2018sbp	TRUE	reported	r0ER6a	2	TRUE	5e-08	TRUE	NA	NA	TRUE	Risk factor	Systolic blood pressure	FALSE	757601	NA	NA	NA	Diagnosis	Long COVID: B case, S control	TRUE	52615	6407	46208	0.121
rs3950627	A	C	A	C	0.1851	-0.0164261	0.531	0.540955	FALSE	FALSE	FALSE	LgBg6M	16	86436343	0.0230381	-0.7129971655648686	0.475847	longcovid2022W1v4	TRUE	reported	16	86436343	0.0308	6.009740259740259	1.824e-9	Evangelou2018sbp	TRUE	reported	r0ER6a	2	TRUE	5e-08	TRUE	NA	NA	TRUE	Risk factor	Systolic blood pressure	FALSE	757601	NA	NA	NA	Diagnosis	Long COVID: B case, S control	TRUE	52615	6407	46208	0.121
rs3980686	T	G	T	G	-0.4998	0.00449312	0.1075	0.114798	FALSE	FALSE	FALSE	LgBg6M	3	168697602	0.0347892	0.12915272555850665	0.897237	longcovid2022W1v4	TRUE	reported	3	168697602	0.0487	-10.262833675564682	1.0270000000000002e-24	Evangelou2018sbp	TRUE	reported	r0ER6a	2	TRUE	5e-08	TRUE	NA	NA	TRUE	Risk factor	Systolic blood pressure	FALSE	757601	NA	NA	NA	Diagnosis	Long COVID: B case, S control	TRUE	52615	6407	46208	0.121
rs404100	T	C	T	C	0.1935	-0.0355638	0.4513	0.455809	FALSE	FALSE	FALSE	LgBg6M	1	25366987	0.0223807	-1.5890387700116615	0.112052	longcovid2022W1v4	TRUE	reported	1	25366987	0.0303	6.3861386138613865	1.683e-10	Evangelou2018sbp	TRUE	reported	r0ER6a	2	TRUE	5e-08	TRUE	NA	NA	TRUE	Risk factor	Systolic blood pressure	FALSE	757601	NA	NA	NA	Diagnosis	Long COVID: B case, S control	TRUE	52615	6407	46208	0.121
rs4143175	C	T	C	T	-0.2187	2.4325e-4	0.7591	0.761502	FALSE	FALSE	FALSE	LgBg6M	12	67782397	0.0260543	0.00933627078831517	0.992551	longcovid2022W1v4	TRUE	reported	12	67782397	0.0352	-6.21307	5.103999999999998e-10	Evangelou2018sbp	TRUE	reported	r0ER6a	2	TRUE	5e-08	TRUE	NA	NA	TRUE	Risk factor	Systolic blood pressure	FALSE	757601	NA	NA	NA	Diagnosis	Long COVID: B case, S control	TRUE	52615	6407	46208	0.121
rs42377	A	G	A	G	-0.3153	-0.030136	0.3045	0.298269	FALSE	FALSE	FALSE	LgBg6M	7	92243672	0.0245113	-1.2294737529221216	0.218893	longcovid2022W1v4	TRUE	reported	7	92243672	0.0331	-9.525679758308158	1.688e-21	Evangelou2018sbp	TRUE	reported	r0ER6a	2	TRUE	5e-08	TRUE	NA	NA	TRUE	Risk factor	Systolic blood pressure	FALSE	757601	NA	NA	NA	Diagnosis	Long COVID: B case, S control	TRUE	52615	6407	46208	0.121
rs4245599	G	A	G	A	0.1794	-0.024548	0.5416	0.527272	FALSE	FALSE	FALSE	LgBg6M	10	60365755	0.0226471	-1.0839356915454958	0.2783939999999999	longcovid2022W1v4	TRUE	reported	10	60365755	0.0305	5.88197	4.035e-9	Evangelou2018sbp	TRUE	reported	r0ER6a	2	TRUE	5e-08	TRUE	NA	NA	TRUE	Risk factor	Systolic blood pressure	FALSE	757601	NA	NA	NA	Diagnosis	Long COVID: B case, S control	TRUE	52615	6407	46208	0.121
rs4286632	G	A	G	A	-0.211	0.0111619	0.2694	0.268209	FALSE	FALSE	FALSE	LgBg6M	5	66291370	0.0257031	0.43426279320393263	0.664097	longcovid2022W1v4	TRUE	reported	5	66291370	0.0343	-6.1516	7.641000000000001e-10	Evangelou2018sbp	TRUE	reported	r0ER6a	2	TRUE	5e-08	TRUE	NA	NA	TRUE	Risk factor	Systolic blood pressure	FALSE	757601	NA	NA	NA	Diagnosis	Long COVID: B case, S control	TRUE	52615	6407	46208	0.121
rs4408839	G	A	G	A	0.2301	0.0127078	0.2567	0.251423	FALSE	FALSE	FALSE	LgBg6M	3	153729768	0.0255205	0.49794478948296467	0.618524	longcovid2022W1v4	TRUE	reported	3	153729768	0.0345	6.66957	2.425e-11	Evangelou2018sbp	TRUE	reported	r0ER6a	2	TRUE	5e-08	TRUE	NA	NA	TRUE	Risk factor	Systolic blood pressure	FALSE	757601	NA	NA	NA	Diagnosis	Long COVID: B case, S control	TRUE	52615	6407	46208	0.121
rs4427587	C	T	C	T	-0.2062	-0.0280297	0.4381	0.456819	FALSE	FALSE	FALSE	LgBg6M	11	58436648	0.02317	-1.2097410444540355	0.2263779999999999	longcovid2022W1v4	TRUE	reported	11	58436648	0.0313	-6.58786	4.278999999999999e-11	Evangelou2018sbp	TRUE	reported	r0ER6a	2	TRUE	5e-08	TRUE	NA	NA	TRUE	Risk factor	Systolic blood pressure	FALSE	757601	NA	NA	NA	Diagnosis	Long COVID: B case, S control	TRUE	52615	6407	46208	0.121
rs4440615	A	G	A	G	-0.2201	0.0252094	0.6321	0.626072	FALSE	FALSE	FALSE	LgBg6M	8	141057641	0.0232147	1.0859240050485253	0.277512	longcovid2022W1v4	TRUE	reported	8	141057641	0.0312	-7.05448717948718	1.874e-12	Evangelou2018sbp	TRUE	reported	r0ER6a	2	TRUE	5e-08	TRUE	NA	NA	TRUE	Risk factor	Systolic blood pressure	FALSE	757601	NA	NA	NA	Diagnosis	Long COVID: B case, S control	TRUE	52615	6407	46208	0.121
rs4499560	T	A	T	A	0.2199	-0.010274	0.6829	0.681103	FALSE	TRUE	FALSE	LgBg6M	3	70920485	0.0234627	-0.43788651774944914	0.661468	longcovid2022W1v4	TRUE	reported	3	70920485	0.0326	6.7454	1.4630000000000002e-11	Evangelou2018sbp	TRUE	reported	r0ER6a	2	TRUE	5e-08	TRUE	NA	NA	TRUE	Risk factor	Systolic blood pressure	FALSE	757601	NA	NA	NA	Diagnosis	Long COVID: B case, S control	TRUE	52615	6407	46208	0.121
rs4511593	T	C	T	C	-0.2881	-0.032484	0.6528	0.650989	FALSE	FALSE	FALSE	LgBg6M	17	7455536	0.0233256	-1.392632986932812	0.163731	longcovid2022W1v4	TRUE	reported	17	7455536	0.0318	-9.059748427672956	1.279e-19	Evangelou2018sbp	TRUE	reported	r0ER6a	2	TRUE	5e-08	TRUE	NA	NA	TRUE	Risk factor	Systolic blood pressure	FALSE	757601	NA	NA	NA	Diagnosis	Long COVID: B case, S control	TRUE	52615	6407	46208	0.121
rs4553000	T	C	T	C	-0.2035	-0.041877	0.5141	0.519465	FALSE	FALSE	FALSE	LgBg6M	9	34223553	0.0221804	-1.8880182503471532	0.0590241	longcovid2022W1v4	TRUE	reported	9	34223553	0.03	-6.783333333333333	1.094e-11	Evangelou2018sbp	TRUE	reported	r0ER6a	2	TRUE	5e-08	TRUE	NA	NA	TRUE	Risk factor	Systolic blood pressure	FALSE	757601	NA	NA	NA	Diagnosis	Long COVID: B case, S control	TRUE	52615	6407	46208	0.121
rs4577304	C	T	C	T	0.1767	-0.00686064	0.4767	0.476596	FALSE	FALSE	FALSE	LgBg6M	2	73403040	0.0226132	-0.3033909398050696	0.761592	longcovid2022W1v4	TRUE	reported	2	73403040	0.0302	5.85099	4.986999999999999e-9	Evangelou2018sbp	TRUE	reported	r0ER6a	2	TRUE	5e-08	TRUE	NA	NA	TRUE	Risk factor	Systolic blood pressure	FALSE	757601	NA	NA	NA	Diagnosis	Long COVID: B case, S control	TRUE	52615	6407	46208	0.121
rs4595370	A	G	A	G	-0.2092	-0.00418256	0.3012	0.313136	FALSE	FALSE	FALSE	LgBg6M	1	221298122	0.0238976	-0.1750200856989823	0.861064	longcovid2022W1v4	TRUE	reported	1	221298122	0.0328	-6.378048780487804	1.73e-10	Evangelou2018sbp	TRUE	reported	r0ER6a	2	TRUE	5e-08	TRUE	NA	NA	TRUE	Risk factor	Systolic blood pressure	FALSE	757601	NA	NA	NA	Diagnosis	Long COVID: B case, S control	TRUE	52615	6407	46208	0.121
rs4598218	T	C	T	C	0.1911	0.0156519	0.6158	0.626272	FALSE	FALSE	FALSE	LgBg6M	8	129483956	0.0231958	0.6747730192534855	0.499821	longcovid2022W1v4	TRUE	reported	8	129483956	0.0313	6.105431309904152	1.002e-9	Evangelou2018sbp	TRUE	reported	r0ER6a	2	TRUE	5e-08	TRUE	NA	NA	TRUE	Risk factor	Systolic blood pressure	FALSE	757601	NA	NA	NA	Diagnosis	Long COVID: B case, S control	TRUE	52615	6407	46208	0.121
rs4606697	A	G	A	G	-0.3196	-0.011459	0.1041	0.0923385	FALSE	FALSE	FALSE	LgBg6M	15	100087596	0.0397783	-0.28807163704834043	0.773292	longcovid2022W1v4	TRUE	reported	15	100087596	0.0523	-6.1108986615678775	9.711e-10	Evangelou2018sbp	TRUE	reported	r0ER6a	2	TRUE	5e-08	TRUE	NA	NA	TRUE	Risk factor	Systolic blood pressure	FALSE	757601	NA	NA	NA	Diagnosis	Long COVID: B case, S control	TRUE	52615	6407	46208	0.121
rs4651224	T	C	T	C	0.1986	0.0199016	0.4474	0.453621	FALSE	FALSE	FALSE	LgBg6M	1	184585182	0.0224636	0.8859488238750689	0.375645	longcovid2022W1v4	TRUE	reported	1	184585182	0.0306	6.490196078431373	9e-11	Evangelou2018sbp	TRUE	reported	r0ER6a	2	TRUE	5e-08	TRUE	NA	NA	TRUE	Risk factor	Systolic blood pressure	FALSE	757601	NA	NA	NA	Diagnosis	Long COVID: B case, S control	TRUE	52615	6407	46208	0.121
rs4667454	G	A	G	A	-0.2636	-0.0198546	0.3295	0.316707	FALSE	FALSE	FALSE	LgBg6M	2	164867726	0.0250883	-0.7913888147064567	0.428716	longcovid2022W1v4	TRUE	reported	2	164867726	0.0322	-8.18634	2.628999999999999e-16	Evangelou2018sbp	TRUE	reported	r0ER6a	2	TRUE	5e-08	TRUE	NA	NA	TRUE	Risk factor	Systolic blood pressure	FALSE	757601	NA	NA	NA	Diagnosis	Long COVID: B case, S control	TRUE	52615	6407	46208	0.121
rs4775769	G	T	G	T	0.4162	-0.0464178	0.9055	0.910117	FALSE	FALSE	FALSE	LgBg6M	15	48939888	0.0394726	-1.1759498994239044	0.239615	longcovid2022W1v4	TRUE	reported	15	48939888	0.0517	8.05029	7.757000000000002e-16	Evangelou2018sbp	TRUE	reported	r0ER6a	2	TRUE	5e-08	TRUE	NA	NA	TRUE	Risk factor	Systolic blood pressure	FALSE	757601	NA	NA	NA	Diagnosis	Long COVID: B case, S control	TRUE	52615	6407	46208	0.121
rs483071	T	C	T	C	0.2709	0.00640347	0.6248	0.627506	FALSE	FALSE	FALSE	LgBg6M	13	22294117	0.0228849	0.2798120157833331	0.779622	longcovid2022W1v4	TRUE	reported	13	22294117	0.0313	8.654952076677315	5.0930000000000006e-18	Evangelou2018sbp	TRUE	reported	r0ER6a	2	TRUE	5e-08	TRUE	NA	NA	TRUE	Risk factor	Systolic blood pressure	FALSE	757601	NA	NA	NA	Diagnosis	Long COVID: B case, S control	TRUE	52615	6407	46208	0.121
rs4834792	A	T	A	T	0.1973	-0.00744821	0.4796	0.474735	FALSE	TRUE	TRUE	LgBg6M	4	120555696	0.0225215	-0.33071553848544727	0.74086	longcovid2022W1v4	TRUE	reported	4	120555696	0.0303	6.511551155115511	7.241e-11	Evangelou2018sbp	TRUE	reported	r0ER6a	2	FALSE	5e-08	TRUE	NA	NA	NA	Risk factor	Systolic blood pressure	FALSE	757601	NA	NA	NA	Diagnosis	Long COVID: B case, S control	TRUE	52615	6407	46208	0.121
rs4873492	T	C	T	C	0.3431	0.0282283	0.1724	0.177473	FALSE	FALSE	FALSE	LgBg6M	8	51947549	0.0288375	0.9788747290853924	0.3276419999999999	longcovid2022W1v4	TRUE	reported	8	51947549	0.0403	8.513647642679901	1.614e-17	Evangelou2018sbp	TRUE	reported	r0ER6a	2	TRUE	5e-08	TRUE	NA	NA	TRUE	Risk factor	Systolic blood pressure	FALSE	757601	NA	NA	NA	Diagnosis	Long COVID: B case, S control	TRUE	52615	6407	46208	0.121
rs488834	T	C	T	C	-0.3799	0.0478947	0.7645	0.752153	FALSE	FALSE	FALSE	LgBg6M	1	10767902	0.028363	1.688633078306244	0.0912894	longcovid2022W1v4	TRUE	reported	1	10767902	0.0365	-10.408219178082192	2.3539999999999998e-25	Evangelou2018sbp	TRUE	reported	r0ER6a	2	TRUE	5e-08	TRUE	NA	NA	TRUE	Risk factor	Systolic blood pressure	FALSE	757601	NA	NA	NA	Diagnosis	Long COVID: B case, S control	TRUE	52615	6407	46208	0.121
rs4888408	A	G	A	G	0.3653	-0.0363198	0.5855	0.594099	FALSE	FALSE	FALSE	LgBg6M	16	75432824	0.0231246	-1.570613113307906	0.1162729999999999	longcovid2022W1v4	TRUE	reported	16	75432824	0.0307	11.899022801302932	1.415e-32	Evangelou2018sbp	TRUE	reported	r0ER6a	2	TRUE	5e-08	TRUE	NA	NA	TRUE	Risk factor	Systolic blood pressure	FALSE	757601	NA	NA	NA	Diagnosis	Long COVID: B case, S control	TRUE	52615	6407	46208	0.121
rs4894132	C	T	C	T	-0.2469	0.00645289	0.2717	0.272885	FALSE	FALSE	FALSE	LgBg6M	2	180738654	0.0251247	0.2568345094667797	0.797307	longcovid2022W1v4	TRUE	reported	2	180738654	0.0342	-7.2193	5.513e-13	Evangelou2018sbp	TRUE	reported	r0ER6a	2	TRUE	5e-08	TRUE	NA	NA	TRUE	Risk factor	Systolic blood pressure	FALSE	757601	NA	NA	NA	Diagnosis	Long COVID: B case, S control	TRUE	52615	6407	46208	0.121
rs4908348	G	T	G	T	-0.2366	-0.0234802	0.3056	0.308839	FALSE	FALSE	FALSE	LgBg6M	1	28706949	0.0242574	-0.96796029252929	0.333063	longcovid2022W1v4	TRUE	reported	1	28706949	0.033	-7.1697	8.066e-13	Evangelou2018sbp	TRUE	reported	r0ER6a	2	TRUE	5e-08	TRUE	NA	NA	TRUE	Risk factor	Systolic blood pressure	FALSE	757601	NA	NA	NA	Diagnosis	Long COVID: B case, S control	TRUE	52615	6407	46208	0.121
rs4925159	A	G	A	G	0.2174	-0.00808156	0.4246	0.420018	FALSE	FALSE	FALSE	LgBg6M	17	18185510	0.0226723	-0.3564508232512802	0.721503	longcovid2022W1v4	TRUE	reported	17	18185510	0.0305	7.127868852459017	9.655e-13	Evangelou2018sbp	TRUE	reported	r0ER6a	2	TRUE	5e-08	TRUE	NA	NA	TRUE	Risk factor	Systolic blood pressure	FALSE	757601	NA	NA	NA	Diagnosis	Long COVID: B case, S control	TRUE	52615	6407	46208	0.121
rs4926499	C	G	C	G	0.2965	-0.0255641	0.8263	0.822865	FALSE	TRUE	FALSE	LgBg6M	1	249155909	0.0352438	-0.7253502743745	0.468238	longcovid2022W1v4	TRUE	reported	1	249155909	0.0438	6.769406392694064	1.3329999999999999e-11	Evangelou2018sbp	TRUE	reported	r0ER6a	2	TRUE	5e-08	TRUE	NA	NA	TRUE	Risk factor	Systolic blood pressure	FALSE	757601	NA	NA	NA	Diagnosis	Long COVID: B case, S control	TRUE	52615	6407	46208	0.121
rs4932373	C	A	C	A	0.635	-0.0116761	0.3258	0.31604	FALSE	FALSE	FALSE	LgBg6M	15	91429287	0.0269727	-0.43288584383469214	0.665097	longcovid2022W1v4	TRUE	reported	15	91429287	0.0328	19.3598	2.4899999999999994e-83	Evangelou2018sbp	TRUE	reported	r0ER6a	2	TRUE	5e-08	TRUE	NA	NA	TRUE	Risk factor	Systolic blood pressure	FALSE	757601	NA	NA	NA	Diagnosis	Long COVID: B case, S control	TRUE	52615	6407	46208	0.121
rs4948643	C	T	C	T	-0.2258	-0.0170127	0.7181	0.703711	FALSE	FALSE	FALSE	LgBg6M	10	45379759	0.0246105	-0.6912781130005485	0.489392	longcovid2022W1v4	TRUE	reported	10	45379759	0.0338	-6.68047	2.397e-11	Evangelou2018sbp	TRUE	reported	r0ER6a	2	TRUE	5e-08	TRUE	NA	NA	TRUE	Risk factor	Systolic blood pressure	FALSE	757601	NA	NA	NA	Diagnosis	Long COVID: B case, S control	TRUE	52615	6407	46208	0.121
rs4952609	G	A	G	A	-0.2124	0.0320476	0.2561	0.279764	FALSE	FALSE	FALSE	LgBg6M	2	40555733	0.0250927	1.2771682600915806	0.2015409999999999	longcovid2022W1v4	TRUE	reported	2	40555733	0.0347	-6.12104	9.604e-10	Evangelou2018sbp	TRUE	reported	r0ER6a	2	TRUE	5e-08	TRUE	NA	NA	TRUE	Risk factor	Systolic blood pressure	FALSE	757601	NA	NA	NA	Diagnosis	Long COVID: B case, S control	TRUE	52615	6407	46208	0.121
rs4955575	C	A	C	A	-0.2158	-0.0323746	0.2539	0.272	FALSE	FALSE	FALSE	LgBg6M	3	169534538	0.0246991	-1.3107603111044532	0.189939	longcovid2022W1v4	TRUE	reported	3	169534538	0.0348	-6.20115	5.630999999999998e-10	Evangelou2018sbp	TRUE	reported	r0ER6a	2	TRUE	5e-08	TRUE	NA	NA	TRUE	Risk factor	Systolic blood pressure	FALSE	757601	NA	NA	NA	Diagnosis	Long COVID: B case, S control	TRUE	52615	6407	46208	0.121
rs4957026	G	A	G	A	-0.1982	-0.00653779	0.6601	0.670149	FALSE	FALSE	FALSE	LgBg6M	5	361148	0.0233928	-0.2794787284976574	0.779877	longcovid2022W1v4	TRUE	reported	5	361148	0.0323	-6.13622	8.119e-10	Evangelou2018sbp	TRUE	reported	r0ER6a	2	TRUE	5e-08	TRUE	NA	NA	TRUE	Risk factor	Systolic blood pressure	FALSE	757601	NA	NA	NA	Diagnosis	Long COVID: B case, S control	TRUE	52615	6407	46208	0.121
rs4961293	T	C	T	C	0.2268	-0.0214652	0.4513	0.474438	FALSE	FALSE	FALSE	LgBg6M	8	141812374	0.0227938	-0.9417122199896464	0.34634	longcovid2022W1v4	TRUE	reported	8	141812374	0.0303	7.485148514851485	7.352999999999999e-14	Evangelou2018sbp	TRUE	reported	r0ER6a	2	TRUE	5e-08	TRUE	NA	NA	TRUE	Risk factor	Systolic blood pressure	FALSE	757601	NA	NA	NA	Diagnosis	Long COVID: B case, S control	TRUE	52615	6407	46208	0.121
rs5020545	T	C	T	C	-0.2179	0.00796563	0.4437	0.437618	FALSE	FALSE	FALSE	LgBg6M	4	77414988	0.022239600000000002	0.3581732585118437	0.720213	longcovid2022W1v4	TRUE	reported	4	77414988	0.0305	-7.144262295081968	9.705e-13	Evangelou2018sbp	TRUE	reported	r0ER6a	2	TRUE	5e-08	TRUE	NA	NA	TRUE	Risk factor	Systolic blood pressure	FALSE	757601	NA	NA	NA	Diagnosis	Long COVID: B case, S control	TRUE	52615	6407	46208	0.121
rs509833	G	A	G	A	-0.329	-0.0182577	0.8614	0.86959	FALSE	FALSE	FALSE	LgBg6M	6	159711515	0.0339626	-0.5375825172395517	0.590865	longcovid2022W1v4	TRUE	reported	6	159711515	0.044	-7.47727	7.079e-14	Evangelou2018sbp	TRUE	reported	r0ER6a	2	TRUE	5e-08	TRUE	NA	NA	TRUE	Risk factor	Systolic blood pressure	FALSE	757601	NA	NA	NA	Diagnosis	Long COVID: B case, S control	TRUE	52615	6407	46208	0.121
rs55924432	T	C	T	C	0.2651	0.0213115	0.401	0.420873	FALSE	FALSE	FALSE	LgBg6M	4	26812737	0.0229893	0.9270182215204464	0.353916	longcovid2022W1v4	TRUE	reported	4	26812737	0.0317	8.362776025236593	5.695e-17	Evangelou2018sbp	TRUE	reported	r0ER6a	2	TRUE	5e-08	TRUE	NA	NA	TRUE	Risk factor	Systolic blood pressure	FALSE	757601	NA	NA	NA	Diagnosis	Long COVID: B case, S control	TRUE	52615	6407	46208	0.121
rs55944332	G	A	G	A	0.2613	0.0408938	0.2368	0.244346	FALSE	FALSE	FALSE	LgBg6M	2	145726621	0.0263392	1.5525832219657394	0.120523	longcovid2022W1v4	TRUE	reported	2	145726621	0.0355	7.36056	1.792e-13	Evangelou2018sbp	TRUE	reported	r0ER6a	2	TRUE	5e-08	TRUE	NA	NA	TRUE	Risk factor	Systolic blood pressure	FALSE	757601	NA	NA	NA	Diagnosis	Long COVID: B case, S control	TRUE	52615	6407	46208	0.121
rs56288724	G	A	G	A	0.2178	0.00146302	0.4169	0.41306	FALSE	FALSE	FALSE	LgBg6M	17	60767135	0.0230147	0.063568936375447	0.949313	longcovid2022W1v4	TRUE	reported	17	60767135	0.031	7.02581	2.0110000000000002e-12	Evangelou2018sbp	TRUE	reported	r0ER6a	2	TRUE	5e-08	TRUE	NA	NA	TRUE	Risk factor	Systolic blood pressure	FALSE	757601	NA	NA	NA	Diagnosis	Long COVID: B case, S control	TRUE	52615	6407	46208	0.121
rs56407827	T	C	T	C	0.3603	-0.0371327	0.2687	0.266006	FALSE	FALSE	FALSE	LgBg6M	18	42179819	0.0260153	-1.4273408340476563	0.1534819999999999	longcovid2022W1v4	TRUE	reported	18	42179819	0.034	10.59705882352941	2.781e-26	Evangelou2018sbp	TRUE	reported	r0ER6a	2	TRUE	5e-08	TRUE	NA	NA	TRUE	Risk factor	Systolic blood pressure	FALSE	757601	NA	NA	NA	Diagnosis	Long COVID: B case, S control	TRUE	52615	6407	46208	0.121
rs569550	G	T	G	T	0.5765	0.0623885	0.3963	0.401084	FALSE	FALSE	FALSE	LgBg6M	11	1887068	0.0227787	2.7388964251691275	0.0061645299999999	longcovid2022W1v4	TRUE	reported	11	1887068	0.0318	18.1289	1.3269999999999997e-73	Evangelou2018sbp	TRUE	reported	r0ER6a	2	TRUE	5e-08	TRUE	NA	NA	TRUE	Risk factor	Systolic blood pressure	FALSE	757601	NA	NA	NA	Diagnosis	Long COVID: B case, S control	TRUE	52615	6407	46208	0.121
rs57140819	G	C	G	C	-0.2415	0.022409	0.1732	0.183393	FALSE	TRUE	FALSE	LgBg6M	14	68018247	0.0287178	0.7803174337867106	0.435204	longcovid2022W1v4	TRUE	reported	14	68018247	0.0398	-6.06784	1.298e-9	Evangelou2018sbp	TRUE	reported	r0ER6a	2	TRUE	5e-08	TRUE	NA	NA	TRUE	Risk factor	Systolic blood pressure	FALSE	757601	NA	NA	NA	Diagnosis	Long COVID: B case, S control	TRUE	52615	6407	46208	0.121
rs571689	T	C	T	C	0.228	0.00303846	0.5196	0.479035	FALSE	FALSE	FALSE	LgBg6M	19	49207554	0.022533	0.13484489415523898	0.892734	longcovid2022W1v4	TRUE	reported	19	49207554	0.0304	7.5	6.765e-14	Evangelou2018sbp	TRUE	reported	r0ER6a	2	TRUE	5e-08	TRUE	NA	NA	TRUE	Risk factor	Systolic blood pressure	FALSE	757601	NA	NA	NA	Diagnosis	Long COVID: B case, S control	TRUE	52615	6407	46208	0.121
rs573455	G	A	G	A	-0.1994	-1.86548e-4	0.539	0.53347	FALSE	FALSE	FALSE	LgBg6M	11	117267884	0.0224051	-0.00832614003061802	0.993357	longcovid2022W1v4	TRUE	reported	11	117267884	0.0303	-6.58086	4.772e-11	Evangelou2018sbp	TRUE	reported	r0ER6a	2	TRUE	5e-08	TRUE	NA	NA	TRUE	Risk factor	Systolic blood pressure	FALSE	757601	NA	NA	NA	Diagnosis	Long COVID: B case, S control	TRUE	52615	6407	46208	0.121
rs5742643	C	T	C	T	0.2233	-0.00555787	0.7513	0.751831	FALSE	FALSE	FALSE	LgBg6M	12	102837863	0.0254747	-0.21817214726768128	0.827295	longcovid2022W1v4	TRUE	reported	12	102837863	0.0349	6.39828	1.525e-10	Evangelou2018sbp	TRUE	reported	r0ER6a	2	TRUE	5e-08	TRUE	NA	NA	TRUE	Risk factor	Systolic blood pressure	FALSE	757601	NA	NA	NA	Diagnosis	Long COVID: B case, S control	TRUE	52615	6407	46208	0.121
rs57946343	C	T	C	T	-0.716	-9.90022e-4	0.1473	0.134161	FALSE	FALSE	FALSE	LgBg6M	10	63499951	0.033126	-0.02988655436817001	0.976158	longcovid2022W1v4	TRUE	reported	10	63499951	0.0426	-16.8075	2.1019999999999996e-63	Evangelou2018sbp	TRUE	reported	r0ER6a	2	TRUE	5e-08	TRUE	NA	NA	TRUE	Risk factor	Systolic blood pressure	FALSE	757601	NA	NA	NA	Diagnosis	Long COVID: B case, S control	TRUE	52615	6407	46208	0.121
rs59980837	T	G	T	G	1.0997	0.0728797	0.0178	0.0164667	FALSE	FALSE	FALSE	LgBg6M	1	115827266	0.104947	0.6944429092780166	0.487404	longcovid2022W1v4	TRUE	reported	1	115827266	0.1163	9.455717970765262	3.315e-21	Evangelou2018sbp	TRUE	reported	r0ER6a	2	TRUE	5e-08	TRUE	NA	NA	TRUE	Risk factor	Systolic blood pressure	FALSE	757601	NA	NA	NA	Diagnosis	Long COVID: B case, S control	TRUE	52615	6407	46208	0.121
rs60191654	G	A	G	A	0.2382	-0.00681082	0.1882	0.179671	FALSE	FALSE	FALSE	LgBg6M	9	753648	0.0296874	-0.2294178675128169	0.818544	longcovid2022W1v4	TRUE	reported	9	753648	0.0385	6.18701	5.875e-10	Evangelou2018sbp	TRUE	reported	r0ER6a	2	TRUE	5e-08	TRUE	NA	NA	TRUE	Risk factor	Systolic blood pressure	FALSE	757601	NA	NA	NA	Diagnosis	Long COVID: B case, S control	TRUE	52615	6407	46208	0.121
rs6026744	T	A	T	A	0.7131	-0.00385172	0.1229	0.134212	FALSE	TRUE	FALSE	LgBg6M	20	57742388	0.0329135	-0.11702553663390404	0.90684	longcovid2022W1v4	TRUE	reported	20	57742388	0.0461	15.4685	6.997999999999998e-54	Evangelou2018sbp	TRUE	reported	r0ER6a	2	TRUE	5e-08	TRUE	NA	NA	TRUE	Risk factor	Systolic blood pressure	FALSE	757601	NA	NA	NA	Diagnosis	Long COVID: B case, S control	TRUE	52615	6407	46208	0.121
rs6029756	A	G	A	G	-0.2712	-0.0256373	0.3225	0.339955	FALSE	FALSE	FALSE	LgBg6M	20	40266681	0.0235483	-1.0887112870143492	0.276281	longcovid2022W1v4	TRUE	reported	20	40266681	0.033	-8.218181818181817	1.884e-16	Evangelou2018sbp	TRUE	reported	r0ER6a	2	TRUE	5e-08	TRUE	NA	NA	TRUE	Risk factor	Systolic blood pressure	FALSE	757601	NA	NA	NA	Diagnosis	Long COVID: B case, S control	TRUE	52615	6407	46208	0.121
rs6031431	G	A	G	A	0.2617	-0.0328202	0.4624	0.4637	FALSE	FALSE	FALSE	LgBg6M	20	42795152	0.0219894	-1.4925464087242035	0.135556	longcovid2022W1v4	TRUE	reported	20	42795152	0.0304	8.60855	7.049e-18	Evangelou2018sbp	TRUE	reported	r0ER6a	2	TRUE	5e-08	TRUE	NA	NA	TRUE	Risk factor	Systolic blood pressure	FALSE	757601	NA	NA	NA	Diagnosis	Long COVID: B case, S control	TRUE	52615	6407	46208	0.121
rs604723	C	T	C	T	0.655	-0.0264305	0.7244	0.71572	FALSE	FALSE	FALSE	LgBg6M	11	100610546	0.0246337	-1.0729407275399148	0.283298	longcovid2022W1v4	TRUE	reported	11	100610546	0.0339	19.3215	2.546e-83	Evangelou2018sbp	TRUE	reported	r0ER6a	2	TRUE	5e-08	TRUE	NA	NA	TRUE	Risk factor	Systolic blood pressure	FALSE	757601	NA	NA	NA	Diagnosis	Long COVID: B case, S control	TRUE	52615	6407	46208	0.121
rs6054139	A	G	A	G	0.2094	-0.00429102	0.606	0.604013	FALSE	FALSE	FALSE	LgBg6M	20	6327810	0.0230092	-0.1864914903603776	0.852059	longcovid2022W1v4	TRUE	reported	20	6327810	0.0306	6.843137254901961	8.228e-12	Evangelou2018sbp	TRUE	reported	r0ER6a	2	TRUE	5e-08	TRUE	NA	NA	TRUE	Risk factor	Systolic blood pressure	FALSE	757601	NA	NA	NA	Diagnosis	Long COVID: B case, S control	TRUE	52615	6407	46208	0.121
rs6058088	G	T	G	T	-0.2832	0.0579389	0.1561	0.162074	FALSE	FALSE	FALSE	LgBg6M	20	30139886	0.0307827	1.8821903211869004	0.0598100999999999	longcovid2022W1v4	TRUE	reported	20	30139886	0.0417	-6.79137	1.144e-11	Evangelou2018sbp	TRUE	reported	r0ER6a	2	TRUE	5e-08	TRUE	NA	NA	TRUE	Risk factor	Systolic blood pressure	FALSE	757601	NA	NA	NA	Diagnosis	Long COVID: B case, S control	TRUE	52615	6407	46208	0.121
rs6062324	A	G	A	G	-0.3294	0.0242125	0.2364	0.232047	FALSE	FALSE	FALSE	LgBg6M	20	62446351	0.0268922	0.9003540059943032	0.3679319999999999	longcovid2022W1v4	TRUE	reported	20	62446351	0.0363	-9.074380165289258	1.1839999999999998e-19	Evangelou2018sbp	TRUE	reported	r0ER6a	2	TRUE	5e-08	TRUE	NA	NA	TRUE	Risk factor	Systolic blood pressure	FALSE	757601	NA	NA	NA	Diagnosis	Long COVID: B case, S control	TRUE	52615	6407	46208	0.121
rs6078093	A	G	A	G	-0.1849	-0.0449542	0.428	0.432721	FALSE	FALSE	FALSE	LgBg6M	20	11168669	0.022984	-1.9558910546467108	0.0504778	longcovid2022W1v4	TRUE	reported	20	11168669	0.0304	-6.082236842105264	1.195e-9	Evangelou2018sbp	TRUE	reported	r0ER6a	2	TRUE	5e-08	TRUE	NA	NA	TRUE	Risk factor	Systolic blood pressure	FALSE	757601	NA	NA	NA	Diagnosis	Long COVID: B case, S control	TRUE	52615	6407	46208	0.121
rs6090907	A	G	A	G	-0.3854	-0.0157796	0.147	0.140706	FALSE	FALSE	FALSE	LgBg6M	20	47410231	0.0322044	-0.4899827352784092	0.624146	longcovid2022W1v4	TRUE	reported	20	47410231	0.0425	-9.068235294117647	1.286e-19	Evangelou2018sbp	TRUE	reported	r0ER6a	2	TRUE	5e-08	TRUE	NA	NA	TRUE	Risk factor	Systolic blood pressure	FALSE	757601	NA	NA	NA	Diagnosis	Long COVID: B case, S control	TRUE	52615	6407	46208	0.121
rs60991988	G	T	G	T	-0.3789	-0.0183178	0.1069	0.0997144	FALSE	FALSE	FALSE	LgBg6M	4	54801228	0.0366074	-0.5003851680261368	0.616805	longcovid2022W1v4	TRUE	reported	4	54801228	0.0498	-7.60843	2.82e-14	Evangelou2018sbp	TRUE	reported	r0ER6a	2	TRUE	5e-08	TRUE	NA	NA	TRUE	Risk factor	Systolic blood pressure	FALSE	757601	NA	NA	NA	Diagnosis	Long COVID: B case, S control	TRUE	52615	6407	46208	0.121
rs6108787	G	T	G	T	0.4274	-0.0103282	0.4704	0.457525	FALSE	FALSE	FALSE	LgBg6M	20	10967214	0.0222222	-0.46476946476946474	0.642098	longcovid2022W1v4	TRUE	reported	20	10967214	0.03	14.2467	5.3819999999999996e-46	Evangelou2018sbp	TRUE	reported	r0ER6a	2	TRUE	5e-08	TRUE	NA	NA	TRUE	Risk factor	Systolic blood pressure	FALSE	757601	NA	NA	NA	Diagnosis	Long COVID: B case, S control	TRUE	52615	6407	46208	0.121
rs61772592	G	A	G	A	0.3181	-0.039513	0.1255	0.130824	FALSE	FALSE	FALSE	LgBg6M	1	56979681	0.0335649	-1.1772119088690864	0.2391109999999999	longcovid2022W1v4	TRUE	reported	1	56979681	0.0455	6.99121	2.862e-12	Evangelou2018sbp	TRUE	reported	r0ER6a	2	TRUE	5e-08	TRUE	NA	NA	TRUE	Risk factor	Systolic blood pressure	FALSE	757601	NA	NA	NA	Diagnosis	Long COVID: B case, S control	TRUE	52615	6407	46208	0.121
rs61917655	T	C	T	C	0.3427	0.0119504	0.1014	0.0975332	FALSE	FALSE	FALSE	LgBg6M	12	48210787	0.0376271	0.31760087809052523	0.750787	longcovid2022W1v4	TRUE	reported	12	48210787	0.0514	6.667315175097277	2.68e-11	Evangelou2018sbp	TRUE	reported	r0ER6a	2	TRUE	5e-08	TRUE	NA	NA	TRUE	Risk factor	Systolic blood pressure	FALSE	757601	NA	NA	NA	Diagnosis	Long COVID: B case, S control	TRUE	52615	6407	46208	0.121
rs62047964	T	C	T	C	0.5115	-0.0575676	0.0622	0.0584166	FALSE	FALSE	FALSE	LgBg6M	16	70729954	0.0549612	-1.0474225453592716	0.294905	longcovid2022W1v4	TRUE	reported	16	70729954	0.0686	7.456268221574344	9.294e-14	Evangelou2018sbp	TRUE	reported	r0ER6a	2	TRUE	5e-08	TRUE	NA	NA	TRUE	Risk factor	Systolic blood pressure	FALSE	757601	NA	NA	NA	Diagnosis	Long COVID: B case, S control	TRUE	52615	6407	46208	0.121
rs62076622	G	A	G	A	-0.2363	0.0231796	0.1987	0.207604	FALSE	FALSE	FALSE	LgBg6M	17	61090958	0.0271678	0.8532012161455842	0.393548	longcovid2022W1v4	TRUE	reported	17	61090958	0.0377	-6.2679	3.785e-10	Evangelou2018sbp	TRUE	reported	r0ER6a	2	TRUE	5e-08	TRUE	NA	NA	TRUE	Risk factor	Systolic blood pressure	FALSE	757601	NA	NA	NA	Diagnosis	Long COVID: B case, S control	TRUE	52615	6407	46208	0.121
rs62082230	A	T	A	T	-0.1884	-3.4474e-4	0.2773	0.256748	FALSE	TRUE	FALSE	LgBg6M	18	22676071	0.0261648	-0.01317571699382376	0.989488	longcovid2022W1v4	TRUE	reported	18	22676071	0.0345	-5.460869565217391	4.689e-8	Evangelou2018sbp	TRUE	reported	r0ER6a	2	TRUE	5e-08	TRUE	NA	NA	TRUE	Risk factor	Systolic blood pressure	FALSE	757601	NA	NA	NA	Diagnosis	Long COVID: B case, S control	TRUE	52615	6407	46208	0.121
rs62112908	G	A	G	A	0.2388	-0.0556774	0.1536	0.1615	FALSE	FALSE	FALSE	LgBg6M	19	22213956	0.0310866	-1.7910417993604963	0.0732868	longcovid2022W1v4	TRUE	reported	19	22213956	0.0419	5.69928	1.2470000000000002e-8	Evangelou2018sbp	TRUE	reported	r0ER6a	2	TRUE	5e-08	TRUE	NA	NA	TRUE	Risk factor	Systolic blood pressure	FALSE	757601	NA	NA	NA	Diagnosis	Long COVID: B case, S control	TRUE	52615	6407	46208	0.121
rs62170470	C	T	C	T	-0.1972	-0.0119235	0.3983	0.40915	FALSE	FALSE	FALSE	LgBg6M	2	146989797	0.0232017	-0.5139063085894569	0.607317	longcovid2022W1v4	TRUE	reported	2	146989797	0.0321	-6.1433	7.685e-10	Evangelou2018sbp	TRUE	reported	r0ER6a	2	TRUE	5e-08	TRUE	NA	NA	TRUE	Risk factor	Systolic blood pressure	FALSE	757601	NA	NA	NA	Diagnosis	Long COVID: B case, S control	TRUE	52615	6407	46208	0.121
rs62187653	C	T	C	T	-0.3286	0.00597655	0.0971	0.0942448	FALSE	FALSE	FALSE	LgBg6M	2	162469128	0.0369977	0.16153841995583507	0.871669	longcovid2022W1v4	TRUE	reported	2	162469128	0.0511	-6.43053	1.231e-10	Evangelou2018sbp	TRUE	reported	r0ER6a	2	TRUE	5e-08	TRUE	NA	NA	TRUE	Risk factor	Systolic blood pressure	FALSE	757601	NA	NA	NA	Diagnosis	Long COVID: B case, S control	TRUE	52615	6407	46208	0.121
rs62309747	A	G	A	G	-0.2244	0.038752	0.4734	0.481387	FALSE	FALSE	FALSE	LgBg6M	4	48713862	0.0217785	1.7793695617237184	0.0751788	longcovid2022W1v4	TRUE	reported	4	48713862	0.0304	-7.38157894736842	1.593e-13	Evangelou2018sbp	TRUE	reported	r0ER6a	2	TRUE	5e-08	TRUE	NA	NA	TRUE	Risk factor	Systolic blood pressure	FALSE	757601	NA	NA	NA	Diagnosis	Long COVID: B case, S control	TRUE	52615	6407	46208	0.121
rs6271	T	C	T	C	-0.5547	0.0768008	0.0735	0.0686344	FALSE	FALSE	FALSE	LgBg6M	9	136522274	0.0537568	1.4286713494850884	0.153099	longcovid2022W1v4	TRUE	reported	9	136522274	0.0611	-9.078559738134205	1.183e-19	Evangelou2018sbp	TRUE	reported	r0ER6a	2	TRUE	5e-08	TRUE	NA	NA	TRUE	Risk factor	Systolic blood pressure	FALSE	757601	NA	NA	NA	Diagnosis	Long COVID: B case, S control	TRUE	52615	6407	46208	0.121
rs629864	T	C	T	C	-0.1868	0.0104663	0.6497	0.666354	FALSE	FALSE	FALSE	LgBg6M	11	100699139	0.0242559	0.4314950177070321	0.66611	longcovid2022W1v4	TRUE	reported	11	100699139	0.0319	-5.855799373040752	4.689999999999999e-9	Evangelou2018sbp	TRUE	reported	r0ER6a	2	TRUE	5e-08	TRUE	NA	NA	TRUE	Risk factor	Systolic blood pressure	FALSE	757601	NA	NA	NA	Diagnosis	Long COVID: B case, S control	TRUE	52615	6407	46208	0.121
rs6438857	C	T	C	T	-0.2736	0.012836	0.4226	0.420232	FALSE	FALSE	FALSE	LgBg6M	3	124557643	0.0224244	0.5724121938602593	0.567043	longcovid2022W1v4	TRUE	reported	3	124557643	0.0305	-8.97049	3.1320000000000005e-19	Evangelou2018sbp	TRUE	reported	r0ER6a	2	TRUE	5e-08	TRUE	NA	NA	TRUE	Risk factor	Systolic blood pressure	FALSE	757601	NA	NA	NA	Diagnosis	Long COVID: B case, S control	TRUE	52615	6407	46208	0.121
rs6445583	A	G	A	G	0.2774	0.00755226	0.7465	0.743953	FALSE	FALSE	FALSE	LgBg6M	3	53562894	0.0247725	0.3048646684831971	0.760469	longcovid2022W1v4	TRUE	reported	3	53562894	0.0349	7.948424068767908	1.896e-15	Evangelou2018sbp	TRUE	reported	r0ER6a	2	TRUE	5e-08	TRUE	NA	NA	TRUE	Risk factor	Systolic blood pressure	FALSE	757601	NA	NA	NA	Diagnosis	Long COVID: B case, S control	TRUE	52615	6407	46208	0.121
rs6452769	A	G	A	G	-0.3143	-0.0319509	0.2053	0.193419	FALSE	FALSE	FALSE	LgBg6M	5	87389027	0.0274954	-1.1620452875753762	0.2452159999999999	longcovid2022W1v4	TRUE	reported	5	87389027	0.0377	-8.336870026525201	7.821e-17	Evangelou2018sbp	TRUE	reported	r0ER6a	2	TRUE	5e-08	TRUE	NA	NA	TRUE	Risk factor	Systolic blood pressure	FALSE	757601	NA	NA	NA	Diagnosis	Long COVID: B case, S control	TRUE	52615	6407	46208	0.121
rs6490019	G	A	G	A	0.2897	0.0133073	0.6204	0.630147	FALSE	FALSE	FALSE	LgBg6M	12	115920472	0.0227796	0.5841761927338496	0.559102	longcovid2022W1v4	TRUE	reported	12	115920472	0.0309	9.3754	6.611999999999999e-21	Evangelou2018sbp	TRUE	reported	r0ER6a	2	TRUE	5e-08	TRUE	NA	NA	TRUE	Risk factor	Systolic blood pressure	FALSE	757601	NA	NA	NA	Diagnosis	Long COVID: B case, S control	TRUE	52615	6407	46208	0.121
rs6504213	C	T	C	T	0.2982	0.0084669	0.5818	0.579611	FALSE	FALSE	FALSE	LgBg6M	17	62381714	0.0223146	0.3794331962033825	0.704366	longcovid2022W1v4	TRUE	reported	17	62381714	0.0312	9.55769	1.248e-21	Evangelou2018sbp	TRUE	reported	r0ER6a	2	TRUE	5e-08	TRUE	NA	NA	TRUE	Risk factor	Systolic blood pressure	FALSE	757601	NA	NA	NA	Diagnosis	Long COVID: B case, S control	TRUE	52615	6407	46208	0.121
rs6539467	G	A	G	A	-0.265	-0.0317926	0.8339	0.839407	FALSE	FALSE	FALSE	LgBg6M	12	79955306	0.0306813	-1.036220759876537	0.3001	longcovid2022W1v4	TRUE	reported	12	79955306	0.0404	-6.55941	5.571000000000001e-11	Evangelou2018sbp	TRUE	reported	r0ER6a	2	TRUE	5e-08	TRUE	NA	NA	TRUE	Risk factor	Systolic blood pressure	FALSE	757601	NA	NA	NA	Diagnosis	Long COVID: B case, S control	TRUE	52615	6407	46208	0.121
rs6540119	T	A	T	A	-0.2016	0.0413375	0.666	0.642664	FALSE	TRUE	FALSE	LgBg6M	16	87984477	0.023814	1.735848660451835	0.082591	longcovid2022W1v4	TRUE	reported	16	87984477	0.0322	-6.26087	3.929e-10	Evangelou2018sbp	TRUE	reported	r0ER6a	2	TRUE	5e-08	TRUE	NA	NA	TRUE	Risk factor	Systolic blood pressure	FALSE	757601	NA	NA	NA	Diagnosis	Long COVID: B case, S control	TRUE	52615	6407	46208	0.121
rs6562778	G	A	G	A	-0.178	0.00796017	0.5411	0.536827	FALSE	FALSE	FALSE	LgBg6M	13	74223828	0.0225527	0.35295862579646786	0.724119	longcovid2022W1v4	TRUE	reported	13	74223828	0.0304	-5.85526	4.955e-9	Evangelou2018sbp	TRUE	reported	r0ER6a	2	TRUE	5e-08	TRUE	NA	NA	TRUE	Risk factor	Systolic blood pressure	FALSE	757601	NA	NA	NA	Diagnosis	Long COVID: B case, S control	TRUE	52615	6407	46208	0.121
rs658780	G	T	G	T	0.2028	-0.0148291	0.2553	0.249337	FALSE	FALSE	FALSE	LgBg6M	1	78555928	0.0258799	-0.5729968044698781	0.566648	longcovid2022W1v4	TRUE	reported	1	78555928	0.0347	5.84438	5.285e-9	Evangelou2018sbp	TRUE	reported	r0ER6a	2	TRUE	5e-08	TRUE	NA	NA	TRUE	Risk factor	Systolic blood pressure	FALSE	757601	NA	NA	NA	Diagnosis	Long COVID: B case, S control	TRUE	52615	6407	46208	0.121
rs665445	A	C	A	C	-0.1909	0.00418494	0.2794	0.274632	FALSE	FALSE	FALSE	LgBg6M	18	51842682	0.0247067	0.16938482274039024	0.865494	longcovid2022W1v4	TRUE	reported	18	51842682	0.0334	-5.715568862275449	1.1520000000000002e-8	Evangelou2018sbp	TRUE	reported	r0ER6a	2	TRUE	5e-08	TRUE	NA	NA	TRUE	Risk factor	Systolic blood pressure	FALSE	757601	NA	NA	NA	Diagnosis	Long COVID: B case, S control	TRUE	52615	6407	46208	0.121
rs6699618	G	C	G	C	-0.9115	-0.0281133	0.1599	0.155286	FALSE	TRUE	FALSE	LgBg6M	1	11881441	0.0311238	-0.9032733792146204	0.366382	longcovid2022W1v4	TRUE	reported	1	11881441	0.04099999999999999	-22.2317	1.6799999999999998e-109	Evangelou2018sbp	TRUE	reported	r0ER6a	2	TRUE	5e-08	TRUE	NA	NA	TRUE	Risk factor	Systolic blood pressure	FALSE	757601	NA	NA	NA	Diagnosis	Long COVID: B case, S control	TRUE	52615	6407	46208	0.121
rs6731373	A	G	A	G	0.1913	-0.00378907	0.3492	0.335435	FALSE	FALSE	FALSE	LgBg6M	2	68503044	0.024189	-0.15664434246971765	0.875525	longcovid2022W1v4	TRUE	reported	2	68503044	0.0326	5.868098159509203	4.182e-9	Evangelou2018sbp	TRUE	reported	r0ER6a	2	TRUE	5e-08	TRUE	NA	NA	TRUE	Risk factor	Systolic blood pressure	FALSE	757601	NA	NA	NA	Diagnosis	Long COVID: B case, S control	TRUE	52615	6407	46208	0.121
rs6732123	C	G	C	G	-0.1737	-0.0216146	0.4174	0.427404	FALSE	TRUE	TRUE	LgBg6M	2	69534650	0.0229401	-0.9422190836134106	0.346079	longcovid2022W1v4	TRUE	reported	2	69534650	0.0307	-5.657980456026058	1.517e-8	Evangelou2018sbp	TRUE	reported	r0ER6a	2	FALSE	5e-08	TRUE	NA	NA	NA	Risk factor	Systolic blood pressure	FALSE	757601	NA	NA	NA	Diagnosis	Long COVID: B case, S control	TRUE	52615	6407	46208	0.121
rs6737318	G	A	G	A	-0.2348	0.0333854	0.2218	0.218759	FALSE	FALSE	FALSE	LgBg6M	2	114083120	0.0268546	1.2431911106477105	0.2137959999999999	longcovid2022W1v4	TRUE	reported	2	114083120	0.0364	-6.45055	1.1290000000000002e-10	Evangelou2018sbp	TRUE	reported	r0ER6a	2	TRUE	5e-08	TRUE	NA	NA	TRUE	Risk factor	Systolic blood pressure	FALSE	757601	NA	NA	NA	Diagnosis	Long COVID: B case, S control	TRUE	52615	6407	46208	0.121
rs6771917	C	T	C	T	0.3793	-0.0133357	0.7523	0.765105	FALSE	FALSE	FALSE	LgBg6M	3	48108442	0.0257865	-0.5171582029356446	0.605045	longcovid2022W1v4	TRUE	reported	3	48108442	0.0355	10.6845	1.3890000000000002e-26	Evangelou2018sbp	TRUE	reported	r0ER6a	2	TRUE	5e-08	TRUE	NA	NA	TRUE	Risk factor	Systolic blood pressure	FALSE	757601	NA	NA	NA	Diagnosis	Long COVID: B case, S control	TRUE	52615	6407	46208	0.121
rs6788984	G	A	G	A	-0.2999	-0.0909707	0.1437	0.13198	FALSE	FALSE	FALSE	LgBg6M	3	41107173	0.0322829	-2.8179221817122992	0.00483351	longcovid2022W1v4	TRUE	reported	3	41107173	0.0432	-6.94213	3.806e-12	Evangelou2018sbp	TRUE	reported	r0ER6a	2	TRUE	5e-08	TRUE	NA	NA	TRUE	Risk factor	Systolic blood pressure	FALSE	757601	NA	NA	NA	Diagnosis	Long COVID: B case, S control	TRUE	52615	6407	46208	0.121
rs68085857	T	C	T	C	0.27399999999999997	0.0131915	0.234	0.240262	FALSE	FALSE	FALSE	LgBg6M	1	217737629	0.026127	0.5048991464768248	0.6136279999999998	longcovid2022W1v4	TRUE	reported	1	217737629	0.0357	7.675070028011203	1.6780000000000002e-14	Evangelou2018sbp	TRUE	reported	r0ER6a	2	TRUE	5e-08	TRUE	NA	NA	TRUE	Risk factor	Systolic blood pressure	FALSE	757601	NA	NA	NA	Diagnosis	Long COVID: B case, S control	TRUE	52615	6407	46208	0.121
rs68096471	A	G	A	G	-0.2098	0.0273304	0.2659	0.26495	FALSE	FALSE	FALSE	LgBg6M	19	5175709	0.0253881	1.076504346524553	0.281702	longcovid2022W1v4	TRUE	reported	19	5175709	0.0343	-6.11661807580175	9.256e-10	Evangelou2018sbp	TRUE	reported	r0ER6a	2	TRUE	5e-08	TRUE	NA	NA	TRUE	Risk factor	Systolic blood pressure	FALSE	757601	NA	NA	NA	Diagnosis	Long COVID: B case, S control	TRUE	52615	6407	46208	0.121
rs68115553	G	A	G	A	0.6445	0.12461	0.0199	0.0222471	FALSE	FALSE	FALSE	LgBg6M	3	27704702	0.0748578	1.6646227914793117	0.0959884	longcovid2022W1v4	TRUE	reported	3	27704702	0.1143	5.63867	1.737e-8	Evangelou2018sbp	TRUE	reported	r0ER6a	2	TRUE	5e-08	TRUE	NA	NA	TRUE	Risk factor	Systolic blood pressure	FALSE	757601	NA	NA	NA	Diagnosis	Long COVID: B case, S control	TRUE	52615	6407	46208	0.121
rs6823199	C	T	C	T	-0.2094	0.0379993	0.2562	0.245097	FALSE	FALSE	FALSE	LgBg6M	4	83925895	0.027367	1.3885080571491213	0.164982	longcovid2022W1v4	TRUE	reported	4	83925895	0.0348	-6.01724	1.723e-9	Evangelou2018sbp	TRUE	reported	r0ER6a	2	TRUE	5e-08	TRUE	NA	NA	TRUE	Risk factor	Systolic blood pressure	FALSE	757601	NA	NA	NA	Diagnosis	Long COVID: B case, S control	TRUE	52615	6407	46208	0.121
rs6870654	C	T	C	T	-0.2136	-0.0232222	0.2546	0.23963	FALSE	FALSE	FALSE	LgBg6M	5	63831964	0.0251717	-0.9225519134583678	0.356241	longcovid2022W1v4	TRUE	reported	5	63831964	0.0347	-6.15562	7.581e-10	Evangelou2018sbp	TRUE	reported	r0ER6a	2	TRUE	5e-08	TRUE	NA	NA	TRUE	Risk factor	Systolic blood pressure	FALSE	757601	NA	NA	NA	Diagnosis	Long COVID: B case, S control	TRUE	52615	6407	46208	0.121
rs6892983	A	C	A	C	0.3427	0.0121048	0.4022	0.390149	FALSE	FALSE	FALSE	LgBg6M	5	127845030	0.023909	0.5062863356894893	0.612657	longcovid2022W1v4	TRUE	reported	5	127845030	0.0307	11.1628664495114	7.113e-29	Evangelou2018sbp	TRUE	reported	r0ER6a	2	TRUE	5e-08	TRUE	NA	NA	TRUE	Risk factor	Systolic blood pressure	FALSE	757601	NA	NA	NA	Diagnosis	Long COVID: B case, S control	TRUE	52615	6407	46208	0.121
rs6921291	T	C	T	C	0.3575	0.0464055	0.1907	0.178771	FALSE	FALSE	FALSE	LgBg6M	6	97066242	0.0290921	1.5951237621209884	0.110684	longcovid2022W1v4	TRUE	reported	6	97066242	0.0385	9.285714285714285	1.5750000000000002e-20	Evangelou2018sbp	TRUE	reported	r0ER6a	2	TRUE	5e-08	TRUE	NA	NA	TRUE	Risk factor	Systolic blood pressure	FALSE	757601	NA	NA	NA	Diagnosis	Long COVID: B case, S control	TRUE	52615	6407	46208	0.121
rs6959688	G	A	G	A	0.2344	0.00705691	0.4019	0.398896	FALSE	FALSE	FALSE	LgBg6M	7	1966831	0.0227625	0.3100235035694673	0.756544	longcovid2022W1v4	TRUE	reported	7	1966831	0.031	7.56129	4.218e-14	Evangelou2018sbp	TRUE	reported	r0ER6a	2	TRUE	5e-08	TRUE	NA	NA	TRUE	Risk factor	Systolic blood pressure	FALSE	757601	NA	NA	NA	Diagnosis	Long COVID: B case, S control	TRUE	52615	6407	46208	0.121
rs6961048	G	C	G	C	0.5304	-0.0211565	0.104	0.108622	FALSE	TRUE	FALSE	LgBg6M	7	27328187	0.0348131	-0.6077166354044886	0.543376	longcovid2022W1v4	TRUE	reported	7	27328187	0.0497	10.672	1.43e-26	Evangelou2018sbp	TRUE	reported	r0ER6a	2	TRUE	5e-08	TRUE	NA	NA	TRUE	Risk factor	Systolic blood pressure	FALSE	757601	NA	NA	NA	Diagnosis	Long COVID: B case, S control	TRUE	52615	6407	46208	0.121
rs698748	G	A	G	A	-0.1871	0.0040596	0.579	0.560338	FALSE	FALSE	FALSE	LgBg6M	19	1424888	0.0258917	0.1567915586848295	0.875409	longcovid2022W1v4	TRUE	reported	19	1424888	0.0325	-5.75692	8.902e-9	Evangelou2018sbp	TRUE	reported	r0ER6a	2	TRUE	5e-08	TRUE	NA	NA	TRUE	Risk factor	Systolic blood pressure	FALSE	757601	NA	NA	NA	Diagnosis	Long COVID: B case, S control	TRUE	52615	6407	46208	0.121
rs699	G	A	G	A	0.3748	-0.0290508	0.4072	0.418478	FALSE	FALSE	FALSE	LgBg6M	1	230845794	0.022507	-1.2907451015239704	0.196791	longcovid2022W1v4	TRUE	reported	1	230845794	0.0308	12.1688	5.588999999999998e-34	Evangelou2018sbp	TRUE	reported	r0ER6a	2	TRUE	5e-08	TRUE	NA	NA	TRUE	Risk factor	Systolic blood pressure	FALSE	757601	NA	NA	NA	Diagnosis	Long COVID: B case, S control	TRUE	52615	6407	46208	0.121
rs7012866	G	T	G	T	0.2325	0.0115397	0.5009	0.524727	FALSE	FALSE	FALSE	LgBg6M	8	135616959	0.0222828	0.5178747733677994	0.6045450000000001	longcovid2022W1v4	TRUE	reported	8	135616959	0.0301	7.72425	1.211e-14	Evangelou2018sbp	TRUE	reported	r0ER6a	2	TRUE	5e-08	TRUE	NA	NA	TRUE	Risk factor	Systolic blood pressure	FALSE	757601	NA	NA	NA	Diagnosis	Long COVID: B case, S control	TRUE	52615	6407	46208	0.121
rs702395	T	C	T	C	0.2318	-0.00290305	0.4369	0.466272	FALSE	FALSE	FALSE	LgBg6M	5	140086677	0.0220584	-0.1316074601965691	0.895295	longcovid2022W1v4	TRUE	reported	5	140086677	0.0305	7.6	3.2389999999999995e-14	Evangelou2018sbp	TRUE	reported	r0ER6a	2	TRUE	5e-08	TRUE	NA	NA	TRUE	Risk factor	Systolic blood pressure	FALSE	757601	NA	NA	NA	Diagnosis	Long COVID: B case, S control	TRUE	52615	6407	46208	0.121
rs7045409	A	T	A	T	-0.1862	0.04197	0.3669	0.359141	FALSE	TRUE	FALSE	LgBg6M	9	95201540	0.0244646	1.715540004741545	0.0862461	longcovid2022W1v4	TRUE	reported	9	95201540	0.0313	-5.94888178913738	2.545e-9	Evangelou2018sbp	TRUE	reported	r0ER6a	2	TRUE	5e-08	TRUE	NA	NA	TRUE	Risk factor	Systolic blood pressure	FALSE	757601	NA	NA	NA	Diagnosis	Long COVID: B case, S control	TRUE	52615	6407	46208	0.121
rs7093894	A	C	A	C	0.236	0.0187996	0.1512	0.13722	FALSE	FALSE	FALSE	LgBg6M	10	124234880	0.0327133	0.5746775776213344	0.56551	longcovid2022W1v4	TRUE	reported	10	124234880	0.0427	5.526932084309133	3.161e-8	Evangelou2018sbp	TRUE	reported	r0ER6a	2	TRUE	5e-08	TRUE	NA	NA	TRUE	Risk factor	Systolic blood pressure	FALSE	757601	NA	NA	NA	Diagnosis	Long COVID: B case, S control	TRUE	52615	6407	46208	0.121
rs7107356	G	A	G	A	0.4598	-0.0196415	0.5041	0.476263	FALSE	FALSE	FALSE	LgBg6M	11	47676170	0.0223375	-0.879306099608282	0.379237	longcovid2022W1v4	TRUE	reported	11	47676170	0.0301	15.2757	1.6299999999999995e-52	Evangelou2018sbp	TRUE	reported	r0ER6a	2	TRUE	5e-08	TRUE	NA	NA	TRUE	Risk factor	Systolic blood pressure	FALSE	757601	NA	NA	NA	Diagnosis	Long COVID: B case, S control	TRUE	52615	6407	46208	0.121
rs7125196	C	T	C	T	-0.4422	0.0350533	0.1183	0.139892	FALSE	FALSE	FALSE	LgBg6M	11	61272565	0.0315503	1.1110290551912343	0.266556	longcovid2022W1v4	TRUE	reported	11	61272565	0.0472	-9.36864	7.305999999999999e-21	Evangelou2018sbp	TRUE	reported	r0ER6a	2	TRUE	5e-08	TRUE	NA	NA	TRUE	Risk factor	Systolic blood pressure	FALSE	757601	NA	NA	NA	Diagnosis	Long COVID: B case, S control	TRUE	52615	6407	46208	0.121
rs7134440	T	C	T	C	0.4788	0.0241696	0.0822	0.0820997	FALSE	FALSE	FALSE	LgBg6M	12	53450097	0.0427523	0.56534034426218	0.571842	longcovid2022W1v4	TRUE	reported	12	53450097	0.0562	8.519572953736654	1.579e-17	Evangelou2018sbp	TRUE	reported	r0ER6a	2	TRUE	5e-08	TRUE	NA	NA	TRUE	Risk factor	Systolic blood pressure	FALSE	757601	NA	NA	NA	Diagnosis	Long COVID: B case, S control	TRUE	52615	6407	46208	0.121
rs7134677	T	C	T	C	-0.3851	0.0394368	0.2978	0.3162	FALSE	FALSE	FALSE	LgBg6M	12	54441498	0.0241035	1.6361441284460765	0.10181	longcovid2022W1v4	TRUE	reported	12	54441498	0.0332	-11.599397590361445	4.455999999999999e-31	Evangelou2018sbp	TRUE	reported	r0ER6a	2	TRUE	5e-08	TRUE	NA	NA	TRUE	Risk factor	Systolic blood pressure	FALSE	757601	NA	NA	NA	Diagnosis	Long COVID: B case, S control	TRUE	52615	6407	46208	0.121
rs71421551	C	G	C	G	0.2374	-0.0218437	0.2885	0.273112	FALSE	TRUE	FALSE	LgBg6M	2	177053298	0.0252539	-0.8649634313907951	0.38706	longcovid2022W1v4	TRUE	reported	2	177053298	0.0333	7.1291291291291286	1.05e-12	Evangelou2018sbp	TRUE	reported	r0ER6a	2	TRUE	5e-08	TRUE	NA	NA	TRUE	Risk factor	Systolic blood pressure	FALSE	757601	NA	NA	NA	Diagnosis	Long COVID: B case, S control	TRUE	52615	6407	46208	0.121
rs71499040	C	G	C	G	0.2215	0.00200577	0.7076	0.723297	FALSE	TRUE	FALSE	LgBg6M	8	1711918	0.0251324	0.07980813611115532	0.93639	longcovid2022W1v4	TRUE	reported	8	1711918	0.0338	6.553254437869823	5.631e-11	Evangelou2018sbp	TRUE	reported	r0ER6a	2	TRUE	5e-08	TRUE	NA	NA	TRUE	Risk factor	Systolic blood pressure	FALSE	757601	NA	NA	NA	Diagnosis	Long COVID: B case, S control	TRUE	52615	6407	46208	0.121
rs7154723	A	G	A	G	0.253	-0.0183616	0.385	0.369271	FALSE	FALSE	FALSE	LgBg6M	14	98590629	0.0232663	-0.7891929528975384	0.429999	longcovid2022W1v4	TRUE	reported	14	98590629	0.0309	8.187702265372168	2.721e-16	Evangelou2018sbp	TRUE	reported	r0ER6a	2	TRUE	5e-08	TRUE	NA	NA	TRUE	Risk factor	Systolic blood pressure	FALSE	757601	NA	NA	NA	Diagnosis	Long COVID: B case, S control	TRUE	52615	6407	46208	0.121
rs7186298	T	C	T	C	-0.2315	0.0112406	0.4295	0.420389	FALSE	FALSE	FALSE	LgBg6M	16	21088031	0.0227736	0.4935802859451294	0.621602	longcovid2022W1v4	TRUE	reported	16	21088031	0.0302	-7.6655629139072845	1.882e-14	Evangelou2018sbp	TRUE	reported	r0ER6a	2	TRUE	5e-08	TRUE	NA	NA	TRUE	Risk factor	Systolic blood pressure	FALSE	757601	NA	NA	NA	Diagnosis	Long COVID: B case, S control	TRUE	52615	6407	46208	0.121
rs7213273	A	G	A	G	-0.4	0.0438668	0.655	0.659661	FALSE	FALSE	FALSE	LgBg6M	17	43155914	0.0237057	1.8504747803270944	0.0642450999999999	longcovid2022W1v4	TRUE	reported	17	43155914	0.0315	-12.6984126984127	6.24e-37	Evangelou2018sbp	TRUE	reported	r0ER6a	2	TRUE	5e-08	TRUE	NA	NA	TRUE	Risk factor	Systolic blood pressure	FALSE	757601	NA	NA	NA	Diagnosis	Long COVID: B case, S control	TRUE	52615	6407	46208	0.121
rs7218708	G	A	G	A	0.1781	0.0095637	0.5169	0.507755	FALSE	FALSE	FALSE	LgBg6M	17	19926836	0.0226088	0.42300785534835994	0.67229	longcovid2022W1v4	TRUE	reported	17	19926836	0.0303	5.87789	4.379e-9	Evangelou2018sbp	TRUE	reported	r0ER6a	2	TRUE	5e-08	TRUE	NA	NA	TRUE	Risk factor	Systolic blood pressure	FALSE	757601	NA	NA	NA	Diagnosis	Long COVID: B case, S control	TRUE	52615	6407	46208	0.121
rs7245140	C	T	C	T	0.3367	0.0281886	0.1802	0.181569	FALSE	FALSE	FALSE	LgBg6M	18	43095231	0.0287687	0.9798357242419712	0.327168	longcovid2022W1v4	TRUE	reported	18	43095231	0.0391	8.61125	7.666e-18	Evangelou2018sbp	TRUE	reported	r0ER6a	2	TRUE	5e-08	TRUE	NA	NA	TRUE	Risk factor	Systolic blood pressure	FALSE	757601	NA	NA	NA	Diagnosis	Long COVID: B case, S control	TRUE	52615	6407	46208	0.121
rs7255933	A	G	A	G	0.2306	-0.00811429	0.2574	0.257215	FALSE	FALSE	FALSE	LgBg6M	19	45766729	0.025605	-0.31690255809412227	0.751317	longcovid2022W1v4	TRUE	reported	19	45766729	0.0345	6.684057971014492	2.441e-11	Evangelou2018sbp	TRUE	reported	r0ER6a	2	TRUE	5e-08	TRUE	NA	NA	TRUE	Risk factor	Systolic blood pressure	FALSE	757601	NA	NA	NA	Diagnosis	Long COVID: B case, S control	TRUE	52615	6407	46208	0.121
rs72683923	C	T	C	T	-0.9587	-0.0627958	0.0212	0.0182922	FALSE	FALSE	FALSE	LgBg6M	14	50735947	0.0965275	-0.6505482893475952	0.515339	longcovid2022W1v4	TRUE	reported	14	50735947	0.1101	-8.70754	3.08e-18	Evangelou2018sbp	TRUE	reported	r0ER6a	2	TRUE	5e-08	TRUE	NA	NA	TRUE	Risk factor	Systolic blood pressure	FALSE	757601	NA	NA	NA	Diagnosis	Long COVID: B case, S control	TRUE	52615	6407	46208	0.121
rs72719160	T	A	T	A	0.2243	0.0293428	0.3171	0.317828	FALSE	TRUE	FALSE	LgBg6M	4	144051276	0.0231335	1.2684116108673569	0.204651	longcovid2022W1v4	TRUE	reported	4	144051276	0.0324	6.92284	4.337e-12	Evangelou2018sbp	TRUE	reported	r0ER6a	2	TRUE	5e-08	TRUE	NA	NA	TRUE	Risk factor	Systolic blood pressure	FALSE	757601	NA	NA	NA	Diagnosis	Long COVID: B case, S control	TRUE	52615	6407	46208	0.121
rs72778133	C	T	C	T	0.2417	0.00966291	0.1422	0.150099	FALSE	FALSE	FALSE	LgBg6M	16	3578718	0.032181	0.300267549174979	0.763973	longcovid2022W1v4	TRUE	reported	16	3578718	0.0443	5.45598	4.975e-8	Evangelou2018sbp	TRUE	reported	r0ER6a	2	TRUE	5e-08	TRUE	NA	NA	TRUE	Risk factor	Systolic blood pressure	FALSE	757601	NA	NA	NA	Diagnosis	Long COVID: B case, S control	TRUE	52615	6407	46208	0.121
rs7278003	C	T	C	T	0.1876	-0.0204112	0.5622	0.577004	FALSE	FALSE	FALSE	LgBg6M	21	44966069	0.0258793	-0.7887075770982986	0.430285	longcovid2022W1v4	TRUE	reported	21	44966069	0.0304	6.17105	6.627999999999998e-10	Evangelou2018sbp	TRUE	reported	r0ER6a	2	TRUE	5e-08	TRUE	NA	NA	TRUE	Risk factor	Systolic blood pressure	FALSE	757601	NA	NA	NA	Diagnosis	Long COVID: B case, S control	TRUE	52615	6407	46208	0.121
rs72842207	T	C	T	C	-0.203	0.00899733	0.2144	0.220635	FALSE	FALSE	FALSE	LgBg6M	10	121433675	0.0266631	0.3374450082698561	0.735782	longcovid2022W1v4	TRUE	reported	10	121433675	0.0367	-5.53133514986376	3.142e-8	Evangelou2018sbp	TRUE	reported	r0ER6a	2	TRUE	5e-08	TRUE	NA	NA	TRUE	Risk factor	Systolic blood pressure	FALSE	757601	NA	NA	NA	Diagnosis	Long COVID: B case, S control	TRUE	52615	6407	46208	0.121
rs72847885	G	A	G	A	-0.2413	-0.0512285	0.337	0.347111	FALSE	FALSE	FALSE	LgBg6M	2	86326717	0.023635	-2.1674846625766873	0.0301978	longcovid2022W1v4	TRUE	reported	2	86326717	0.0318	-7.58805	3.079e-14	Evangelou2018sbp	TRUE	reported	r0ER6a	2	TRUE	5e-08	TRUE	NA	NA	TRUE	Risk factor	Systolic blood pressure	FALSE	757601	NA	NA	NA	Diagnosis	Long COVID: B case, S control	TRUE	52615	6407	46208	0.121
rs73029563	G	C	G	C	0.514	-0.0369931	0.5451	0.564847	FALSE	TRUE	TRUE	LgBg6M	2	165008166	0.0228992	-1.61547564980436	0.106208	longcovid2022W1v4	TRUE	reported	2	165008166	0.0304	16.9079	4.2019999999999994e-64	Evangelou2018sbp	TRUE	reported	r0ER6a	2	FALSE	5e-08	TRUE	NA	NA	NA	Risk factor	Systolic blood pressure	FALSE	757601	NA	NA	NA	Diagnosis	Long COVID: B case, S control	TRUE	52615	6407	46208	0.121
rs73046792	A	G	A	G	-0.3554	0.0228248	0.1588	0.150315	FALSE	FALSE	FALSE	LgBg6M	19	49605705	0.0334084	0.6832054213910275	0.494477	longcovid2022W1v4	TRUE	reported	19	49605705	0.0426	-8.342723004694836	7.234000000000001e-17	Evangelou2018sbp	TRUE	reported	r0ER6a	2	TRUE	5e-08	TRUE	NA	NA	TRUE	Risk factor	Systolic blood pressure	FALSE	757601	NA	NA	NA	Diagnosis	Long COVID: B case, S control	TRUE	52615	6407	46208	0.121
rs73049928	G	A	G	A	0.2382	0.0339465	0.1939	0.21546	FALSE	FALSE	FALSE	LgBg6M	7	4669949	0.0281854	1.2044001504324933	0.228436	longcovid2022W1v4	TRUE	reported	7	4669949	0.0392	6.07653	1.197e-9	Evangelou2018sbp	TRUE	reported	r0ER6a	2	TRUE	5e-08	TRUE	NA	NA	TRUE	Risk factor	Systolic blood pressure	FALSE	757601	NA	NA	NA	Diagnosis	Long COVID: B case, S control	TRUE	52615	6407	46208	0.121
rs7306710	C	T	C	T	0.2429	-0.00436283	0.519	0.500226	FALSE	FALSE	FALSE	LgBg6M	12	66376091	0.0230329	-0.18941731175839777	0.849766	longcovid2022W1v4	TRUE	reported	12	66376091	0.0303	8.0165	1.025e-15	Evangelou2018sbp	TRUE	reported	r0ER6a	2	TRUE	5e-08	TRUE	NA	NA	TRUE	Risk factor	Systolic blood pressure	FALSE	757601	NA	NA	NA	Diagnosis	Long COVID: B case, S control	TRUE	52615	6407	46208	0.121
rs73075659	G	A	G	A	-0.3962	0.00788052	0.3346	0.312193	FALSE	FALSE	FALSE	LgBg6M	12	20373541	0.0249367	0.3160209650835917	0.751987	longcovid2022W1v4	TRUE	reported	12	20373541	0.0321	-12.3427	5.520999999999998e-35	Evangelou2018sbp	TRUE	reported	r0ER6a	2	TRUE	5e-08	TRUE	NA	NA	TRUE	Risk factor	Systolic blood pressure	FALSE	757601	NA	NA	NA	Diagnosis	Long COVID: B case, S control	TRUE	52615	6407	46208	0.121
rs7310615	G	C	G	C	-0.585	-0.0279232	0.5184	0.537685	FALSE	TRUE	TRUE	LgBg6M	12	111865049	0.0223115	-1.2515160343320708	0.210747	longcovid2022W1v4	TRUE	reported	12	111865049	0.0306	-19.1176	1.3179999999999998e-81	Evangelou2018sbp	TRUE	reported	r0ER6a	2	FALSE	5e-08	TRUE	NA	NA	NA	Risk factor	Systolic blood pressure	FALSE	757601	NA	NA	NA	Diagnosis	Long COVID: B case, S control	TRUE	52615	6407	46208	0.121
rs7331680	T	G	T	G	0.4101	-0.0238901	0.1491	0.148312	FALSE	FALSE	FALSE	LgBg6M	13	115000650	0.0320138	-0.7462438073580768	0.455521	longcovid2022W1v4	TRUE	reported	13	115000650	0.0423	9.695035460992909	3.3519999999999996e-22	Evangelou2018sbp	TRUE	reported	r0ER6a	2	TRUE	5e-08	TRUE	NA	NA	TRUE	Risk factor	Systolic blood pressure	FALSE	757601	NA	NA	NA	Diagnosis	Long COVID: B case, S control	TRUE	52615	6407	46208	0.121
rs73727605	A	G	A	G	0.3616	0.0268722	0.0663	0.0565214	FALSE	FALSE	FALSE	LgBg6M	7	149474622	0.0505626	0.5314639674383833	0.595098	longcovid2022W1v4	TRUE	reported	7	149474622	0.0623	5.804173354735152	6.604e-9	Evangelou2018sbp	TRUE	reported	r0ER6a	2	TRUE	5e-08	TRUE	NA	NA	TRUE	Risk factor	Systolic blood pressure	FALSE	757601	NA	NA	NA	Diagnosis	Long COVID: B case, S control	TRUE	52615	6407	46208	0.121
rs73855810	A	G	A	G	0.2732	0.0127102	0.1406	0.127659	FALSE	FALSE	FALSE	LgBg6M	4	148383424	0.0329877	0.3853011880185645	0.700014	longcovid2022W1v4	TRUE	reported	4	148383424	0.0434	6.2949308755760365	3.043e-10	Evangelou2018sbp	TRUE	reported	r0ER6a	2	TRUE	5e-08	TRUE	NA	NA	TRUE	Risk factor	Systolic blood pressure	FALSE	757601	NA	NA	NA	Diagnosis	Long COVID: B case, S control	TRUE	52615	6407	46208	0.121
rs7395791	A	G	A	G	-0.2162	0.0241076	0.4419	0.447812	FALSE	FALSE	FALSE	LgBg6M	11	69262916	0.0227622	1.0591067647239722	0.2895509999999999	longcovid2022W1v4	TRUE	reported	11	69262916	0.0308	-7.01948051948052	2.193e-12	Evangelou2018sbp	TRUE	reported	r0ER6a	2	TRUE	5e-08	TRUE	NA	NA	TRUE	Risk factor	Systolic blood pressure	FALSE	757601	NA	NA	NA	Diagnosis	Long COVID: B case, S control	TRUE	52615	6407	46208	0.121
rs74048190	C	T	C	T	0.4404	-0.089904	0.0478	0.0433272	FALSE	FALSE	FALSE	LgBg6M	11	2114221	0.0612757	-1.4672047810143334	0.1423209999999999	longcovid2022W1v4	TRUE	reported	11	2114221	0.0757	5.8177	6.074e-9	Evangelou2018sbp	TRUE	reported	r0ER6a	2	TRUE	5e-08	TRUE	NA	NA	TRUE	Risk factor	Systolic blood pressure	FALSE	757601	NA	NA	NA	Diagnosis	Long COVID: B case, S control	TRUE	52615	6407	46208	0.121
rs743395	T	C	T	C	0.2597	-0.0249265	0.3834	0.384833	FALSE	FALSE	FALSE	LgBg6M	3	37598382	0.0225814	-1.1038509569822952	0.269658	longcovid2022W1v4	TRUE	reported	3	37598382	0.0317	8.192429022082019	2.55e-16	Evangelou2018sbp	TRUE	reported	r0ER6a	2	TRUE	5e-08	TRUE	NA	NA	TRUE	Risk factor	Systolic blood pressure	FALSE	757601	NA	NA	NA	Diagnosis	Long COVID: B case, S control	TRUE	52615	6407	46208	0.121
rs7439567	T	C	T	C	0.2537	-0.0303164	0.4106	0.425347	FALSE	FALSE	FALSE	LgBg6M	4	138464842	0.0221096	-1.3711871766110648	0.170317	longcovid2022W1v4	TRUE	reported	4	138464842	0.0309	8.210355987055015	2.306e-16	Evangelou2018sbp	TRUE	reported	r0ER6a	2	TRUE	5e-08	TRUE	NA	NA	TRUE	Risk factor	Systolic blood pressure	FALSE	757601	NA	NA	NA	Diagnosis	Long COVID: B case, S control	TRUE	52615	6407	46208	0.121
rs7463212	A	T	A	T	-0.2753	-0.0129196	0.5445	0.546556	FALSE	TRUE	TRUE	LgBg6M	8	143991858	0.0222233	-0.5813538043404894	0.561	longcovid2022W1v4	TRUE	reported	8	143991858	0.0305	-9.02622950819672	1.806e-19	Evangelou2018sbp	TRUE	reported	r0ER6a	2	FALSE	5e-08	TRUE	NA	NA	NA	Risk factor	Systolic blood pressure	FALSE	757601	NA	NA	NA	Diagnosis	Long COVID: B case, S control	TRUE	52615	6407	46208	0.121
rs7491248	A	G	A	G	0.2163	-0.0062969	0.2239	0.205486	FALSE	FALSE	FALSE	LgBg6M	13	47180671	0.0276319	-0.22788516171526388	0.819736	longcovid2022W1v4	TRUE	reported	13	47180671	0.0362	5.97513812154696	2.3749999999999998e-9	Evangelou2018sbp	TRUE	reported	r0ER6a	2	TRUE	5e-08	TRUE	NA	NA	TRUE	Risk factor	Systolic blood pressure	FALSE	757601	NA	NA	NA	Diagnosis	Long COVID: B case, S control	TRUE	52615	6407	46208	0.121
rs7493678	T	A	T	A	0.189	-0.010037	0.3486	0.361063	FALSE	TRUE	FALSE	LgBg6M	14	39400917	0.0232476	-0.4317434918013042	0.665927	longcovid2022W1v4	TRUE	reported	14	39400917	0.0316	5.98101	2.308e-9	Evangelou2018sbp	TRUE	reported	r0ER6a	2	TRUE	5e-08	TRUE	NA	NA	TRUE	Risk factor	Systolic blood pressure	FALSE	757601	NA	NA	NA	Diagnosis	Long COVID: B case, S control	TRUE	52615	6407	46208	0.121
rs75016974	T	C	T	C	-0.2513	0.062557	0.1423	0.138107	FALSE	FALSE	FALSE	LgBg6M	14	100197940	0.032256	1.939391121031746	0.0524535	longcovid2022W1v4	TRUE	reported	14	100197940	0.0439	-5.724373576309795	1.047e-8	Evangelou2018sbp	TRUE	reported	r0ER6a	2	TRUE	5e-08	TRUE	NA	NA	TRUE	Risk factor	Systolic blood pressure	FALSE	757601	NA	NA	NA	Diagnosis	Long COVID: B case, S control	TRUE	52615	6407	46208	0.121
rs7514579	C	A	C	A	-0.2243	4.97984e-4	0.2288	0.226412	FALSE	FALSE	FALSE	LgBg6M	1	94051350	0.02764	0.01801678726483357	0.985625	longcovid2022W1v4	TRUE	reported	1	94051350	0.0361	-6.2133	5.452e-10	Evangelou2018sbp	TRUE	reported	r0ER6a	2	TRUE	5e-08	TRUE	NA	NA	TRUE	Risk factor	Systolic blood pressure	FALSE	757601	NA	NA	NA	Diagnosis	Long COVID: B case, S control	TRUE	52615	6407	46208	0.121
rs75461554	T	C	T	C	-0.3016	0.052889	0.2007	0.198975	FALSE	FALSE	FALSE	LgBg6M	1	15810172	0.0278194	1.9011553088851665	0.0572814	longcovid2022W1v4	TRUE	reported	1	15810172	0.0377	-8	1.178e-15	Evangelou2018sbp	TRUE	reported	r0ER6a	2	TRUE	5e-08	TRUE	NA	NA	TRUE	Risk factor	Systolic blood pressure	FALSE	757601	NA	NA	NA	Diagnosis	Long COVID: B case, S control	TRUE	52615	6407	46208	0.121
rs7555285	C	G	C	G	0.2294	0.0547183	0.8011	0.792478	FALSE	TRUE	FALSE	LgBg6M	1	209970355	0.028557	1.916108134607977	0.0553515	longcovid2022W1v4	TRUE	reported	1	209970355	0.0376	6.1010638297872335	1.0539999999999999e-9	Evangelou2018sbp	TRUE	reported	r0ER6a	2	TRUE	5e-08	TRUE	NA	NA	TRUE	Risk factor	Systolic blood pressure	FALSE	757601	NA	NA	NA	Diagnosis	Long COVID: B case, S control	TRUE	52615	6407	46208	0.121
rs75672964	T	C	T	C	0.5885	0.0223388	0.0418	0.0501711	FALSE	FALSE	FALSE	LgBg6M	7	131321010	0.0586699	0.38075401526165886	0.703385	longcovid2022W1v4	TRUE	reported	7	131321010	0.0839	7.014302741358761	2.3480000000000005e-12	Evangelou2018sbp	TRUE	reported	r0ER6a	2	TRUE	5e-08	TRUE	NA	NA	TRUE	Risk factor	Systolic blood pressure	FALSE	757601	NA	NA	NA	Diagnosis	Long COVID: B case, S control	TRUE	52615	6407	46208	0.121
rs758179	G	C	G	C	0.2091	-0.0178309	0.2244	0.244116	FALSE	TRUE	FALSE	LgBg6M	5	127354424	0.0259272	-0.6877294887222685	0.491624	longcovid2022W1v4	TRUE	reported	5	127354424	0.0367	5.69755	1.193e-8	Evangelou2018sbp	TRUE	reported	r0ER6a	2	TRUE	5e-08	TRUE	NA	NA	TRUE	Risk factor	Systolic blood pressure	FALSE	757601	NA	NA	NA	Diagnosis	Long COVID: B case, S control	TRUE	52615	6407	46208	0.121
rs75961402	A	G	A	G	0.2659	-0.0351843	0.1534	0.146905	FALSE	FALSE	FALSE	LgBg6M	13	56398286	0.0313809	-1.1212011127787922	0.262202	longcovid2022W1v4	TRUE	reported	13	56398286	0.0418	6.361244019138757	1.9449999999999995e-10	Evangelou2018sbp	TRUE	reported	r0ER6a	2	TRUE	5e-08	TRUE	NA	NA	TRUE	Risk factor	Systolic blood pressure	FALSE	757601	NA	NA	NA	Diagnosis	Long COVID: B case, S control	TRUE	52615	6407	46208	0.121
rs7615099	G	A	G	A	-0.1891	-0.0274961	0.3325	0.33408	FALSE	FALSE	FALSE	LgBg6M	3	53143901	0.0237796	-1.1562894245487727	0.247562	longcovid2022W1v4	TRUE	reported	3	53143901	0.0321	-5.89097	3.902999999999999e-9	Evangelou2018sbp	TRUE	reported	r0ER6a	2	TRUE	5e-08	TRUE	NA	NA	TRUE	Risk factor	Systolic blood pressure	FALSE	757601	NA	NA	NA	Diagnosis	Long COVID: B case, S control	TRUE	52615	6407	46208	0.121
rs7618284	C	G	C	G	-0.1891	-0.00358095	0.3394	0.334227	FALSE	TRUE	FALSE	LgBg6M	3	66422246	0.024118	-0.14847624181109545	0.881967	longcovid2022W1v4	TRUE	reported	3	66422246	0.0331	-5.712990936555891	1.101e-8	Evangelou2018sbp	TRUE	reported	r0ER6a	2	TRUE	5e-08	TRUE	NA	NA	TRUE	Risk factor	Systolic blood pressure	FALSE	757601	NA	NA	NA	Diagnosis	Long COVID: B case, S control	TRUE	52615	6407	46208	0.121
rs76443575	C	G	C	G	-0.5233	-0.0205231	0.0359	0.0365428	FALSE	TRUE	FALSE	LgBg6M	5	96211594	0.0589382	-0.34821389183924856	0.72768	longcovid2022W1v4	TRUE	reported	5	96211594	0.0816	-6.412990196078431	1.4009999999999999e-10	Evangelou2018sbp	TRUE	reported	r0ER6a	2	TRUE	5e-08	TRUE	NA	NA	TRUE	Risk factor	Systolic blood pressure	FALSE	757601	NA	NA	NA	Diagnosis	Long COVID: B case, S control	TRUE	52615	6407	46208	0.121
rs76452347	T	C	T	C	-0.2974	0.0152642	0.205	0.195102	FALSE	FALSE	FALSE	LgBg6M	9	35906471	0.0336341	0.4538310821457985	0.64995	longcovid2022W1v4	TRUE	reported	9	35906471	0.0397	-7.4911838790932	7.128e-14	Evangelou2018sbp	TRUE	reported	r0ER6a	2	TRUE	5e-08	TRUE	NA	NA	TRUE	Risk factor	Systolic blood pressure	FALSE	757601	NA	NA	NA	Diagnosis	Long COVID: B case, S control	TRUE	52615	6407	46208	0.121
rs76719272	T	C	T	C	-0.2738	-0.0154497	0.1312	0.131107	FALSE	FALSE	FALSE	LgBg6M	1	156129796	0.0345649	-0.4469765571432291	0.654891	longcovid2022W1v4	TRUE	reported	1	156129796	0.0461	-5.939262472885032	2.97e-9	Evangelou2018sbp	TRUE	reported	r0ER6a	2	TRUE	5e-08	TRUE	NA	NA	TRUE	Risk factor	Systolic blood pressure	FALSE	757601	NA	NA	NA	Diagnosis	Long COVID: B case, S control	TRUE	52615	6407	46208	0.121
rs7683728	T	C	T	C	-0.3654	0.0195075	0.5312	0.513704	FALSE	FALSE	FALSE	LgBg6M	4	156402654	0.0227537	0.8573330930793672	0.39126	longcovid2022W1v4	TRUE	reported	4	156402654	0.0304	-12.019736842105264	2.431e-33	Evangelou2018sbp	TRUE	reported	r0ER6a	2	TRUE	5e-08	TRUE	NA	NA	TRUE	Risk factor	Systolic blood pressure	FALSE	757601	NA	NA	NA	Diagnosis	Long COVID: B case, S control	TRUE	52615	6407	46208	0.121
rs77032376	T	C	T	C	-0.2727	-0.0205726	0.1485	0.156066	FALSE	FALSE	FALSE	LgBg6M	15	90010780	0.030146	-0.6824321634711072	0.494966	longcovid2022W1v4	TRUE	reported	15	90010780	0.043	-6.341860465116279	2.351e-10	Evangelou2018sbp	TRUE	reported	r0ER6a	2	TRUE	5e-08	TRUE	NA	NA	TRUE	Risk factor	Systolic blood pressure	FALSE	757601	NA	NA	NA	Diagnosis	Long COVID: B case, S control	TRUE	52615	6407	46208	0.121
rs7703560	G	A	G	A	0.2246	0.0287661	0.2998	0.28887	FALSE	FALSE	FALSE	LgBg6M	5	67678506	0.0244364	1.1771824000261903	0.2391229999999999	longcovid2022W1v4	TRUE	reported	5	67678506	0.0333	6.74474	1.512e-11	Evangelou2018sbp	TRUE	reported	r0ER6a	2	TRUE	5e-08	TRUE	NA	NA	TRUE	Risk factor	Systolic blood pressure	FALSE	757601	NA	NA	NA	Diagnosis	Long COVID: B case, S control	TRUE	52615	6407	46208	0.121
rs7725413	T	C	T	C	-0.1985	-0.0172619	0.7699	0.768702	FALSE	FALSE	FALSE	LgBg6M	5	15695987	0.0256732	-0.6723704096100214	0.501349	longcovid2022W1v4	TRUE	reported	5	15695987	0.0359	-5.52924791086351	3.072e-8	Evangelou2018sbp	TRUE	reported	r0ER6a	2	TRUE	5e-08	TRUE	NA	NA	TRUE	Risk factor	Systolic blood pressure	FALSE	757601	NA	NA	NA	Diagnosis	Long COVID: B case, S control	TRUE	52615	6407	46208	0.121
rs77375686	G	A	G	A	0.3467	0.0548999	0.1117	0.101023	FALSE	FALSE	FALSE	LgBg6M	8	26043622	0.0388952	1.411482650815525	0.158102	longcovid2022W1v4	TRUE	reported	8	26043622	0.0485	7.14845	8.378e-13	Evangelou2018sbp	TRUE	reported	r0ER6a	2	TRUE	5e-08	TRUE	NA	NA	TRUE	Risk factor	Systolic blood pressure	FALSE	757601	NA	NA	NA	Diagnosis	Long COVID: B case, S control	TRUE	52615	6407	46208	0.121
rs7744902	A	G	A	G	-0.4088	0.0414529	0.0766	0.0751237	FALSE	FALSE	FALSE	LgBg6M	6	166176722	0.0424316	0.9769346430490484	0.328601	longcovid2022W1v4	TRUE	reported	6	166176722	0.0593	-6.893760539629005	5.638000000000001e-12	Evangelou2018sbp	TRUE	reported	r0ER6a	2	TRUE	5e-08	TRUE	NA	NA	TRUE	Risk factor	Systolic blood pressure	FALSE	757601	NA	NA	NA	Diagnosis	Long COVID: B case, S control	TRUE	52615	6407	46208	0.121
rs7763558	A	G	A	G	0.3363	-0.00723316	0.3241	0.32285	FALSE	FALSE	FALSE	LgBg6M	6	43349215	0.0241316	-0.29973810273666063	0.764377	longcovid2022W1v4	TRUE	reported	6	43349215	0.0321	10.476635514018692	1.17e-25	Evangelou2018sbp	TRUE	reported	r0ER6a	2	TRUE	5e-08	TRUE	NA	NA	TRUE	Risk factor	Systolic blood pressure	FALSE	757601	NA	NA	NA	Diagnosis	Long COVID: B case, S control	TRUE	52615	6407	46208	0.121
rs7765526	G	A	G	A	-0.201	-0.00879965	0.5367	0.513081	FALSE	FALSE	FALSE	LgBg6M	6	147713764	0.0224013	-0.392818720342123	0.694453	longcovid2022W1v4	TRUE	reported	6	147713764	0.0307	-6.54723	5.881e-11	Evangelou2018sbp	TRUE	reported	r0ER6a	2	TRUE	5e-08	TRUE	NA	NA	TRUE	Risk factor	Systolic blood pressure	FALSE	757601	NA	NA	NA	Diagnosis	Long COVID: B case, S control	TRUE	52615	6407	46208	0.121
rs778124	A	G	A	G	0.2965	-0.020015	0.3736	0.360661	FALSE	FALSE	FALSE	LgBg6M	1	56606206	0.0225471	-0.8876973091883213	0.374704	longcovid2022W1v4	TRUE	reported	1	56606206	0.0311	9.533762057877814	1.4499999999999996e-21	Evangelou2018sbp	TRUE	reported	r0ER6a	2	TRUE	5e-08	TRUE	NA	NA	TRUE	Risk factor	Systolic blood pressure	FALSE	757601	NA	NA	NA	Diagnosis	Long COVID: B case, S control	TRUE	52615	6407	46208	0.121
rs77924615	A	G	A	G	-0.4081	0.00156701	0.1986	0.200408	FALSE	FALSE	FALSE	LgBg6M	16	20392332	0.0278016	0.0563640222145488	0.955052	longcovid2022W1v4	TRUE	reported	16	20392332	0.039	-10.464102564102564	1.123e-25	Evangelou2018sbp	TRUE	reported	r0ER6a	2	TRUE	5e-08	TRUE	NA	NA	TRUE	Risk factor	Systolic blood pressure	FALSE	757601	NA	NA	NA	Diagnosis	Long COVID: B case, S control	TRUE	52615	6407	46208	0.121
rs7796	G	C	G	C	-0.3385	-0.028763	0.4886	0.493847	FALSE	TRUE	TRUE	LgBg6M	1	1684169	0.0230757	-1.2464627291913135	0.2125939999999999	longcovid2022W1v4	TRUE	reported	1	1684169	0.0314	-10.7803	4.997e-27	Evangelou2018sbp	TRUE	reported	r0ER6a	2	FALSE	5e-08	TRUE	NA	NA	NA	Risk factor	Systolic blood pressure	FALSE	757601	NA	NA	NA	Diagnosis	Long COVID: B case, S control	TRUE	52615	6407	46208	0.121
rs7821832	G	T	G	T	-0.4222	-0.0432133	0.2553	0.266018	FALSE	FALSE	FALSE	LgBg6M	8	25889446	0.0259156	-1.6674628409143528	0.0954220999999999	longcovid2022W1v4	TRUE	reported	8	25889446	0.0348	-12.1322	6.673999999999998e-34	Evangelou2018sbp	TRUE	reported	r0ER6a	2	TRUE	5e-08	TRUE	NA	NA	TRUE	Risk factor	Systolic blood pressure	FALSE	757601	NA	NA	NA	Diagnosis	Long COVID: B case, S control	TRUE	52615	6407	46208	0.121
rs7830607	A	G	A	G	-0.206	3.28751e-5	0.3046	0.321795	FALSE	FALSE	FALSE	LgBg6M	8	110097287	0.0237492	0.00138426136459333	0.998896	longcovid2022W1v4	TRUE	reported	8	110097287	0.0327	-6.299694189602447	3.093e-10	Evangelou2018sbp	TRUE	reported	r0ER6a	2	TRUE	5e-08	TRUE	NA	NA	TRUE	Risk factor	Systolic blood pressure	FALSE	757601	NA	NA	NA	Diagnosis	Long COVID: B case, S control	TRUE	52615	6407	46208	0.121
rs78474310	G	A	G	A	0.4699	0.0738063	0.0448	0.0448521	FALSE	FALSE	FALSE	LgBg6M	13	73826901	0.05643	1.3079266347687402	0.190898	longcovid2022W1v4	TRUE	reported	13	73826901	0.0734	6.40191	1.5119999999999998e-10	Evangelou2018sbp	TRUE	reported	r0ER6a	2	TRUE	5e-08	TRUE	NA	NA	TRUE	Risk factor	Systolic blood pressure	FALSE	757601	NA	NA	NA	Diagnosis	Long COVID: B case, S control	TRUE	52615	6407	46208	0.121
rs7854147	G	A	G	A	-0.3056	0.00881993	0.123	0.133933	FALSE	FALSE	FALSE	LgBg6M	9	125863350	0.0385466	0.22881213907322565	0.819015	longcovid2022W1v4	TRUE	reported	9	125863350	0.0461	-6.62907	3.289e-11	Evangelou2018sbp	TRUE	reported	r0ER6a	2	TRUE	5e-08	TRUE	NA	NA	TRUE	Risk factor	Systolic blood pressure	FALSE	757601	NA	NA	NA	Diagnosis	Long COVID: B case, S control	TRUE	52615	6407	46208	0.121
rs78648104	C	T	C	T	0.4287	0.0063194	0.0925	0.091218	FALSE	FALSE	FALSE	LgBg6M	6	50683009	0.038701	0.16328777034185163	0.870292	longcovid2022W1v4	TRUE	reported	6	50683009	0.0541	7.92421	2.365e-15	Evangelou2018sbp	TRUE	reported	r0ER6a	2	TRUE	5e-08	TRUE	NA	NA	TRUE	Risk factor	Systolic blood pressure	FALSE	757601	NA	NA	NA	Diagnosis	Long COVID: B case, S control	TRUE	52615	6407	46208	0.121
rs786923	T	C	T	C	-0.3082	0.0415283	0.6239	0.648181	FALSE	FALSE	FALSE	LgBg6M	1	89242954	0.0232417	1.7868013097148658	0.0739701999999999	longcovid2022W1v4	TRUE	reported	1	89242954	0.031	-9.941935483870967	2.825e-23	Evangelou2018sbp	TRUE	reported	r0ER6a	2	TRUE	5e-08	TRUE	NA	NA	TRUE	Risk factor	Systolic blood pressure	FALSE	757601	NA	NA	NA	Diagnosis	Long COVID: B case, S control	TRUE	52615	6407	46208	0.121
rs78998485	G	C	G	C	0.2449	-0.0240888	0.2557	0.256403	FALSE	TRUE	FALSE	LgBg6M	12	434755	0.0253072	-0.9518555984067776	0.34117	longcovid2022W1v4	TRUE	reported	12	434755	0.0346	7.07803	1.4790000000000005e-12	Evangelou2018sbp	TRUE	reported	r0ER6a	2	TRUE	5e-08	TRUE	NA	NA	TRUE	Risk factor	Systolic blood pressure	FALSE	757601	NA	NA	NA	Diagnosis	Long COVID: B case, S control	TRUE	52615	6407	46208	0.121
rs79069610	C	T	C	T	0.4005	0.0158002	0.05	0.0447325	FALSE	FALSE	FALSE	LgBg6M	8	105921209	0.0542629	0.291178687464179	0.770914	longcovid2022W1v4	TRUE	reported	8	105921209	0.0727	5.50894	3.678e-8	Evangelou2018sbp	TRUE	reported	r0ER6a	2	TRUE	5e-08	TRUE	NA	NA	TRUE	Risk factor	Systolic blood pressure	FALSE	757601	NA	NA	NA	Diagnosis	Long COVID: B case, S control	TRUE	52615	6407	46208	0.121
rs7912283	A	G	A	G	-0.2144	0.00724442	0.6468	0.638271	FALSE	FALSE	FALSE	LgBg6M	10	133773019	0.0234656	0.30872511250511386	0.757531	longcovid2022W1v4	TRUE	reported	10	133773019	0.0322	-6.658385093167702	2.938e-11	Evangelou2018sbp	TRUE	reported	r0ER6a	2	TRUE	5e-08	TRUE	NA	NA	TRUE	Risk factor	Systolic blood pressure	FALSE	757601	NA	NA	NA	Diagnosis	Long COVID: B case, S control	TRUE	52615	6407	46208	0.121
rs7926110	G	T	G	T	-0.2603	0.00877592	0.3267	0.31281	FALSE	FALSE	FALSE	LgBg6M	11	107086143	0.0233572	0.37572654256503346	0.70712	longcovid2022W1v4	TRUE	reported	11	107086143	0.0321	-8.10903	5.7110000000000005e-16	Evangelou2018sbp	TRUE	reported	r0ER6a	2	TRUE	5e-08	TRUE	NA	NA	TRUE	Risk factor	Systolic blood pressure	FALSE	757601	NA	NA	NA	Diagnosis	Long COVID: B case, S control	TRUE	52615	6407	46208	0.121
rs7926335	T	C	T	C	0.3135	0.0465845	0.2691	0.261581	FALSE	FALSE	FALSE	LgBg6M	11	16917869	0.0254084	1.8334291021866784	0.0667382	longcovid2022W1v4	TRUE	reported	11	16917869	0.0339	9.247787610619469	2.5149999999999998e-20	Evangelou2018sbp	TRUE	reported	r0ER6a	2	TRUE	5e-08	TRUE	NA	NA	TRUE	Risk factor	Systolic blood pressure	FALSE	757601	NA	NA	NA	Diagnosis	Long COVID: B case, S control	TRUE	52615	6407	46208	0.121
rs7927515	A	C	A	C	0.2271	0.0224419	0.3459	0.346153	FALSE	FALSE	FALSE	LgBg6M	11	76125330	0.023983	0.9357419839052662	0.3494059999999999	longcovid2022W1v4	TRUE	reported	11	76125330	0.0319	7.1191222570532915	1.047e-12	Evangelou2018sbp	TRUE	reported	r0ER6a	2	TRUE	5e-08	TRUE	NA	NA	TRUE	Risk factor	Systolic blood pressure	FALSE	757601	NA	NA	NA	Diagnosis	Long COVID: B case, S control	TRUE	52615	6407	46208	0.121
rs79384779	T	C	T	C	0.3179	0.0217378	0.1512	0.165096	FALSE	FALSE	FALSE	LgBg6M	20	31214944	0.0306907	0.7082862235139635	0.478769	longcovid2022W1v4	TRUE	reported	20	31214944	0.0428	7.427570093457945	1.077e-13	Evangelou2018sbp	TRUE	reported	r0ER6a	2	TRUE	5e-08	TRUE	NA	NA	TRUE	Risk factor	Systolic blood pressure	FALSE	757601	NA	NA	NA	Diagnosis	Long COVID: B case, S control	TRUE	52615	6407	46208	0.121
rs7944927	T	C	T	C	0.2235	-0.0256332	0.7819	0.787845	FALSE	FALSE	FALSE	LgBg6M	11	130490917	0.0358768	-0.7144784373188243	0.474931	longcovid2022W1v4	TRUE	reported	11	130490917	0.0392	5.701530612244898	1.232e-8	Evangelou2018sbp	TRUE	reported	r0ER6a	2	TRUE	5e-08	TRUE	NA	NA	TRUE	Risk factor	Systolic blood pressure	FALSE	757601	NA	NA	NA	Diagnosis	Long COVID: B case, S control	TRUE	52615	6407	46208	0.121
rs79539362	C	T	C	T	-0.4003	-0.0176164	0.1008	0.102111	FALSE	FALSE	FALSE	LgBg6M	3	154680449	0.0365828	-0.4815487059492439	0.630126	longcovid2022W1v4	TRUE	reported	3	154680449	0.0504	-7.94246	2.087e-15	Evangelou2018sbp	TRUE	reported	r0ER6a	2	TRUE	5e-08	TRUE	NA	NA	TRUE	Risk factor	Systolic blood pressure	FALSE	757601	NA	NA	NA	Diagnosis	Long COVID: B case, S control	TRUE	52615	6407	46208	0.121
rs7963801	C	T	C	T	0.2362	0.0131603	0.5779	0.578862	FALSE	FALSE	FALSE	LgBg6M	12	79685226	0.02585	0.5091025145067698	0.610681	longcovid2022W1v4	TRUE	reported	12	79685226	0.0311	7.59486	2.873e-14	Evangelou2018sbp	TRUE	reported	r0ER6a	2	TRUE	5e-08	TRUE	NA	NA	TRUE	Risk factor	Systolic blood pressure	FALSE	757601	NA	NA	NA	Diagnosis	Long COVID: B case, S control	TRUE	52615	6407	46208	0.121
rs79782817	T	G	T	G	0.5324	-0.0119065	0.1027	0.100856	FALSE	FALSE	FALSE	LgBg6M	6	25882678	0.0361151	-0.32968204435263926	0.74164	longcovid2022W1v4	TRUE	reported	6	25882678	0.0499	10.669338677354707	1.4260000000000002e-26	Evangelou2018sbp	TRUE	reported	r0ER6a	2	TRUE	5e-08	TRUE	NA	NA	TRUE	Risk factor	Systolic blood pressure	FALSE	757601	NA	NA	NA	Diagnosis	Long COVID: B case, S control	TRUE	52615	6407	46208	0.121
rs8030856	G	C	G	C	0.1764	-0.0113424	0.3953	0.406528	FALSE	TRUE	FALSE	LgBg6M	15	40314967	0.0234821	-0.4830232389777746	0.629079	longcovid2022W1v4	TRUE	reported	15	40314967	0.031	5.69032	1.212e-8	Evangelou2018sbp	TRUE	reported	r0ER6a	2	TRUE	5e-08	TRUE	NA	NA	TRUE	Risk factor	Systolic blood pressure	FALSE	757601	NA	NA	NA	Diagnosis	Long COVID: B case, S control	TRUE	52615	6407	46208	0.121
rs8044992	C	T	C	T	-0.2138	-0.0243485	0.2877	0.283557	FALSE	FALSE	FALSE	LgBg6M	16	24811207	0.0247827	-0.9824797136712302	0.325864	longcovid2022W1v4	TRUE	reported	16	24811207	0.0331	-6.45921	1.068e-10	Evangelou2018sbp	TRUE	reported	r0ER6a	2	TRUE	5e-08	TRUE	NA	NA	TRUE	Risk factor	Systolic blood pressure	FALSE	757601	NA	NA	NA	Diagnosis	Long COVID: B case, S control	TRUE	52615	6407	46208	0.121
rs8125763	A	C	A	C	0.1761	-0.0250592	0.4717	0.480462	FALSE	FALSE	FALSE	LgBg6M	20	17883531	0.0223609	-1.1206704560192122	0.262428	longcovid2022W1v4	TRUE	reported	20	17883531	0.0301	5.850498338870432	4.843e-9	Evangelou2018sbp	TRUE	reported	r0ER6a	2	TRUE	5e-08	TRUE	NA	NA	TRUE	Risk factor	Systolic blood pressure	FALSE	757601	NA	NA	NA	Diagnosis	Long COVID: B case, S control	TRUE	52615	6407	46208	0.121
rs8142376	T	C	T	C	0.1676	0.0239675	0.491	0.475598	FALSE	FALSE	FALSE	LgBg6M	22	32001037	0.0229267	1.045396851705653	0.29584	longcovid2022W1v4	TRUE	reported	22	32001037	0.03	5.586666666666667	2.195e-8	Evangelou2018sbp	TRUE	reported	r0ER6a	2	TRUE	5e-08	TRUE	NA	NA	TRUE	Risk factor	Systolic blood pressure	FALSE	757601	NA	NA	NA	Diagnosis	Long COVID: B case, S control	TRUE	52615	6407	46208	0.121
rs8180684	T	C	T	C	0.2134	0.00336364	0.2896	0.280243	FALSE	FALSE	FALSE	LgBg6M	6	143200936	0.0252225	0.13335870750322135	0.89391	longcovid2022W1v4	TRUE	reported	6	143200936	0.0335	6.370149253731343	1.8e-10	Evangelou2018sbp	TRUE	reported	r0ER6a	2	TRUE	5e-08	TRUE	NA	NA	TRUE	Risk factor	Systolic blood pressure	FALSE	757601	NA	NA	NA	Diagnosis	Long COVID: B case, S control	TRUE	52615	6407	46208	0.121
rs843093	A	G	A	G	-0.2085	0.00657704	0.7088	0.712842	FALSE	FALSE	FALSE	LgBg6M	8	92528310	0.0253928	0.2590120034025393	0.79562600000000006	longcovid2022W1v4	TRUE	reported	8	92528310	0.0338	-6.168639053254438	6.950000000000001e-10	Evangelou2018sbp	TRUE	reported	r0ER6a	2	TRUE	5e-08	TRUE	NA	NA	TRUE	Risk factor	Systolic blood pressure	FALSE	757601	NA	NA	NA	Diagnosis	Long COVID: B case, S control	TRUE	52615	6407	46208	0.121
rs848445	C	T	C	T	0.2025	0.0282189	0.7149	0.7245	FALSE	FALSE	FALSE	LgBg6M	7	77572461	0.0260563	1.082997202212133	0.278808	longcovid2022W1v4	TRUE	reported	7	77572461	0.0339	5.97345	2.284e-9	Evangelou2018sbp	TRUE	reported	r0ER6a	2	TRUE	5e-08	TRUE	NA	NA	TRUE	Risk factor	Systolic blood pressure	FALSE	757601	NA	NA	NA	Diagnosis	Long COVID: B case, S control	TRUE	52615	6407	46208	0.121
rs869396	A	C	A	C	-0.2115	-0.0242875	0.4659	0.472281	FALSE	FALSE	FALSE	LgBg6M	4	169688000	0.0229479	-1.058375711938783	0.289885	longcovid2022W1v4	TRUE	reported	4	169688000	0.0305	-6.934426229508197	4.124e-12	Evangelou2018sbp	TRUE	reported	r0ER6a	2	TRUE	5e-08	TRUE	NA	NA	TRUE	Risk factor	Systolic blood pressure	FALSE	757601	NA	NA	NA	Diagnosis	Long COVID: B case, S control	TRUE	52615	6407	46208	0.121
rs871004	A	G	A	G	0.2336	0.0319453	0.3481	0.349087	FALSE	FALSE	FALSE	LgBg6M	11	28512458	0.0231676	1.3788782610197	0.1679329999999999	longcovid2022W1v4	TRUE	reported	11	28512458	0.0317	7.369085173501578	1.648e-13	Evangelou2018sbp	TRUE	reported	r0ER6a	2	TRUE	5e-08	TRUE	NA	NA	TRUE	Risk factor	Systolic blood pressure	FALSE	757601	NA	NA	NA	Diagnosis	Long COVID: B case, S control	TRUE	52615	6407	46208	0.121
rs8904	A	G	A	G	0.3061	-0.0363325	0.3678	0.368254	FALSE	FALSE	FALSE	LgBg6M	14	35871217	0.0228214	-1.5920364219548315	0.111376	longcovid2022W1v4	TRUE	reported	14	35871217	0.0314	9.748407643312104	1.7130000000000005e-22	Evangelou2018sbp	TRUE	reported	r0ER6a	2	TRUE	5e-08	TRUE	NA	NA	TRUE	Risk factor	Systolic blood pressure	FALSE	757601	NA	NA	NA	Diagnosis	Long COVID: B case, S control	TRUE	52615	6407	46208	0.121
rs908951	T	C	T	C	-0.2261	0.0176961	0.4378	0.442957	FALSE	FALSE	FALSE	LgBg6M	16	89697625	0.022519	0.7858297437719258	0.431967	longcovid2022W1v4	TRUE	reported	16	89697625	0.0315	-7.177777777777777	7.135e-13	Evangelou2018sbp	TRUE	reported	r0ER6a	2	TRUE	5e-08	TRUE	NA	NA	TRUE	Risk factor	Systolic blood pressure	FALSE	757601	NA	NA	NA	Diagnosis	Long COVID: B case, S control	TRUE	52615	6407	46208	0.121
rs927315	T	C	T	C	0.1689	0.0402277	0.4713	0.454236	FALSE	FALSE	FALSE	LgBg6M	9	4117713	0.0225708	1.7822895067963918	0.0747016	longcovid2022W1v4	TRUE	reported	9	4117713	0.0303	5.574257425742574	2.438e-8	Evangelou2018sbp	TRUE	reported	r0ER6a	2	TRUE	5e-08	TRUE	NA	NA	TRUE	Risk factor	Systolic blood pressure	FALSE	757601	NA	NA	NA	Diagnosis	Long COVID: B case, S control	TRUE	52615	6407	46208	0.121
rs9302885	G	A	G	A	-0.2242	0.00228424	0.5548	0.56515	FALSE	FALSE	FALSE	LgBg6M	17	76799898	0.0224937	0.10155021183709216	0.919114	longcovid2022W1v4	TRUE	reported	17	76799898	0.0302	-7.42384	1.034e-13	Evangelou2018sbp	TRUE	reported	r0ER6a	2	TRUE	5e-08	TRUE	NA	NA	TRUE	Risk factor	Systolic blood pressure	FALSE	757601	NA	NA	NA	Diagnosis	Long COVID: B case, S control	TRUE	52615	6407	46208	0.121
rs9303175	G	T	G	T	0.2048	-0.00938941	0.6537	0.646937	FALSE	FALSE	FALSE	LgBg6M	17	1372987	0.0238801	-0.3931897270111934	0.694179	longcovid2022W1v4	TRUE	reported	17	1372987	0.0327	6.263	3.646999999999999e-10	Evangelou2018sbp	TRUE	reported	r0ER6a	2	TRUE	5e-08	TRUE	NA	NA	TRUE	Risk factor	Systolic blood pressure	FALSE	757601	NA	NA	NA	Diagnosis	Long COVID: B case, S control	TRUE	52615	6407	46208	0.121
rs9327297	G	C	G	C	-0.2747	-0.0048662	0.3324	0.326076	FALSE	TRUE	FALSE	LgBg6M	5	122835051	0.0238554	-0.2039873571602237	0.838363	longcovid2022W1v4	TRUE	reported	5	122835051	0.0319	-8.61129	8.067e-18	Evangelou2018sbp	TRUE	reported	r0ER6a	2	TRUE	5e-08	TRUE	NA	NA	TRUE	Risk factor	Systolic blood pressure	FALSE	757601	NA	NA	NA	Diagnosis	Long COVID: B case, S control	TRUE	52615	6407	46208	0.121
rs9349379	G	A	G	A	-0.2664	-0.0386664	0.407	0.425317	FALSE	FALSE	FALSE	LgBg6M	6	12903957	0.0225115	-1.7176287675188235	0.0858645	longcovid2022W1v4	TRUE	reported	6	12903957	0.0312	-8.53846	1.307e-17	Evangelou2018sbp	TRUE	reported	r0ER6a	2	TRUE	5e-08	TRUE	NA	NA	TRUE	Risk factor	Systolic blood pressure	FALSE	757601	NA	NA	NA	Diagnosis	Long COVID: B case, S control	TRUE	52615	6407	46208	0.121
rs9361836	T	C	T	C	0.2196	-0.0316241	0.3172	0.330612	FALSE	FALSE	FALSE	LgBg6M	6	82235408	0.0239263	-1.3217296447841915	0.186258	longcovid2022W1v4	TRUE	reported	6	82235408	0.0324	6.777777777777778	1.248e-11	Evangelou2018sbp	TRUE	reported	r0ER6a	2	TRUE	5e-08	TRUE	NA	NA	TRUE	Risk factor	Systolic blood pressure	FALSE	757601	NA	NA	NA	Diagnosis	Long COVID: B case, S control	TRUE	52615	6407	46208	0.121
rs9368222	A	C	A	C	0.2281	0.0349745	0.2688	0.270936	FALSE	FALSE	FALSE	LgBg6M	6	20686996	0.0246565	1.4184697747044388	0.156055	longcovid2022W1v4	TRUE	reported	6	20686996	0.0339	6.728613569321534	1.837e-11	Evangelou2018sbp	TRUE	reported	r0ER6a	2	TRUE	5e-08	TRUE	NA	NA	TRUE	Risk factor	Systolic blood pressure	FALSE	757601	NA	NA	NA	Diagnosis	Long COVID: B case, S control	TRUE	52615	6407	46208	0.121
rs9401913	A	G	A	G	0.5202	-0.0409902	0.4387	0.444336	FALSE	FALSE	FALSE	LgBg6M	6	127159982	0.0224675	-1.8244219428062756	0.0680878	longcovid2022W1v4	TRUE	reported	6	127159982	0.0305	17.055737704918034	3.6559999999999993e-65	Evangelou2018sbp	TRUE	reported	r0ER6a	2	TRUE	5e-08	TRUE	NA	NA	TRUE	Risk factor	Systolic blood pressure	FALSE	757601	NA	NA	NA	Diagnosis	Long COVID: B case, S control	TRUE	52615	6407	46208	0.121
rs9486916	T	C	T	C	0.2657	-0.0209331	0.1979	0.199044	FALSE	FALSE	FALSE	LgBg6M	6	109013930	0.028114	-0.7445792132033862	0.456526	longcovid2022W1v4	TRUE	reported	6	109013930	0.0385	6.9012987012987015	5.419e-12	Evangelou2018sbp	TRUE	reported	r0ER6a	2	TRUE	5e-08	TRUE	NA	NA	TRUE	Risk factor	Systolic blood pressure	FALSE	757601	NA	NA	NA	Diagnosis	Long COVID: B case, S control	TRUE	52615	6407	46208	0.121
rs9507885	T	C	T	C	-0.3208	0.0310672	0.0953	0.096537799999999993	FALSE	FALSE	FALSE	LgBg6M	13	27951090	0.038734	0.8020653689265246	0.422515	longcovid2022W1v4	TRUE	reported	13	27951090	0.0542	-5.918819188191882	3.233e-9	Evangelou2018sbp	TRUE	reported	r0ER6a	2	TRUE	5e-08	TRUE	NA	NA	TRUE	Risk factor	Systolic blood pressure	FALSE	757601	NA	NA	NA	Diagnosis	Long COVID: B case, S control	TRUE	52615	6407	46208	0.121
rs9508495	T	C	T	C	-0.3557	0.00752515	0.7565	0.731615	FALSE	FALSE	FALSE	LgBg6M	13	30146201	0.0255702	0.29429374819125387	0.768534	longcovid2022W1v4	TRUE	reported	13	30146201	0.0353	-10.076487252124648	6.343e-24	Evangelou2018sbp	TRUE	reported	r0ER6a	2	TRUE	5e-08	TRUE	NA	NA	TRUE	Risk factor	Systolic blood pressure	FALSE	757601	NA	NA	NA	Diagnosis	Long COVID: B case, S control	TRUE	52615	6407	46208	0.121
rs9526707	A	G	A	G	-0.2039	-0.0311833	0.3216	0.314799	FALSE	FALSE	FALSE	LgBg6M	13	51489186	0.0239645	-1.3012289010828515	0.19318	longcovid2022W1v4	TRUE	reported	13	51489186	0.0323	-6.3126934984520116	2.768e-10	Evangelou2018sbp	TRUE	reported	r0ER6a	2	TRUE	5e-08	TRUE	NA	NA	TRUE	Risk factor	Systolic blood pressure	FALSE	757601	NA	NA	NA	Diagnosis	Long COVID: B case, S control	TRUE	52615	6407	46208	0.121
rs9549627	A	G	A	G	0.2846	-0.00419465	0.1175	0.12142	FALSE	FALSE	FALSE	LgBg6M	13	113652369	0.0335675	-0.12496164444775454	0.900554	longcovid2022W1v4	TRUE	reported	13	113652369	0.05	5.692	1.249e-8	Evangelou2018sbp	TRUE	reported	r0ER6a	2	TRUE	5e-08	TRUE	NA	NA	TRUE	Risk factor	Systolic blood pressure	FALSE	757601	NA	NA	NA	Diagnosis	Long COVID: B case, S control	TRUE	52615	6407	46208	0.121
rs961764	G	C	G	C	0.1909	0.00575092	0.5746	0.583549	FALSE	TRUE	TRUE	LgBg6M	6	117522156	0.0231889	0.2480031394330908	0.804132	longcovid2022W1v4	TRUE	reported	6	117522156	0.0305	6.25902	3.744999999999999e-10	Evangelou2018sbp	TRUE	reported	r0ER6a	2	FALSE	5e-08	TRUE	NA	NA	NA	Risk factor	Systolic blood pressure	FALSE	757601	NA	NA	NA	Diagnosis	Long COVID: B case, S control	TRUE	52615	6407	46208	0.121
rs9651825	G	A	G	A	0.2042	0.0220991	0.2705	0.272069	FALSE	FALSE	FALSE	LgBg6M	12	27159784	0.0247628	0.8924313890190123	0.372162	longcovid2022W1v4	TRUE	reported	12	27159784	0.034	6.00588	1.927e-9	Evangelou2018sbp	TRUE	reported	r0ER6a	2	TRUE	5e-08	TRUE	NA	NA	TRUE	Risk factor	Systolic blood pressure	FALSE	757601	NA	NA	NA	Diagnosis	Long COVID: B case, S control	TRUE	52615	6407	46208	0.121
rs977184	C	T	C	T	0.184	0.0364462	0.3748	0.383082	FALSE	FALSE	FALSE	LgBg6M	7	28650761	0.0233265	1.5624375710029366	0.1181849999999999	longcovid2022W1v4	TRUE	reported	7	28650761	0.0314	5.85987	4.857e-9	Evangelou2018sbp	TRUE	reported	r0ER6a	2	TRUE	5e-08	TRUE	NA	NA	TRUE	Risk factor	Systolic blood pressure	FALSE	757601	NA	NA	NA	Diagnosis	Long COVID: B case, S control	TRUE	52615	6407	46208	0.121
rs9848170	C	G	C	G	0.3231	-0.00471786	0.597	0.589682	FALSE	TRUE	FALSE	LgBg6M	3	11495983	0.0231085	-0.20416123937079428	0.838228	longcovid2022W1v4	TRUE	reported	3	11495983	0.0307	10.524429967426707	7.010000000000001e-26	Evangelou2018sbp	TRUE	reported	r0ER6a	2	TRUE	5e-08	TRUE	NA	NA	TRUE	Risk factor	Systolic blood pressure	FALSE	757601	NA	NA	NA	Diagnosis	Long COVID: B case, S control	TRUE	52615	6407	46208	0.121
rs9857362	C	A	C	A	-0.1727	0.0068525	0.4709	0.469476	FALSE	FALSE	FALSE	LgBg6M	3	74710462	0.0275492	0.24873680542447693	0.803564	longcovid2022W1v4	TRUE	reported	3	74710462	0.0306	-5.64379	1.6230000000000004e-8	Evangelou2018sbp	TRUE	reported	r0ER6a	2	TRUE	5e-08	TRUE	NA	NA	TRUE	Risk factor	Systolic blood pressure	FALSE	757601	NA	NA	NA	Diagnosis	Long COVID: B case, S control	TRUE	52615	6407	46208	0.121
rs9869437	A	C	A	C	-0.2001	0.0275842	0.3523	0.345144	FALSE	FALSE	FALSE	LgBg6M	3	196228360	0.0234859	1.1745004449478198	0.2401939999999999	longcovid2022W1v4	TRUE	reported	3	196228360	0.0318	-6.292452830188679	3.223e-10	Evangelou2018sbp	TRUE	reported	r0ER6a	2	TRUE	5e-08	TRUE	NA	NA	TRUE	Risk factor	Systolic blood pressure	FALSE	757601	NA	NA	NA	Diagnosis	Long COVID: B case, S control	TRUE	52615	6407	46208	0.121
rs9876694	T	C	T	C	0.4713	0.0191783	0.0584	0.0602615	FALSE	FALSE	FALSE	LgBg6M	3	141152017	0.0472731	0.40569160897000617	0.684969	longcovid2022W1v4	TRUE	reported	3	141152017	0.0651	7.239631336405529	4.643e-13	Evangelou2018sbp	TRUE	reported	r0ER6a	2	TRUE	5e-08	TRUE	NA	NA	TRUE	Risk factor	Systolic blood pressure	FALSE	757601	NA	NA	NA	Diagnosis	Long COVID: B case, S control	TRUE	52615	6407	46208	0.121
rs9880098	A	G	A	G	0.3081	0.0010145	0.3946	0.399896	FALSE	FALSE	FALSE	LgBg6M	3	133949366	0.0227934	0.04450849807400388	0.964499	longcovid2022W1v4	TRUE	reported	3	133949366	0.0308	10.003246753246753	1.5929999999999998e-23	Evangelou2018sbp	TRUE	reported	r0ER6a	2	TRUE	5e-08	TRUE	NA	NA	TRUE	Risk factor	Systolic blood pressure	FALSE	757601	NA	NA	NA	Diagnosis	Long COVID: B case, S control	TRUE	52615	6407	46208	0.121
rs9886665	C	T	C	T	-0.2048	0.0410167	0.7329	0.73104	FALSE	FALSE	FALSE	LgBg6M	9	22942770	0.0258225	1.5884093329460742	0.112195	longcovid2022W1v4	TRUE	reported	9	22942770	0.0343	-5.97085	2.472e-9	Evangelou2018sbp	TRUE	reported	r0ER6a	2	TRUE	5e-08	TRUE	NA	NA	TRUE	Risk factor	Systolic blood pressure	FALSE	757601	NA	NA	NA	Diagnosis	Long COVID: B case, S control	TRUE	52615	6407	46208	0.121
rs9897429	A	G	A	G	0.2645	-0.00697634	0.52	0.519785	FALSE	FALSE	FALSE	LgBg6M	17	47518378	0.0252024	-0.2768125257911945	0.781924	longcovid2022W1v4	TRUE	reported	17	47518378	0.0319	8.291536050156742	1.189e-16	Evangelou2018sbp	TRUE	reported	r0ER6a	2	TRUE	5e-08	TRUE	NA	NA	TRUE	Risk factor	Systolic blood pressure	FALSE	757601	NA	NA	NA	Diagnosis	Long COVID: B case, S control	TRUE	52615	6407	46208	0.121
rs9899540	T	A	T	A	-0.2011	0.0104815	0.6001	0.60494	FALSE	TRUE	FALSE	LgBg6M	17	30777924	0.0228954	0.45779938328223135	0.647097	longcovid2022W1v4	TRUE	reported	17	30777924	0.0316	-6.36392	1.865e-10	Evangelou2018sbp	TRUE	reported	r0ER6a	2	TRUE	5e-08	TRUE	NA	NA	TRUE	Risk factor	Systolic blood pressure	FALSE	757601	NA	NA	NA	Diagnosis	Long COVID: B case, S control	TRUE	52615	6407	46208	0.121
rs9918879	T	G	T	G	-0.2984	-0.0775976	0.103	0.111264	FALSE	FALSE	FALSE	LgBg6M	8	77681093	0.0352337	-2.20236875491362	0.0276391	longcovid2022W1v4	TRUE	reported	8	77681093	0.0499	-5.979959919839679	2.2819999999999998e-9	Evangelou2018sbp	TRUE	reported	r0ER6a	2	TRUE	5e-08	TRUE	NA	NA	TRUE	Risk factor	Systolic blood pressure	FALSE	757601	NA	NA	NA	Diagnosis	Long COVID: B case, S control	TRUE	52615	6407	46208	0.121
rs9932220	A	G	A	G	-0.229	-0.0134408	0.2177	0.230658	FALSE	FALSE	FALSE	LgBg6M	16	51758116	0.0266194	-0.5049249795262102	0.613613	longcovid2022W1v4	TRUE	reported	16	51758116	0.0364	-6.29120879120879	3.1810000000000007e-10	Evangelou2018sbp	TRUE	reported	r0ER6a	2	TRUE	5e-08	TRUE	NA	NA	TRUE	Risk factor	Systolic blood pressure	FALSE	757601	NA	NA	NA	Diagnosis	Long COVID: B case, S control	TRUE	52615	6407	46208	0.121
rs1000423	T	C	T	C	0.4138	0.013487	0.7316	0.727192	FALSE	FALSE	FALSE	7jY7fb	17	59475642	0.0227064	0.5939735052672375	0.55253	longcovid2022W2v4	TRUE	reported	17	59475642	0.0346	11.959537572254336	6.501e-33	Evangelou2018sbp	TRUE	reported	ZQOgJS	2	TRUE	5e-08	TRUE	NA	NA	TRUE	Risk factor	Systolic blood pressure	FALSE	757601	NA	NA	NA	Diagnosis	Long COVID: B case, B control	TRUE	1100445	6450	1093995	0.00586
rs10043077	C	T	C	T	0.1931	0.0401941	0.361	0.37202	FALSE	FALSE	FALSE	7jY7fb	5	55692939	0.0228581	1.7584182412361484	0.0786767999999999	longcovid2022W2v4	TRUE	reported	5	55692939	0.0324	5.95988	2.523e-9	Evangelou2018sbp	TRUE	reported	ZQOgJS	2	TRUE	5e-08	TRUE	NA	NA	TRUE	Risk factor	Systolic blood pressure	FALSE	757601	NA	NA	NA	Diagnosis	Long COVID: B case, B control	TRUE	1100445	6450	1093995	0.00586
rs10048404	T	C	T	C	-0.2607	-0.026534	0.3701	0.343884	FALSE	FALSE	FALSE	7jY7fb	18	54578482	0.0233201	-1.137816733204403	0.255198	longcovid2022W2v4	TRUE	reported	18	54578482	0.0317	-8.22397476340694	1.9069999999999995e-16	Evangelou2018sbp	TRUE	reported	ZQOgJS	2	TRUE	5e-08	TRUE	NA	NA	TRUE	Risk factor	Systolic blood pressure	FALSE	757601	NA	NA	NA	Diagnosis	Long COVID: B case, B control	TRUE	1100445	6450	1093995	0.00586
rs10048760	G	T	G	T	0.1862	1.42346e-4	0.4712	0.475765	FALSE	FALSE	FALSE	7jY7fb	2	174977976	0.0200932	0.00708428722154758	0.994348	longcovid2022W2v4	TRUE	reported	2	174977976	0.0301	6.18605	6.562e-10	Evangelou2018sbp	TRUE	reported	ZQOgJS	2	TRUE	5e-08	TRUE	NA	NA	TRUE	Risk factor	Systolic blood pressure	FALSE	757601	NA	NA	NA	Diagnosis	Long COVID: B case, B control	TRUE	1100445	6450	1093995	0.00586
rs1006545	T	G	T	G	0.6846	-0.00257355	0.8872	0.907583	FALSE	FALSE	FALSE	7jY7fb	10	102553647	0.0330298	-0.07791600312445125	0.937895	longcovid2022W2v4	TRUE	reported	10	102553647	0.048	14.2625	3.497e-46	Evangelou2018sbp	TRUE	reported	ZQOgJS	2	TRUE	5e-08	TRUE	NA	NA	TRUE	Risk factor	Systolic blood pressure	FALSE	757601	NA	NA	NA	Diagnosis	Long COVID: B case, B control	TRUE	1100445	6450	1093995	0.00586
rs10069690	T	C	T	C	0.3098	0.0266471	0.2582	0.271306	FALSE	FALSE	FALSE	7jY7fb	5	1279790	0.0226585	1.176031070017874	0.2395819999999999	longcovid2022W2v4	TRUE	reported	5	1279790	0.0369	8.395663956639567	4.472999999999999e-17	Evangelou2018sbp	TRUE	reported	ZQOgJS	2	TRUE	5e-08	TRUE	NA	NA	TRUE	Risk factor	Systolic blood pressure	FALSE	757601	NA	NA	NA	Diagnosis	Long COVID: B case, B control	TRUE	1100445	6450	1093995	0.00586
rs10091532	A	C	A	C	-0.2067	0.0368195	0.4168	0.449996	FALSE	FALSE	FALSE	7jY7fb	8	82853793	0.0205619	1.7906662322061675	0.0733468	longcovid2022W2v4	TRUE	reported	8	82853793	0.0305	-6.777049180327869	1.33e-11	Evangelou2018sbp	TRUE	reported	ZQOgJS	2	TRUE	5e-08	TRUE	NA	NA	TRUE	Risk factor	Systolic blood pressure	FALSE	757601	NA	NA	NA	Diagnosis	Long COVID: B case, B control	TRUE	1100445	6450	1093995	0.00586
rs1010064	C	A	C	A	-0.3571	-0.0395179	0.1837	0.158428	FALSE	FALSE	FALSE	7jY7fb	12	20000315	0.0264373	-1.4947782110881218	0.134972	longcovid2022W2v4	TRUE	reported	12	20000315	0.0387	-9.22739	3.0200000000000003e-20	Evangelou2018sbp	TRUE	reported	ZQOgJS	2	TRUE	5e-08	TRUE	NA	NA	TRUE	Risk factor	Systolic blood pressure	FALSE	757601	NA	NA	NA	Diagnosis	Long COVID: B case, B control	TRUE	1100445	6450	1093995	0.00586
rs1012089	G	C	G	C	0.192	0.0176053	0.5248	0.533552	FALSE	TRUE	TRUE	7jY7fb	16	74171973	0.0200058	0.880009797158824	0.378854	longcovid2022W2v4	TRUE	reported	16	74171973	0.0302	6.35762	1.95e-10	Evangelou2018sbp	TRUE	reported	ZQOgJS	2	FALSE	5e-08	TRUE	NA	NA	NA	Risk factor	Systolic blood pressure	FALSE	757601	NA	NA	NA	Diagnosis	Long COVID: B case, B control	TRUE	1100445	6450	1093995	0.00586
rs10188003	T	C	T	C	0.1883	-0.0286509	0.393	0.399453	FALSE	FALSE	FALSE	7jY7fb	2	66773469	0.0205479	-1.3943468675631083	0.1632119999999999	longcovid2022W2v4	TRUE	reported	2	66773469	0.0307	6.133550488599348	8.799e-10	Evangelou2018sbp	TRUE	reported	ZQOgJS	2	TRUE	5e-08	TRUE	NA	NA	TRUE	Risk factor	Systolic blood pressure	FALSE	757601	NA	NA	NA	Diagnosis	Long COVID: B case, B control	TRUE	1100445	6450	1093995	0.00586
rs10207726	T	C	T	C	-0.2142	0.00809674	0.296	0.351476	FALSE	FALSE	FALSE	7jY7fb	2	112744260	0.0215381	0.37592638162140574	0.706972	longcovid2022W2v4	TRUE	reported	2	112744260	0.033	-6.49090909090909	8.062e-11	Evangelou2018sbp	TRUE	reported	ZQOgJS	2	TRUE	5e-08	TRUE	NA	NA	TRUE	Risk factor	Systolic blood pressure	FALSE	757601	NA	NA	NA	Diagnosis	Long COVID: B case, B control	TRUE	1100445	6450	1093995	0.00586
rs10224210	C	T	C	T	0.3831	0.00967324	0.2789	0.259882	FALSE	FALSE	FALSE	7jY7fb	7	151413194	0.022732	0.4255340489178251	0.670447	longcovid2022W2v4	TRUE	reported	7	151413194	0.034	11.2676	1.604e-29	Evangelou2018sbp	TRUE	reported	ZQOgJS	2	TRUE	5e-08	TRUE	NA	NA	TRUE	Risk factor	Systolic blood pressure	FALSE	757601	NA	NA	NA	Diagnosis	Long COVID: B case, B control	TRUE	1100445	6450	1093995	0.00586
rs10282122	T	C	T	C	-0.302	0.0223116	0.6684	0.69861	FALSE	FALSE	FALSE	7jY7fb	7	2529623	0.0215958	1.0331453338149086	0.301534	longcovid2022W2v4	TRUE	reported	7	2529623	0.0327	-9.235474006116208	2.456e-20	Evangelou2018sbp	TRUE	reported	ZQOgJS	2	TRUE	5e-08	TRUE	NA	NA	TRUE	Risk factor	Systolic blood pressure	FALSE	757601	NA	NA	NA	Diagnosis	Long COVID: B case, B control	TRUE	1100445	6450	1093995	0.00586
rs10420519	T	G	T	G	-0.4921	-0.0192519	0.0347	0.029286	FALSE	FALSE	FALSE	7jY7fb	19	45298461	0.0638671	-0.3014368900419778	0.763081	longcovid2022W2v4	TRUE	reported	19	45298461	0.0887	-5.547914317925591	2.856e-8	Evangelou2018sbp	TRUE	reported	ZQOgJS	2	TRUE	5e-08	TRUE	NA	NA	TRUE	Risk factor	Systolic blood pressure	FALSE	757601	NA	NA	NA	Diagnosis	Long COVID: B case, B control	TRUE	1100445	6450	1093995	0.00586
rs1043069	G	T	G	T	-0.234	0.00241609	0.3844	0.398291	FALSE	FALSE	FALSE	7jY7fb	1	180859368	0.0205	0.1178580487804878	0.90618	longcovid2022W2v4	TRUE	reported	1	180859368	0.0311	-7.52412	5.261e-14	Evangelou2018sbp	TRUE	reported	ZQOgJS	2	TRUE	5e-08	TRUE	NA	NA	TRUE	Risk factor	Systolic blood pressure	FALSE	757601	NA	NA	NA	Diagnosis	Long COVID: B case, B control	TRUE	1100445	6450	1093995	0.00586
rs1044822	T	C	T	C	-0.248	-0.0634868	0.1482	0.134945	FALSE	FALSE	FALSE	7jY7fb	2	230629138	0.0295052	-2.1517156297872915	0.0314194999999999	longcovid2022W2v4	TRUE	reported	2	230629138	0.0424	-5.849056603773585	5.155999999999999e-9	Evangelou2018sbp	TRUE	reported	ZQOgJS	2	TRUE	5e-08	TRUE	NA	NA	TRUE	Risk factor	Systolic blood pressure	FALSE	757601	NA	NA	NA	Diagnosis	Long COVID: B case, B control	TRUE	1100445	6450	1093995	0.00586
rs10460108	G	A	G	A	-0.2141	0.0180653	0.5199	0.519438	FALSE	FALSE	FALSE	7jY7fb	18	73034151	0.019897	0.9079408956124038	0.363911	longcovid2022W2v4	TRUE	reported	18	73034151	0.0301	-7.11296	1.12e-12	Evangelou2018sbp	TRUE	reported	ZQOgJS	2	TRUE	5e-08	TRUE	NA	NA	TRUE	Risk factor	Systolic blood pressure	FALSE	757601	NA	NA	NA	Diagnosis	Long COVID: B case, B control	TRUE	1100445	6450	1093995	0.00586
rs10501122	C	T	C	T	-0.1916	-0.0355783	0.361	0.371999	FALSE	FALSE	FALSE	7jY7fb	11	30192151	0.0211697	-1.680623721639891	0.0928368	longcovid2022W2v4	TRUE	reported	11	30192151	0.0315	-6.08254	1.177e-9	Evangelou2018sbp	TRUE	reported	ZQOgJS	2	TRUE	5e-08	TRUE	NA	NA	TRUE	Risk factor	Systolic blood pressure	FALSE	757601	NA	NA	NA	Diagnosis	Long COVID: B case, B control	TRUE	1100445	6450	1093995	0.00586
rs10501410	A	G	A	G	0.4122	-0.0445959	0.0692	0.0825009	FALSE	FALSE	FALSE	7jY7fb	11	72088806	0.0379252	-1.175890964319239	0.239638	longcovid2022W2v4	TRUE	reported	11	72088806	0.0607	6.790774299835256	1.102e-11	Evangelou2018sbp	TRUE	reported	ZQOgJS	2	TRUE	5e-08	TRUE	NA	NA	TRUE	Risk factor	Systolic blood pressure	FALSE	757601	NA	NA	NA	Diagnosis	Long COVID: B case, B control	TRUE	1100445	6450	1093995	0.00586
rs1052501	T	C	T	C	0.2262	0.0081693000000000009	0.8329	0.823601	FALSE	FALSE	FALSE	7jY7fb	3	41925398	0.0259907	0.31431627466747725	0.753281	longcovid2022W2v4	TRUE	reported	3	41925398	0.0412	5.490291262135923	4.143e-8	Evangelou2018sbp	TRUE	reported	ZQOgJS	2	TRUE	5e-08	TRUE	NA	NA	TRUE	Risk factor	Systolic blood pressure	FALSE	757601	NA	NA	NA	Diagnosis	Long COVID: B case, B control	TRUE	1100445	6450	1093995	0.00586
rs10746963	G	A	G	A	0.2177	0.0524504	0.8166	0.820406	FALSE	FALSE	FALSE	7jY7fb	9	77238558	0.0265265	1.9772830942642263	0.0480094	longcovid2022W2v4	TRUE	reported	9	77238558	0.0388	5.61082	2.053e-8	Evangelou2018sbp	TRUE	reported	ZQOgJS	2	TRUE	5e-08	TRUE	NA	NA	TRUE	Risk factor	Systolic blood pressure	FALSE	757601	NA	NA	NA	Diagnosis	Long COVID: B case, B control	TRUE	1100445	6450	1093995	0.00586
rs10749572	T	G	T	G	-0.203	-0.00111144	0.5444	0.560214	FALSE	FALSE	FALSE	7jY7fb	10	82136664	0.0198551	-0.05597755740338754	0.95536	longcovid2022W2v4	TRUE	reported	10	82136664	0.0302	-6.7218543046357615	1.88e-11	Evangelou2018sbp	TRUE	reported	ZQOgJS	2	TRUE	5e-08	TRUE	NA	NA	TRUE	Risk factor	Systolic blood pressure	FALSE	757601	NA	NA	NA	Diagnosis	Long COVID: B case, B control	TRUE	1100445	6450	1093995	0.00586
rs10776752	T	G	T	G	0.8211	0.0500523	0.0809	0.114359	FALSE	FALSE	FALSE	7jY7fb	1	113044328	0.0335114	1.4935902409329365	0.135282	longcovid2022W2v4	TRUE	reported	1	113044328	0.0576	14.255208333333334	4.61e-46	Evangelou2018sbp	TRUE	reported	ZQOgJS	2	TRUE	5e-08	TRUE	NA	NA	TRUE	Risk factor	Systolic blood pressure	FALSE	757601	NA	NA	NA	Diagnosis	Long COVID: B case, B control	TRUE	1100445	6450	1093995	0.00586
rs10777213	A	G	A	G	-0.1786	0.0192403	0.5244	0.523739	FALSE	FALSE	FALSE	7jY7fb	12	90349999	0.0199411	0.9648565023995668	0.3346160000000001	longcovid2022W2v4	TRUE	reported	12	90349999	0.0299	-5.973244147157191	2.452e-9	Evangelou2018sbp	TRUE	reported	ZQOgJS	2	TRUE	5e-08	TRUE	NA	NA	TRUE	Risk factor	Systolic blood pressure	FALSE	757601	NA	NA	NA	Diagnosis	Long COVID: B case, B control	TRUE	1100445	6450	1093995	0.00586
rs1077795	G	A	G	A	-0.2507	-0.0291722	0.2607	0.245798	FALSE	FALSE	FALSE	7jY7fb	19	17222584	0.0227591	-1.2817817927773945	0.199919	longcovid2022W2v4	TRUE	reported	19	17222584	0.0344	-7.28779	3.331e-13	Evangelou2018sbp	TRUE	reported	ZQOgJS	2	TRUE	5e-08	TRUE	NA	NA	TRUE	Risk factor	Systolic blood pressure	FALSE	757601	NA	NA	NA	Diagnosis	Long COVID: B case, B control	TRUE	1100445	6450	1093995	0.00586
rs10782230	A	G	A	G	0.2106	0.0201392	0.4845	0.493427	FALSE	FALSE	FALSE	7jY7fb	6	126228512	0.0199882	1.0075544571297064	0.313669	longcovid2022W2v4	TRUE	reported	6	126228512	0.0302	6.973509933774834	2.9119999999999997e-12	Evangelou2018sbp	TRUE	reported	ZQOgJS	2	TRUE	5e-08	TRUE	NA	NA	TRUE	Risk factor	Systolic blood pressure	FALSE	757601	NA	NA	NA	Diagnosis	Long COVID: B case, B control	TRUE	1100445	6450	1093995	0.00586
rs10804330	C	T	C	T	-0.2351	0.0387226	0.4332	0.432638	FALSE	FALSE	FALSE	7jY7fb	2	227185749	0.0202857	1.9088619076492308	0.0562800999999999	longcovid2022W2v4	TRUE	reported	2	227185749	0.0306	-7.68301	1.623e-14	Evangelou2018sbp	TRUE	reported	ZQOgJS	2	TRUE	5e-08	TRUE	NA	NA	TRUE	Risk factor	Systolic blood pressure	FALSE	757601	NA	NA	NA	Diagnosis	Long COVID: B case, B control	TRUE	1100445	6450	1093995	0.00586
rs10866828	T	C	T	C	0.2476	0.0367446	0.2496	0.257975	FALSE	FALSE	FALSE	7jY7fb	8	23401534	0.0225343	1.6306075626933163	0.102973	longcovid2022W2v4	TRUE	reported	8	23401534	0.0355	6.974647887323944	3.194e-12	Evangelou2018sbp	TRUE	reported	ZQOgJS	2	TRUE	5e-08	TRUE	NA	NA	TRUE	Risk factor	Systolic blood pressure	FALSE	757601	NA	NA	NA	Diagnosis	Long COVID: B case, B control	TRUE	1100445	6450	1093995	0.00586
rs10941043	G	T	G	T	0.2585	-0.00972122	0.2902	0.28778	FALSE	FALSE	FALSE	7jY7fb	5	33194751	0.0220348	-0.4411757764989925	0.659086	longcovid2022W2v4	TRUE	reported	5	33194751	0.0332	7.78614	6.415e-15	Evangelou2018sbp	TRUE	reported	ZQOgJS	2	TRUE	5e-08	TRUE	NA	NA	TRUE	Risk factor	Systolic blood pressure	FALSE	757601	NA	NA	NA	Diagnosis	Long COVID: B case, B control	TRUE	1100445	6450	1093995	0.00586
rs10980408	C	T	C	T	0.7606	-0.0106017	0.0359	0.0263111	FALSE	FALSE	FALSE	7jY7fb	9	113249071	0.0528763	-0.20050003498731947	0.84109	longcovid2022W2v4	TRUE	reported	9	113249071	0.0827	9.1971	3.828e-20	Evangelou2018sbp	TRUE	reported	ZQOgJS	2	TRUE	5e-08	TRUE	NA	NA	TRUE	Risk factor	Systolic blood pressure	FALSE	757601	NA	NA	NA	Diagnosis	Long COVID: B case, B control	TRUE	1100445	6450	1093995	0.00586
rs11097909	C	T	C	T	0.3628	0.00960503	0.8528	0.868023	FALSE	FALSE	FALSE	7jY7fb	4	106911321	0.0280785	0.34207774631835747	0.732292	longcovid2022W2v4	TRUE	reported	4	106911321	0.043	8.43721	3.353e-17	Evangelou2018sbp	TRUE	reported	ZQOgJS	2	TRUE	5e-08	TRUE	NA	NA	TRUE	Risk factor	Systolic blood pressure	FALSE	757601	NA	NA	NA	Diagnosis	Long COVID: B case, B control	TRUE	1100445	6450	1093995	0.00586
rs11120093	T	C	T	C	-0.1792	0.0176404	0.4082	0.405916	FALSE	FALSE	FALSE	7jY7fb	1	207211326	0.0207989	0.8481410074571252	0.396359	longcovid2022W2v4	TRUE	reported	1	207211326	0.0307	-5.837133550488599	5.129e-9	Evangelou2018sbp	TRUE	reported	ZQOgJS	2	TRUE	5e-08	TRUE	NA	NA	TRUE	Risk factor	Systolic blood pressure	FALSE	757601	NA	NA	NA	Diagnosis	Long COVID: B case, B control	TRUE	1100445	6450	1093995	0.00586
rs11145807	G	A	G	A	-0.2135	0.039548	0.5943	0.588584	FALSE	FALSE	FALSE	7jY7fb	9	139520789	0.022902	1.7268360841847874	0.0841966999999999	longcovid2022W2v4	TRUE	reported	9	139520789	0.0322	-6.63043	3.5369999999999997e-11	Evangelou2018sbp	TRUE	reported	ZQOgJS	2	TRUE	5e-08	TRUE	NA	NA	TRUE	Risk factor	Systolic blood pressure	FALSE	757601	NA	NA	NA	Diagnosis	Long COVID: B case, B control	TRUE	1100445	6450	1093995	0.00586
rs11159091	A	G	A	G	0.1978	0.00648958	0.4615	0.448218	FALSE	FALSE	FALSE	7jY7fb	14	75074316	0.0200724	0.3233086227855164	0.746462	longcovid2022W2v4	TRUE	reported	14	75074316	0.0303	6.528052805280528	6.792e-11	Evangelou2018sbp	TRUE	reported	ZQOgJS	2	TRUE	5e-08	TRUE	NA	NA	TRUE	Risk factor	Systolic blood pressure	FALSE	757601	NA	NA	NA	Diagnosis	Long COVID: B case, B control	TRUE	1100445	6450	1093995	0.00586
rs111866816	T	C	T	C	0.3569	-5.53148e-4	0.0709	0.0604895	FALSE	FALSE	FALSE	7jY7fb	10	94441507	0.0387121	-0.01428876242828469	0.9886	longcovid2022W2v4	TRUE	reported	10	94441507	0.0597	5.9782244556113895	2.288e-9	Evangelou2018sbp	TRUE	reported	ZQOgJS	2	TRUE	5e-08	TRUE	NA	NA	TRUE	Risk factor	Systolic blood pressure	FALSE	757601	NA	NA	NA	Diagnosis	Long COVID: B case, B control	TRUE	1100445	6450	1093995	0.00586
rs11191580	C	T	C	T	-1.0995	-0.0214418	0.0824	0.0834429	FALSE	FALSE	FALSE	7jY7fb	10	104906211	0.033562	-0.6388713425898337	0.522905	longcovid2022W2v4	TRUE	reported	10	104906211	0.055	-19.9909	7.737999999999999e-89	Evangelou2018sbp	TRUE	reported	ZQOgJS	2	TRUE	5e-08	TRUE	NA	NA	TRUE	Risk factor	Systolic blood pressure	FALSE	757601	NA	NA	NA	Diagnosis	Long COVID: B case, B control	TRUE	1100445	6450	1093995	0.00586
rs111929315	G	A	G	A	-0.3146	0.00891306	0.1083	0.0977656	FALSE	FALSE	FALSE	7jY7fb	16	4136871	0.0327929	0.2717984685709407	0.785777	longcovid2022W2v4	TRUE	reported	16	4136871	0.0485	-6.4866	8.602e-11	Evangelou2018sbp	TRUE	reported	ZQOgJS	2	TRUE	5e-08	TRUE	NA	NA	TRUE	Risk factor	Systolic blood pressure	FALSE	757601	NA	NA	NA	Diagnosis	Long COVID: B case, B control	TRUE	1100445	6450	1093995	0.00586
rs11210029	G	A	G	A	0.203	0.00895085	0.3678	0.377467	FALSE	FALSE	FALSE	7jY7fb	1	41865293	0.0203043	0.44083519254542136	0.659332	longcovid2022W2v4	TRUE	reported	1	41865293	0.0313	6.48562	8.919e-11	Evangelou2018sbp	TRUE	reported	ZQOgJS	2	TRUE	5e-08	TRUE	NA	NA	TRUE	Risk factor	Systolic blood pressure	FALSE	757601	NA	NA	NA	Diagnosis	Long COVID: B case, B control	TRUE	1100445	6450	1093995	0.00586
rs11222084	T	A	T	A	0.3363	-0.0255918	0.3621	0.351896	FALSE	TRUE	FALSE	7jY7fb	11	130273230	0.0208543	-1.2271713747284734	0.219758	longcovid2022W2v4	TRUE	reported	11	130273230	0.0316	10.6424	1.8030000000000003e-26	Evangelou2018sbp	TRUE	reported	ZQOgJS	2	TRUE	5e-08	TRUE	NA	NA	TRUE	Risk factor	Systolic blood pressure	FALSE	757601	NA	NA	NA	Diagnosis	Long COVID: B case, B control	TRUE	1100445	6450	1093995	0.00586
rs11241313	T	C	T	C	-0.2071	0.0417496	0.3112	0.294043	FALSE	FALSE	FALSE	7jY7fb	5	114428167	0.0221304	1.8865271301015796	0.0592237	longcovid2022W2v4	TRUE	reported	5	114428167	0.0326	-6.35276073619632	2.2259999999999999e-10	Evangelou2018sbp	TRUE	reported	ZQOgJS	2	TRUE	5e-08	TRUE	NA	NA	TRUE	Risk factor	Systolic blood pressure	FALSE	757601	NA	NA	NA	Diagnosis	Long COVID: B case, B control	TRUE	1100445	6450	1093995	0.00586
rs112509803	C	G	C	G	-0.2641	-0.0200275	0.1138	0.113102	FALSE	TRUE	FALSE	7jY7fb	7	24735004	0.0325891	-0.6145459678235974	0.538854	longcovid2022W2v4	TRUE	reported	7	24735004	0.0477	-5.536687631027254	3.1789999999999995e-8	Evangelou2018sbp	TRUE	reported	ZQOgJS	2	TRUE	5e-08	TRUE	NA	NA	TRUE	Risk factor	Systolic blood pressure	FALSE	757601	NA	NA	NA	Diagnosis	Long COVID: B case, B control	TRUE	1100445	6450	1093995	0.00586
rs11252324	T	G	T	G	-0.4164	-0.0466337	0.0771	0.0646462	FALSE	FALSE	FALSE	7jY7fb	10	4124568	0.038294	-1.217780853397399	0.223307	longcovid2022W2v4	TRUE	reported	10	4124568	0.0573	-7.267015706806283	3.613e-13	Evangelou2018sbp	TRUE	reported	ZQOgJS	2	TRUE	5e-08	TRUE	NA	NA	TRUE	Risk factor	Systolic blood pressure	FALSE	757601	NA	NA	NA	Diagnosis	Long COVID: B case, B control	TRUE	1100445	6450	1093995	0.00586
rs113086489	T	C	T	C	0.3249	0.0043651	0.5525	0.56552	FALSE	FALSE	FALSE	7jY7fb	17	7171356	0.0203929	0.21404998798601477	0.830508	longcovid2022W2v4	TRUE	reported	17	7171356	0.0307	10.583061889250814	3.803e-26	Evangelou2018sbp	TRUE	reported	ZQOgJS	2	TRUE	5e-08	TRUE	NA	NA	TRUE	Risk factor	Systolic blood pressure	FALSE	757601	NA	NA	NA	Diagnosis	Long COVID: B case, B control	TRUE	1100445	6450	1093995	0.00586
rs113264678	T	C	T	C	0.4063	-0.0236203	0.046	0.0492125	FALSE	FALSE	FALSE	7jY7fb	22	30135079	0.0420552	-0.5616499267629211	0.574354	longcovid2022W2v4	TRUE	reported	22	30135079	0.0727	5.588720770288858	2.2610000000000002e-8	Evangelou2018sbp	TRUE	reported	ZQOgJS	2	TRUE	5e-08	TRUE	NA	NA	TRUE	Risk factor	Systolic blood pressure	FALSE	757601	NA	NA	NA	Diagnosis	Long COVID: B case, B control	TRUE	1100445	6450	1093995	0.00586
[truncated: 4,198,823 more chars]
