## Supplementary material for "Genome-wide Association Study of Long COVID": Authorship info

### Sheet: Info
Genome-wide Association Study of Long COVID
Author information
Sheet
Long COVID HGI	Information for all studies and authors that have contributed to the Long COVID Host Genetics Initiative
FinnGen	Information for authors that have contributed to these participating studies
DBDS Genomic Consortium
GEN-COVID Multicenter Study
MexGenCOVID

### Sheet: LongCOVID_HGI
Study/Cohort	Author - Last name	Author - First name	Author - Middle Initial(s)	Author - Role in this manuscript	Author - Affiliation(s)	Author - ORCID number	Author - Email address	Author - Conflict(s) of interest	Study Acknowledgements
ALSPAC - Avon Longitudinal Study of Parents and Children	Davey Smith	George		Cohort Long COVID HGI Collaboration Lead	MRC Integrative Epidemiology Unit at the University of Bristol, Bristol, United Kingdom. Population Health Sciences, Bristol Medical School, University of Bristol, Bristol, United Kingdom.	0000-0002-1407-8314	KZ.Davey-Smith@bristol.ac.uk	Nothing to declare	GDS works within the MRC Integrative Epidemiology Unit at the University of Bristol, which is supported by the Medical Research Council (MC_UU_00011/1).
ALSPAC - Avon Longitudinal Study of Parents and Children	Kwong	Alex	S F	Cohort Long COVID GWAS Main Analyst, Cohort Analysis Team Member, Cohort Admin Team Member	University of Bristol. University of Edinburgh	0000-0003-1953-2771	alex.kwong@bristol.ac.uk	Nothing to declare
ALSPAC - Avon Longitudinal Study of Parents and Children	Mitchell	Ruth	E	Cohort Long COVID GWAS Main Analyst	MRC Integrative Epidemiology Unit at the University of Bristol, Bristol, United Kingdom. Population Health Sciences, Bristol Medical School, University of Bristol, Bristol, United Kingdom.	0000-0002-3506-160X	R.Mitchell@bristol.ac.uk	Nothing to declare	RM works within the MRC Integrative Epidemiology Unit at the University of Bristol, which is supported by the Medical Research Council (MC_UU_00011/1).
ALSPAC - Avon Longitudinal Study of Parents and Children	Timpson	Nicholas	J	Cohort Long COVID HGI Collaboration Lead	MRC Integrative Epidemiology Unit at the University of Bristol, Bristol, United Kingdom. Population Health Sciences, Bristol Medical School, University of Bristol, Bristol, United Kingdom.	0000-0002-7141-9189	n.j.timpson@bristol.ac.uk	Nothing to declare	NJT is a Wellcome Trust Investigator (202802/Z/16/Z), is the PI of the Avon Longitudinal Study of Parents and Children (MRC & WT 217065/Z/19/Z), is supported by the University of Bristol NIHR Biomedical Research Centre (BRC-1215-2001), the MRC Integrative Epidemiology Unit (MC_UU_00011/1) and works within the CRUK Integrative Cancer Epidemiology Programme (C18281/A29019). For the purpose of Open Access, the author has applied a CC BY public copyright licence to any Author Accepted Manuscript version arising from this submission.
BQC19 - Banque québécoise de la COVID-19	Adra	Darin		Cohort Admin Team Member	Lady Davis Institute, Jewish General Hospital, McGill University, Montréal, Québec, Canada		Darin.Adra@ladydavis.ca	Nothing to declare
BQC19 - Banque québécoise de la COVID-19	Auld	Daniel		Cohort Admin Team Member	Victor Phillip Dahdaleh Institute of Genomic Medicine at McGill University and Department of Human Genetics, McGill University	0000-0002-9486-1105	daniel.auld@mcgill.ca	Nothing to declare
BQC19 - Banque québécoise de la COVID-19	Bertrand	Mylene		Cohort Data Collection Member	Institut universitaire de cardiologie et de pneumologie de Québec – Université Laval	0000-0002-4539-2787	mylene.bertrand@affiliate.mcgill.ca	Nothing to declare
BQC19 - Banque québécoise de la COVID-19	Boisclair	Ariane		Cohort Data Collection Member	Victor Phillip Dahdaleh Institute of Genomic Medicine at McGill University and Department of Human Genetics, McGill University		‎ariane.boisclair@mcgill.ca	Nothing to declare
BQC19 - Banque québécoise de la COVID-19	Bourque	Guillaume		Cohort Admin Team Member	Victor Phillip Dahdaleh Institute of Genomic Medicine at McGill University and Department of Human Genetics, McGill University		guil.bourque@mcgill.ca	Nothing to declare
BQC19 - Banque québécoise de la COVID-19	Bujold	David		Cohort Analysis Team Member	Victor Phillip Dahdaleh Institute of Genomic Medicine at McGill University and Department of Human Genetics, McGill University	0000-0001-7860-3264	david.bujold@mcgill.ca	Nothing to declare
BQC19 - Banque québécoise de la COVID-19	Durand	Madeleine		Cohort Admin Team Member	Research Centre of the Centre Hospitalier de l’Université de Montréal (CRCHUM), Montreal, QC, Canada; Centre hospitalier de l’Université de Montréal (CHUM), Montreal, QC, Canada.	0000-0002-9459-9549	madeleine.durand@gmail.com	Nothing to declare
BQC19 - Banque québécoise de la COVID-19	Lathrop	G.	Mark	Cohort Admin Team Member	Victor Phillip Dahdaleh Institute of Genomic Medicine at McGill University and Department of Human Genetics, McGill University		mark.lathrop@mcgill.ca	Nothing to declare
BQC19 - Banque québécoise de la COVID-19	Laurent	Laetitia		Cohort Data Collection Member	Lady Davis Institute, Jewish General Hospital, McGill University, Montréal, Québec, Canada		Laetitia.Laurent@ladydavis.ca	Nothing to declare
BQC19 - Banque québécoise de la COVID-19	Mooser	Vincent		Cohort Admin Team Lead	Victor Phillip Dahdaleh Institute of Genomic Medicine at McGill University and Department of Human Genetics, McGill University		vincent.mooser@mcgill.ca	Nothing to declare
BQC19 - Banque québécoise de la COVID-19	Morrison	David	R	Cohort Data Collection Lead	Lady Davis Institute, Jewish General Hospital, McGill University, Montréal, Québec, Canada		david.morrison@ladydavis.ca	Nothing to declare
BQC19 - Banque québécoise de la COVID-19	Nakanishi	Tomoko		Cohort Long COVID GWAS Main Analyst	Department of Human Genetics, McGill University, Montréal, Québec, Canada. Centre for Clinical Epidemiology, Department of Medicine, Lady Davis Institute, Jewish General Hospital, McGill University, Montréal, Québec, Canada. Kyoto-McGill International Collaborative Program in Genomic Medicine, Graduate School of Medicine, Kyoto University, Kyoto, Japan. Institute for Molecular Medicine Finland (FIMM), Helsinki Institute of Life Science (HiLIFE), University of Helsinki, Helsinki, Finland. Department of Genome Informatics, Graduate School of Medicine, the University of Tokyo, Tokyo, Japan. Research Fellow, Japan Society for the Promotion of Science, Tokyo, Japan.	0000-0001-9510-5646	tomoko.nakanishi@mail.mcgill.ca	TN has received speaking fee from Boehringer Ingelheim for the talks unrelated to this research.
BQC19 - Banque québécoise de la COVID-19	Perley	Danielle		Cohort Analysis Team Member	Victor Phillip Dahdaleh Institute of Genomic Medicine at McGill University and Department of Human Genetics, McGill University	0000-0001-6280-9794	danielle.perley@mcgill.ca	Nothing to declare
BQC19 - Banque québécoise de la COVID-19	Ragoussis	Ioannis		Cohort Admin Team Member	Victor Phillip Dahdaleh Institute of Genomic Medicine at McGill University and Department of Human Genetics, McGill University	0000-0002-8515-0934	ioannis.ragoussis@mcgill.ca	Nothing to declare
BQC19 - Banque québécoise de la COVID-19	Richards	J.	Brent	Cohort Long COVID HGI Collaboration Lead	Department of Human Genetics, McGill University, Montréal, Québec, Canada. Centre for Clinical Epidemiology, Department of Medicine, Lady Davis Institute, Jewish General Hospital, McGill University, Montréal, Québec, Canada. Department of Epidemiology, Biostatistics and Occupational Health, McGill University, Montréal, Québec, Canada. Department of Twin Research, King’s College London, London, United Kingdom. 5 Prime Sciences Inc, Montréal, Québec, Canada.	0000-0002-3746-9086	brent.richards@mcgill.ca	JBR’s institution has received investigator-initiated grant funding from Eli Lilly, GlaxoSmithKline and Biogen for projects unrelated to this research. He is the CEO of 5 Prime Sciences (www.5primesciences.com), which provides research services for biotech, pharma and venture capital companies for projects unrelated to this research.
BQC19 - Banque québécoise de la COVID-19	Rousseau	Simon		Cohort Admin Team Member	The Meakins-Christie Laboratories at the Research Institute of the McGill University Heath, Centre Research Institute, & Department of Medicine, Faculty of Medicine, McGill University, Montréal, QC, Canada	0000-0002-8773-575X	simon.rousseau@mcgill.ca	Nothing to declare
BQC19 - Banque québécoise de la COVID-19	Shi	Fangyi		Cohort Data Collection Member	Lady Davis Institute, Jewish General Hospital, McGill University, Montréal, Québec, Canada		fangyi.shi@mail.mcgill.ca	Nothing to declare
BQC19 - Banque québécoise de la COVID-19	St-Cyr	Janick		Cohort Data Collection Member	Victor Phillip Dahdaleh Institute of Genomic Medicine at McGill University and Department of Human Genetics, McGill University		janick.st-cyr@mcgill.ca	Nothing to declare
BQC19 - Banque québécoise de la COVID-19	Yanishevsky	Solomia		Cohort Analysis Team Member	Victor Phillip Dahdaleh Institute of Genomic Medicine at McGill University and Department of Human Genetics, McGill University	0009-0005-5763-2425	solomia.yanishevsky@mcgill.ca	Nothing to declare
BoSCO - Bonn Study of COVID Genetics	Balla	Daniella		Cohort Data Collection Member	Institute of Human Genetics, University of Bonn, School of Medicine and University Hospital Bonn, Bonn, Germany		kerstin.ludwig@uni-bonn.de	Nothing to declare
BoSCO - Bonn Study of COVID Genetics	Behzad	Pari		Cohort Data Collection Member	Institute of Human Genetics, University of Bonn, School of Medicine and University Hospital Bonn, Bonn, Germany		kerstin.ludwig@uni-bonn.de	Nothing to declare
BoSCO - Bonn Study of COVID Genetics	Heggemann	Julia		Cohort Analysis Team Member, Cohort Admin Team Member, Cohort Data Collection Member	Institute of Human Genetics, University of Bonn, School of Medicine and University Hospital Bonn, Bonn, Germany		kerstin.ludwig@uni-bonn.de	Nothing to declare
BoSCO - Bonn Study of COVID Genetics	Ludwig	Kerstin	U	Cohort Long COVID HGI Collaboration Lead, Cohort Admin Team Lead, Cohort Data Collection Lead	Institute of Human Genetics, University of Bonn, School of Medicine and University Hospital Bonn, Bonn, Germany	0000-0002-8541-2519	kerstin.ludwig@uni-bonn.de	KUL is co-founder and member of the scientific board of LAMPseq Diagnostics GmbH.	The BoSCO study thank Julia Fazaal and Selina Rolker for support in study management and technical work.
BoSCO - Bonn Study of COVID Genetics	Maj	Carlo		Cohort Analysis Team Member	Center for Human Genetics, University Hospital of Marburg, Marburg, Germany	0000-0002-9559-1725	kerstin.ludwig@uni-bonn.de	Nothing to declare
BoSCO - Bonn Study of COVID Genetics	Miller	Abigail		Cohort Data Collection Member	Institute of Human Genetics, University of Bonn, School of Medicine and University Hospital Bonn, Bonn, Germany		kerstin.ludwig@uni-bonn.de	Nothing to declare
BoSCO - Bonn Study of COVID Genetics	Nöthen	Markus	M	Cohort Admin Team Member	Institute of Human Genetics, University of Bonn, School of Medicine and University Hospital Bonn, Bonn, Germany	0000-0002-8770-2464	kerstin.ludwig@uni-bonn.de	Nothing to declare
BoSCO - Bonn Study of COVID Genetics	Schmidt	Axel		Cohort Long COVID GWAS Main Analyst, Cohort Analysis Team Lead, Cohort Admin Team Member, Cohort Data Collection Member	Institute of Human Genetics, University of Bonn, School of Medicine and University Hospital Bonn, Bonn, Germany	0000-0002-9780-7243	axel.schmidt@ukbonn.de	Nothing to declare
BoSCO - Bonn Study of COVID Genetics	Schultz	Sonja		Cohort Data Collection Member	Institute of Human Genetics, University of Bonn, School of Medicine and University Hospital Bonn, Bonn, Germany		kerstin.ludwig@uni-bonn.de	Nothing to declare
DBDS - Danish Blood Donor Study	Banasik	Karina		Cohort Analysis Team Lead	Novo Nordisk Foundation Center for Protein Research, Faculty of Health and Medical Sciences, University of Copenhagen, Copenhagen, Denmark	0000-0003-2489-2499	karina.banasik@cpr.ku.dk	Nothing to declare
DBDS - Danish Blood Donor Study	Brunak	Søren		Cohort Data Collection Member	Novo Nordisk Foundation Center for Protein Research, Faculty of Health and Medical Sciences, University of Copenhagen, Copenhagen, Denmark	0000-0003-0316-5866	soren.brunak@cpr.ku.dk	Nothing to declare
DBDS - Danish Blood Donor Study	DBDS Genomic Consortium	na	na	Cohort Data Collection Member			na
DBDS - Danish Blood Donor Study	Erikstrup	Christian		Cohort Data Collection Lead	Dept. of Clinical Immunology, Aarhus University Hospital, Aarhus, Denmark	0000-0001-6551-6647	christian.erikstrup@skejby.rm.dk	Nothing to declare
DBDS - Danish Blood Donor Study	Feenstra	Bjarke		Cohort Analysis Team Member	Statens Serum Institute, Copenhagen, Denmark	0000-0003-0316-5866	fee@ssi.dk	Nothing to declare
DBDS - Danish Blood Donor Study	Geller	Frank		Cohort Long COVID HGI Collaboration Lead	Statens Serum Institute, Copenhagen, Denmark	0000-0002-9238-3269	fge@ssi.dk	Nothing to declare
DBDS - Danish Blood Donor Study	Mortensen	Anne Sofie	B	Cohort Analysis Team Member	Department of Medical Endocrinology and Metabolism, Copenhagen University Hospital (Rigshospitalet), Denmark	0000-0002-2456-1019	anne.sofie.plesner.bliddal.mortensen@regionh.dk	Nothing to declare
DBDS - Danish Blood Donor Study	Ostrowski	Sisse	R	Cohort Data Collection Lead	Department of Clinical Immunology, Copenhagen University Hospital – Rigshospitalet, Copenhagen, Denmark	0000-0001-6551-6647	sisse.rye.ostrowski@regionh.dk	Nothing to declare
DBDS - Danish Blood Donor Study	Pedersen	Ole	BV	Cohort Data Collection Lead	Department of Clinical Immunology, Zealand University Hospital – Køge, Køge, Denmark	0000-0003-2312-5976	olbp@regionsjaelland.dk	Nothing to declare
DBDS - Danish Blood Donor Study	Sequeros	Celia	B	Cohort Long COVID GWAS Main Analyst	Novo Nordisk Foundation Center for Protein Research, Faculty of Health and Medical Sciences, University of Copenhagen, Copenhagen, Denmark	0000-0002-9295-3073	celia.sequeros@cpr.ku.dk	Nothing to declare	We thank the DBDS participants for their contributions. We acknowledge funding from the Novo Nordisk Foundation (grants NNF17OC0027594 and NNF14CC0001) and Sygesikring Danmark (2020-0178).
DBDS - Danish Blood Donor Study	Westergaard	David		Cohort Analysis Team Member	Novo Nordisk Foundation Center for Protein Research, Faculty of Health and Medical Sciences, University of Copenhagen, Copenhagen, Denmark	0000-0003-0128-8432	david.westergaard@cpr.ku.dk	Nothing to declare
EXCEED - Extended Cohort for E-health, Environment and DNA	Batini	Chiara		Cohort Long COVID GWAS Main Analyst	Department of Population Health Sciences, University of Leicester, Leicester, UK . Leicester National Institute for Health and Care Research, Biomedical Research Centre, Glenfield Hospital, Leicester, UK	0000-0002-7140-2985	cb334@le.ac.uk	Nothing to declare	EXCEED is supported by the University of Leicester, the NIHR Leicester Respiratory Biomedical Research Centre, by The Wellcome Trust [202849, https://doi.org/10.35802/202849 ] and by Cohort Access fees from studies funded by the Medical Research Council (MRC), BBRSC, NIHR, the UK Space Agency, and GSK. It was previously supported by MRC grant G0902313. The views expressed are those of the authors and not necessarily those of the NHS, the NIHR or the Department of Health. The EXCEED study gratefully acknowledges the support of all participants and staff who have contributed to the study.
EXCEED - Extended Cohort for E-health, Environment and DNA	Guyatt	Anna	L	Cohort Data Collection Lead	Department of Population Health Sciences, University of Leicester, Leicester, UK . Leicester National Institute for Health and Care Research, Biomedical Research Centre, Glenfield Hospital, Leicester, UK	0000-0003-1860-6337	anna.guyatt@leicester.ac.uk	ALG has a funded research collaboration with Orion for collaborative research projects outside the submitted work.	A.L.G. was funded by internal fellowships at the University of Leicester from the Wellcome Trust Institutional Strategic Support Fund (204801/Z/16/Z) and the BHF Accelerator Award (AA/18/3/34220).
EXCEED - Extended Cohort for E-health, Environment and DNA	John	Catherine		Cohort Long COVID HGI Collaboration Lead	Department of Population Health Sciences, University of Leicester, Leicester, UK . Leicester National Institute for Health and Care Research, Biomedical Research Centre, Glenfield Hospital, Leicester, UK	0000-0002-6057-2073	cj153@leicester.ac.uk	CJ has a funded research collaboration with Orion for collaborative research projects outside the submitted work.	C.J. was supported by a Medical Research Council Clinical Research Training Fellowship (MR/P00167X/1).
EXCEED - Extended Cohort for E-health, Environment and DNA	Wain	Louise	V	Long COVID Study Design Team Member	Department of Population Health Sciences, University of Leicester, UK. NIHR Leicester Biomedical Research Centre, Leicester, UK	0000-0003-4951-1867	lvw1@leicester.ac.uk	Research collaborations and/or consultancy relationships with GSK, Genentech and Galapagos.
FinnGen - FinnGen	Daly	Mark	J	Long COVID HGI Manuscript-writing Team Member	Institute for Molecular Medicine Finland (FIMM), Helsinki Institute of Life Science (HiLIFE), University of Helsinki, Helsinki, Finland. Broad Institute, Cambridge, MA, USA. Analytical and Translational Genetics Unit, Massachusetts General Hospital, Harvard Medical School, Boston, MA, USA.		mark.daly@helsinki.fi	Nothing to declare
FinnGen - FinnGen	Ganna	Andrea		Long COVID HGI Manuscript-writing Team Member	Institute for Molecular Medicine Finland (FIMM), Helsinki Institute of Life Science (HiLIFE), University of Helsinki, Helsinki, Finland. Broad Institute, Cambridge, MA, USA. Analytical and Translational Genetics Unit, Massachusetts General Hospital, Harvard Medical School, Boston, MA, USA.		andrea.ganna@helsinki.fi	Nothing to declare
FinnGen - FinnGen	Haapaniemi	Hele	H	Long COVID HGI Follow-up Analysis Team Member	Institute for Molecular Medicine Finland (FIMM), Helsinki Institute of Life Science (HiLIFE), University of Helsinki, Helsinki, Finland	0000-0002-4887-7739	hele.haapaniemi@helsinki.fi	Nothing to declare
FinnGen - FinnGen	Jones	Samuel	E	Long COVID HGI Meta-analysis Team Member	Institute for Molecular Medicine Finland (FIMM), Helsinki Institute of Life Science (HiLIFE), University of Helsinki, Helsinki, Finland		samuel.jones@helsinki.fi	Nothing to declare
FinnGen - FinnGen	Lammi	Vilma		Cohort Analysis Team Lead, Cohort Long COVID GWAS Main Analyst, Long COVID HGI Manuscript-writing Team Lead, Long COVID HGI Meta-analysis Team Lead, Long COVID HGI Follow-up analysis Team Member, Coordinator of the Long COVID HGI	Institute for Molecular Medicine Finland (FIMM), Helsinki Institute of Life Science (HiLIFE), University of Helsinki, Helsinki, Finland	0000-0002-3256-5239	vilma.lammi@helsinki.fi	Nothing to declare	We want to acknowledge the participants and investigators of FinnGen study. The FinnGen project is funded by two grants from Business Finland (HUS 4685/31/2016 and UH 4386/31/2016) and the following industry partners: AbbVie Inc., AstraZeneca UK Ltd, Biogen MA Inc., Bristol Myers Squibb (and Celgene Corporation & Celgene International II Sàrl), Genentech Inc., Merck Sharp & Dohme LCC, Pfizer Inc., GlaxoSmithKline Intellectual Property Development Ltd., Sanofi US Services Inc., Maze Therapeutics Inc., Janssen Biotech Inc, Novartis AG, and Boehringer Ingelheim International GmbH. Following biobanks are acknowledged for delivering biobank samples to FinnGen: Auria Biobank (www.auria.fi/biopankki), THL Biobank (www.thl.fi/biobank), Helsinki Biobank (www.helsinginbiopankki.fi), Biobank Borealis of Northern Finland (https://www.ppshp.fi/Tutkimus-ja-opetus/Biopankki/Pages/Biobank-Borealis-briefly-in-English.aspx), Finnish Clinical Biobank Tampere (www.tays.fi/en-US/Research_and_development/Finnish_Clinical_Biobank_Tampere), Biobank of Eastern Finland (www.ita-suomenbiopankki.fi/en), Central Finland Biobank (www.ksshp.fi/fi-FI/Potilaalle/Biopankki), Finnish Red Cross Blood Service Biobank (www.veripalvelu.fi/verenluovutus/biopankkitoiminta), Terveystalo Biobank (www.terveystalo.com/fi/Yritystietoa/Terveystalo-Biopankki/Biopankki/) and Arctic Biobank (https://www.oulu.fi/en/university/faculties-and-units/faculty-medicine/northern-finland-birth-cohorts-and-arctic-biobank). All Finnish Biobanks are members of BBMRI.fi infrastructure (www.bbmri.fi). Finnish Biobank Cooperative -FINBB (https://finbb.fi/) is the coordinator of BBMRI-ERIC operations in Finland. The Finnish biobank data can be accessed through the Fingenious® services (https://site.fingenious.fi/en/) managed by FINBB.
FinnGen - FinnGen	Ollila	Hanna	M	Cohort Long COVID HGI Collaboration Lead	Institute for Molecular Medicine Finland (FIMM), Helsinki Institute of Life Science (HiLIFE), University of Helsinki, Helsinki, Finland. Broad Institute of MIT and Harvard, Cambridge, MA, USA. Center for Genomic Medicine, Massachusetts General Hospital, Boston, MA, USA. Anesthesia, Critical Care, and Pain Medicine, Massachusetts General Hospital and Harvard Medical School, Boston, MA, USA.	0000-0002-5302-6429	hanna.m.ollila@helsinki.fi	Nothing to declare	We are grateful for the support from the Academy of Finland, the NIH, and the EU. This project has received funding from the European Union’s Horizon Europe research and innovation programme under grant agreement No 101057553. This work was supported by the Swiss State Secretariat for Education, Research and Innovation (SERI) under contract number 22.00094.
FinnGen - FinnGen	Sinnott-Armstrong	Nasa		Cohort Analysis Team Member, Long COVID HGI Manuscript-writing Team Member, Long COVID HGI Follow-up Analysis Team Member	Herbold Computational Biology Program, Public Health Sciences Division, Fred Hutchinson Cancer Center, Seattle, WA. Department of Genome Sciences, University of Washington, Seattle, WA. Finnish Institute of Molecular Medicine, University of Helsinki, Helsinki, Finland.	0000-0003-4490-0601	nasa@fredhutch.org	Nothing to declare
GCAT - GCAT | Genomes for life	Blasco	Alba		Cohort Data Collection Member	Genomes for Life-GCAT lab. Germans Trias i Pujol Research Institute (IGTP), Badalona, Spain. Grup de REcerca en Impacte de les Malalties Cròniques i les seves Trajectòries. (GRIMTra), (2021 SGR 01537).		ablasco@igtp.cat	Nothing to declare
GCAT - GCAT | Genomes for life	Blay	Natalia		Cohort Analysis Team Member	Genomes for Life-GCAT lab. Germans Trias i Pujol Research Institute (IGTP), Badalona, Spain. Grup de REcerca en Impacte de les Malalties Cròniques i les seves Trajectòries. (GRIMTra), (2021 SGR 01537).	0000-0002-7160-8529	nblaym@igtp.cat	Nothing to declare
GCAT - GCAT | Genomes for life	Carreras	Anna		Cohort Data Collection Member	Genomes for Life-GCAT lab. Germans Trias i Pujol Research Institute (IGTP), Badalona, Spain. Grup de REcerca en Impacte de les Malalties Cròniques i les seves Trajectòries. (GRIMTra), (2021 SGR 01537).	0000-0002-8789-067X	acarreras@igtp.cat	Nothing to declare
GCAT - GCAT | Genomes for life	Castaño	Gemma		Cohort Analysis Team Member	ISGlobal, Barcelona, Spain. Universitat Pompeu Fabra (UPF), Barcelona, Spain	0000-0003-4468-1816	gemma.castano@isglobal.org	Nothing to declare
GCAT - GCAT | Genomes for life	Castaño-Vinyals	Gemma		Cohort Analysis Team Member, Cohort Admin Team Member, Cohort Data Collection Member	ISGlobal, Barcelona, Spain. IMIM (Hospital del Mar Medical Research Institute), Barcelona, Spain. Universitat Pompeu Fabra (UPF), Barcelona, Spain. CIBER Epidemiología y Salud Pública (CIBERESP), Madrid, Spain	0000-0003-4468-1816	gemma.castano@isglobal.org	Nothing to declare
GCAT - GCAT | Genomes for life	Cortés	Beatriz		Cohort Long COVID GWAS Main Analyst	Genomes for Life-GCAT lab. Germans Trias i Pujol Research Institute (IGTP), Badalona, Spain. Grup de REcerca en Impacte de les Malalties Cròniques i les seves Trajectòries. (GRIMTra), (2021 SGR 01537).		bcortes@igtp.cat	Nothing to declare
GCAT - GCAT | Genomes for life	Dobaño	Carlota		Cohort Analysis Team Member	ISGlobal, Hospital Clínic - Universitat de Barcelona, Barcelona, Spain; CIBER de Enfermedades Infecciosas, Barcelona, Spain.	0000-0002-6751-4060	carlota.dobano@isglobal.org	Nothing to declare
GCAT - GCAT | Genomes for life	Farré	Xavier		Cohort Analysis Team Member	Genomes for Life-GCAT lab. Germans Trias i Pujol Research Institute (IGTP), Badalona, Spain. Grup de REcerca en Impacte de les Malalties Cròniques i les seves Trajectòries. (GRIMTra), (2021 SGR 01537).	0000-0001-6838-9479	xfarrer@igtp.cat	Nothing to declare
GCAT - GCAT | Genomes for life	Garcia-Aymerich	Judith		Cohort Analysis Team Member	ISGlobal, Barcelona, Spain. Universitat Pompeu Fabra (UPF), Barcelona, Spain	0000-0002-7097-4586	judith.garcia@isglobal.org	Nothing to declare
GCAT - GCAT | Genomes for life	Iraola	Susana		Cohort Admin Team Member	Genomes for Life-GCAT lab. Germans Trias i Pujol Research Institute (IGTP), Badalona, Spain. Grup de REcerca en Impacte de les Malalties Cròniques i les seves Trajectòries. (GRIMTra), (2021 SGR 01537).	0000-0003-3359-1241	Siraola@igtp.cat	Nothing to declare
GCAT - GCAT | Genomes for life	Kogevinas	Manolis		Cohort Analysis Team Member	ISGlobal, Barcelona, Spain. CIBER Epidemiología y Salud Pública (CIBERESP), Madrid, Spain.Universitat Pompeu Fabra (UPF), Barcelona, Spain.IMIM (Hospital del Mar Medical Research Institute), Barcelona, Spain	0000-0002-9605-0461	manolis.kogevinas@isglobal.org	Nothing to declare
GCAT - GCAT | Genomes for life	Moncunill	Gemma		Cohort Analysis Team Member	ISGlobal, Hospital Clínic - Universitat de Barcelona, Barcelona, Spain; CIBER de Enfermedades Infecciosas, Barcelona, Spain.	0000-0001-5105-9836	gemma.moncunill@isglobal.org	Nothing to declare
GCAT - GCAT | Genomes for life	de Cid	Rafael		Cohort Long COVID HGI Collaboration Lead	Genomes for Life-GCAT lab. Germans Trias i Pujol Research Institute (IGTP), Badalona, Spain. Grup de REcerca en Impacte de les Malalties Cròniques i les seves Trajectòries. (GRIMTra), (2021 SGR 01537).	0000-0003-3579-6777	rdecid@igtp.cat	Nothing to declare	This study makes use of data generated by the GCAT-Genomes for Life. Cohort study of the Genomes of Catalonia, Fundacio IGTP. IGTP is part of the CERCA Program / Generalitat de Catalunya. GCAT was funded by Acción de Dinamización del ISCIII-MINECO and the Ministry of Health of the Generalitat of Catalunya (ADE 10/00026); and have additional suport by the Agència de Gestió d’Ajuts Universitaris i de Recerca (AGAUR) (SGR 01537), Spanish National Grant PI18/01512, TED2021-130626B-I00, La MaratoTV3 167/C/2021 and HE PI/101046314. Beatriz Cortés is supported by national grants PI18/01512. Xavier Farré is supported by VEIS project (001-P-001647) (co-funded by European Regional Development Fund (ERDF), “A way to build Europe”).This study was carried out using anonymized data provided by the Catalan Agency for Quality and Health Assessment, within the framework of the PADRIS Program. The authors of this study would like to acknowledge all GCAT project investigators who contributed to the generation of the GCAT data. A full list of the investigators is available from www.genomesforlife.com/. We thank the Blood and Tissue Bank from Catalonia (BST) and all the GCAT volunteers that participated in the study.
GENCOVID - Genetic Bases of COVID19 Clinical Variability	Baldassarri	Margherita		Cohort Data Collection Member	Medical Genetics, University of Siena, Italy. Med Biotech Hub and Competence Center, Department of Medical Biotechnologies, University of Siena, Italy. Genetica Medica, Azienda Ospedaliero-Universitaria Senese, Italy.	0000-0002-0391-1980	margherita.baldassarri@dbm.unisi.it	Nothing to declare
GENCOVID - Genetic Bases of COVID19 Clinical Variability	Colombo	Francesca		Cohort Analysis Team Member	Institute for Biomedical Technologies, National Reasearch Council, Segrate (MI), Italy	0000-0003-2015-4317	Francesca.colombo@itb.cnr.it	Nothing to declare
GENCOVID - Genetic Bases of COVID19 Clinical Variability	Fallerini	Chiara		Cohort Data Collection Member	Medical Genetics Unit, University of Siena, Policlinico Le Scotte, Viale Bracci, 2, 53100, Siena, Italy. Department of Medical Biotechnologies, Med Biotech Hub and Competence Center, University of Siena, Siena, Italy.	0000-0002-7386-3224	fallerini2@unisi.it	Nothing to declare
GENCOVID - Genetic Bases of COVID19 Clinical Variability	Furini	Simone		Cohort Analysis Team Member	Department of Electrical, Electronic and Information Engineering "Guglielmo Marconi”, University of Bologna, Cesena (FC), ITALY	0000-0002-1099-8279	simone.furini@unibo.it	Nothing to declare
GENCOVID - Genetic Bases of COVID19 Clinical Variability	Minnai	Francesca		Cohort Long COVID GWAS Main Analyst, Francesca Minnai	Institute for Biomedical Technologies – National Research Council, Segrate (MI), Italy. Department of Medical Biotechnology and Translational Medicine (BioMeTra), Università degli Studi di Milano, Milan, Italy.	0000-0003-3646-3800	francesca.minnai@itb.cnr.it	Nothing to declare
GENCOVID - Genetic Bases of COVID19 Clinical Variability	Renieri	Alessandra		Cohort Long COVID HGI Collaboration Lead	Medical Genetics, University of Siena, Siena, 53100, Italy. Med Biotech Hub and Competence Center, Department of Medical Biotechnologies, University of Siena, Siena, 53100, Italy. Genetica Medica, Azienda Ospedaliero-Universitaria Senese, Siena, 53100, Italy.	0000-0002-0846-9220	alessandra.renieri@unisi.it	Nothing to declare
GENCOVID - Genetic Bases of COVID19 Clinical Variability	Zguro	Kristina		Cohort Analysis Team Member	Med Biotech Hub and Competence Centre, Department of Medical Biotechnologies, University of Siena, Siena, Italy	0000-0003-4490-3431	kristina.zguro@student.unisi.it	Nothing to declare
GOLD - Genetics Of Long Covid	Hannah	Thompson		Cohort Data Collection Lead	Sano Genetics Limited, 3rd Floor 86-90 Paul Street, London, EC2A 4NE, United Kingdom		hannah@sanogenetics.com	Options in Sano Genetics
GOLD - Genetics Of Long Covid	O'Brien	Heath	E	Cohort Long COVID GWAS Main Analyst	Sano Genetics Limited, 3rd Floor 86-90 Paul Street, London, EC2A 4NE, United Kingdom	0000-0003-2309-8736	heath@sanogenetics.com	Options in Sano Genetics Limited
GOLD - Genetics Of Long Covid	Short	Patrick	J	Cohort Long COVID HGI Collaboration Lead	Sano Genetics Limited, 3rd Floor 86-90 Paul Street, London, EC2A 4NE, United Kingdom	0000-0002-7626-6177	patrick@sanogenetics.com	Share holder in Sano Genetics Limited	We would like to acknowledge the participants in the Genetics of Long COVID study for their time and effort to participate and help to advance our understanding of genetic factors influencing Long COVID risk and severity. We would also like to acknowledge the funders, InnovateUK (grant numbers 87774 and 60502)
Genotek - Genotek	Rakitko	Alexander		Cohort Long COVID HGI Collaboration Lead	Genotek Ltd., Moscow, Russia	0000-0003-0567-7734	rakitko@genotek.ru	Nothing to declare
Genotek - Genotek	Vergasova	Ekaterina		Cohort Long COVID GWAS Main Analyst	Genotek Ltd., Moscow, Russia	0000-0003-0823-0540	evergasova@genotek.ru	Nothing to declare
Helix - Helix Exome+ and Healthy Nevada Project COVID-19 Phenotypes	Bolze	Alexandre		Cohort Analysis Team Member	Helix, 101 S Ellsworth Ave Suite 350, San Mateo, California 94401	0000-0001-7399-2766	alexandre.bolze@helix.com
Helix - Helix Exome+ and Healthy Nevada Project COVID-19 Phenotypes	Cirulli	Elizabeth	T	Cohort Long COVID GWAS Main Analyst	Helix, 101 S Ellsworth Ave Suite 350, San Mateo, California 94401	0000-0001-7808-2809	liz.cirulli@helix.com	AB, KMSB, SW, NLW, FT, ES, and ETC are employees of Helix	Funding was provided to Desert Research Institute (DRI) by the Nevada Governor's Office of Economic Development. Funding was provided to the Renown Institute for Health Innovation by Renown Health and the Renown Health Foundation.
Helix - Helix Exome+ and Healthy Nevada Project COVID-19 Phenotypes	Dabe	Shaun		Cohort Data Collection Member	Renown Health, 1155 Mill St., Reno, Nevada 89502		shaun.dabe@renown.org
Helix - Helix Exome+ and Healthy Nevada Project COVID-19 Phenotypes	Grzymski	Joseph	J	Cohort Long COVID HGI Collaboration Lead	Center for Genomic Medicine, Desert Research Institute, 2215 Raggio Pkwy, Reno, Nevada 89512	0000-0003-2646-8958	joe.grzymski@dri.edu
Helix - Helix Exome+ and Healthy Nevada Project COVID-19 Phenotypes	Neveux	Iva		Cohort Data Collection Member	Center for Genomic Medicine, Desert Research Institute, 2215 Raggio Pkwy, Reno, Nevada 89512		iva.neveux@dri.edu
Helix - Helix Exome+ and Healthy Nevada Project COVID-19 Phenotypes	Sandoval	Efren		Cohort Analysis Team Member	Helix, 101 S Ellsworth Ave Suite 350, San Mateo, California 94401		efren.sandoval@helix.com
Helix - Helix Exome+ and Healthy Nevada Project COVID-19 Phenotypes	Schiabor Barrett	Kelly	M	Cohort Analysis Team Member	Helix, 101 S Ellsworth Ave Suite 350, San Mateo, California 94401	0000-0001-6194-787X	kelly.barrett@helix.com
Helix - Helix Exome+ and Healthy Nevada Project COVID-19 Phenotypes	Tanudjaja	Francisco		Cohort Analysis Team Member	Helix, 101 S Ellsworth Ave Suite 350, San Mateo, California 94401	0000-0002-6233-0238	francisco.tanudjaja@helix.com
Helix - Helix Exome+ and Healthy Nevada Project COVID-19 Phenotypes	Washington	Nicole	L	Cohort Analysis Team Member	Helix, 101 S Ellsworth Ave Suite 350, San Mateo, California 94401	0000-0002-1873-7049	nicole.washington@helix.com
Helix - Helix Exome+ and Healthy Nevada Project COVID-19 Phenotypes	White	Simon		Cohort Analysis Team Member	Helix, 101 S Ellsworth Ave Suite 350, San Mateo, California 94401	0000-0001-6375-2363	simon.white@helix.com
INCMNSZ - MexGene-COVID Initiative	Aguilar Salinas	Carlos A.		Cohort Analysis Team Member, Cohort Data Collection Member	Instituto Nacional de Ciencias Medicas y Nutricion	0000-0001-8517-0241	caguilarsalinas@yahoo.com	Nothing to declare
INCMNSZ - MexGene-COVID Initiative	Huerta-Chagoya	Alicia		Cohort Long COVID GWAS Main Analyst	Departamento de Medicina Genómica y Toxicología Ambiental, Instituto de Investigaciones Biomédicas, Universidad Nacional Autónoma de México, Mexico City, Mexico. Unidad de Biología Molecular y Medicina Genómica, Instituto Nacional de Ciencias Médicas y Nutrición, Mexico City, Mexico.		ahuerta@iibiomedicas.unam.mx	Nothing to declare
INCMNSZ - MexGene-COVID Initiative	Lee	Seung Hyuk	T	Cohort Analysis Team Lead	Department of Human Genetics, David Geffen School of Medicine at UCLA, Los Angeles, CA, USA	0000-0002-0943-6076	seunghyuklee@g.ucla.edu	Nothing to declare
INCMNSZ - MexGene-COVID Initiative	Moreno-Macias	Hortensia		Cohort Analysis Team Member	Universidad Autónoma Metropolitana, CDMX, Mexico	0000-0003-1677-9189	hmm@xanum.uam.mx	Nothing to declare
INCMNSZ - MexGene-COVID Initiative	Ochoa-Guzman	Ana		Cohort Data Collection Lead, Cohort Data Collection Member	Unidad de Biología Molecular y Medicina Genómica, Instituto Nacional de Ciencias Médicas y Nutrición Salvador Zubirán, Tlalpan, CDMX, Mexico		aochoaguzman@yahoo.com.mx	Nothing to declare
INCMNSZ - MexGene-COVID Initiative	Pajukanta	Päivi		Cohort Admin Team Lead	Department of Human Genetics, David Geffen School of Medicine at UCLA, Los Angeles, CA, USA. Institute for Precision Health, David Geffen School of Medicine at UCLA, Los Angeles, CA, USA.	0000-0002-6423-8056	ppajukanta@mednet.ucla.edu	Nothing to declare
INCMNSZ - MexGene-COVID Initiative	Tusié-Luna	Teresa		Cohort Long COVID HGI Collaboration Lead	Instituto de Investigaciones Biomedicas Unam/ Instituto Nacional de Ciencias Medicas y Nutrición Salvador Zubiran, México.	0000-0003-4478-038X	mttusie@gmail.com	Nothing to declare	FINANCIAL SUPPORT GRANTS CONACYT 312688 AND PAPIIT/UNAM IG20042
Ioannina - Covid-19 Ioannina Biobank	Christaki	Eirini		Cohort Admin Team Member	1st department of Internal Medicine and Infectious Diseases Unit, University Hospital of Ioannina	0000-0002-8152-6367	eirini.christaki@gmail.com	Nothing to declare
Ioannina - Covid-19 Ioannina Biobank	Evangelou	Evangelos		Cohort Analysis Team Member	Department of Hygiene and Epidemiology, University of Ioannina School of Medicine, Ioannina, Greece ; Department of Epidemiology and Biostatistics, School of Public Health, Imperial College London, London, UK		vangelis@uoi.gr	Nothing to declare
Ioannina - Covid-19 Ioannina Biobank	Liontos	Angelos		Cohort Data Collection Lead	1st department of Internal Medicine and Infectious Diseases Unit, University Hospital of Ioannina	0000-0002-0361-0846	angelosliontos@gmail.com	Nothing to declare
Ioannina - Covid-19 Ioannina Biobank	Milionis	Haralampos		Cohort Admin Team Lead	1st department of Internal Medicine and Infectious Diseases Unit, University Hospital of Ioannina	0000-0003-3958-2266	hmilioni@uoi.gr	Nothing to declare
Ioannina - Covid-19 Ioannina Biobank	Mousas	Abdou		Cohort Long COVID GWAS Main Analyst	Department of Hygiene and Epidemiology, University of Ioannina School of Medicine, Ioannina, Greece	0000-0001-7695-8029	amousas@uoi.gr	Nothing to declare
Ioannina - Covid-19 Ioannina Biobank	Ntzani	Evangelia		Cohort Analysis Team Member	Department of Hygiene and Epidemiology, University of Ioannina School of Medicine, Ioannina, Greece ; Center for Evidence-Based Medicine, Department of Health Services, Policy and Practice, School of Public Health, Brown University, Providence, RI, USA.		entzani@uoi.gr	Nothing to declare
Ioannina - Covid-19 Ioannina Biobank	Tsilidis	Konstantinos	K	Cohort Long COVID HGI Collaboration Lead	Department of Hygiene and Epidemiology, University of Ioannina School of Medicine, Ioannina, Greece ; Department of Epidemiology and Biostatistics, School of Public Health, Imperial College London, London, UK	0000-0002-8452-8472	ktsilidi@uoi.gr	Nothing to declare	We want to acknowledge the participants and investigators of the Epirus Health Study (EHS). The EHS project is co-financed by the European Regional Development Fund of the European Union and Greek national funds through 1. the Operational Program Competitiveness, Entrepreneurship and Innovation (EPAnEK), NSRF 2014-2020 (Project code MIS: OΠΣ 5047228)", and 2. the Operational Programme Epirus 2014–2020 of the Prefecture of Epirus (Project code MIS: HΠ1AB-0028180)
Ioannina - Covid-19 Ioannina Biobank	Tzoulaki	Ioanna		Cohort Analysis Team Lead	Biomedical Research Foundation Academy of Athens, Athens Greece	0000-0002-4275-9328	itzoulaki@bioacademy.gr	Nothing to declare
IrCovid - Genome-wide assessment of the gene variants associated with severe COVID-19 phenotype in Iran	Aliannejad	Rasoul		Cohort Admin Team Member, Cohort Data Collection Lead	Department of Pulmonary and Critical Care , School of Medicine, Shariati Hospital, Tehran University of Medical Sciences, Tehran, Iran	0000-0003-3261-2530	aliannejad@tums.ac.ir	Nothing to declare
IrCovid - Genome-wide assessment of the gene variants associated with severe COVID-19 phenotype in Iran	Aliannejad	Rasoul		Cohort Data Collection Lead	Department of Pulmonology, School of Medicine, Shariati Hospital, Tehran University of Medical Sciences, Tehran, Iran	0000-0003-3261-2530	aliannejad@tums.ac.ir	Nothing to declare	Thanks to all participants who kindly made this study possible.
IrCovid - Genome-wide assessment of the gene variants associated with severe COVID-19 phenotype in Iran	Amirsavadkouhi	Ali		Cohort Data Collection Member	Department of Critical Care Medicine, Noorafshar Hospital, Tehran, Iran	0000-0002-8954-5562	alia712000@yahoo.com	Nothing to declare	Thanks to all participants who kindly made this study possible.
IrCovid - Genome-wide assessment of the gene variants associated with severe COVID-19 phenotype in Iran	Ansari Tadi	Hengameh		Cohort Data Collection Member	Intensive Care Unit, Department of Emergency, School of Medicine, Shariati Hospital, Tehran University of Medical Sciences, Tehran, Iran	0000-0002-7555-8928	at.thrn@gmail.com	Nothing to declare	Thanks to all participants who kindly made this study possible.
IrCovid - Genome-wide assessment of the gene variants associated with severe COVID-19 phenotype in Iran	Niavarani	Ahmadreza		Cohort Long COVID GWAS Main Analyst, Cohort Long COVID HGI Collaboration Lead, Cohort Analysis Team Lead, Cohort Analysis Team Member, Cohort Admin Team Lead, Long COVID HGI Manuscript-writing Team Member	Digestive Oncology Research Center, Digestive Disease Research Institute, Shariati Hospital, Tehran University of Medical Sciences, Tehran, Iran	0000-0001-7773-6778	niavarani@tums.ac.ir	Nothing to declare
IrCovid - Genome-wide assessment of the gene variants associated with severe COVID-19 phenotype in Iran	Sharififard	Bahareh		Long COVID HGI Follow-up Analysis Team Member	Digestive Oncology Research Center, Digestive Disease Research Institute, Tehran University of Medical Sciences, Tehran, Iran.	0000-0001-5482-4820	baharehsharififard@yahoo.com	Nothing to declare
IrCovid - Genome-wide assessment of the gene variants associated with severe COVID-19 phenotype in Iran	Soltani	Nastaran		Cohort Data Collection Member	Intensive Care Unit, Department of Emergency, School of Medicine, Shariati Hospital, Tehran University of Medical Sciences, Tehran, Iran	-	Nsoltani@yahoo.com	Nothing to declare	Thanks to all participants who kindly made this study possible.
IrCovid - Genome-wide assessment of the gene variants associated with severe COVID-19 phenotype in Iran	Zarei	Vahideh		Cohort Data Collection Member	General Intensive Care Unit, Department of Anesthesiology, School of Medicine, Shariati Hospital, Tehran University of Medical Sciences, Tehran, Iran	0009-0002-6726-9744	vahidezarei@gmail.com	Nothing to declare	Thanks to all participants who kindly made this study possible.
JapanTaskForce - Japan COVID-19 Task Force	Azekawa	Shuhei		Cohort Long COVID GWAS Main Analyst	Division of Pulmonary Medicine, Department of Medicine, Keio University School of Medicine, Tokyo, Japan. Department of Respiratory Medicine, Nagoya University Graduate School of Medicine, Nagoya, Japan.		shuazobligato@gmail.com	Nothing to declare
JapanTaskForce - Japan COVID-19 Task Force	Edahiro	Ryuya		Cohort Long COVID GWAS Main Analyst	Department of Statistical Genetics, Osaka University Graduate School of Medicine, Suita, Japan. Department of Respiratory Medicine and Clinical Immunology, Osaka University Graduate School of Medicine, Suita, Japan.		redahiro@sg.med.osaka-u.ac.jp	Nothing to declare
JapanTaskForce - Japan COVID-19 Task Force	Ishii	Makoto		Cohort Long COVID HGI Collaboration Lead	Division of Pulmonary Medicine, Department of Medicine, Keio University School of Medicine, Tokyo, Japan. Department of Respiratory Medicine, Nagoya University Graduate School of Medicine, Nagoya, Japan.	0000-0003-4396-1664	ishii@keio.jp	Nothing to declare
JapanTaskForce - Japan COVID-19 Task Force	NamKoong	Ho		Cohort Analysis Team Member	Department of Infectious Diseases, Keio University School of Medicine, Tokyo, Japan.		hounamugun@gmail.com	Nothing to declare
JapanTaskForce - Japan COVID-19 Task Force	Okada	Yukinori		Cohort Long COVID HGI Collaboration Lead	Department of Statistical Genetics, Osaka University Graduate School of Medicine, Suita, Japan. Department of Genome Informatics, Graduate School of Medicine, the University of Tokyo, Tokyo, Japan. Laboratory for Systems Genetics, RIKEN Center for Integrative Medical Sciences, Yokohama, Japan. Laboratory of Statistical Immunology, Immunology Frontier Research Center (WPI-IFReC), Osaka University, Suita, Japan.	0000-0002-0311-8472	yokada@sg.med.osaka-u.ac.jp	Nothing to declare
Lifelines - Lifelines	Franke	Lude	H	Cohort Long COVID HGI Collaboration Lead	Department of Genetics, University Medical Center Groningen, University of Groningen, Groningen, Netherlands. Oncode Investigator	0000-0002-5159-8802	l.h.franke@umcg.nl	Nothing to declare
Lifelines - Lifelines	Warmerdam	C.A.	Robert	Cohort Long COVID GWAS Main Analyst	Department of Genetics, University Medical Center Groningen, University of Groningen, Groningen, Netherlands. Oncode Investigator	0000-0001-8691-0053	c.a.warmerdam@umcg.nl	Nothing to declare	We wish to acknowledge the efforts of the Lifelines Cohort Study, the contributing research centers delivering data to Lifelines, all the study participants, and the contributions of the investigators to this study: Raul Aguirre-Gamboa, Patrick Deelen, Lude Franke, Jan A Kuivenhoven, Esteban A Lopera Maya, Ilja M Nolte, Serena Sanna, Harold Snieder, Morris A Swertz, Judith M Vonk and Cisca Wijmenga. We wish to acknowledge the efforts of the Lifelines Corona Research Initiative and the following initiative participants: H. Marike Boezen, Jochen O. Mierau, Lude H. Franke, Jackie Dekens, Patrick Deelen, Pauline Lanting, Judith M. Vonk, Ilja Nolte, Anil P.S. Ori, Annique Claringbould, Floranne Boulogne, Marjolein X.L. Dijkema, Henry H. Wiersma, C.A. Robert Warmerdam, Soesma A. Jankipersadsing and Irene V. van Blokland.
MSCIC - Mount Sinai COVID Biobank	Beckmann	Noam	D	Cohort Long COVID HGI Collaboration Lead	Charles Bronfman Institute for Personalized Medicine, Icahn School of Medicine at Mount Sinai, New York, NY, USA. Division of Data Driven Medicine, Department of Medicine, Icahn School of Medicine at Mount Sinai, New York, NY, USA	0000-0002-4258-1574	noam.beckmann@mssm.edu	Nothing to declare
MSCIC - Mount Sinai COVID Biobank	Charney	Alexander	W	Cohort Admin Team Lead	Charles Bronfman Institute for Personalized Medicine, Icahn School of Medicine at Mount Sinai, New York, NY, USA. Department of Psychiatry, Icahn School of Medicine at Mount Sinai, New York, NY, USA	0000-0001-8135-6858	alexander.charney@mssme.du	Nothing to declare
MSCIC - Mount Sinai COVID Biobank	Jordan	Daniel	M	Cohort Long COVID GWAS Main Analyst	Charles Bronfman Institute for Personalized Medicine, Icahn School of Medicine at Mount Sinai, New York, NY, USA. Department of Genetics and Genomic Sciences, Icahn School of Medicine at Mount Sinai, New York, NY, USA	000-0002-5318-8225	daniel.jordan@mssm.edu	Nothing to declare
MSCIC - Mount Sinai COVID Biobank	Simons	Nicole	W	Cohort Data Collection Lead	Charles Bronfman Institute for Personalized Medicine, Icahn School of Medicine at Mount Sinai, New York, NY, USA. Department of Genetics and Genomic Sciences, Icahn School of Medicine at Mount Sinai, New York, NY, USA	0000-0002-3952-1458	nicole.simons@mssm.edu	Nothing to declare
MSCIC - Mount Sinai COVID Biobank	Sloofman	Laura	G	Cohort Analysis Team Member	Charles Bronfman Institute for Personalized Medicine, Icahn School of Medicine at Mount Sinai, New York, NY, USA. Department of Genetics and Genomic Sciences, Icahn School of Medicine at Mount Sinai, New York, NY, USA		laura.sloofman@mssm.edu	Nothing to declare
MSCIC - Mount Sinai COVID Biobank	Thompson	Ryan	C	Cohort Analysis Team Lead	Charles Bronfman Institute for Personalized Medicine, Icahn School of Medicine at Mount Sinai, New York, NY, USA. Department of Genetics and Genomic Sciences, Icahn School of Medicine at Mount Sinai, New York, NY, USA	0000-0002-0450-8181	ryan.thompson2@mssm.edu	Nothing to declare
MoBa - Norwegian Mother, Father and Child Cohort Study	Magnus	Per		Cohort Long COVID HGI Collaboration Lead	Centre for Fertility and Health, Norwegian Institute of Public Health, Oslo, Norway	0000-0002-6427-4735	per.magnus@fhi.no	Nothing to declare
MoBa - Norwegian Mother, Father and Child Cohort Study	Vaudel	Marc		Cohort Analysis Team Member, Cohort Long COVID GWAS Main Analyst	Mohn Center for Diabetes Precision Medicine, Department of Clinical Science, University of Bergen, Bergen, Norway. Department of Genetics and Bioinformatics, Health Data and Digitalization, Norwegian Institute of Public Health, Oslo, Norway. Computational Biology Unit, Department of Informatics, University of Bergen, Bergen, Norway.	0000-0003-1179-9578	marc.vaudel@uib.no	Nothing to declare
PMBB - Penn Medicine BioBank	Guare	Lindsay		Cohort Long COVID GWAS Main Analyst	Department of Pathology and Laboratory Medicine, University of Pennsylvania, Philadelphia, PA USA	0000-0001-6988-5319	lindsay.guare@pennmedicine.upenn.edu	Nothing to declare
PMBB - Penn Medicine BioBank	Kripke	Colleen	M	Cohort Data Collection Member	Department of Medicine, Division of Translational Medicine and Human Genetics, Institute for Translational Medicine and Therapeutics, University of Pennsylvania, Philadelphia, PA 19104, USA		colleen.morse@pennmedicine.upenn.edu	Nothing to declare
PMBB - Penn Medicine BioBank	Rader	Daniel	J	Cohort Admin Team Lead	Department of Medicine, Department of Genetics, Division of Translational Medicine and Human Genetics, Institute for Translational Medicine and Therapeutics, University of Pennsylvania, Philadelphia, PA 19104, USA	0000-0002-9245-9876	rader@pennmedicine.upenn.edu	Nothing to declare
PMBB - Penn Medicine BioBank	Ritchie	Marylyn	D	Cohort Admin Team Lead	Department of Genetics, University of Pennsylvania, Philadelphia, PA 19104, USA	0000-0002-1208-1720	marylyn@pennmedicine.upenn.edu	Nothing to declare
PMBB - Penn Medicine BioBank	Verma	Shefali	S	Cohort Long COVID GWAS Main Analyst, Cohort Long COVID HGI Collaboration Lead, Cohort Analysis Team Lead	Department of Pathology and Laboratory Medicine, University of Pennsylvania		shefali.setiaverma@pennmedicine.upenn.edu	Nothing to declare
PMBB - Penn Medicine BioBank	Verma	Anurag		Cohort Data Collection Lead	Department of Medicine, Division of Translational Medicine and Human Genetics, Institute for Translational Medicine and Therapeutics, University of Pennsylvania, Philadelphia, PA 19104, USA	0000-0002-5063-9107	anurag.verma@pennmedicine.upenn.edu	Nothing to declare
SweCovid / COMRI - Follow-UP study of patients with critical COVID-19 / COVID-19 Cohort Study of the University Hospital of the Technical University Munich (Muenchen rechts der Isar)	Adorjan	Kristina		Cohort Data Collection Member	Institute of Psychiatric Phenomics and Genomics (IPPG), LMU University Hospital, Munich, Germany. Department of Psychiatry and Psychotherapy, LMU University Hospital, Munich, Germany. Center for International Health, Ludwig Maximilian University, Munich, Germany	0000-0001-7501-9556	kristina.adorjan@med.uni-muenchen.de	Nothing to declare
SweCovid / COMRI - Follow-UP study of patients with critical COVID-19 / COVID-19 Cohort Study of the University Hospital of the Technical University Munich (Muenchen rechts der Isar)	Budde	Monika		Cohort Data Collection Member	Institute of Psychiatric Phenomics and Genomics (IPPG), University Hospital, LMU Munich, Munich, Germany	0000-0001-7301-9157	monika.budde@med.uni-muenchen.de	Nothing to declare
SweCovid / COMRI - Follow-UP study of patients with critical COVID-19 / COVID-19 Cohort Study of the University Hospital of the Technical University Munich (Muenchen rechts der Isar)	Cordioli	Mattia		Cohort Analysis Team Member	Institute for Molecular Medicine Finland (FIMM), University of Helsinki, Helsinki, Finland	0000-0002-4872-0520	mattia.cordioli@helsinki.fi	Nothing to declare
SweCovid / COMRI - Follow-UP study of patients with critical COVID-19 / COVID-19 Cohort Study of the University Hospital of the Technical University Munich (Muenchen rechts der Isar)	Dinkel	Andreas		Cohort Data Collection Lead	Department of Psychosomatic Medicine and Psychotherapy, Klinikum rechts der Isar, School of Medicine, Technical University of Munich, Munich, Germany.	0000-0001-6587-1550	a.dinkel@tum.de	AD received a honorarium from Gilead Sciences
SweCovid / COMRI - Follow-UP study of patients with critical COVID-19 / COVID-19 Cohort Study of the University Hospital of the Technical University Munich (Muenchen rechts der Isar)	Erber	Johanna		Cohort Data Collection Member	Department of Internal Medicine II, University Hospital rechts der Isar, Technical University of Munich, School of Medicine, Munich, Germany	0000-0001-6614-6051	johanna.erber@mri.tum.de	Nothing to declare
SweCovid / COMRI - Follow-UP study of patients with critical COVID-19 / COVID-19 Cohort Study of the University Hospital of the Technical University Munich (Muenchen rechts der Isar)	Fricke	Lisa		Cohort Data Collection Member	Department of Internal Medicine II, Klinikum Rechts der Isar, School of Medicine, Technical University of Munich, Munich, Germany	0000-0002-9268-0546	Lisa.Fricke@mri.tum.de	Nothing to declare
SweCovid / COMRI - Follow-UP study of patients with critical COVID-19 / COVID-19 Cohort Study of the University Hospital of the Technical University Munich (Muenchen rechts der Isar)	Frithiof	Robert		Cohort Analysis Team Member, Cohort Admin Team Member, Cohort Data Collection Member	Anaesthesiology and Intensive Care Medicine, Department of Surgical Sciences, Uppsala University, Uppsala, Sweden.	0000-0003-2278-7951	robert.frithiof@surgsci.uu.se	Nothing to declare
SweCovid / COMRI - Follow-UP study of patients with critical COVID-19 / COVID-19 Cohort Study of the University Hospital of the Technical University Munich (Muenchen rechts der Isar)	Heilbronner	Urs		Cohort Analysis Team Member	Institute of Psychiatric Phenomics and Genomics (IPPG), University Hospital, LMU Munich, Munich, Germany	0000-0001-7135-762X	urs.heilbronner@med.uni-muenchen.de	Nothing to declare
SweCovid / COMRI - Follow-UP study of patients with critical COVID-19 / COVID-19 Cohort Study of the University Hospital of the Technical University Munich (Muenchen rechts der Isar)	Hultström	Michael		Cohort Long COVID HGI Collaboration Lead, Cohort Analysis Team Member, Cohort Admin Team Lead, Cohort Data Collection Lead, Long COVID HGI Manuscript-writing Team Member	Anaesthesiology and Intensive Care Medicine, Department of Surgical Sciences, Uppsala University, Uppsala, Sweden. Department of Epidemiology, Biostatistics and Occupational Health, McGill University, Montréal, Québec, Canada. Lady Davis Institute of Medical Research, Jewish General Hospital, McGill University, Montréal, Québec, Canada.	0000-0003-4675-1099	michael.hultstrom@mcb.uu.se	Nothing to declare	The SweCOVID study thank research nurses Joanna Wessbergh and Elin Söderman for their expertise in compiling patient data, biobank assistants Philip Karlsson, Erik Danielsson, Labolina Spång and Amanda Svensson for sample collection and patient inclusion. The SweCOVID was funded by the SciLifeLab/Knut and Alice Wallenberg national COVID-19 research program (M.H.: KAW 2020.0182, KAW 2020.0241), the Swedish Heart-Lung Foundation (M.H.: 20210089, 20190639, 20190637), the Swedish Research Council (R.F.: 2014-02569, 2014-07606, and H.Z.: 2021-03050), Swedish Society of Medicine (M.H.:SLS-938101), the and Swedish Kidney Foundation (R.F.: F2020-0054).
SweCovid / COMRI - Follow-UP study of patients with critical COVID-19 / COVID-19 Cohort Study of the University Hospital of the Technical University Munich (Muenchen rechts der Isar)	Kalman	Janos	L	Cohort Data Collection Member	Department of Psychiatry and Psychotherapy, University Hospital, LMU Munich, Munich, Germany. Institute of Psychiatric Phenomics and Genomics (IPPG), University Hospital, LMU Munich, Munich, Germany	0000-0003-0930-4214	janos.kalman@med.uni-muenchen.de	Nothing to declare
SweCovid / COMRI - Follow-UP study of patients with critical COVID-19 / COVID-19 Cohort Study of the University Hospital of the Technical University Munich (Muenchen rechts der Isar)	Larsson	Ing-Marie		Cohort Data Collection Member	Anaesthesiology and Intensive Care Medicine, Department of Surgical Sciences, Uppsala University, Uppsala, Sweden.	0000-0003-4640-6236	ing-marie.larsson@surgsci.uu.se	Nothing to declare
SweCovid / COMRI - Follow-UP study of patients with critical COVID-19 / COVID-19 Cohort Study of the University Hospital of the Technical University Munich (Muenchen rechts der Isar)	Lipcsey	Miklos		Cohort Analysis Team Member, Cohort Admin Team Member, Cohort Data Collection Member	Anaesthesiology and Intensive Care Medicine, Department of Surgical Sciences, Uppsala University, Uppsala, Sweden.	0000-0002-1976-4129	Miklos.Lipcsey@surgsci.uu.se	Nothing to declare
SweCovid / COMRI - Follow-UP study of patients with critical COVID-19 / COVID-19 Cohort Study of the University Hospital of the Technical University Munich (Muenchen rechts der Isar)	Mari	Niemi	E K	Cohort Analysis Team Member	Institute for Molecular Medicine Finland (FIMM), University of Helsinki, Helsinki, Finland	0000-0003-0696-6175	mari.niemi@novartis.com	Nothing to declare
SweCovid / COMRI - Follow-UP study of patients with critical COVID-19 / COVID-19 Cohort Study of the University Hospital of the Technical University Munich (Muenchen rechts der Isar)	Maricic	Tomislav		Cohort Data Collection Member	Department of Evolutionary Genetics, Max Planck Institute for Evolutionary Anthropology, Leipzig, Germany.	0000-0003-3267-0474	tomislav_maricic@eva.mpg.de	Nothing to declare
SweCovid / COMRI - Follow-UP study of patients with critical COVID-19 / COVID-19 Cohort Study of the University Hospital of the Technical University Munich (Muenchen rechts der Isar)	Mueller	Nikola	S	Cohort Analysis Team Member	Institute of Computational Biology, Helmholtz Center Munich, Oberschleissheim, Germany	0000-0001-8659-4548	me@nikolamueller.de	Nothing to declare
SweCovid / COMRI - Follow-UP study of patients with critical COVID-19 / COVID-19 Cohort Study of the University Hospital of the Technical University Munich (Muenchen rechts der Isar)	Papiol	Sergi		Cohort Analysis Team Member	Institute of Psychiatric Phenomics and Genomics (IPPG), University Hospital, LMU Munich, Munich, Germany. Max-Planck Institute of Psychiatry, Munich, Germany.	0000-0001-9366-8728	sergi.papiol@med.uni-muenchen.de	Nothing to declare
SweCovid / COMRI - Follow-UP study of patients with critical COVID-19 / COVID-19 Cohort Study of the University Hospital of the Technical University Munich (Muenchen rechts der Isar)	Protzer	Ulrike		Cohort Admin Team Lead	Institute of Virology, Technical University of Munich/Helmholtz Munich, Munich, Germany. German Center for Infection Research (DZIF), Munich Site	0000-0002-9421-1911	protzer@tum.de	Nothing to declare
SweCovid / COMRI - Follow-UP study of patients with critical COVID-19 / COVID-19 Cohort Study of the University Hospital of the Technical University Munich (Muenchen rechts der Isar)	Schneider	Jochen		Cohort Data Collection Member	Department of Internal Medicine II, University Hospital rechts der Isar, Technical University of Munich, School of Medicine, Munich, Germany	0000-0002-0300-0159	jochen.schneider@mri.tum.de	Nothing to declare
SweCovid / COMRI - Follow-UP study of patients with critical COVID-19 / COVID-19 Cohort Study of the University Hospital of the Technical University Munich (Muenchen rechts der Isar)	Schulte	Eva	C	Cohort Long COVID HGI Collaboration Lead	Institute of Psychiatric Phenomics & Genomics, University of Munich, Munich, Germany. Department of Psychiatry, University of Munich, Munich, Germany. Institute of Virology, Technical University of Munich/Helmholtz Munich, Munich, Germany. Institute of Human Genetics, University Hospital, Faculty of Medicine, University of Bonn, Bonn, Germany. Department of Psychiatry, University Hospital, Faculty of Medicine, University of Bonn, Bonn, Germany	0000-0003-3105-5672	eva.schulte@med.uni-muenchen.de	Nothing to declare	COMRI was financed through in house institutional funding from the Technical University of Munich. ECS was supported by the Munich Clinician Scientist Programm and the German Research Foundation (SCHU 2419/2-1).
SweCovid / COMRI - Follow-UP study of patients with critical COVID-19 / COVID-19 Cohort Study of the University Hospital of the Technical University Munich (Muenchen rechts der Isar)	Schulze	Thomas	G	Cohort Admin Team Lead	Institute of Psychiatric Phenomics and Genomics (IPPG), University Hospital, LMU Munich, Nussbaumstr 7, Munich, 80336, Germany. Department of Genetic Epidemiology in Psychiatry, Central Institute of Mental Health, Medical Faculty Mannheim, University of Heidelberg, J5, Mannheim, 68159, Germany. Department of Psychiatry and Behavioral Sciences, Johns Hopkins University, 1800 Orleans St, Baltimore, MD, 21287, USA. Department of Psychiatry and Behavioral Sciences, SUNY Upstate Medical University, |50 East Adams Street, Syracuse, NY, 13210, USA	0000-0001-6624-2975	thomas.schulze@med.uni-muenchen.de	Nothing to declare
SweCovid / COMRI - Follow-UP study of patients with critical COVID-19 / COVID-19 Cohort Study of the University Hospital of the Technical University Munich (Muenchen rechts der Isar)	Senner	Fanny		Cohort Data Collection Member	Institute of Psychiatric Phenomics and Genomics (IPPG), University Hospital, LMU Munich, Munich, Germany	0000-0003-3375-5314	fanny.senner@med.uni-muenchen.de	Nothing to declare
SweCovid / COMRI - Follow-UP study of patients with critical COVID-19 / COVID-19 Cohort Study of the University Hospital of the Technical University Munich (Muenchen rechts der Isar)	Spinner	Christoph	D	Cohort Data Collection Lead	Department of Internal Medicine II, University Hospital rechts der Isar, Technical University of Munich, School of Medicine, Munich, Germany	0000-0002-3875-5367	christoph.spinner@mri.tum.de	CDS reports grants, personal fees from AstraZeneca, personal fees and non-financial support from BBraun Melsungen, personal fees from BioNtech, grants, personal fees and non-financial support from Gilead Sciences, grants and personal fees from Janssen-Cilag, personal fees from Eli Lilly, personal fees from Formycon, personal fees from Pfizer, personal fees from Roche, other from Apeiron, grants and personal fees from MSD, grants from Cepheid, personal fees from GSK, personal fees from Molecular partners, other from Eli Lilly, personal fees from SOBI during the conduct of the study; personal fees from AbbVie, personal fees from MSD, personal fees from Synairgen, grants and personal fees from ViiV Healthcare, outside the submitted work.
SweCovid / COMRI - Follow-UP study of patients with critical COVID-19 / COVID-19 Cohort Study of the University Hospital of the Technical University Munich (Muenchen rechts der Isar)	Wallin	Ewa		Cohort Data Collection Member	Anaesthesiology and Intensive Care Medicine, Department of Surgical Sciences, Uppsala University, Uppsala, Sweden.	0000-0003-2492-8666	ewa.wallin@surgsci.uu.se	Nothing to declare
SweCovid / COMRI - Follow-UP study of patients with critical COVID-19 / COVID-19 Cohort Study of the University Hospital of the Technical University Munich (Muenchen rechts der Isar)	Wiltfang	Jens		Cohort Data Collection Member	Department of Psychiatry and Psychotherapy, University Medical Center Goettingen, von-Siebold-Str 5, Goettingen, 37075, Germany. German Center for Neurodegenerative Diseases (DZNE), von-Siebold-Str. 3a, Goettingen, 37075, Germany. Neurosciences and Signaling Group, Institute of Biomedicine (iBiMED), Department of Medical Sciences, University of Aveiro, Agra do Crasto, 3810-193, Aveiro, Portugal	0000-0003-1492-5330	jens.wiltfang@med.uni-goettingen.de	Nothing to declare
SweCovid / COMRI - Follow-UP study of patients with critical COVID-19 / COVID-19 Cohort Study of the University Hospital of the Technical University Munich (Muenchen rechts der Isar)	Winter	Christof		Cohort Admin Team Member	Institute of Clinical Chemistry and Pathobiochemistry, Klinikum rechts der Isar, School of Medicine, Technical University of Munich, Germany. TranslaTUM, Center for Translational Cancer Research, Technical University of Munich, Germany	0000-0002-0253-9056	christof.winter@tum.de	Nothing to declare
SweCovid / COMRI - Follow-UP study of patients with critical COVID-19 / COVID-19 Cohort Study of the University Hospital of the Technical University Munich (Muenchen rechts der Isar)	Zeberg	Hugo		Cohort Long COVID GWAS Main Analyst, Cohort Analysis Team Lead, Cohort Admin Team Member, Long COVID HGI Manuscript-writing Team Member, Long COVID HGI Meta-analysis Team Member, Long COVID HGI Follow-up Analysis Team Member	Department of Evolutionary Genetics, Max Planck Institute for Evolutionary Anthropology, Leipzig, Germany. Department of Physiology and Pharmacology, Karolinska Institutet, Stockholm, Sweden.	0000-0001-7118-1249	hugo.zeberg@ki.se	Nothing to declare
TiKoCo - Tirschenreuth Study	Heid	Iris	M	Cohort Long COVID HGI Collaboration Lead	Department of Genetic Epidemiology, University of Regensburg, Regensburg, Germany	0000-0002-4122-5308	iris.heid@ukr.de	Nothing to declare	This work was supported by the Bavarian States Ministry of Science and Arts (StMWK; grant to Ralf Wagner and Klaus Überla) as well as by the National Research Network of the University Medicine (NUM; applied surveillance and testing; B-FAST) to Ralf Wagner and Klaus Überla. The funders had no role in study design, data collection and analysis, decision to publish, or preparation of the manuscript. We are particularly grateful to all the study participants. We would like to thank the office staff and numerous students of the University of Regensburg and the University Erlangen as well as the employees of the Bavarian Red Cross, the members of the civil protection, the county office, and the public health office of county Tirschenreuth, respectively, for their tremendous support. We are also grateful to Christine Wolff from wECARE and Jakob Niggel from MaganaMed for providing questionnaires and the database for the study.
TiKoCo - Tirschenreuth Study	Wagner	Ralf		Cohort Long COVID HGI Collaboration Lead	Institute of Medical Microbiology & Hygiene, Molecular Microbiology (Virology), University of Regensburg, Regensburg, Germany. Institute of Clinical Microbiology and Hygiene, University Hospital Regensburg, Regensburg, Germany.		ralf.wagner@ur.de	Nothing to declare
TiKoCo - Tirschenreuth Study	Winkler	Thomas	W	Cohort Long COVID GWAS Main Analyst	Department of Genetic Epidemiology, University of Regensburg, Regensburg, Germany	0000-0003-0292-5421	thomas.winkler@ukr.de	Nothing to declare
TwinsUK - TwinsUK	Duncan	Emma	L	Cohort Long COVID HGI Collaboration Lead, Long COVID HGI Manuscript-writing Team Member, Intellectual input in discussions	Department of Twin Research and Genetic Epidemiology, King’s College London, London, UK AND Department of Endocrinology, Guy’s and St Thomas’ NHS Foundation Trust, London, UK.	0000-0002-8143-4403	emma.duncan@kcl.ac.uk	Nothing to declare
TwinsUK - TwinsUK	Harvey	Nicholas	R	Long COVID Study Design Team Member	Department of Twin Research and Epidemiology, King's College London, United Kingdom	0000-0003-2035-8475	nicholas.r.harvey@kcl.ac.uk	Nothing to declare
TwinsUK - TwinsUK	Mangino	Massimo		Cohort Long COVID GWAS Main Analyst, Cohort Analysis Team Lead	Department of Twin Research, King's College London, London, United Kingdom	0000-0002-2167-7470	massimo.mangino@kcl.ac.uk	Nothing to declare	TwinsUK is funded by the Wellcome Trust, Medical Research Council, Versus Arthritis, European Union Horizon 2020, Chronic Disease Research Foundation (CDRF), Zoe Ltd, the National Institute for Health and Care Research (NIHR) Clinical Research Network (CRN) and Biomedical Research Centre based at Guy’s and St Thomas’ NHS Foundation Trust in partnership with King’s College London
UKB - UK Biobank	Forgetta	Vince		Cohort Analysis Team Member	5 Prime Sciences Inc, Montréal, Québec, Canada.	0000-0002-6061-4720	vince.forgetta@ladydavis.ca	VF is an employee of 5 Prime Sciences (www.5primesciences.com), which provides research services for biotech, pharma and venture capital companies for projects unrelated to this research.
UKB - UK Biobank	Nakanishi	Tomoko		Cohort Long COVID GWAS Main Analyst	Department of Human Genetics, McGill University, Montréal, Québec, Canada. Centre for Clinical Epidemiology, Department of Medicine, Lady Davis Institute, Jewish General Hospital, McGill University, Montréal, Québec, Canada. Kyoto-McGill International Collaborative Program in Genomic Medicine, Graduate School of Medicine, Kyoto University, Kyoto, Japan. Institute for Molecular Medicine Finland (FIMM), Helsinki Institute of Life Science (HiLIFE), University of Helsinki, Helsinki, Finland. Department of Genome Informatics, Graduate School of Medicine, the University of Tokyo, Tokyo, Japan. Research Fellow, Japan Society for the Promotion of Science, Tokyo, Japan.	0000-0001-9510-5646	tomoko.nakanishi@mail.mcgill.ca	TN has received speaking fee from Boehringer Ingelheim for the talks unrelated to this research.
UKB - UK Biobank	Richards	J.	Brent	Cohort Long COVID HGI Collaboration Lead	Department of Human Genetics, McGill University, Montréal, Québec, Canada. Centre for Clinical Epidemiology, Department of Medicine, Lady Davis Institute, Jewish General Hospital, McGill University, Montréal, Québec, Canada. Department of Epidemiology, Biostatistics and Occupational Health, McGill University, Montréal, Québec, Canada. Department of Twin Research, King’s College London, London, United Kingdom. 5 Prime Sciences Inc, Montréal, Québec, Canada.	0000-0002-3746-9086	brent.richards@mcgill.ca	JBR’s institution has received investigator-initiated grant funding from Eli Lilly, GlaxoSmithKline and Biogen for projects unrelated to this research. He is the CEO of 5 Prime Sciences (www.5primesciences.com), which provides research services for biotech, pharma and venture capital companies for projects unrelated to this research.
UnderstandingSociety - Understanding Society: UK Household Longitudinal Study	Dearman	Anna	R	Cohort Long COVID GWAS Main Analyst	Institute for Social and Economic Research, University of Essex, Colchester, UK	0000-0001-9385-2015	ad21432@essex.ac.uk	Nothing to declare
UnderstandingSociety - Understanding Society: UK Household Longitudinal Study	Hignell	Benedict		Cohort Analysis Team Member	Institute for Social and Economic Research, University of Essex, Colchester, UK	0000-0002-7451-179X	b.hignell@essex.ac.uk	Nothing to declare
UnderstandingSociety - Understanding Society: UK Household Longitudinal Study	Kumari	Meena		Cohort Long COVID HGI Collaboration Lead	Institute for Social and Economic Research, University of Essex, Colchester, UK	0000-0001-9716-1035	mkumari@essex.ac.uk	Nothing to declare	The UK Household Longitudinal Study (Understanding Society) is led by the Institute for Social and Economic Research at the University of Essex. The UK Household Longitudinal Study is funded by the Economic and Social Research Council (ESRC: ES/H029745/1). The survey was conducted by Nat Cen and the genome-wide scan data were analyzed and deposited by the Wellcome Trust Sanger Institute (WT098051). The Understanding Society COVID-19 study is funded by the ESRC (ES/K005146/1) and the Health Foundation (2076161). Fieldwork for the survey is carried out by Ipsos MORI and Kantar. AD is partially funded by the ESRC (ES/S012486/1). BH is an ESRC/Biotechnology & Biological Sciences Research Council funded Soc-B Ph.D student (2604276). Information on how to access the data can be found on the Understanding Society website https://www.understandingsociety.ac.uk/.
	Abner	Erik		Cohort Long COVID GWAS Main Analyst	Estonian Genome Centre, Institute of Genomics, University of Tartu, Estonia	0000-0002-6529-3161	erik.abner@ut.ee	Nothing to declare	We want to acknowledge the participants of the Estonian Biobank for their contributions. The Estonian Biobank analyses were partially carried in the High Performance Computing Center, University of Tartu.
	Ahmad	Hajar Fauzan		Long COVID HGI Manuscript-writing Team Member	Faculty of Industrial Sciences and Technology, Universiti Malaysia Pahang, Paya Besar, Pahang, Malaysia	0000-0003-2985-2496	fauzanahmad@ump.edu.my	Nothing to declare
	Andrews	Shea	J	Long COVID HGI Follow-up analysis Team Lead	University of California San Francisco	0000-0002-1921-9470	shea.andrews@ucsf.edu	Nothing to declare
	Arne	Kukkonen		Cohort Analysis Team Member	Estonian Genome Centre, Institute of Genomics, University of Tartu, Estonia		arne.kukkonen@ut.ee	Nothing to declare	We want to acknowledge the participants of the Estonian Biobank for their contributions. The Estonian Biobank analyses were partially carried in the High Performance Computing Center, University of Tartu.
	Fulton-Howard	Brian	E	Long COVID HGI Follow-up Analysis Team Member	Genetics and Genomic Sciences, Icahn School of Medicine at Mount Sinai, New York, New York, USA	0000-0002-9788-3115	brian.fulton-howard@mssm.edu	Nothing to declare	This work was supported in part through the computational resources and staff expertise provided by Scientific Computing at the Icahn School of Medicine at Mount Sinai and supported by the Clinical and Translational Science Awards (CTSA) grant UL1TR004419 from the National Center for Advancing Translational Sciences. Research reported in this paper was supported by the Office of Research Infrastructure of the National Institutes of Health under award number S10OD026880 and S10OD030463. The content is solely the responsibility of the authors and does not necessarily represent the official views of the National Institutes of Health.
	Karjalainen	Juha		Long COVID HGI Meta-analysis Team Member	Institute for Molecular Medicine Finland (FIMM), Helsinki Institute of Life Science (HiLIFE), University of Helsinki, Helsinki, Finland. Program in Medical and Population Genetics, Broad Institute of Harvard and MIT, Cambridge, MA, USA. Stanley Center for Psychiatric Research, Broad Institute of Harvard and MIT, Cambridge, MA, USA. Analytic and Translational Genetics Unit, Massachusetts General Hospital, Boston, MA, USA		jkarjala@broadinstitute.org	Nothing to declare
	Kumar	Ashutosh		Long COVID HGI Manuscript-writing Team Member	Department of Anatomy, All India Institute of Medical Sciences-Patna, Patna, Bihar, India	0000-0003-1589-9568	drashutoshkumar@aiimspatna.org	Nothing to declare
	Maiti	Amit	K	Long COVID HGI Follow-up analysis Team Lead, Bioinformatic analysis of the associated SNP	Department of Genetics and Genomics, Mydnavar, Southfield, MI, USA	0000-0003-4918-3592	amit.maiti@mydnavar.com
	Marouli	Eirini		Long COVID HGI Manuscript-writing Team Member	William Harvey Research Institute, Barts and the London School of Medicine and Dentistry, Queen Mary University of London, London, UK.	0000-0001-6179-1609	e.marouli@qmul.ac.uk	Nothing to declare
	Marttila	Minttu	M	Long COVID HGI Manuscript-writing Team Member	University of Helsinki, Helsinki, Finland and Helsinki University Central Hospital, Helsinki, Finland	0000-0001-7891-4150	minttu.marttila@helsinki.fi	Nothing to declare
	Striano	Pasquale		COVID-19 HGI Sci Communication Member	IRCCS G. Gaslini, Genova, Italy	0000-0002-6065-1476	strianop@gmail.com	Nothing to declare
	Zainulabid	Ummu Afeera		Long COVID HGI Manuscript-writing Team Member	Department of Internal Medicine, Kulliyyah of Medicine, International Islamic University Malaysia, Pahang, Malaysia	0000-0001-9444-526X	ummuafeera@iium.edu.my	Nothing to declare

### Sheet: FinnGen
FinnGen study contributors
Full Name	Affiliation	E-mail	Role 1	Role 2
Aarno Palotie	Institute for Molecular Medicine Finland (FIMM), HiLIFE, University of Helsinki, Helsinki, Finland; Broad Institute of MIT and Harvard; Massachusetts General Hospital	aarno.palotie@helsinki.fi	Steering Committee	Steering Committee
Mark Daly	Institute for Molecular Medicine Finland (FIMM), HiLIFE, University of Helsinki, Helsinki, Finland; Broad Institute of MIT and Harvard; Massachusetts General Hospital	mark.daly@helsinki.fi	Steering Committee	Steering Committee
Bridget Riley-Gills	Abbvie, Chicago, IL, United States	bridget.rileygillis@abbvie.com	Steering Committee	Pharmaceutical companies
Howard Jacob	Abbvie, Chicago, IL, United States	howard.jacob@abbvie.com	Steering Committee	Pharmaceutical companies
Dirk Paul	Astra Zeneca, Cambridge, United Kingdom	dirk.paul@astrazeneca.com	Steering Committee	Pharmaceutical companies
Slavé Petrovski	Astra Zeneca, Cambridge, United Kingdom	slav.petrovski@astrazeneca.com	Steering Committee	Pharmaceutical companies
Heiko Runz	Biogen, Cambridge, MA, United States	heiko.runz@biogen.com	Steering Committee	Pharmaceutical companies
Sally John	Biogen, Cambridge, MA, United States	sally.john@biogen.com	Steering Committee	Pharmaceutical companies
George Okafo	Boehringer Ingelheim, Ingelheim am Rhein, Germany	george.okafo@boehringer-ingelheim.com	Steering Committee	Pharmaceutical companies
Nathan Lawless	Boehringer Ingelheim, Ingelheim am Rhein, Germany	nathan.lawless@boehringer-ingelheim.com	Steering Committee	Pharmaceutical companies
Heli Salminen-Mankonen	Boehringer Ingelheim, Ingelheim am Rhein, Germany	heli.salminen-mankonen@boehringer-ingelheim.com	Steering Committee	Pharmaceutical companies
Robert Plenge	Bristol Myers Squibb, New York, NY, United States	robert.plenge@bms.com	Steering Committee	Pharmaceutical companies
Joseph Maranville	Bristol Myers Squibb, New York, NY, United States	joseph.maranville@bms.com	Steering Committee	Pharmaceutical companies
Mark McCarthy	Genentech, San Francisco, CA, United States	mccarthy.mark@gene.com	Steering Committee	Pharmaceutical companies
Margaret G. Ehm	GlaxoSmithKline, Collegeville, PA, United States	meg.g.ehm@gsk.com	Steering Committee	Pharmaceutical companies
Kirsi Auro	GlaxoSmithKline, Espoo, Finland	kirsi.m.auro@gsk.com	Steering Committee	Pharmaceutical companies
Simonne Longerich	Merck, Kenilworth, NJ, United States	simonne.longerich@merck.com	Steering Committee	Pharmaceutical companies
Anders Mälarstig	Pfizer, New York, NY, United States	anders.malarstig@pfizer.com	Steering Committee	Pharmaceutical companies
Katherine Klinger	Translational Sciences, Sanofi R&D, Framingham, MA, USA	katherine.klinger@sanofi.com	Steering Committee	Pharmaceutical companies
Clement Chatelain	Translational Sciences, Sanofi R&D, Framingham, MA, USA	clement.chatelain@sanofi.com	Steering Committee	Pharmaceutical companies
Matthias Gossel	Translational Sciences, Sanofi R&D, Framingham, MA, USA	matthias.gossel@sanofi.com	Steering Committee	Pharmaceutical companies
Karol Estrada	Maze Therapeutics, San Francisco, CA, United States	kestrada@mazetx.com	Steering Committee	Pharmaceutical companies
Robert Graham	Maze Therapeutics, San Francisco, CA, United States	rgraham@mazetx.com	Steering Committee	Pharmaceutical companies
Robert Yang	Janssen Biotech, Beerse, Belgium	ryang31@its.jnj.com	Steering Committee	Pharmaceutical companies
Chris O´Donnell	Novartis Institutes for BioMedical Research, Cambridge, MA, United States	chris.odonnell@novartis.com	Steering Committee	Pharmaceutical companies
Tomi P. Mäkelä	HiLIFE, University of Helsinki, Finland, Finland	tomi.makela@helsinki.fi	Steering Committee	University of Helsinki & Biobanks
Jaakko Kaprio	Institute for Molecular Medicine Finland (FIMM), HiLIFE, University of Helsinki, Helsinki, Finland	jaakko.kaprio@helsinki.fi	Steering Committee	University of Helsinki & Biobanks
Petri Virolainen	Auria Biobank / University of Turku / Hospital District of Southwest Finland, Turku, Finland	petri.virolainen@tyks.fi	Steering Committee	University of Helsinki & Biobanks
Antti Hakanen	Auria Biobank / University of Turku / Hospital District of Southwest Finland, Turku, Finland	antti.hakanen@tyks.fi	Steering Committee	University of Helsinki & Biobanks
Terhi Kilpi	THL Biobank / Finnish Institute for Health and Welfare (THL), Helsinki, Finland	terhi.kilpi@thl.fi	Steering Committee	University of Helsinki & Biobanks
Markus Perola	THL Biobank / Finnish Institute for Health and Welfare (THL), Helsinki, Finland	markus.perola@thl.fi	Steering Committee	University of Helsinki & Biobanks
Jukka Partanen	Finnish Red Cross Blood Service / Finnish Hematology Registry and Clinical Biobank, Helsinki, Finland	jukka.partanen@veripalvelu.fi	Steering Committee	University of Helsinki & Biobanks
Anne Pitkäranta	Helsinki Biobank / Helsinki University and Hospital District of Helsinki and Uusimaa, Helsinki	anne.pitkaranta@hus.fi	Steering Committee	University of Helsinki & Biobanks
Taneli Raivio	Helsinki Biobank / Helsinki University and Hospital District of Helsinki and Uusimaa, Helsinki	taneli.raivio@hus.fi	Steering Committee	University of Helsinki & Biobanks
Jani Tikkanen	Northern Finland Biobank Borealis / University of Oulu / Northern Ostrobothnia Hospital District, Oulu, Finland	jani.tikkanen@ppshp.fi	Steering Committee	University of Helsinki & Biobanks
Raisa Serpi	Northern Finland Biobank Borealis / University of Oulu / Northern Ostrobothnia Hospital District, Oulu, Finland	raisa.serpi@ppshp.fi	Steering Committee	University of Helsinki & Biobanks
Tarja Laitinen	Finnish Clinical Biobank Tampere / University of Tampere / Pirkanmaa Hospital District, Tampere, Finland	tarja.laitinen@pshp.fi	Steering Committee	University of Helsinki & Biobanks
Veli-Matti Kosma	Biobank of Eastern Finland / University of Eastern Finland / Northern Savo Hospital District, Kuopio, Finland	veli-matti.kosma@uef.fi	Steering Committee	University of Helsinki & Biobanks
Jari Laukkanen	Central Finland Biobank / University of Jyväskylä / Central Finland Health Care District, Jyväskylä, Finland	jari.laukkanen@ksshp.fi	Steering Committee	University of Helsinki & Biobanks
Marco Hautalahti	FINBB - Finnish biobank cooperative	marco.hautalahti@finbb.fi	Steering Committee	University of Helsinki & Biobanks
Outi Tuovila	Business Finland, Helsinki, Finland	outi.tuovila@businessfinland.fi	Steering Committee	Other Experts/ Non-Voting Members
Raimo Pakkanen	Business Finland, Helsinki, Finland	raimo.pakkanen@businessfinland.fi	Steering Committee	Other Experts/ Non-Voting Members
Jeffrey Waring	Abbvie, Chicago, IL, United States	jeff.waring@abbvie.com	Scientific Committee	Pharmaceutical companies
Bridget Riley-Gillis	Abbvie, Chicago, IL, United States	bridget.rileygillis@abbvie.com	Scientific Committee	Pharmaceutical companies
Fedik Rahimov	Abbvie, Chicago, IL, United States	fedik.rahimov@abbvie.com	Scientific Committee	Pharmaceutical companies
Ioanna Tachmazidou	Astra Zeneca, Cambridge, United Kingdom	ioanna.tachmazidou@astrazeneca.com	Scientific Committee	Pharmaceutical companies
Chia-Yen Chen	Biogen, Cambridge, MA, United States	chiayen.chen@biogen.com	Scientific Committee	Pharmaceutical companies
Heiko Runz	Biogen, Cambridge, MA, United States	heiko.runz@biogen.com	Scientific Committee	Pharmaceutical companies
Zhihao Ding	Boehringer Ingelheim, Ingelheim am Rhein, Germany	zhihao.ding@boehringer-ingelheim.com	Scientific Committee	Pharmaceutical companies
Marc Jung	Boehringer Ingelheim, Ingelheim am Rhein, Germany	marc_oliver.jung@boehringer-ingelheim.com	Scientific Committee	Pharmaceutical companies
Shameek Biswas	Bristol Myers Squibb, New York, NY, United States	Shameek.Biswas@bms.com	Scientific Committee	Pharmaceutical companies
Rion Pendergrass	Genentech, San Francisco, CA, United States	penders2@gene.com	Scientific Committee	Pharmaceutical companies
Margaret G. Ehm	GlaxoSmithKline, Collegeville, PA, United States	meg.g.ehm@gsk.com	Scientific Committee	Pharmaceutical companies
David Pulford	GlaxoSmithKline, Stevenage, United Kingdom	david.x.pulford@gsk.com	Scientific Committee	Pharmaceutical companies
Neha Raghavan	Merck, Kenilworth, NJ, United States	neha.raghavan@merck.com	Scientific Committee	Pharmaceutical companies
Adriana Huertas-Vazquez	Merck, Kenilworth, NJ, United States	adriana.huertas.vazquez@merck.com	Scientific Committee	Pharmaceutical companies
Jae-Hoon Sul	Merck, Kenilworth, NJ, United States	jae.hoon.sul@merck.com	Scientific Committee	Pharmaceutical companies
Anders Mälarstig	Pfizer, New York, NY, United States	anders.malarstig@pfizer.com	Scientific Committee	Pharmaceutical companies
Xinli Hu	Pfizer, New York, NY, United States	xinli.hu@pfizer.com	Scientific Committee	Pharmaceutical companies
Åsa Hedman	Pfizer, New York, NY, United States	asa.hedman@pfizer.com	Scientific Committee	Pharmaceutical companies
Katherine Klinger	Translational Sciences, Sanofi R&D, Framingham, MA, USA	katherine.klinger@sanofi.com	Scientific Committee	Pharmaceutical companies
Robert Graham	Maze Therapeutics, San Francisco, CA, United States	rgraham@mazetx.com	Scientific Committee	Pharmaceutical companies
Manuel Rivas	Maze Therapeutics, San Francisco, CA, United States	mrivas@mazetx.com	Scientific Committee	Pharmaceutical companies
Dawn Waterworth	Janssen Research & Development, LLC, Spring House, PA, United States	dwaterwo@its.jnj.com	Scientific Committee	Pharmaceutical companies
Nicole Renaud	Novartis Institutes for BioMedical Research, Cambridge, MA, United States	nicole.renaud@novartis.com	Scientific Committee	Pharmaceutical companies
Ma´en Obeidat	Novartis Institutes for BioMedical Research, Cambridge, MA, United States	maen.obeidat@novartis.com	Scientific Committee	Pharmaceutical companies
Samuli Ripatti	Institute for Molecular Medicine Finland (FIMM), HiLIFE, University of Helsinki, Helsinki, Finland	samuli.ripatti@helsinki.fi	Scientific Committee	University of Helsinki & Biobanks
Johanna Schleutker	Auria Biobank / Univ. of Turku / Hospital District of Southwest Finland, Turku, Finland	johanna.schleutker@utu.fi	Scientific Committee	University of Helsinki & Biobanks
Markus Perola	THL Biobank / Finnish Institute for Health and Welfare (THL), Helsinki, Finland	markus.perola@thl.fi	Scientific Committee	University of Helsinki & Biobanks
Mikko Arvas	Finnish Red Cross Blood Service / Finnish Hematology Registry and Clinical Biobank, Helsinki, Finland	mikko.arvas@veripalvelu.fi	Scientific Committee	University of Helsinki & Biobanks
Olli Carpén	Helsinki Biobank / Helsinki University and Hospital District of Helsinki and Uusimaa, Helsinki	olli.carpen@helsinki.fi	Scientific Committee	University of Helsinki & Biobanks
Reetta Hinttala	Northern Finland Biobank Borealis / University of Oulu / Northern Ostrobothnia Hospital District, Oulu, Finland	reetta.hinttala@oulu.fi	Scientific Committee	University of Helsinki & Biobanks
Johannes Kettunen	Northern Finland Biobank Borealis / University of Oulu / Northern Ostrobothnia Hospital District, Oulu, Finland	johannes.kettunen@oulu.fi	Scientific Committee	University of Helsinki & Biobanks
Arto Mannermaa	Biobank of Eastern Finland / University of Eastern Finland / Northern Savo Hospital District, Kuopio, Finland	arto.mannermaa@uef.fi	Scientific Committee	University of Helsinki & Biobanks
Katriina Aalto-Setälä	Faculty of Medicine and Health Technology, Tampere University, Tampere, Finland	katriina.aalto-setala@tuni.fi	Scientific Committee	University of Helsinki & Biobanks
Mika Kähönen	Finnish Clinical Biobank Tampere / University of Tampere / Pirkanmaa Hospital District, Tampere, Finland	mika.kahonen@uta.fi	Scientific Committee	University of Helsinki & Biobanks
Jari Laukkanen	Central Finland Biobank / University of Jyväskylä / Central Finland Health Care District, Jyväskylä, Finland	jari.laukkanen@ksshp.fi	Scientific Committee	University of Helsinki & Biobanks
Johanna Mäkelä	FINBB - Finnish biobank cooperative	johanna.makela@finbb.fi	Scientific Committee	University of Helsinki & Biobanks
Reetta Kälviäinen	Northern Savo Hospital District, Kuopio, Finland	reetta.kalviainen@kuh.fi	Clinical Groups	Neurology Group
Valtteri Julkunen	Northern Savo Hospital District, Kuopio, Finland	valtteri.julkunen@kuh.fi	Clinical Groups	Neurology Group
Hilkka Soininen	Northern Savo Hospital District, Kuopio, Finland	hilkka.soininen@uef.fi	Clinical Groups	Neurology Group
Anne Remes	Northern Ostrobothnia Hospital District, Oulu, Finland	anne.remes@oulu.fi	Clinical Groups	Neurology Group
Mikko Hiltunen	University of Eastern Finland, Kuopio, Finland	mikko.hiltunen@uef.fi	Clinical Groups	Neurology Group
Jukka Peltola	Pirkanmaa Hospital District, Tampere, Finland	jukka.peltola@pshp.fi	Clinical Groups	Neurology Group
Minna Raivio	Hospital District of Helsinki and Uusimaa, Helsinki, Finland	minna.raivio@geri.fi	Clinical Groups	Neurology Group
Pentti Tienari	Hospital District of Helsinki and Uusimaa, Helsinki, Finland	pentti.tienari@hus.fi	Clinical Groups	Neurology Group
Juha Rinne	Hospital District of Southwest Finland, Turku, Finland	juha.rinne@tyks.fi	Clinical Groups	Neurology Group
Roosa Kallionpää	Hospital District of Southwest Finland, Turku, Finland	roosa.kallionpaa@tyks.fi	Clinical Groups	Neurology Group
Juulia Partanen	Institute for Molecular Medicine Finland, HiLIFE, University of Helsinki, Finland	juulia.partanen@helsinki.fi	Clinical Groups	Neurology Group
Ali Abbasi	Abbvie, Chicago, IL, United States	ali.abbasi@abbvie.com	Clinical Groups	Neurology Group
Adam Ziemann	Abbvie, Chicago, IL, United States	adam.ziemann@abbvie.com	Clinical Groups	Neurology Group
Nizar Smaoui	Abbvie, Chicago, IL, United States	nizar.smaoui@abbvie.com	Clinical Groups	Neurology Group
Anne Lehtonen	Abbvie, Chicago, IL, United States	anne.lehtonen@abbvie.com	Clinical Groups	Neurology Group
Susan Eaton	Biogen, Cambridge, MA, United States	susan.eaton@biogen.com	Clinical Groups	Neurology Group
Heiko Runz	Biogen, Cambridge, MA, United States	heiko.runz@biogen.com	Clinical Groups	Neurology Group
Sanni Lahdenperä	Biogen, Cambridge, MA, United States	sanni.lahdenpera@biogen.com	Clinical Groups	Neurology Group
Shameek Biswas	Bristol Myers Squibb, New York, NY, United States	shameek.biswas@bms.com	Clinical Groups	Neurology Group
Natalie Bowers	Genentech, San Francisco, CA, United States	bowersn1@gene.com	Clinical Groups	Neurology Group
Edmond Teng	Genentech, San Francisco, CA, United States	teng.edmond@gene.com	Clinical Groups	Neurology Group
Rion Pendergrass	Genentech, San Francisco, CA, United States	penders2@gene.com	Clinical Groups	Neurology Group
Fanli Xu	GlaxoSmithKline, Brentford, United Kingdom	chun-fang.2.xu@gsk.com	Clinical Groups	Neurology Group
David Pulford	GlaxoSmithKline, Stevenage, United Kingdom	david.x.pulford@gsk.com	Clinical Groups	Neurology Group
Kirsi Auro	GlaxoSmithKline, Espoo, Finland	kirsi.m.auro@gsk.com	Clinical Groups	Neurology Group
Laura Addis	GlaxoSmithKline, Brentford, United Kingdom	laura.x.addis@gsk.com	Clinical Groups	Neurology Group
John Eicher	GlaxoSmithKline, Brentford, United Kingdom	john.d.eicher@gsk.com	Clinical Groups	Neurology Group
Qingqin S Li	Janssen Research & Development, LLC, Titusville, NJ 08560, United States	QLi2@its.jnj.com	Clinical Groups	Neurology Group
Karen He	Janssen Research & Development, LLC, Spring House, PA, United States	khe2@its.jnj.com	Clinical Groups	Neurology Group
Ekaterina Khramtsova	Janssen Research & Development, LLC, Spring House, PA, United States	ekhramts@its.jnj.com	Clinical Groups	Neurology Group
Neha Raghavan	Merck, Kenilworth, NJ, United States	neha.raghavan@merck.com	Clinical Groups	Neurology Group
Martti Färkkilä	Hospital District of Helsinki and Uusimaa, Helsinki, Finland	martti.farkkila@hus.fi	Clinical Groups	Gastroenterology Group
Jukka Koskela	Hospital District of Helsinki and Uusimaa, Helsinki, Finland	jukka.koskela@helsinki.fi	Clinical Groups	Gastroenterology Group
Sampsa Pikkarainen	Hospital District of Helsinki and Uusimaa, Helsinki, Finland	sampsa.pikkarainen@hus.fi	Clinical Groups	Gastroenterology Group
Airi Jussila	Pirkanmaa Hospital District, Tampere, Finland	airi.jussila@pshp.fi	Clinical Groups	Gastroenterology Group
Katri Kaukinen	Pirkanmaa Hospital District, Tampere, Finland	katri.kaukinen@tuni.fi	Clinical Groups	Gastroenterology Group
Timo Blomster	Northern Ostrobothnia Hospital District, Oulu, Finland	timo.blomster@ppshp.fi	Clinical Groups	Gastroenterology Group
Mikko Kiviniemi	Northern Savo Hospital District, Kuopio, Finland	mikko.kiviniemi@kuh.fi	Clinical Groups	Gastroenterology Group
Markku Voutilainen	Hospital District of Southwest Finland, Turku, Finland	markku.voutilainen@tyks.fi	Clinical Groups	Gastroenterology Group
Mark Daly	Institute for Molecular Medicine, Finland (FIMM), HiLIFE, University of Helsinki, Helsinki, Finland; Broad Institute of MIT and Harvard; Massachusetts General Hospital	mark.daly@helsinki.fi	Clinical Groups	Gastroenterology Group
Ali Abbasi	Abbvie, Chicago, IL, United States	ali.abbasi@abbvie.com	Clinical Groups	Gastroenterology Group
Jeffrey Waring	Abbvie, Chicago, IL, United States	jeff.waring@abbvie.com	Clinical Groups	Gastroenterology Group
Nizar Smaoui	Abbvie, Chicago, IL, United States	nizar.smaoui@abbvie.com	Clinical Groups	Gastroenterology Group
Fedik Rahimov	Abbvie, Chicago, IL, United States	fedik.rahimov@abbvie.com	Clinical Groups	Gastroenterology Group
Anne Lehtonen	Abbvie, Chicago, IL, United States	anne.lehtonen@abbvie.com	Clinical Groups	Gastroenterology Group
Tim Lu	Genentech, San Francisco, CA, United States	lut8@gene.com	Clinical Groups	Gastroenterology Group
Natalie Bowers	Genentech, San Francisco, CA, United States	bowersn1@gene.com	Clinical Groups	Gastroenterology Group
Rion Pendergrass	Genentech, San Francisco, CA, United States	penders2@gene.com	Clinical Groups	Gastroenterology Group
Linda McCarthy	GlaxoSmithKline, Brentford, United Kingdom	linda.c.mccarthy@gsk.com	Clinical Groups	Gastroenterology Group
Amy Hart	Janssen Research & Development, LLC, Spring House, PA, United States	ahart13@its.jnj.com	Clinical Groups	Gastroenterology Group
Meijian Guan	Janssen Research & Development, LLC, Spring House, PA, United States	mguan4@its.jnj.com	Clinical Groups	Gastroenterology Group
Jason Miller	Merck, Kenilworth, NJ, United States	jason.miller4@merck.com	Clinical Groups	Gastroenterology Group
Kirsi Kalpala	Pfizer, New York, NY, United States	kirsi.kalpala@pfizer.com	Clinical Groups	Gastroenterology Group
Melissa Miller	Pfizer, New York, NY, United States	melissa.r.miller@pfizer.com	Clinical Groups	Gastroenterology Group
Xinli Hu	Pfizer, New York, NY, United States	xinli.hu@pfizer.com	Clinical Groups	Gastroenterology Group
Kari Eklund	Hospital District of Helsinki and Uusimaa, Helsinki, Finland	kari.eklund@hus.fi	Clinical Groups	Rheumatology Group
Antti Palomäki	Hospital District of Southwest Finland, Turku, Finland	ajpalo@utu.fi	Clinical Groups	Rheumatology Group
Pia Isomäki	Pirkanmaa Hospital District, Tampere, Finland	pia.isomaki@pshp.fi	Clinical Groups	Rheumatology Group
Laura Pirilä	Hospital District of Southwest Finland, Turku, Finland	laura.pirila@fimnet.fi,laura.pirila@tyks.fi	Clinical Groups	Rheumatology Group
Oili Kaipiainen-Seppänen	Northern Savo Hospital District, Kuopio, Finland	oili.kaipiainen-seppanen@kuh.fi	Clinical Groups	Rheumatology Group
Johanna Huhtakangas	Northern Ostrobothnia Hospital District, Oulu, Finland	johanna.huhtakangas@kuh.fi	Clinical Groups	Rheumatology Group
Nina Mars	Institute for Molecular Medicine Finland (FIMM), HiLIFE, University of Helsinki, Helsinki, Finland	nina.mars@helsinki.fi	Clinical Groups	Rheumatology Group
Ali Abbasi	Abbvie, Chicago, IL, United States	ali.abbasi@abbvie.com	Clinical Groups	Rheumatology Group
Jeffrey Waring	Abbvie, Chicago, IL, United States	jeff.waring@abbvie.com	Clinical Groups	Rheumatology Group
Fedik Rahimov	Abbvie, Chicago, IL, United States	fedik.rahimov@abbvie.com	Clinical Groups	Rheumatology Group
Apinya Lertratanakul	Abbvie, Chicago, IL, United States	apinya.lertratanakul@abbvie.com	Clinical Groups	Rheumatology Group
Nizar Smaoui	Abbvie, Chicago, IL, United States	nizar.smaoui@abbvie.com	Clinical Groups	Rheumatology Group
Anne Lehtonen	Abbvie, Chicago, IL, United States	anne.lehtonen@abbvie.com	Clinical Groups	Rheumatology Group
Coralie Viollet	AstraZeneca, Cambridge, United Kingdom	coralie.viollet@astrazeneca.com	Clinical Groups	Rheumatology Group
Marla Hochfeld	Bristol Myers Squibb, New York, NY, United States	mhochfeld@celgene.com	Clinical Groups	Rheumatology Group
Natalie Bowers	Genentech, San Francisco, CA, United States	bowersn1@gene.com	Clinical Groups	Rheumatology Group
Rion Pendergrass	Genentech, San Francisco, CA, United States	penders2@gene.com	Clinical Groups	Rheumatology Group
Jorge Esparza Gordillo	GlaxoSmithKline, Brentford, United Kingdom	jorge.x.esparza-gordillo@gsk.com	Clinical Groups	Rheumatology Group
Kirsi Auro	GlaxoSmithKline, Espoo, Finland	kirsi.m.auro@gsk.com	Clinical Groups	Rheumatology Group
Dawn Waterworth	Janssen Research & Development, LLC, Spring House, PA, United States	dwaterwo@its.jnj.com	Clinical Groups	Rheumatology Group
Fabiana Farias	Merck, Kenilworth, NJ, United States	fabiana.farias@merck.com	Clinical Groups	Rheumatology Group
Kirsi Kalpala	Pfizer, New York, NY, United States	kirsi.kalpala@pfizer.com	Clinical Groups	Rheumatology Group
Nan Bing	Pfizer, New York, NY, United States	nan.bing@pfizer.com	Clinical Groups	Rheumatology Group
Xinli Hu	Pfizer, New York, NY, United States	xinli.hu@pfizer.com	Clinical Groups	Rheumatology Group
Tarja Laitinen	Pirkanmaa Hospital District, Tampere, Finland	tarja.laitinen@pshp.fi	Clinical Groups	Pulmonology Group
Margit Pelkonen	Northern Savo Hospital District, Kuopio, Finland	margit.pelkonen@kuh.fi	Clinical Groups	Pulmonology Group
Paula Kauppi	Hospital District of Helsinki and Uusimaa, Helsinki, Finland	paula.kauppi@hus.fi	Clinical Groups	Pulmonology Group
Hannu Kankaanranta	University of Gothenburg, Gothenburg, Sweden/ Seinäjoki Central Hospital, Seinäjoki, Finland/ Tampere University, Tampere, Finland	hannu.kankaanranta@tuni.fi	Clinical Groups	Pulmonology Group
Terttu Harju	Northern Ostrobothnia Hospital District, Oulu, Finland	terttu.harju@oulu.fi	Clinical Groups	Pulmonology Group
Riitta Lahesmaa	Hospital District of Southwest Finland, Turku, Finland	rilahes@utu.fi	Clinical Groups	Pulmonology Group
Nizar Smaoui	Abbvie, Chicago, IL, United States	nizar.smaoui@abbvie.com	Clinical Groups	Pulmonology Group
Coralie Viollet	AstraZeneca, Cambridge, United Kingdom	coralie.viollet@astrazeneca.com	Clinical Groups	Pulmonology Group
Susan Eaton	Biogen, Cambridge, MA, United States	susan.eaton@biogen.com	Clinical Groups	Pulmonology Group
Hubert Chen	Genentech, San Francisco, CA, United States	chenh37@gene.com	Clinical Groups	Pulmonology Group
Rion Pendergrass	Genentech, San Francisco, CA, United States	penders2@gene.com	Clinical Groups	Pulmonology Group
Natalie Bowers	Genentech, San Francisco, CA, United States	bowersn1@gene.com	Clinical Groups	Pulmonology Group
Joanna Betts	GlaxoSmithKline, Brentford, United Kingdom	joanna.c.betts@gsk.com	Clinical Groups	Pulmonology Group
Kirsi Auro	GlaxoSmithKline, Espoo, Finland	kirsi.m.auro@gsk.com	Clinical Groups	Pulmonology Group
Rajashree Mishra	GlaxoSmithKline, Brentford, United Kingdom	rajashree.x.mishra@gsk.com	Clinical Groups	Pulmonology Group
Majd Mouded	Novartis, Basel, Switzerland	majd.mouded@novartis.com	Clinical Groups	Pulmonology Group
Debby Ngo	Novartis, Basel, Switzerland	debby.ngo@novartis.com	Clinical Groups	Pulmonology Group
Teemu Niiranen	Finnish Institute for Health and Welfare (THL), Helsinki, Finland	teemu.niiranen@thl.fi	Clinical Groups	Cardiometabolic Diseases Group
Felix Vaura	Finnish Institute for Health and Welfare (THL), Helsinki, Finland	fechva@utu.fi	Clinical Groups	Cardiometabolic Diseases Group
Veikko Salomaa	Finnish Institute for Health and Welfare (THL), Helsinki, Finland	veikko.salomaa@thl.fi	Clinical Groups	Cardiometabolic Diseases Group
Kaj Metsärinne	Hospital District of Southwest Finland, Turku, Finland	kaj.metsarinne@tyks.fi	Clinical Groups	Cardiometabolic Diseases Group
Jenni Aittokallio	Hospital District of Southwest Finland, Turku, Finland	jemato@utu.fi	Clinical Groups	Cardiometabolic Diseases Group
Mika Kähönen	Pirkanmaa Hospital District, Tampere, Finland	mika.kahonen@uta.fi	Clinical Groups	Cardiometabolic Diseases Group
Jussi Hernesniemi	Pirkanmaa Hospital District, Tampere, Finland	jussi.hernesniemi@tuni.fi	Clinical Groups	Cardiometabolic Diseases Group
Daniel Gordin	Hospital District of Helsinki and Uusimaa, Helsinki, Finland	daniel.gordin@hus.fi	Clinical Groups	Cardiometabolic Diseases Group
Juha Sinisalo	Hospital District of Helsinki and Uusimaa, Helsinki, Finland	juha.sinisalo@hus.fi	Clinical Groups	Cardiometabolic Diseases Group
Marja-Riitta Taskinen	Hospital District of Helsinki and Uusimaa, Helsinki, Finland	marja-riitta.taskinen@helsinki.fi	Clinical Groups	Cardiometabolic Diseases Group
Tiinamaija Tuomi	Hospital District of Helsinki and Uusimaa, Helsinki, Finland	tiinamaija.tuomi@hus.fi	Clinical Groups	Cardiometabolic Diseases Group
Timo Hiltunen	Hospital District of Helsinki and Uusimaa, Helsinki, Finland	timo.hiltunen@hus.fi	Clinical Groups	Cardiometabolic Diseases Group
Jari Laukkanen	Central Finland Health Care District, Jyväskylä, Finland	jari.laukkanen@ksshp.fi	Clinical Groups	Cardiometabolic Diseases Group
Amanda Elliott	Institute for Molecular Medicine Finland (FIMM), HiLIFE, University of Helsinki, Helsinki, Finland; Broad Institute, Cambridge, MA, USA and Massachusetts General Hospital, Boston, MA, USA	aelliott@broadinstitute.org	Clinical Groups	Cardiometabolic Diseases Group
Mary Pat Reeve	Institute for Molecular Medicine Finland (FIMM), HiLIFE, University of Helsinki, Helsinki, Finland	mary.reeve@helsinki.fi	Clinical Groups	Cardiometabolic Diseases Group
Sanni Ruotsalainen	Institute for Molecular Medicine Finland (FIMM), HiLIFE, University of Helsinki, Helsinki, Finland	sanni.ruotsalainen@helsinki.fi	Clinical Groups	Cardiometabolic Diseases Group
Dirk Paul	Astra Zeneca, Cambridge, United Kingdom	dirk.paul@astrazeneca.com	Clinical Groups	Cardiometabolic Diseases Group
Natalie Bowers	Genentech, San Francisco, CA, United States	bowersn1@gene.com	Clinical Groups	Cardiometabolic Diseases Group
Rion Pendergrass	Genentech, San Francisco, CA, United States	penders2@gene.com	Clinical Groups	Cardiometabolic Diseases Group
Audrey Chu	GlaxoSmithKline, Brentford, United Kingdom	audrey.y.chu@gsk.com	Clinical Groups	Cardiometabolic Diseases Group
Kirsi Auro	GlaxoSmithKline, Espoo, Finland	kirsi.m.auro@gsk.com	Clinical Groups	Cardiometabolic Diseases Group
Dermot Reilly	Janssen Research & Development, LLC, Boston, MA, United States	dreill11@its.jnj.com	Clinical Groups	Cardiometabolic Diseases Group
Mike Mendelson	Novartis, Boston, MA, United States	mike.mendelson@novartis.com	Clinical Groups	Cardiometabolic Diseases Group
Jaakko Parkkinen	Pfizer, New York, NY, United States	jaakko.parkkinen@pfizer.com	Clinical Groups	Cardiometabolic Diseases Group
Melissa Miller	Pfizer, New York, NY, United States	melissa.r.miller@pfizer.com	Clinical Groups	Cardiometabolic Diseases Group
Tuomo Meretoja	Hospital District of Helsinki and Uusimaa, Helsinki, Finland	tuomo.meretoja@hus.fi	Clinical Groups	Oncology Group
Heikki Joensuu	Hospital District of Helsinki and Uusimaa, Helsinki, Finland	heikki.joensuu@hus.fi	Clinical Groups	Oncology Group
Olli Carpén	Hospital District of Helsinki and Uusimaa, Helsinki, Finland	olli.carpen@helsinki.fi	Clinical Groups	Oncology Group
Johanna Mattson	Hospital District of Helsinki and Uusimaa, Helsinki, Finland	johanna.mattson@hus.fi	Clinical Groups	Oncology Group
Eveliina Salminen	Hospital District of Helsinki and Uusimaa, Helsinki, Finland	eveliina.e.salminen@hus.fi	Clinical Groups	Oncology Group
Annika Auranen	Pirkanmaa Hospital District , Tampere, Finland	anaura@utu.fi	Clinical Groups	Oncology Group
Peeter Karihtala	Northern Ostrobothnia Hospital District, Oulu, Finland	peeter.karihtala@oulu.fi	Clinical Groups	Oncology Group
Päivi Auvinen	Northern Savo Hospital District, Kuopio, Finland	paivi.auvinen@kuh.fi	Clinical Groups	Oncology Group
Klaus Elenius	Hospital District of Southwest Finland, Turku, Finland	klaus.elenius@utu.fi	Clinical Groups	Oncology Group
Johanna Schleutker	Hospital District of Southwest Finland, Turku, Finland	johanna.schleutker@utu.fi	Clinical Groups	Oncology Group
Esa Pitkänen	Institute for Molecular Medicine Finland (FIMM), HiLIFE, University of Helsinki, Helsinki, Finland	esa.pitkanen@helsinki.fi	Clinical Groups	Oncology Group
Nina Mars	Institute for Molecular Medicine Finland (FIMM), HiLIFE, University of Helsinki, Helsinki, Finland	nina.mars@helsinki.fi	Clinical Groups	Oncology Group
Mark Daly	Institute for Molecular Medicine Finland (FIMM), HiLIFE, University of Helsinki, Helsinki, Finland; Broad Institute of MIT and Harvard; Massachusetts General Hospital	mark.daly@helsinki.fi	Clinical Groups	Oncology Group
Relja Popovic	Abbvie, Chicago, IL, United States	relja.popovic@abbvie.com	Clinical Groups	Oncology Group
Jeffrey Waring	Abbvie, Chicago, IL, United States	jeff.waring@abbvie.com	Clinical Groups	Oncology Group
Bridget Riley-Gillis	Abbvie, Chicago, IL, United States	bridget.rileygillis@abbvie.com	Clinical Groups	Oncology Group
Anne Lehtonen	Abbvie, Chicago, IL, United States	anne.lehtonen@abbvie.com	Clinical Groups	Oncology Group
Margarete Fabre	AstraZeneca, Cambridge, United Kingdom	margarete.fabre@astrazeneca.com	Clinical Groups	Oncology Group
Jennifer Schutzman	Genentech, San Francisco, CA, United States	schutzman.jennifer@gene.com	Clinical Groups	Oncology Group
Natalie Bowers	Genentech, San Francisco, CA, United States	bowersn1@gene.com	Clinical Groups	Oncology Group
Rion Pendergrass	Genentech, San Francisco, CA, United States	penders2@gene.com	Clinical Groups	Oncology Group
Diptee Kulkarni	GlaxoSmithKline, Brentford, United Kingdom	diptee.a.kulkarni@gsk.com	Clinical Groups	Oncology Group
Kirsi Auro	GlaxoSmithKline, Espoo, Finland	kirsi.m.auro@gsk.com	Clinical Groups	Oncology Group
Alessandro Porello	Janssen Research & Development, LLC, Spring House, PA, United States	APorrell@ITS.JNJ.com	Clinical Groups	Oncology Group
Andrey Loboda	Merck, Kenilworth, NJ, United States	andrey_loboda@merck.com	Clinical Groups	Oncology Group
Heli Lehtonen	Pfizer, New York, NY, United States	heli.lehtonen@pfizer.com	Clinical Groups	Oncology Group
Stefan McDonough	Pfizer, New York, NY, United States	stefan.McDonough@pfizer.com	Clinical Groups	Oncology Group
Sauli Vuoti	Janssen-Cilag Oy, Espoo, Finland	svuoti@its.jnj.com	Clinical Groups	Oncology Group
Kai Kaarniranta	Northern Savo Hospital District, Kuopio, Finland; Department of Molecular Genetics, University of Lodz, Lodz, Poland	kai.kaarniranta@uef.fi	Clinical Groups	Opthalmology Group
Joni A Turunen	Helsinki University Hospital and University of Helsinki, Helsinki, Finland; Eye Genetics Group, Folkhälsan Research Center, Helsinki, Finland	joni.turunen@helsinki.fi	Clinical Groups	Opthalmology Group
Terhi Ollila	Hospital District of Helsinki and Uusimaa, Helsinki, Finland	terhi.ollila@hus.fi	Clinical Groups	Opthalmology Group
Hannu Uusitalo	Pirkanmaa Hospital District, Tampere, Finland	hannu.uusitalo@tuni.fi	Clinical Groups	Opthalmology Group
Juha Karjalainen	Institute for Molecular Medicine Finland (FIMM), HiLIFE, University of Helsinki, Helsinki, Finland	juha.karjalainen@helsinki.fi	Clinical Groups	Opthalmology Group
Esa Pitkänen	Institute for Molecular Medicine Finland (FIMM), HiLIFE, University of Helsinki, Helsinki, Finland	esa.pitkanen@helsinki.fi	Clinical Groups	Opthalmology Group
Mengzhen Liu	Abbvie, Chicago, IL, United States	mengzhen.liu@abbvie.com	Clinical Groups	Opthalmology Group
Heiko Runz	Biogen, Cambridge, MA, United States	heiko.runz@biogen.com	Clinical Groups	Opthalmology Group
Stephanie Loomis	Biogen, Cambridge, MA, United States	stephanie.loomis@biogen.com	Clinical Groups	Opthalmology Group
Erich Strauss	Genentech, San Francisco, CA, United States	strauss.erich@gene.com	Clinical Groups	Opthalmology Group
Natalie Bowers	Genentech, San Francisco, CA, United States	bowersn1@gene.com	Clinical Groups	Opthalmology Group
Hao Chen	Genentech, San Francisco, CA, United States	haoc@gene.com	Clinical Groups	Opthalmology Group
Rion Pendergrass	Genentech, San Francisco, CA, United States	penders2@gene.com	Clinical Groups	Opthalmology Group
Kaisa Tasanen	Northern Ostrobothnia Hospital District, Oulu, Finland	kaisa.tasanen-maatta@oulu.fi	Clinical Groups	Dermatology Group
Laura Huilaja	Northern Ostrobothnia Hospital District, Oulu, Finland	laura.huilaja@oulu.fi	Clinical Groups	Dermatology Group
Katariina Hannula-Jouppi	Hospital District of Helsinki and Uusimaa, Helsinki, Finland	katariina.hannula-jouppi@hus.fi	Clinical Groups	Dermatology Group
Teea Salmi	Pirkanmaa Hospital District, Tampere, Finland	teea.salmi@pshp.fi	Clinical Groups	Dermatology Group
Sirkku Peltonen	Hospital District of Southwest Finland, Turku, Finland	sipelto@utu.fi	Clinical Groups	Dermatology Group
Leena Koulu	Hospital District of Southwest Finland, Turku, Finland	leena.koulu@tyks.fi	Clinical Groups	Dermatology Group
Nizar Smaoui	Abbvie, Chicago, IL, United States	nizar.smaoui@abbvie.com	Clinical Groups	Dermatology Group
Fedik Rahimov	Abbvie, Chicago, IL, United States	fedik.rahimov@abbvie.com	Clinical Groups	Dermatology Group
Anne Lehtonen	Abbvie, Chicago, IL, United States	anne.lehtonen@abbvie.com	Clinical Groups	Dermatology Group
David Choy	Genentech, San Francisco, CA, United States	choy.david@gene.com	Clinical Groups	Dermatology Group
Rion Pendergrass	Genentech, San Francisco, CA, United States	penders2@gene.com	Clinical Groups	Dermatology Group
Dawn Waterworth	Janssen Research & Development, LLC, Spring House, PA, United States	dwaterwo@its.jnj.com	Clinical Groups	Dermatology Group
Kirsi Kalpala	Pfizer, New York, NY, United States	kirsi.kalpala@pfizer.com	Clinical Groups	Dermatology Group
Ying Wu	Pfizer, New York, NY, United States	ying.wu3@pfizer.com	Clinical Groups	Dermatology Group
Pirkko Pussinen	Hospital District of Helsinki and Uusimaa, Helsinki, Finland	pirkko.pussinen@helsinki.fi	Clinical Groups	Odontology Group
Aino Salminen	Hospital District of Helsinki and Uusimaa, Helsinki, Finland	aino.m.salminen@helsinki.fi	Clinical Groups	Odontology Group
Tuula Salo	Hospital District of Helsinki and Uusimaa, Helsinki, Finland	tuula.salo@helsinki.fi	Clinical Groups	Odontology Group
David Rice	Hospital District of Helsinki and Uusimaa, Helsinki, Finland	david.rice@helsinki.fi	Clinical Groups	Odontology Group
Pekka Nieminen	Hospital District of Helsinki and Uusimaa, Helsinki, Finland	pekka.nieminen@helsinki.fi	Clinical Groups	Odontology Group
Ulla Palotie	Hospital District of Helsinki and Uusimaa, Helsinki, Finland	ulla.palotie@helsinki.fi	Clinical Groups	Odontology Group
Maria Siponen	Northern Savo Hospital District, Kuopio, Finland	maria.siponen@uef.fi	Clinical Groups	Odontology Group
Liisa Suominen	Northern Savo Hospital District, Kuopio, Finland	liisa.suominen@uef.fi	Clinical Groups	Odontology Group
Päivi Mäntylä	Northern Savo Hospital District, Kuopio, Finland	paivi.mantyla@uef.fi	Clinical Groups	Odontology Group
Ulvi Gursoy	Hospital District of Southwest Finland, Turku, Finland	ulvi.gursoy@utu.fi	Clinical Groups	Odontology Group
Vuokko Anttonen	Northern Ostrobothnia Hospital District, Oulu, Finland	vuokko.anttonen@oulu.fi	Clinical Groups	Odontology Group
Kirsi Sipilä	Research Unit of Oral Health Sciences Faculty of Medicine, University of Oulu, Oulu, Finland; Medical Research Center, Oulu, Oulu University Hospital and University of Oulu, Oulu, Finland	kirsi.sipila@oulu.fi	Clinical Groups	Odontology Group
Rion Pendergrass	Genentech, San Francisco, CA, United States	pendergrass.sarah@gene.com	Clinical Groups	Odontology Group
Hannele Laivuori	Institute for Molecular Medicine Finland (FIMM), HiLIFE, University of Helsinki, Helsinki, Finland	hannele.laivuori@helsinki.fi	Clinical Groups	Women’s Health and Reproduction Group
Venla Kurra	Pirkanmaa Hospital District, Tampere, Finland	venla.kurra@tuni.fi	Clinical Groups	Women’s Health and Reproduction Group
Laura Kotaniemi-Talonen	Pirkanmaa Hospital District, Tampere, Finland	laura.kotaniemi-talonen@tuni.fi	Clinical Groups	Women’s Health and Reproduction Group
Oskari Heikinheimo	Hospital District of Helsinki and Uusimaa, Helsinki, Finland	oskari.heikinheimo@helsinki.fi	Clinical Groups	Women’s Health and Reproduction Group
Ilkka Kalliala	Hospital District of Helsinki and Uusimaa, Helsinki, Finland	ilkka.kalliala@hus.fi	Clinical Groups	Women’s Health and Reproduction Group
Lauri Aaltonen	Hospital District of Helsinki and Uusimaa, Helsinki, Finland	lauri.aaltonen@helsinki.fi	Clinical Groups	Women’s Health and Reproduction Group
Varpu Jokimaa	Hospital District of Southwest Finland, Turku, Finland	varpu.jokimaa@utu.fi	Clinical Groups	Women’s Health and Reproduction Group
Johannes Kettunen	Northern Ostrobothnia Hospital District, Oulu, Finland	Johannes.Kettunen@oulu.fi	Clinical Groups	Women’s Health and Reproduction Group
Marja Vääräsmäki	Northern Ostrobothnia Hospital District, Oulu, Finland	marja.vaarasmaki@oulu.fi	Clinical Groups	Women’s Health and Reproduction Group
Outi Uimari	Northern Ostrobothnia Hospital District, Oulu, Finland	outi.uimari@oulu.fi	Clinical Groups	Women’s Health and Reproduction Group
Laure Morin-Papunen	Northern Ostrobothnia Hospital District, Oulu, Finland	lmp@cc.oulu.fi	Clinical Groups	Women’s Health and Reproduction Group
Maarit Niinimäki	Northern Ostrobothnia Hospital District, Oulu, Finland	maarit.niinimaki@oulu.fi	Clinical Groups	Women’s Health and Reproduction Group
Terhi Piltonen	Northern Ostrobothnia Hospital District, Oulu, Finland	terhi.piltonen@oulu.fi	Clinical Groups	Women’s Health and Reproduction Group
Katja Kivinen	Institute for Molecular Medicine Finland (FIMM), HiLIFE, University of Helsinki, Helsinki, Finland	katja.kivinen@helsinki.fi	Clinical Groups	Women’s Health and Reproduction Group
Elisabeth Widen	Institute for Molecular Medicine Finland (FIMM), HiLIFE, University of Helsinki, Helsinki, Finland	elisabeth.widen@helsinki.fi	Clinical Groups	Women’s Health and Reproduction Group
Taru Tukiainen	Institute for Molecular Medicine Finland (FIMM), HiLIFE, University of Helsinki, Helsinki, Finland	taru.tukiainen@helsinki.fi	Clinical Groups	Women’s Health and Reproduction Group
Mary Pat Reeve	Institute for Molecular Medicine Finland (FIMM), HiLIFE, University of Helsinki, Helsinki, Finland	mary.reeve@helsinki.fi	Clinical Groups	Women’s Health and Reproduction Group
Mark Daly	Institute for Molecular Medicine Finland (FIMM), HiLIFE, University of Helsinki, Helsinki, Finland; Broad Institute of MIT and Harvard; Massachusetts General Hospital	mark.daly@helsinki.fi	Clinical Groups	Women’s Health and Reproduction Group
Niko Välimäki	University of Helsinki, Helsinki, Finland	niko.valimaki@helsinki.fi	Clinical Groups	Women’s Health and Reproduction Group
Eija Laakkonen	University of Jyväskylä, Jyväskylä, Finland	eija.k.laakkonen@jyu.fi	Clinical Groups	Women’s Health and Reproduction Group
Jaakko Tyrmi	University of Oulu, Oulu, Finland / University of Tampere, Tampere, Finland	jaakko.tyrmi@oulu.fi	Clinical Groups	Women’s Health and Reproduction Group
Heidi Silven	University of Oulu, Oulu, Finland	heidi.silven@student.oulu.fi	Clinical Groups	Women’s Health and Reproduction Group
Eeva Sliz	University of Oulu, Oulu, Finland	eeva.sliz@oulu.fi	Clinical Groups	Women’s Health and Reproduction Group
Riikka Arffman	University of Oulu, Oulu, Finland	riikka.arffman@oulu.fi	Clinical Groups	Women’s Health and Reproduction Group
Susanna Savukoski	University of Oulu, Oulu, Finland	susanna.savukoski@oulu.fi	Clinical Groups	Women’s Health and Reproduction Group
Triin Laisk	Estonian biobank, Tartu, Estonia	triin.laisk@ut.ee	Clinical Groups	Women’s Health and Reproduction Group
Natalia Pujol	Estonian biobank, Tartu, Estonia	natalia.pujolgualdo@oulu.fi	Clinical Groups	Women’s Health and Reproduction Group
Mengzhen Liu	Abbvie, Chicago, IL, United States	mengzhen.liu@abbvie.com	Clinical Groups	Women’s Health and Reproduction Group
Bridget Riley-Gillis	Abbvie, Chicago, IL, United States	bridget.rileygillis@abbvie.com	Clinical Groups	Women’s Health and Reproduction Group
Rion Pendergrass	Genentech, San Francisco, CA, United States	penders2@gene.com	Clinical Groups	Women’s Health and Reproduction Group
Janet Kumar	GlaxoSmithKline, Collegeville, PA, United States	janet.x.kumar@gsk.com	Clinical Groups	Women’s Health and Reproduction Group
Kirsi Auro	GlaxoSmithKline, Espoo, Finland	kirsi.m.auro@gsk.com	Clinical Groups	Women’s Health and Reproduction Group
Iiris Hovatta	University of Helsinki, Finland	iiris.hovatta@helsinki.fi	Clinical Groups	Depression group
Chia-Yen Chen	Biogen, Cambridge, MA, United States	chiayen.chen@biogen.com	Clinical Groups	Depression group
Erkki Isometsä	Hospital District of Helsinki and Uusimaa, Helsinki, Finland	erkki.isometsa@hus.fi	Clinical Groups	Depression group
Hanna Ollila	Institute for Molecular Medicine Finland (FIMM), HiLIFE, University of Helsinki, Helsinki, Finland	hanna.m.ollila@helsinki.fi	Clinical Groups	Depression group
Jaana Suvisaari	Finnish Institute for Health and Welfare (THL), Helsinki, Finland	jaana.suvisaari@thl.fi	Clinical Groups	Depression group
Thomas Damm Als	Aarhus University, Denmark	tda@biomed.au.dk	Clinical Groups	Depression group
Antti Mäkitie	Department of Otorhinolaryngology - Head and Neck Surgery, University of Helsinki and Helsinki University Hospital, Helsinki, Finland	antti.makitie@helsinki.fi	Clinical Groups	ENT (ear, nose and throath) Group
Argyro Bizaki-Vallaskangas	Pirkanmaa Hospital District, Tampere, Finland	argyro.bizaki-vallaskangas@tuni.fi	Clinical Groups	ENT (ear, nose and throath) Group
Sanna Toppila-Salmi	University of Helsinki, Finland	sanna.salmi@helsinki.fi	Clinical Groups	ENT (ear, nose and throath) Group
Tytti Willberg	Hospital District of Southwest Finland, Turku, Finland	tytti.willberg@tyks.fi	Clinical Groups	ENT (ear, nose and throath) Group
Elmo Saarentaus	Institute for Molecular Medicine Finland (FIMM), HiLIFE, University of Helsinki, Helsinki, Finland	elmo.saarentaus@helsinki.fi	Clinical Groups	ENT (ear, nose and throath) Group
Antti Aarnisalo	Hospital District of Helsinki and Uusimaa, Helsinki, Finland	antti.aarnisalo@hus.fi	Clinical Groups	ENT (ear, nose and throath) Group
Eveliina Salminen	Hospital District of Helsinki and Uusimaa, Helsinki, Finland	eveliina.e.salminen@hus.fi	Clinical Groups	ENT (ear, nose and throath) Group
Elisa Rahikkala	Northern Ostrobothnia Hospital District, Oulu, Finland	elisa.rahikkala@ppshp.fi	Clinical Groups	ENT (ear, nose and throath) Group
Johannes Kettunen	Northern Ostrobothnia Hospital District, Oulu, Finland	johannes.kettunen@oulu.fi	Clinical Groups	ENT (ear, nose and throath) Group
Kristiina Aittomäki	Department of Medical Genetics, Helsinki University Central Hospital, Helsinki, Finland	kristiina.aittomaki@helsinki.fi	Clinical Groups	POI (premature ovarian failure) Group
Fredrik Åberg	Transplantation and Liver Surgery Clinic, Helsinki University Hospital, Helsinki University, Helsinki, Finland	fredrik.aberg@helsinki.fi	Clinical Groups	LiverScore Group
Mitja Kurki	Institute for Molecular Medicine Finland (FIMM), HiLIFE, University of Helsinki, Helsinki, Finland; Broad Institute, Cambridge, MA, United States	mkurki@broadinstitute.org	FinnGen Analysis working group	FinnGen Analysis working group
Samuli Ripatti	Institute for Molecular Medicine Finland (FIMM), HiLIFE, University of Helsinki, Helsinki, Finland	samuli.ripatti@helsinki.fi	FinnGen Analysis working group	FinnGen Analysis working group
Mark Daly	Institute for Molecular Medicine, Finland (FIMM), HiLIFE, University of Helsinki, Helsinki, Finland; Broad Institute of MIT and Harvard; Massachusetts General Hospital	mark.daly@helsinki.fi	FinnGen Analysis working group	FinnGen Analysis working group
Juha Karjalainen	Institute for Molecular Medicine Finland (FIMM), HiLIFE, University of Helsinki, Helsinki, Finland	juha.karjalainen@helsinki.fi	FinnGen Analysis working group	FinnGen Analysis working group
Aki Havulinna	Institute for Molecular Medicine Finland (FIMM), HiLIFE, University of Helsinki, Helsinki, Finland; Finnish Institute for Health and Welfare (THL), Helsinki, Finland	aki.havulinna@helsinki.fi	FinnGen Analysis working group	FinnGen Analysis working group
Juha Mehtonen	Institute for Molecular Medicine Finland (FIMM), HiLIFE, University of Helsinki, Helsinki, Finland	juha.mehtonen@helsinki.fi	FinnGen Analysis working group	FinnGen Analysis working group
Priit Palta	Institute for Molecular Medicine Finland (FIMM), HiLIFE, University of Helsinki, Helsinki, Finland	priit.palta@helsinki.fi	FinnGen Analysis working group	FinnGen Analysis working group
Shabbeer Hassan	Institute for Molecular Medicine Finland (FIMM), HiLIFE, University of Helsinki, Helsinki, Finland	shabbeer.hassan@helsinki.fi	FinnGen Analysis working group	FinnGen Analysis working group
Pietro Della Briotta Parolo	Institute for Molecular Medicine Finland (FIMM), HiLIFE, University of Helsinki, Helsinki, Finland	pietro.dellabriottaparolo@helsinki.fi	FinnGen Analysis working group	FinnGen Analysis working group
Wei Zhou	Broad Institute, Cambridge, MA, United States	wzhou@broadinstitute.org	FinnGen Analysis working group	FinnGen Analysis working group
Mutaamba Maasha	Broad Institute, Cambridge, MA, United States	mmaasha@broadinstitute.org	FinnGen Analysis working group	FinnGen Analysis working group
Shabbeer Hassan	Institute for Molecular Medicine Finland (FIMM), HiLIFE, University of Helsinki, Helsinki, Finland	shabbeer.hassan@helsinki.fi	FinnGen Analysis working group	FinnGen Analysis working group
Susanna Lemmelä	Institute for Molecular Medicine Finland (FIMM), HiLIFE, University of Helsinki, Helsinki, Finland	susanna.lemmela@helsinki.fi	FinnGen Analysis working group	FinnGen Analysis working group
Manuel Rivas	University of Stanford, Stanford, CA, United States	mrivas@stanford.edu	FinnGen Analysis working group	FinnGen Analysis working group
Aarno Palotie	Institute for Molecular Medicine Finland (FIMM), HiLIFE, University of Helsinki, Helsinki, Finland	aarno.palotie@helsinki.fi	FinnGen Analysis working group	FinnGen Analysis working group
Aoxing Liu	Institute for Molecular Medicine Finland (FIMM), HiLIFE, University of Helsinki, Helsinki, Finland	aoxing.liu@helsinki.fi	FinnGen Analysis working group	FinnGen Analysis working group
Arto Lehisto	Institute for Molecular Medicine Finland (FIMM), HiLIFE, University of Helsinki, Helsinki, Finland	arto.lehisto@helsinki.fi	FinnGen Analysis working group	FinnGen Analysis working group
Andrea Ganna	Institute for Molecular Medicine Finland (FIMM), HiLIFE, University of Helsinki, Helsinki, Finland	aganna@broadinstitute.org	FinnGen Analysis working group	FinnGen Analysis working group
Vincent Llorens	Institute for Molecular Medicine Finland (FIMM), HiLIFE, University of Helsinki, Helsinki, Finland	vincent.llorens@helsinki.fi	FinnGen Analysis working group	FinnGen Analysis working group
Hannele Laivuori	Institute for Molecular Medicine Finland (FIMM), HiLIFE, University of Helsinki, Helsinki, Finland	hannele.laivuori@helsinki.fi	FinnGen Analysis working group	FinnGen Analysis working group
Taru Tukiainen	Institute for Molecular Medicine Finland (FIMM), HiLIFE, University of Helsinki, Helsinki, Finland	taru.tukiainen@helsinki.fi	FinnGen Analysis working group	FinnGen Analysis working group
Mary Pat Reeve	Institute for Molecular Medicine Finland (FIMM), HiLIFE, University of Helsinki, Helsinki, Finland	mary.reeve@helsinki.fi	FinnGen Analysis working group	FinnGen Analysis working group
Henrike Heyne	Institute for Molecular Medicine Finland (FIMM), HiLIFE, University of Helsinki, Helsinki, Finland	hheyne@broadinstitute.org	FinnGen Analysis working group	FinnGen Analysis working group
Nina Mars	Institute for Molecular Medicine Finland (FIMM), HiLIFE, University of Helsinki, Helsinki, Finland	nina.mars@helsinki.fi	FinnGen Analysis working group	FinnGen Analysis working group
Joel Rämö	Institute for Molecular Medicine Finland (FIMM), HiLIFE, University of Helsinki, Helsinki, Finland	joel.ramo@helsinki.fi	FinnGen Analysis working group	FinnGen Analysis working group
Elmo Saarentaus	Institute for Molecular Medicine Finland (FIMM), HiLIFE, University of Helsinki, Helsinki, Finland	elmo.saarentaus@helsinki.fi	FinnGen Analysis working group	FinnGen Analysis working group
Hanna Ollila	Institute for Molecular Medicine Finland (FIMM), HiLIFE, University of Helsinki, Helsinki, Finland	hanna.m.ollila@helsinki.fi	FinnGen Analysis working group	FinnGen Analysis working group
Rodos Rodosthenous	Institute for Molecular Medicine Finland (FIMM), HiLIFE, University of Helsinki, Helsinki, Finland	rodos.rodosthenous@helsinki.fi	FinnGen Analysis working group	FinnGen Analysis working group
Satu Strausz	Institute for Molecular Medicine Finland (FIMM), HiLIFE, University of Helsinki, Helsinki, Finland	satu.strausz@helsinki.fi	FinnGen Analysis working group	FinnGen Analysis working group
Tuula Palotie	University of Helsinki and Hospital District of Helsinki and Uusimaa, Helsinki, Finland	tuula.palotie@helsinki.fi	FinnGen Analysis working group	FinnGen Analysis working group
Kimmo Palin	University of Helsinki, Helsinki, Finland	kimmo.palin@helsinki.fi	FinnGen Analysis working group	FinnGen Analysis working group
Javier Garcia-Tabuenca	University of Tampere, Tampere, Finland	javier.graciatabuenca@tuni.fi	FinnGen Analysis working group	FinnGen Analysis working group
Harri Siirtola	University of Tampere, Tampere, Finland	harri.siirtola@tuni.fi	FinnGen Analysis working group	FinnGen Analysis working group
Tuomo Kiiskinen	Institute for Molecular Medicine Finland (FIMM), HiLIFE, University of Helsinki, Helsinki, Finland	tuomo.kiiskinen@helsinki.fi	FinnGen Analysis working group	FinnGen Analysis working group
Jiwoo Lee	Institute for Molecular Medicine Finland (FIMM), HiLIFE, University of Helsinki, Helsinki, Finland; Broad Institute, Cambridge, MA, United States	jiwoo.lee@helsinki.fi	FinnGen Analysis working group	FinnGen Analysis working group
Kristin Tsuo	Institute for Molecular Medicine Finland (FIMM), HiLIFE, University of Helsinki, Helsinki, Finland; Broad Institute, Cambridge, MA, United States	kristintsuo@fas.harvard.edu	FinnGen Analysis working group	FinnGen Analysis working group
Amanda Elliott	Institute for Molecular Medicine Finland (FIMM), HiLIFE, University of Helsinki, Helsinki, Finland; Broad Institute, Cambridge, MA, USA and Massachusetts General Hospital, Boston, MA, USA	aelliott@broadinstitute.org	FinnGen Analysis working group	FinnGen Analysis working group
Kati Kristiansson	THL Biobank / Finnish Institute for Health and Welfare (THL), Helsinki, Finland	kati.kristiansson@thl.fi	FinnGen Analysis working group	FinnGen Analysis working group
Mikko Arvas	Finnish Red Cross Blood Service / Finnish Hematology Registry and Clinical Biobank, Helsinki, Finland	mikko.arvas@veripalvelu.fi	FinnGen Analysis working group	FinnGen Analysis working group
Kati Hyvärinen	Finnish Red Cross Blood Service, Helsinki, Finland	kati.hyvarinen@veripalvelu.fi	FinnGen Analysis working group	FinnGen Analysis working group
Jarmo Ritari	Finnish Red Cross Blood Service, Helsinki, Finland	jarmo.ritari@veripalvelu.fi	FinnGen Analysis working group	FinnGen Analysis working group
Olli Carpén	Helsinki Biobank / Helsinki University and Hospital District of Helsinki and Uusimaa, Helsinki	olli.carpen@helsinki.fi	FinnGen Analysis working group	FinnGen Analysis working group
Johannes Kettunen	Northern Finland Biobank Borealis / University of Oulu / Northern Ostrobothnia Hospital District, Oulu, Finland	johannes.kettunen@oulu.fi	FinnGen Analysis working group	FinnGen Analysis working group
Katri Pylkäs	University of Oulu, Oulu, Finland	katri.pylkas@oulu.fi	FinnGen Analysis working group	FinnGen Analysis working group
Eeva Sliz	University of Oulu, Oulu, Finland	eeva.sliz@oulu.fi	FinnGen Analysis working group	FinnGen Analysis working group
Minna Karjalainen	University of Oulu, Oulu, Finland	minna.k.karjalainen@oulu.fi	FinnGen Analysis working group	FinnGen Analysis working group
Tuomo Mantere	Northern Finland Biobank Borealis / University of Oulu / Northern Ostrobothnia Hospital District, Oulu, Finland	tuomo.mantere@oulu.fi	FinnGen Analysis working group	FinnGen Analysis working group
Eeva Kangasniemi	Finnish Clinical Biobank Tampere / University of Tampere / Pirkanmaa Hospital District, Tampere, Finland	eeva.kangasniemi@pshp.fi	FinnGen Analysis working group	FinnGen Analysis working group
Sami Heikkinen	University of Eastern Finland, Kuopio, Finland	sami.heikkinen@uef.fi	FinnGen Analysis working group	FinnGen Analysis working group
Arto Mannermaa	Biobank of Eastern Finland / University of Eastern Finland / Northern Savo Hospital District, Kuopio, Finland	arto.mannermaa@uef.fi	FinnGen Analysis working group	FinnGen Analysis working group
Eija Laakkonen	University of Jyväskylä, Jyväskylä, Finland	eija.k.laakkonen@jyu.fi	FinnGen Analysis working group	FinnGen Analysis working group
Nina Pitkänen	Auria Biobank / University of Turku / Hospital District of Southwest Finland, Turku, Finland	Niina.Pitkanen@tyks.fi	FinnGen Analysis working group	FinnGen Analysis working group
Samuel Lessard	Translational Sciences, Sanofi R&D, Framingham, MA, USA	samuel.lessard@sanofi.com	FinnGen Analysis working group	FinnGen Analysis working group
Clément Chatelain	Translational Sciences, Sanofi R&D, Framingham, MA, USA	clement.chatelain@sanofi.com	FinnGen Analysis working group	FinnGen Analysis working group
Lila Kallio	Auria Biobank / University of Turku / Hospital District of Southwest Finland, Turku, Finland	Lila.Kallio@tyks.fi	Biobank directors	Biobank directors
Tiina Wahlfors	THL Biobank / Finnish Institute for Health and Welfare (THL), Helsinki, Finland	tiina.wahlfors@thl.fi	Biobank directors	Biobank directors
Jukka Partanen	Finnish Red Cross Blood Service / Finnish Hematology Registry and Clinical Biobank, Helsinki, Finland	jukka.partanen@veripalvelu.fi	Biobank directors	Biobank directors
Eero Punkka	Helsinki Biobank / Helsinki University and Hospital District of Helsinki and Uusimaa, Helsinki	eero.punkka@hus.fi	Biobank directors	Biobank directors
Raisa Serpi	Northern Finland Biobank Borealis / University of Oulu / Northern Ostrobothnia Hospital District, Oulu, Finland	raisa.serpi@ppshp.fi	Biobank directors	Biobank directors
Sanna Siltanen	Finnish Clinical Biobank Tampere / University of Tampere / Pirkanmaa Hospital District, Tampere, Finland	sanna.siltanen@pshp.fi	Biobank directors	Biobank directors
Veli-Matti Kosma	Biobank of Eastern Finland / University of Eastern Finland / Northern Savo Hospital District, Kuopio, Finland	veli-matti.kosma@uef.fi	Biobank directors	Biobank directors
Teijo Kuopio	Central Finland Biobank / University of Jyväskylä / Central Finland Health Care District, Jyväskylä, Finland	teijo.kuopio@ksshp.fi	Biobank directors	Biobank directors
Anu Jalanko	Institute for Molecular Medicine Finland (FIMM), HiLIFE, University of Helsinki, Helsinki, Finland	anu.jalanko@helsinki.fi	FinnGen Teams	Administration
Huei-Yi Shen	Institute for Molecular Medicine Finland (FIMM), HiLIFE, University of Helsinki, Helsinki, Finland	huei-yi.shen@helsinki.fi	FinnGen Teams	Administration
Risto Kajanne	Institute for Molecular Medicine Finland (FIMM), HiLIFE, University of Helsinki, Helsinki, Finland	risto.kajanne@helsinki.fi	FinnGen Teams	Administration
Mervi Aavikko	Institute for Molecular Medicine Finland (FIMM), HiLIFE, University of Helsinki, Helsinki, Finland	mervi.aavikko@helsinki.fi	FinnGen Teams	Administration
Rasko Leinonen	Institute for Molecular Medicine Finland (FIMM), HiLIFE, University of Helsinki, Helsinki, Finland; European Molecular Biology Laboratory, European Bioinformatics Institute, Cambridge, UK	rasko@ebi.ac.uk	FinnGen Teams	Administration
Henna Palin	Finnish Clinical Biobank Tampere / University of Tampere / Pirkanmaa Hospital District, Tampere, Finland	henna.palin@pshp.fi	FinnGen Teams	Administration
Malla-Maria Linna	Helsinki Biobank / Helsinki University and Hospital District of Helsinki and Uusimaa, Helsinki	malla-maria.linna@hus.fi	FinnGen Teams	Administration
Mitja Kurki	Institute for Molecular Medicine Finland (FIMM), HiLIFE, University of Helsinki, Helsinki, Finland; Broad Institute, Cambridge, MA, United States	mkurki@broadinstitute.org	FinnGen Teams	Analysis
Juha Karjalainen	Institute for Molecular Medicine Finland (FIMM), HiLIFE, University of Helsinki, Helsinki, Finland	juha.karjalainen@helsinki.fi	FinnGen Teams	Analysis
Pietro Della Briotta Parolo	Institute for Molecular Medicine Finland (FIMM), HiLIFE, University of Helsinki, Helsinki, Finland	pietro.dellabriottaparolo@helsinki.fi	FinnGen Teams	Analysis
Arto Lehisto	Institute for Molecular Medicine Finland (FIMM), HiLIFE, University of Helsinki, Helsinki, Finland	arto.lehisto@helsinki.fi	FinnGen Teams	Analysis
Juha Mehtonen	Institute for Molecular Medicine Finland (FIMM), HiLIFE, University of Helsinki, Helsinki, Finland	juha.mehtonen@helsinki.fi	FinnGen Teams	Analysis
Wei Zhou	Broad Institute, Cambridge, MA, United States	wzhou@broadinstitute.org	FinnGen Teams	Analysis
Masahiro Kanai	Broad Institute, Cambridge, MA, United States	mkanai@broadinstitute.org	FinnGen Teams	Analysis
Mutaamba Maasha	Broad Institute, Cambridge, MA, United States	mmaasha@broadinstitute.org	FinnGen Teams	Analysis
Zhili Zheng	Broad Institute, Cambridge, MA, United States	zhengzhi@broadinstitute.org	FinnGen Teams	Analysis
Hannele Laivuori	Institute for Molecular Medicine Finland (FIMM), HiLIFE, University of Helsinki, Helsinki, Finland	hannele.laivuori@helsinki.fi	FinnGen Teams	Clinical Endpoint Development
Aki Havulinna	Institute for Molecular Medicine Finland (FIMM), HiLIFE, University of Helsinki, Helsinki, Finland; Finnish Institute for Health and Welfare (THL), Helsinki, Finland	aki.havulinna@helsinki.fi	FinnGen Teams	Clinical Endpoint Development
Susanna Lemmelä	Institute for Molecular Medicine Finland (FIMM), HiLIFE, University of Helsinki, Helsinki, Finland	susanna.lemmela@helsinki.fi	FinnGen Teams	Clinical Endpoint Development
Tuomo Kiiskinen	Institute for Molecular Medicine Finland (FIMM), HiLIFE, University of Helsinki, Helsinki, Finland	tuomo.kiiskinen@helsinki.fi	FinnGen Teams	Clinical Endpoint Development
L. Elisa Lahtela	Institute for Molecular Medicine Finland (FIMM), HiLIFE, University of Helsinki, Helsinki, Finland	laura.lahtela@helsinki.fi	FinnGen Teams	Clinical Endpoint Development
Mari Kaunisto	Institute for Molecular Medicine Finland (FIMM), HiLIFE, University of Helsinki, Helsinki, Finland	mari.kaunisto@helsinki.fi	FinnGen Teams	Communication
Elina Kilpeläinen	Institute for Molecular Medicine Finland (FIMM), HiLIFE, University of Helsinki, Helsinki, Finland	elina.kilpelainen@helsinki.fi	FinnGen Teams	E-Science
Timo P. Sipilä	Institute for Molecular Medicine Finland (FIMM), HiLIFE, University of Helsinki, Helsinki, Finland	timo.p.sipila@helsinki.fi	FinnGen Teams	E-Science
Oluwaseun Alexander Dada	Institute for Molecular Medicine Finland (FIMM), HiLIFE, University of Helsinki, Helsinki, Finland	alexander.dada@helsinki.fi	FinnGen Teams	E-Science
Awaisa Ghazal	Institute for Molecular Medicine Finland (FIMM), HiLIFE, University of Helsinki, Helsinki, Finland	awaisa.ghazal@helsinki.fi	FinnGen Teams	E-Science
Anastasia Kytölä	Institute for Molecular Medicine Finland (FIMM), HiLIFE, University of Helsinki, Helsinki, Finland	anastasia.shcherban@helsinki.fi	FinnGen Teams	E-Science
Rigbe Weldatsadik	Institute for Molecular Medicine Finland (FIMM), HiLIFE, University of Helsinki, Helsinki, Finland	rigbe.weldatsadik@helsinki.fi	FinnGen Teams	E-Science
Sanni Ruotsalainen	Institute for Molecular Medicine Finland (FIMM), HiLIFE, University of Helsinki, Helsinki, Finland	sanni.ruotsalainen@helsinki.fi	FinnGen Teams	E-Science
Kati Donner	Institute for Molecular Medicine Finland (FIMM), HiLIFE, University of Helsinki, Helsinki, Finland	kati.donner@helsinki.fi	FinnGen Teams	Genotyping
Timo P. Sipilä	Institute for Molecular Medicine Finland (FIMM), HiLIFE, University of Helsinki, Helsinki, Finland	timo.p.sipila@helsinki.fi	FinnGen Teams	Genotyping
Anu Loukola	Helsinki Biobank / Helsinki University and Hospital District of Helsinki and Uusimaa, Helsinki	anu.loukola@hus.fi	FinnGen Teams	Sample Collection Coordination
Päivi Laiho	THL Biobank / Finnish Institute for Health and Welfare (THL), Helsinki, Finland	paivi.laiho@thl.fi	FinnGen Teams	Sample Logistics
Tuuli Sistonen	THL Biobank / Finnish Institute for Health and Welfare (THL), Helsinki, Finland	tuuli.sistonen@thl.fi	FinnGen Teams	Sample Logistics
Essi Kaiharju	THL Biobank / Finnish Institute for Health and Welfare (THL), Helsinki, Finland	essi.kaiharju@thl.fi	FinnGen Teams	Sample Logistics
Markku Laukkanen	THL Biobank / Finnish Institute for Health and Welfare (THL), Helsinki, Finland	markku.laukkanen@thl.fi	FinnGen Teams	Sample Logistics
Elina Järvensivu	THL Biobank / Finnish Institute for Health and Welfare (THL), Helsinki, Finland	elina.jarvensivu@thl.fi	FinnGen Teams	Sample Logistics
Sini Lähteenmäki	THL Biobank / Finnish Institute for Health and Welfare (THL), Helsinki, Finland	sini.lahteenmaki@thl.fi	FinnGen Teams	Sample Logistics
Lotta Männikkö	THL Biobank / Finnish Institute for Health and Welfare (THL), Helsinki, Finland	lotta.mannikko@thl.fi	FinnGen Teams	Sample Logistics
Regis Wong	THL Biobank / Finnish Institute for Health and Welfare (THL), Helsinki, Finland	regis.wong@thl.fi	FinnGen Teams	Sample Logistics
Auli Toivola	THL Biobank / Finnish Institute for Health and Welfare (THL), Helsinki, Finland	auli.toivola@thl.fi	FinnGen Teams	Sample Logistics
Minna Brunfeldt	THL Biobank / Finnish Institute for Health and Welfare (THL), Helsinki, Finland	minna.brunfeldt@thl.fi	FinnGen Teams	Registry Data Operations
Hannele Mattsson	THL Biobank / Finnish Institute for Health and Welfare (THL), Helsinki, Finland	hannele.mattsson@thl.fi	FinnGen Teams	Registry Data Operations
Kati Kristiansson	THL Biobank / Finnish Institute for Health and Welfare (THL), Helsinki, Finland	kati.kristiansson@thl.fi	FinnGen Teams	Registry Data Operations
Susanna Lemmelä	Institute for Molecular Medicine Finland (FIMM), HiLIFE, University of Helsinki, Helsinki, Finland	susanna.lemmela@helsinki.fi	FinnGen Teams	Registry Data Operations
Sami Koskelainen	THL Biobank / Finnish Institute for Health and Welfare (THL), Helsinki, Finland	sami.koskelainen@thl.fi	FinnGen Teams	Registry Data Operations
Tero Hiekkalinna	THL Biobank / Finnish Institute for Health and Welfare (THL), Helsinki, Finland	tero.hiekkalinna@helsinki.fi	FinnGen Teams	Registry Data Operations
Teemu Paajanen	THL Biobank / Finnish Institute for Health and Welfare (THL), Helsinki, Finland	teemu.paajanen@thl.fi	FinnGen Teams	Registry Data Operations
Priit Palta	Institute for Molecular Medicine Finland (FIMM), HiLIFE, University of Helsinki, Helsinki, Finland	priit.palta@helsinki.fi	FinnGen Teams	Sequencing Informatics
Kalle Pärn	Institute for Molecular Medicine Finland (FIMM), HiLIFE, University of Helsinki, Helsinki, Finland	kalle.parn@helsinki.fi	FinnGen Teams	Sequencing Informatics
Mart Kals	Institute for Molecular Medicine Finland (FIMM), HiLIFE, University of Helsinki, Helsinki, Finland	mart.kals@helsinki.fi	FinnGen Teams	Sequencing Informatics
Shuang Luo	Institute for Molecular Medicine Finland (FIMM), HiLIFE, University of Helsinki, Helsinki, Finland	shuang.luo@helsinki.fi	FinnGen Teams	Sequencing Informatics
Tarja Laitinen	Pirkanmaa Hospital District, Tampere, Finland	tarja.laitinen@pshp.fi	FinnGen Teams	Trajectory
Mary Pat Reeve	Institute for Molecular Medicine Finland (FIMM), HiLIFE, University of Helsinki, Helsinki, Finland	mary.reeve@helsinki.fi	FinnGen Teams	Trajectory
Shanmukha Sampath Padmanabhuni	Institute for Molecular Medicine Finland (FIMM), HiLIFE, University of Helsinki, Helsinki, Finland	sam.padmanabhuni@helsinki.fi	FinnGen Teams	Trajectory
Marianna Niemi	University of Tampere, Tampere, Finland	marianna.niemi@tuni.fi	FinnGen Teams	Trajectory
Harri Siirtola	University of Tampere, Tampere, Finland	harri.siirtola@tuni.fi	FinnGen Teams	Trajectory
Javier Gracia-Tabuenca	University of Tampere, Tampere, Finland	javier.graciatabuenca@tuni.fi	FinnGen Teams	Trajectory
Mika Helminen	University of Tampere, Tampere, Finland	mika.helminen@tuni.fi	FinnGen Teams	Trajectory
Tiina Luukkaala	University of Tampere, Tampere, Finland	tiina.luukkaala@tuni.fi	FinnGen Teams	Trajectory
Iida Vähätalo	University of Tampere, Tampere, Finland	iida.vahatalo@epshp.fi	FinnGen Teams	Trajectory
Jyrki Tammerluoto	Institute for Molecular Medicine Finland (FIMM), HiLIFE, University of Helsinki, Helsinki, Finland	jyrki.tammerluoto@helsinki.fi	FinnGen Teams	Data protection officer
Marco Hautalahti	Finnish Biobank Cooperative - FINBB	marco.hautalahti@finbb.fi	FinnGen Teams	FINBB - Finnish biobank cooperative
Johanna Mäkelä	Finnish Biobank Cooperative - FINBB	johanna.makela@finbb.fi	FinnGen Teams	FINBB - Finnish biobank cooperative
Sarah Smith	Finnish Biobank Cooperative - FINBB	sarah.smith@finbb.fi	FinnGen Teams	FINBB - Finnish biobank cooperative
Tom Southerington	Finnish Biobank Cooperative - FINBB	tom.southerington@finbb.fi	FinnGen Teams	FINBB - Finnish biobank cooperative
Petri Lehto	Finnish Biobank Cooperative - FINBB	petri.lehto@finbb.fi	FinnGen Teams	FINBB - Finnish biobank cooperative

### Sheet: DBDS
n	First name	Surname	Email	Affiliation 1	Affiliation 2
1	Karina	Banasik	karina.banasik@cpr.ku.dk	Novo Nordisk Foundation Center for Protein Research, Faculty of Health and Medical Sciences, University of Copenhagen, Copenhagen, Denmark
2	Jakob	Bay	jabay@regionsjaelland.dk	Department of Clinical Immunology, Zealand University Hospital, Køge, Denmark
3	Jens Kjærgaard	Boldsen	jenbol@rm.dk	Department of Clinical Immunology, Aarhus University Hospital, Aarhus, Denmark
4	Thorsten	Brodersen	thobr@regionsjaelland.dk	Department of Clinical Immunology, Zealand University Hospital, Køge, Denmark
5	Søren	Brunak	soren.brunak@cpr.ku.dk	Novo Nordisk Foundation Center for Protein Research, Faculty of Health and Medical Sciences, University of Copenhagen, Copenhagen, Denmark
6	Kristoffer	Burgdorf	kristoffer.soelvsten.burgdorf@regionh.dk	Novo Nordisk Foundation Center for Protein Research, Faculty of Health and Medical Sciences, University of Copenhagen, Copenhagen, Denmark
7	Mona Ameri	Chalmer	mona.ameri.chalmer@regionh.dk	Danish Headache Center, Department of Neurology, Copenhagen University Hospital, Rigshospitalet-Glostrup, Copenhagen, Denmark
8	Maria	Didriksen	maria.didriksen@regionh.dk	Department of Clinical Immunology, Copenhagen University Hospital, Rigshospitalet, Copenhagen, Denmark
9	Khoa Manh	Dinh	khoadinh@rm.dk	Department of Clinical Immunology, Aarhus University Hospital, Aarhus, Denmark
10	Joseph	Dowsett	joseph.dowsett@regionh.dk	Department of Clinical Immunology, Copenhagen University Hospital, Rigshospitalet, Copenhagen, Denmark
11	Christian	Erikstrup	christian.erikstrup@skejby.rm.dk	Department of Clinical Immunology, Aarhus University Hospital, Aarhus, Denmark	Department of Clinical Medicine, Health, Aarhus University, Aarhus, Denmark
12	Bjarke	Feenstra	Bjarke Feenstra <FEE@ssi.dk>	Department of Clinical Immunology, Copenhagen University Hospital, Rigshospitalet, Copenhagen, Denmark	Department of Epidemiology Research, Statens Serum Institut, Copenhagen, Denmark
13	Frank	Geller	FGE@ssi.dk	Department of Clinical Immunology, Copenhagen University Hospital, Rigshospitalet, Copenhagen, Denmark	Department of Epidemiology Research, Statens Serum Institut, Copenhagen, Denmark
14	Daniel	Gudbjartsson	Daniel.Gudbjartsson@decode.is	deCODE Genetics, Reykjavik, Iceland
15	Thomas Folkmann	Hansen	thomas.hansen@regionh.dk	Danish Headache Center, Department of Neurology, Copenhagen University Hospital, Rigshospitalet-Glostrup, Copenhagen, Denmark
16	Lotte	Hindhede	LOTHIN@rm.dk	Department of Clinical Immunology, Aarhus University Hospital, Aarhus, Denmark
17	Henrik	Hjalgrim	HHJ@cancer.dk	Danish Cancer Society Research Center, Copenhagen, Denmark	Department of Epidemiology Research, Statens Serum Institut, Copenhagen, Denmark
18	Rikke Louise	Jacobsen	rikke.louise.jacobsen@regionh.dk	Department of Clinical Immunology, Copenhagen University Hospital, Rigshospitalet, Copenhagen, Denmark
19	Gregor	Jemec	gbj@regionsjaelland.dk	Department of Dermatology, Zealand University hospital, Roskilde, Denmark
20	Bitten Aagaard	Jensen	biaaj@rn.dk	Department of Clinical Immunology, Aalborg University Hospital, Aalborg, Denmark
21	Katrine	Kaspersen	kathkasp@rm.dk	Department of Clinical Immunology, Aarhus University Hospital, Aarhus, Denmark
22	Bertram Dalskov	Kjerulff	berkje@rm.dk	Department of Clinical Immunology, Aarhus University Hospital, Aarhus, Denmark
23	Lisette	Kogelman	Lisette.kogelman@regionh.dk	Danish Headache Center, Department of Neurology, Copenhagen University Hospital, Rigshospitalet-Glostrup, Copenhagen, Denmark
24	Margit Anita Hørup	Larsen	Margit.Anita.Hoerup.Larsen@regionh.dk	Department of Clinical Immunology, Copenhagen University Hospital, Rigshospitalet, Copenhagen, Denmark
25	Ioannis	Louloudis	ioannis.louloudis@cpr.ku.dk	Novo Nordisk Foundation Center for Protein Research, Faculty of Health and Medical Sciences, University of Copenhagen, Copenhagen, Denmark
26	Agnete	Lundgaard	agnete.lundgaard@cpr.ku.dk	Novo Nordisk Foundation Center for Protein Research, Faculty of Health and Medical Sciences, University of Copenhagen, Copenhagen, Denmark
27	Susan	Mikkelsen	susanmke@rm.dk	Department of Clinical Immunology, Aarhus University Hospital, Aarhus, Denmark
28	Christina	Mikkelsen	christina.mikkelsen@regionh.dk	Department of Clinical Immunology, Copenhagen University Hospital, Rigshospitalet, Copenhagen, Denmark
30	Ioanna	Nissen	ioanna.nissen@regionh.dk	Department of Clinical Immunology, Copenhagen University Hospital, Rigshospitalet, Copenhagen, Denmark
31	Mette	Nyegaard	nyegaard@hst.aau.dk	Department of Health Science and Technology, Faculty of Medicine, Aalborg Univeristy, Aalborg, Denmark
32	Sisse Rye	Ostrowski	sisse.rye.ostrowski@regionh.dk	Department of Clinical Immunology, Copenhagen University Hospital, Rigshospitalet, Copenhagen, Denmark	Department of Clinical Medicine, Faculty of Health and Medical Sciences, University of Copenhagen, Copenhagen, Denmark
33	Ole Birger	Pedersen	olbp@regionsjaelland.dk	Department of Clinical Immunology, Zealand University Hospital, Køge, Denmark	Department of Clinical Medicine, Faculty of Health and Medical Sciences, University of Copenhagen, Copenhagen, Denmark
34	Alexander	Pil Henriksen	alexander.henriksen@cpr.ku.dk	Novo Nordisk Foundation Center for Protein Research, Faculty of Health and Medical Sciences, University of Copenhagen, Copenhagen, Denmark
35	Palle Duun	Rohde	palledr@hst.aau.dk	Department of Health Science and Technology, Faculty of Medicine, Aalborg Univeristy, Aalborg, Denmark
36	Klaus	Rostgaard	klar@cancer.dk	Danish Cancer Society Research Center, Copenhagen, Denmark	Department of Epidemiology Research, Statens Serum Institut, Copenhagen, Denmark
37	Michael	Schwinn	michael.schwinn@regionh.dk	Department of Clinical Immunology, Copenhagen University Hospital, Rigshospitalet, Copenhagen, Denmark
38	Kari	Stefansson	kari.stefansson@decode.is	deCODE Genetics, Reykjavik, Iceland
39	Hreinn	Stefánsson	hreinn.stefansson@decode.is	deCODE Genetics, Reykjavik, Iceland
40	Erik	Sørensen	Erik.Soerensen@regionh.dk	Department of Clinical Immunology, Copenhagen University Hospital, Rigshospitalet, Copenhagen, Denmark
41	Unnur	Þorsteinsdóttir	Unnur.Thorsteinsdottir@decode.is	deCODE Genetics, Reykjavik, Iceland
42	Lise Wegner	Thørner	Lise.Wegner.Thoerner@regionh.dk	Department of Clinical Immunology, Copenhagen University Hospital, Rigshospitalet, Copenhagen, Denmark
43	Mie	Topholm Bruun	mie.topholm.bruun@rsyd.dk	Department of Clinical Immunology, Odense University Hospital, Odense, Denmark
44	Henrik	Ullum	HEUL@ssi.dk	Statens Serum Institut, Copenhagen, Denmark
45	Thomas	Werge	thomas.werge@regionh.dk	Institute of Biological Psychiatry, Mental Health Centre, Sct. Hans, Copenhagen University Hospital, Roskilde, Denmark	Department of Clinical Medicine, Faculty of Health and Medical Sciences, University of Copenhagen, Copenhagen, Denmark
46	David	Westergaard	david.westergaard@cpr.ku.dk	Novo Nordisk Foundation Center for Protein Research, Faculty of Health and Medical Sciences, University of Copenhagen, Copenhagen, Denmark

### Sheet: GEN-COVID
GEN-COVID Multicenter Study (https://sites.google.com/dbm.unisi.it/gen-covid)
Authors
Alessandra Renieri1,2,3, Francesca Mari1,2,3, Ilaria Meloni1,2, Mirella Bruttini1,2,3, Chiara Fallerini1,2, Margherita Baldassarri1,2,3, Susanna Croci1,2, Mirjam Lista1,2, Kristina Zguro1,2, Giulia Brunelli1,2, Andrea degl’Innocenti1,2, Sergio Daga1,2, Debora Maffeo1,2, Elena Pasquinelli1,2, Viola Bianca Serio1,2, Enrica Antolini1,2, Simona Letizia Basso1,2, Samantha Minetto1,2, Giulia Rollo1,2, Martina Rozza1,2, Angela Rina1,2, Cecilia Altemura1, Vera Giacomazzi1, Rossella Tita3, Maria Antonietta Mencarelli3, Caterina Lo Rizzo3, Anna Maria Pinto3, Francesca Ariani1,2,3, Francesca Montagnani2,4, Mario Tumbarello2,4, Ilaria Rancan2,4, Massimiliano Fabbiani4, Miriana d’Alessandro5, Paolo Cameli5, David Bennett5, Federico Anedda6, Simona Marcantonio6, Sabino Scolletta6, Federico Franchi6, Maria Antonietta Mazzei7, Susanna Guerrini7, Edoardo Conticini8, Luca Cantarini8, Bruno Frediani8, Danilo Tacconi9, Chiara Spertilli Raffaelli9, Arianna Emiliozzi9, Marco Feri10, Alice Donati10, Raffaele Scala11, Luca Guidelli11, Genni Spargi12, Marta Corridi12, Cesira Nencioni13, Leonardo Croci13, Gian Piero Caldarelli14, Davide Romani15, Paolo Piacentini15, Maria Bandini15, Elena Desanctis15, Silvia Cappelli15, Anna Canaccini16, Agnese Verzuri16, Valentina Anemoli16, Manola Pisani16, Agostino Ognibene17, Maria Lorubbio17, Alessandro Pancrazzi17, Massimo Vaghi18, Antonella D’Arminio Monforte19, Federica Gaia Miraglia19, Mario U. Mondelli20,21, Stefania Mantovani20, Raffaele Bruno20,22, Marco Vecchia20, Marcello Maffezzoni22, Enrico Martinelli23, Massimo Girardis24, Stefano Busani24, Sophie Venturelli24, Andrea Cossarizza25, Andrea Antinori26, Alessandra Vergori26, Stefano Rusconi27,28, Matteo Siano28, Arianna Gabrieli28, Agostino Riva27,28, Daniela Francisci29, Elisabetta Schiaroli29, Carlo Pallotto29, Saverio Giuseppe Parisi30, Monica Basso30, Sandro Panese31, Stefano Baratti31, Pier Giorgio Scotton32, Francesca Andretta32, Mario Giobbia32, Renzo Scaggiante33, Francesca Gatti33, Francesco Castelli34, Eugenia Quiros-Roldan34, Melania Degli Antoni34, Isabella Zanella35,36, Matteo della Monica37, Carmelo Piscopo37, Mario Capasso38,39, Roberta Russo38,39, Immacolata Andolfo38,39, Achille Iolascon38,39, Giuseppe Fiorentino40, Massimo Carella41, Marco Castori41, Giuseppe Merla38,42, Gabriella Maria Squeo42, Filippo Aucella43, Pamela Raggi44, Rita Perna44, Matteo Bassetti45,46, Antonio Di Biagio45,46, Maurizio Sanguinetti47,48, Luca Masucci47,48, Alessandra Guarnaccia47, Serafina Valente49, Alex Di Florio49, Marco Mandalà50, Alessia Giorli50, Lorenzo Salerni50, Patrizia Zucchi51, Pierpaolo Parravicini51, Elisabetta Menatti52, Tullio Trotta53, Ferdinando Giannattasio53, Gabriella Coiro53, Fabio Lena54, Gianluca Lacerenza54, Cristina Mussini55, Luisa Tavecchia56, Lia Crotti57,58,59,60,61, Gianfranco Parati57,58, Roberto Menè57,58, Maurizio Sanarico62, Marco Gori63,64, Francesco Raimondi65, Alessandra Stella65, Filippo Biscarini66, Tiziana Bachetti67, Maria Teresa La Rovere68, Maurizio Bussotti69, Serena Ludovisi70, Katia Capitani71, Simona Dei72, Sabrina Ravaglia73, Annarita Giliberti74, Giulia Gori74, Rosangela Artuso74, Elena Andreucci74, Angelica Pagliazzi74, Erika Fiorentini74, Antonio Perrella75, Francesco Bianchi2,75, Paola Bergomi76, Emanuele Catena76, Riccardo Colombo76, Sauro Luchi77, Giovanna Morelli77, Paola Petrocelli77, Sarah Iacopini77, Sara Modica77, Silvia Baroni78, Giulia Micheli79, Marco Falcone80, Donato Urso80, Giusy Tiseo80, Tommaso Matucci80, Davide Grassi81, Claudio Ferri81, Franco Marinangeli82, Francesco Brancati83,84, Antonella Vincenti85, Valentina Borgo85, Stefania Lombardi85, Mirco Lenzi85, Massimo Antonio Di Pietro86, Francesca Vichi86, Benedetta Romanin86, Letizia Attala86, Cecilia Costa86, Andrea Gabbuti86, Alessio Bellucci86, Marta Colaneri22, Patrizia Casprini87, Massimiliano Esposito88, Roberto Leoncini89, Michele Cirianni89, Lucrezia Galasso89, Marco Antonio Bellini90, Chiara Gabbi91, Nicola Picchiotti63, Simone Furini2,92, Francesca Colombo93, Francesca Minnai93.
Affiliations
1) Medical Genetics, University of Siena, Siena, 53100, Italy
2) Med Biotech Hub and Competence Center, Department of Medical Biotechnologies, University of Siena, Siena, 53100, Italy
3) Genetica Medica, Azienda Ospedaliero-Universitaria Senese, Siena, 53100, Italy
4) Department of Medical Sciences, Infectious and Tropical Diseases Unit, Azienda Ospedaliera Universitaria Senese, Siena, Italy
5) Unit of Respiratory Diseases and Lung Transplantation, Department of Internal and Specialist Medicine, University of Siena, Italy
6) Dept of Emergency and Urgency, Medicine, Surgery and Neurosciences, Unit of Intensive Care Medicine, Siena University Hospital, Italy
7) Department of Medical, Surgical and Neuro Sciences and Radiological Sciences, Unit of Diagnostic Imaging, University of Siena, Italy
8) Rheumatology Unit, Department of Medicine, Surgery and Neurosciences, University of Siena, Policlinico Le Scotte, Italy
9) Department of Specialized and Internal Medicine, Infectious Diseases Unit, San Donato Hospital Arezzo, Italy
10) Department of Emergency, Anesthesia Unit, San Donato Hospital, Arezzo, Italy
11) Department of Specialized and Internal Medicine, Pneumology Unit and UTIP, San Donato Hospital, Arezzo, Italy
12) Department of Emergency, Anesthesia Unit, Misericordia Hospital, Grosseto, Italy
13) Department of Specialized and Internal Medicine, Infectious Diseases Unit, Misericordia Hospital, Grosseto, Italy
14) Clinical Chemical Analysis Laboratory, Misericordia Hospital, Grosseto, Italy
15) Dipartimento di Prevenzione, Azienda USL Toscana Sud Est, Italy
16) Dipartimento Tecnico-Scientifico Territoriale, Azienda USL Toscana Sud Est, Italy
17) UOC Laboratorio Analisi Chimico Cliniche, Arezzo, Italy
18) Chirurgia Vascolare, Ospedale Maggiore di Crema, Italy
19) Department of Health Sciences, Clinic of Infectious Diseases, ASST Santi Paolo e Carlo, University of Milan, Italy
20) Division of Clinical Immunology - Infectious Diseases, Department of Medicine, Fondazione IRCCS Policlinico San Matteo, Pavia, Italy
21) Department of Internal Medicine and Therapeutics, University of Pavia, Italy
22) University of Pavia, Pavia, Italy
23) Department of Respiratory Diseases, Azienda Ospedaliera di Cremona, Cremona, Italy
24) Department of Anesthesia and Intensive Care, University of Modena and Reggio Emilia, Modena, Italy
25) Department of Medical and Surgical Sciences for Children and Adults, University of Modena and Reggio Emilia, Modena, Italy
26) HIV/AIDS Department, National Institute for Infectious Diseases, IRCCS, Lazzaro Spallanzani, Rome, Italy
27) III Infectious Diseases Unit, ASST-FBF-Sacco, Milan, Italy
28) Department of Biomedical and Clinical Sciences Luigi Sacco, University of Milan, Milan, Italy
29) Infectious Diseases Clinic, “Santa Maria della Misericordia” Hospital, University of Perugia, Perugia, Italy
30) Department of Molecular Medicine, University of Padova, Italy
31) Clinical Infectious Diseases, Mestre Hospital, Venezia, Italy.
32) Department of Infectious Diseases, Treviso Hospital, Local Health Unit 2 Marca Trevigiana, Treviso, Italy
33) Infectious Diseases Clinic, ULSS1, Belluno, Italy
34) Department of Infectious and Tropical Diseases, University of Brescia and ASST Spedali Civili Hospital, Brescia, Italy
35) Department of Molecular and Translational Medicine, University of Brescia, Italy;
36) Clinical Chemistry Laboratory, Cytogenetics and Molecular Genetics Section, Diagnostic Department, ASST Spedali Civili di Brescia, Italy
37) Medical Genetics and Laboratory of Medical Genetics Unit, A.O.R.N. "Antonio Cardarelli", Naples, Italy
38) Department of Molecular Medicine and Medical Biotechnology, University of Naples Federico II, Naples, Italy
39) CEINGE Biotecnologie Avanzate, Naples, Italy
40) Unit of Respiratory Physiopathology, AORN dei Colli, Monaldi Hospital, Naples, Italy
41) Division of Medical Genetics, Fondazione IRCCS Casa Sollievo della Sofferenza Hospital, San Giovanni Rotondo, Italy
42) Laboratory of Regulatory and Functional Genomics, Fondazione IRCCS Casa Sollievo della Sofferenza
43) Department of Medical Sciences, Fondazione IRCCS Casa Sollievo della Sofferenza Hospital, San Giovanni Rotondo, Italy
44) Clinical Trial Office, Fondazione IRCCS Casa Sollievo della Sofferenza Hospital, San Giovanni Rotondo, Italy
45) Department of Health Sciences, University of Genova, Genova, Italy
46) Infectious Diseases Clinic, Policlinico San Martino Hospital, IRCCS for Cancer Research Genova, Italy
47) Microbiology, Fondazione Policlinico Universitario Agostino Gemelli IRCCS, Catholic University of Medicine, Rome, Italy
48) Department of Laboratory Sciences and Infectious Diseases, Fondazione Policlinico Universitario A. Gemelli IRCCS, Rome, Italy
49) Department of Cardiovascular Diseases, University of Siena, Siena, Italy
50) Otolaryngology Unit, University of Siena, Italy
51) Department of Internal Medicine, ASST Valtellina e Alto Lario, Sondrio, Italy
52) Study Coordinator Oncologia Medica e Ufficio Flussi Sondrio, Italy
53) First Aid Department, Luigi Curto Hospital, Polla, Salerno, Italy
54) Department of Pharmaceutical Medicine, Misericordia Hospital, Grosseto, Italy.
55) Infectious Diseases Clinics, University of Modena and Reggio Emilia
56) U.O.C. Medicina, ASST Nord Milano, Ospedale Bassini, Cinisello Balsamo (MI), Italy
57) Istituto Auxologico Italiano, IRCCS, Department of Cardiovascular, Neural and Metabolic Sciences, San Luca Hospital, Milan, Italy
58) Department of Medicine and Surgery, University of Milano-Bicocca, Milan, Italy
59) Istituto Auxologico Italiano, IRCCS, Center for Cardiac Arrhythmias of Genetic Origin, Milan, Italy
60) Istituto Auxologico Italiano, IRCCS, Laboratory of Cardiovascular Genetics, Milan, Italy
61) Member of the European Reference Network for Rare, Low Prevalence and Complex Diseases of the Heart-ERN GUARD-Heart
62) Independent Data Scientist, Milan, Italy
63) University of Siena, DIISM-SAILAB, Siena, Italy
64) Maasai, I3S CNRS, Université Côte d’Azur, France
65) Laboratorio di Biologia Bio@SNS, Scuola Normale Superiore, Pisa, Italy
66) CNR-Consiglio Nazionale delle Ricerche, Istituto di Biologia e Biotecnologia Agraria (IBBA), Milano, Italy
67) Direzione Scientifica, Istituti Clinici Scientifici Maugeri IRCCS, Pavia, Italy
68) Istituti Clinici Scientifici Maugeri IRCCS, Department of Cardiology, Institute of Montescano, Pavia, Italy
69) Istituti Clinici Scientifici Maugeri IRCCS, Department of Cardiology, Institute of Milan, Italy
70) Fondazione IRCCS Ca’ Granda Ospedale Maggiore Policlinico, Milan, Italy
71) Core Research Laboratory, ISPRO, Florence, Italy
72) Health Management, Azienda USL Toscana Sud Est, Tuscany, Italy
73) IRCCS C. Mondino Foundation, Pavia, Italy
74) Medical Genetics Unit, Meyer Children's University Hospital
75) Department of Medicine, Pneumology Unit, Misericordia Hospital, Grosseto, Italy.
76) Department of Anesthesia and Intensive Care Unit, ASST Fatebenefratelli Sacco, Luigi Sacco Hospital, Polo Universitario, University of Milan, Milan
77) Infectious Disease Unit, Hospital of Lucca, Italy
78) Department of Diagnostic and Laboratory Medicine, Institute of Biochemistry and Clinical Biochemistry, Fondazione Policlinico Universitario A. Gemelli IRCCS, Catholic University of the Sacred Heart, Rome, Italy.
79) Clinic of Infectious Diseases, Catholic University of the Sacred Heart, Rome, Italy
80) Department of Clinical and Experimental Medicine, Infectious Diseases Unit, University of Pisa, Pisa, Italy
81) Department of Clinical Medicine, Public Health, Life and Environment Sciences, University of L'Aquila, Italy
82) Anesthesiology and Intensive Care, University of L'Aquila, L'Aquila, Italy
83) Department of Life, Health and Environmental Sciences, University of L'Aquila, 67100, L'Aquila, Italy
84) Human Functional Genomics Laboratory, IRCCS San Raffaele Roma, 00167, Rome, Italy
85) Infectious Disease Unit, Hospital of Massa, Italy
86) Infectious Diseases Unit, Santa Maria Annunziata Hospital, USL Centro, Florence, Italy
87) Laboratory of Clinical Pathology and Immunoallergy, Florence-Prato, Italy
88) Department of Medical, Surgical and Advanced Technologies "G.F. Ingrassia", University of Catania, Catania, Italy
89) Laboratorio Patologia Clinica, Azienda Ospedaliero-Universitaria Seneseù
90) Ambulatory Chronic Polipathology of Siena, Department of Medicine, Surgery and Neurosciences, University of Siena, Siena, Italy
91) Department of Biosciences and Nutrition, Karolinska Institutet, Stockholm, Sweden
92) Bioinformatics, University of Bologna, Italy
93) Institute for Biomedical Technologies, National Research Council, Segrate, Italy.

### Sheet: MexGenCOVID
Last Name	First Name	Middle Initial	Full Name	Affiliation	Email	ORCID	Role	Acknowledgements	Conflict of Interest
Lee	Seung Hyuk	T	Seung Hyuk T Lee	Department of Human Genetics, David Geffen School of Medicine at UCLA, Los Angeles, CA, USA	seunghyuklee@g.ucla.edu	0000-0002-0943-6076	Analysis Team Lead
Sukhatme	Mihir	G	Mihir G Sukhatme	Department of Human Genetics, David Geffen School of Medicine at UCLA, Los Angeles, CA, USA	msukhatme@g.ucla.edu	0000-0001-5127-6136	Analysis Team Member
Tusié-Luna	Teresa		Teresa Tusié-Luna	Unidad de Biología Molecular y Medicina Genómica, Instituto Nacional de Ciencias Médicas y Nutrición Salvador Zubirán/Instituto de Investigaciones Biomédicas UNAM, Tlalpan, CDMX 14080, México; Universidad Nacional Autónoma de México, Mexico City, Mexico	mttusie@gmail.com	0000-0003-4478-038X	Admin Team Lead
Pajukanta	Päivi		Päivi Pajukanta	Department of Human Genetics, David Geffen School of Medicine at UCLA, Los Angeles, CA, USA; Institute for Precision Health, David Geffen School of Medicine at UCLA, Los Angeles, CA, USA	PPajukanta@mednet.ucla.edu	0000-0002-6423-8056	Admin Team Lead
Pasaniuc	Bogdan		Bogdan Pasaniuc	Department of Computational Medicine, David Geffen School of Medicine at UCLA, Los Angeles, CA, USA; Department of Pathology and Laboratory Medicine, David Geffen School of Medicine at UCLA, Los Angeles, CA, USA; Department of Human Genetics, David Geffen School of Medicine at UCLA, Los Angeles, CA, USA	pasaniuc@ucla.edu		Admin Team Member
Butte	Manish	J	Manish J Butte	Division of Immunology, Allergy, and Rheumatology, Department of Pediatrics, UCLA, Los Angeles, CA, USA; Department of Microbiology, Immunology, and Molecular Genetics, UCLA, Los Angeles, CA, USA	MButte@mednet.ucla.edu		Admin Team Member
Moreno-Macías	Hortensia		Hortensia Moreno-Macías	Unidad de Biología Molecular y Medicina Genómica, Instituto Nacional de Ciencias Médicas y Nutrición Salvador Zubirán, Tlalpan, CDMX, 14080, México; Universidad Autónoma Metropolitana, Mexico City, Mexico	hortensiamor@gmail.com		Analysis Team Member
Huerta-Chagoya	Alicia		Alicia Huerta-Chagoya	Departamento de Medicina Genómica y Toxicología Ambiental, Instituto de Investigaciones Biomédicas, UNAM, Mexico City, Mexico	achagoya@iibiomedicas.unam.mx		Analysis Team Member
Ruth	Johnson		Johnson Ruth	Department of Computer Science, School of Engineering, UCLA, Los Angeles, CA, USA	ruthjohnson@ucla.edu	0000-0002-1929-0998	Analysis Team Member
Ochoa-Guzmán	Ana		Ana Ochoa-Guzmán	Unidad de Biología Molecular y Medicina Genómica, Instituto Nacional de Ciencias Médicas y Nutrición Salvador Zubirán, Tlalpan, Mexico City, Mexico	aochoaguzman@yahoo.com.mx		Data Collection Lead
González-Behn	Sebastián		Sebastián González-Behn	Unidad de Biología Molecular y Medicina Genómica, Instituto Nacional de Ciencias Médicas y Nutrición Salvador Zubirán, Tlalpan, Mexico City, Mexico	sebastian.gonbehn@gmail.com		Analysis Team Member
Geschwind	Daniel	H	Daniel H Geschwind	Department of Neurology, David Geffen School of Medicine at UCLA, Los Angeles, CA, USA; Department of Psychiatry and Biobehavioral Sciences, Semel Institute, David Geffen School of Medicine at UCLA, Los Angeles, CA, USA; Center for Autism Research and Treatment, Semel Institute, David Geffen School of Medicine at UCLA, Los Angeles, CA, USA; Department of Human Genetics, David Geffen School of Medicine at UCLA, Los Angeles, CA, USA; Institute for Precision Health, Los Angeles, CA, USA; Institute for Precision Health, David Geffen School of Medicine at UCLA, Los Angeles, CA, USA	dhg@mednet.ucla.edu		Admin Team Member
Aguilar-Salinas	Carlos	A	Carlos A Aguilar-Salinas	Dirección de Nutrición, Instituto Nacional de Ciencias Médicas y Nutrición Salvador Zubirán, Tlalpan, Mexico City, Mexico	caguilarsalinas@yahoo.com	0000-0001-8517-0241	Admin Team Member
Flores-Silva	Fernando	Daniel	Fernando Daniel Flores-Silva	Departamento de Neurología y Psiquiatría, Instituto Nacional de Ciencias Médicas y Nutrición Salvador Zubirán, Tlalpan, Mexico City, Mexico	ferfs98@gmail.com	0000-0002-3324-3565	Data Collection Lead
Chiquete	Erwin		Erwin Chiquete	Departamento de Neurología y Psiquiatría, Instituto Nacional de Ciencias Médicas y Nutrición Salvador Zubirán, Tlalpan, Mexico City, Mexico	erwin.chiquetea@incmnsz.mx	0000-0002-1142-295X	Data Collection Lead
Cantú-Brito	Carlos		Carlos Cantú-Brito	Departamento de Neurología y Psiquiatría, Instituto Nacional de Ciencias Médicas y Nutrición Salvador Zubirán, Tlalpan, Mexico City, Mexico	carloscantu_brito@hotmail.com		Data Collection Lead
García-Grimshaw	Miguel		Miguel García-Grimshaw	Departamento de Neurología y Psiquiatría, Instituto Nacional de Ciencias Médicas y Nutrición Salvador Zubirán, Tlalpan, Mexico City, Mexico	miguelgrimshaw@gmail.com		Data Collection Member
Sifuentes-Osornio	José		José Sifuentes-Osornio	Dirección de Medicina, Instituto Nacional de Ciencias Médicas y Nutrición Salvador Zubirán, Tlalpan, Mexico City, Mexico	jose.sifuenteso@incmnsz.mx		Data Collection Lead
Ponce de León-Garduño	Alfredo		Alfredo Ponce de León-Garduño	Infectología, Instituto Nacional de Ciencias Médicas y Nutrición Salvador Zubirán, Tlalpan, Mexico City, Mexico	alfredo.poncedeleong@incmnsz.mx	0000-0003-2640-2916	Data Collection Lead
Hernández-Jiménez	Sergio	Cesar	Sergio Hernández-Jiménez	Centro de Atención del Paciente con Diabetes, Instituto Nacional de Ciencias Médicas y Nutrición Salvador Zubirán, Tlalpan, Mexico City, Mexico	sergio.hernandezj@incmnsz.mx		Data Collection Member
Román-Montes	Carla	Marina	Carla Marina Román-Montes	Infectología, Instituto Nacional de Ciencias Médicas y Nutrición Salvador Zubirán, Tlalpan, Mexico City, Mexico	carla.roman@infecto.mx	0000-0002-2509-618X	Data Collection Lead
Chávez-Manzanera	Emma	Adriana	Emma Chávez-Manzanera	Clínica de Obesidad, Instituto Nacional de Ciencias Médicas y Nutrición Salvador Zubirán, Tlalpan, Mexico City, Mexico	emma.chavez@incmnsz.mx		Data Collection Lead
Gómez Velasco	Donaji		Donaji Gómez Velasco	Unidad de Investigación en Enfermedades Metabólicas (UIEM), Instituto Nacional de Ciencias Médicas y Nutrición Salvador Zubirán, Tlalpan, Mexico City, Mexico	donajivgv@gmail.com	0000-0001-9648-4932	Data Collection Lead
Martagón-Rosado	Alexandro		Alexandro Martagón-Rosado	Unidad de Investigación en Enfermedades Metabólicas (UIEM), Instituto Nacional de Ciencias Médicas y Nutrición Salvador Zubirán, Tlalpan, Mexico City, Mexico	alexmartagon@gmail.com	0000-0003-2135-6295	Data Collection Lead
Cruz-Bautista	Ivette		Ivette Cruz-Bautista	Unidad de Investigación en Enfermedades Metabólicas (UIEM), Instituto Nacional de Ciencias Médicas y Nutrición Salvador Zubirán, Tlalpan, Mexico City, Mexico	ivette.cb27@gmail.com	0000-0002-2391-6367	Data Collection Lead
Guillen-Pineda	Luz	Elizabeth	Luz Elizabeth Guillen-Pineda	Departamento de Endocrinología y Metabolismo de Lípidos, Instituto Nacional de Ciencias Médicas y Nutrición Salvador Zubirán, Tlalpan, Mexico City, Mexico	lucy_gupi@yahoo.com.mx		Data Collection Member
Gómez-Pérez	Francisco	Javier	Francisco Javier Gómez-Pérez	Departamento de Endocrinología y Metabolismo de Lípidos, Instituto Nacional de Ciencias Médicas y Nutrición Salvador Zubirán, Tlalpan, Mexico City, Mexico	francisco.gomezp@incmnsz.mx	0000-0001-7539-1681	Data Collection Lead
Díaz-Olavarrieta	Claudia		Claudia Díaz-Olavarrieta	Departamento de Psiquiatría y Salud Mental, Facultad de Medicina, Universidad Nacional Autónoma de México, Mexico City, Mexico	claudiadiazolavarrieta@gmail.com		Data Collection Lead
Vargas-Martínez	María	de los Ángeles	María de los Ángeles Vargas-Martínez	Departamento de Neurología y Psiquiatría, Instituto Nacional de Ciencias Médicas y Nutrición Salvador Zubirán, Tlalpan, Mexico City, Mexico	avargasmartnez@gmail.com		Data Collection Member
Rodríguez	Maribel		Maribel Rodríguez	Unidad de Biología Molecular y Medicina Genómica, Instituto Nacional de Ciencias Médicas y Nutrición Salvador Zubirán, Tlalpan, Mexico City, Mexico	maribel.rodriguezt0@gmail.com		Data Collection Member
Rodríguez-Guillén	Rosario		Rosario Rodríguez-Guillén	Unidad de Biología Molecular y Medicina Genómica, Instituto Nacional de Ciencias Médicas y Nutrición Salvador Zubirán, Tlalpan, Mexico City, Mexico	roguez2008@gmail.com		Data Collection Member
Ordoñez	María	Luisa	María Luisa Ordoñez	Unidad de Biología Molecular y Medicina Genómica, Instituto Nacional de Ciencias Médicas y Nutrición Salvador Zubirán, Tlalpan, Mexico City, Mexico	ordsanchez@yahoo.com.mx		Data Collection Member
Segura-Kato	Yayoi	Xóchitl	Yayoi Segura-Kato	Unidad de Biología Molecular y Medicina Genómica, Instituto Nacional de Ciencias Médicas y Nutrición Salvador Zubirán, Tlalpan, Mexico City, Mexico	yayoi.segurak@incmnsz.mx	0000-0001-5452-6532	Data Collection Member
Almeda Valdés	Paloma		Paloma Almeda Valdés	Departamento de Endocrinología y Metabolismo de Lípidos, Instituto Nacional de Ciencias Médicas y Nutrición Salvador Zubirán, Tlalpan, Mexico City, Mexico	paloma.almedav@incmnsz.mx	0000-0002-9701-5879	Data Collection Lead
Muñóz-Hernández	Linda	Liliana	Linda Liliana Muñóz-Hernández	Unidad de Investigación en Enfermedades Metabólicas (UIEM), Instituto Nacional de Ciencias Médicas y Nutrición Salvador Zubirán, Tlalpan, Mexico City, Mexico	dralily@hotmail.com		Data Collection Lead
Pravin Mehta	Roopa		Roopa Pravin Mehta	Departamento de Endocrinología y Metabolismo de Lípidos, Instituto Nacional de Ciencias Médicas y Nutrición Salvador Zubirán, Tlalpan, Mexico City, Mexico	mehta.roopa@incmnsz.mx		Data Collection Lead
Elías-López	Daniel		Daniel Elías-López	Unidad de Investigación en Enfermedades Metabólicas (UIEM), Instituto Nacional de Ciencias Médicas y Nutrición Salvador Zubirán, Tlalpan, Mexico City, Mexico	drdanielelias@outlook.com		Data Collection Lead
Rajme-López	Sandra		Sandra Rajme-López	Laboratorio de Microbiología, Instituto Nacional de Ciencias Médicas y Nutrición Salvador Zubirán, Tlalpan, Mexico City, Mexico	sandra.rajmel@incmnsz.mx	0000-0001-7809-9619	Data Collection Member
González-Lara	María	Fernanda	María Fernanda González-Lara	Laboratorio de Microbiología, Instituto Nacional de Ciencias Médicas y Nutrición Salvador Zubirán, Tlalpan, Mexico City, Mexico	fernanda.gonzalezl@incmnsz.mx		Data Collection Member
Luna-Moreno	Dalia		Dalia Luna-Moreno	Unidad de Investigación en Enfermedades Metabólicas (UIEM), Instituto Nacional de Ciencias Médicas y Nutrición Salvador Zubirán, Tlalpan, Mexico City, Mexico	dalistica@hotmail.com		Data Collection Member
Suárez López	Jannet	de Jesús	Jannet de Jesús Suárez López	Unidad de Biología Molecular y Medicina Genómica, Instituto Nacional de Ciencias Médicas y Nutrición Salvador Zubirán, Tlalpan, Mexico City, Mexico	jannetsl179@gmail.com		Data Collection Member
Guillén-Quintero	Daniela	Mariel	Daniela Mariel Guillén-Quintero	Unidad de Biología Molecular y Medicina Genómica, Instituto Nacional de Ciencias Médicas y Nutrición Salvador Zubirán, Tlalpan, Mexico City, Mexico	bqc.mguillen@gmail.com		Data Collection Member
Vega	Juan		Juan Vega	Unidad de Biología Molecular y Medicina Genómica, Instituto Nacional de Ciencias Médicas y Nutrición Salvador Zubirán, Tlalpan, Mexico City, Mexico	juanv2308@gmail.com		Data Collection Member
Duran-Coyote	Salvador		Salvador Duran-Coyote	Departamento de Neurología y Psiquiatría, Instituto Nacional de Ciencias Médicas y Nutrición Salvador Zubirán, Tlalpan, Mexico City, Mexico	saldcoyote@gmail.com
Guerra-García	María	Teresa	María Teresa Guerra-García	Unidad de Biología Molecular y Medicina Genómica, Instituto Nacional de Ciencias Médicas y Nutrición Salvador Zubirán, Tlalpan, Mexico City, Mexico	mtgg00@yahoo.com.mx		Data Collection Member
Durán-Gómez	Michelle		Michelle Durán-Gómez	Laboratorio de Neuropsicología y Cognición, Facultad de Psicología, Universidad Nacional Autónoma de México, Mexico City, Mexico	duran.gomez04@gmail.com		Data Collection Member
Vigueras-Hernández	Alma		Alma Vigueras-Hernández	Departamento de Neurología y Psiquiatría, Instituto Nacional de Ciencias Médicas y Nutrición Salvador Zubirán, Tlalpan, Mexico City, Mexico	cosmicame@gmail.com		Data Collection Member
Ramírez-Jiménez	Marco	Eduardo	Marco Eduardo Ramírez-Jiménez	Instituto Nacional de Ciencias Médicas y Nutrición Salvador Zubirán, Tlalpan, Mexico City, Mexico	me.ramirezjimenez@gmail.com		Data Collection Member
Grajeda-González	Samara	Lissete	Samara Lissete Grajeda-González	Instituto Nacional de Ciencias Médicas y Nutrición Salvador Zubirán, Tlalpan, Mexico City, Mexico	samara-grajeda@hotmail.com		Data Collection Member
Ramos-Galicia	Enrique	Manuel	Enrique Manuel Ramos-Galicia	Instituto Nacional de Ciencias Médicas y Nutrición Salvador Zubirán, Tlalpan, Mexico City, Mexico	manuel_ram95@hotmail.com		Data Collection Member
Ramírez-Carrillo	Martha	Fernanda	Martha Fernanda Ramírez-Carrillo	Facultad de Psicología, Universidad Nacional Autónoma de México, Mexico City, Mexico	matha.ramirezc1@gmail.com		Data Collection Member
Fernández-Ruiz	Juan		Juan Fernández-Ruiz	Instituto Nacional de Neurología y Neurocirugía Manuel Velazco Suárez, Mexico City, Mexico	juanfernandezruiz@yahoo.com		Data Collection Member
Chirino-Pérez	Amanda		Amanda Chirino-Pérez	Departamento de Neurología y Psiquiatría, Instituto Nacional de Ciencias Médicas y Nutrición Salvador Zubirán, Tlalpan, Mexico City, Mexico	amandachirino@gmail.com		Data Collection Member
Romero Molina	Ángel		Ángel Romero Molina	Instituto Nacional de Ciencias Médicas y Nutrición Salvador Zubirán, Tlalpan, Mexico City, Mexico	angel_omar20@hotmail.com		Data Collection Member
Fuentes Zavaleta	David	Alejandro	David Alejandro Fuentes Zavaleta	Instituto Nacional de Ciencias Médicas y Nutrición Salvador Zubirán, Tlalpan, Mexico City, Mexico	dfuenteszmd@gmail.com		Data Collection Member
Mac Donald Jaramillo	María	Andrea	María Andrea Mac Donald Jaramillo	Instituto Nacional de Ciencias Médicas y Nutrición Salvador Zubirán, Tlalpan, Mexico City, Mexico	andymacdonaldj@gmail.com		Data Collection Member
Prieto López	Katia	Jarely	Katia Jarely Prieto López	Instituto Nacional de Ciencias Médicas y Nutrición Salvador Zubirán, Tlalpan, Mexico City, Mexico	katiaprieto@live.com		Data Collection Member
Incontri-Abraham	Diego		Diego Incontri-Abraham	Instituto Nacional de Ciencias Médicas y Nutrición Salvador Zubirán, Tlalpan, Mexico City, Mexico	incontri.diego897@gmail.com		Data Collection Member
Rosado	Wendy	Natalia	Wendy Natalia Rosado	Instituto Nacional de Ciencias Médicas y Nutrición Salvador Zubirán, Tlalpan, Mexico City, Mexico	wendy.natalia.rosado@gmail.com		Data Collection Member
Alonso Catalán	María		María Alonso Catalán	Instituto Nacional de Ciencias Médicas y Nutrición Salvador Zubirán, Tlalpan, Mexico City, Mexico	maria.alonsocatalan@gmail.com		Data Collection Member
Vital Aguilar	Sonia	Evelyn	Sonia Evelyn Vital Aguilar	Unidad de Biología Molecular y Medicina Genómica, Instituto Nacional de Ciencias Médicas y Nutrición Salvador Zubirán, Tlalpan, Mexico City, Mexico	sauces352@gmail.com		Data Collection Member
Montero Zamudio	Ileana	Paola	Ileana Paola Montero Zamudio	Instituto Nacional de Ciencias Médicas y Nutrición Salvador Zubirán, Tlalpan, Mexico City, Mexico	ileanamontero74@gmail.com		Data Collection Member
Ruíz-Ruíz	Eduardo		Eduardo Ruíz-Ruíz	Departamento de Neurología y Psiquiatría, Instituto Nacional de Ciencias Médicas y Nutrición Salvador Zubirán, Tlalpan, Mexico City, Mexico	biol.ruiz.ruiz@gmail.com		Data Collection Member
Carrera García	Kevin	de Jesús	Kevin de Jesús Carrera García	Instituto Nacional de Ciencias Médicas y Nutrición Salvador Zubirán, Tlalpan, Mexico City, Mexico	jesuskevinsaturno1@gmail.com		Data Collection Member
Villarreal Guerrero	Cristina		Cristina Villarreal Guerrero	Facultad de Medicina, Universidad Nacional Autónoma de México, Mexico City, Mexico	cristina.villarreal.guerrero@gmail.com		Data Collection Member
Rodríguez Martínez	Ana	Isabel	Ana Isabel Rodríguez Martínez	Instituto Nacional de Ciencias Médicas y Nutrición Salvador Zubirán, Tlalpan, Mexico City, Mexico	anaisrodriguez2106@gmail.com		Data Collection Member
Moscoso-Sánchez	Rogelio		Rogelio Moscoso-Sánchez	Instituto Nacional de Ciencias Médicas y Nutrición Salvador Zubirán, Tlalpan, Mexico City, Mexico	moscosorogelio3@gmail.com		Data Collection Member
Rodríguez Mancilla	María	del Consuelo	María del Consuelo Rodríguez Mancilla	Clínica de Obesidad, Instituto Nacional de Ciencias Médicas y Nutrición Salvador Zubirán, Tlalpan, Mexico City, Mexico			Data Collection Member
Villa	Antonio		Antonio Villa	Research Division, School of Medicine, Universidad Nacional Autónoma de México, Mexico City, Mexico	avilla@unam.mx		Data Collection Member
Luna-Ramírez	Samuel	Alejandro	Samuel Alejandro Luna-Ramírez	Departamento de Psiquiatría y Salud Mental, Facultad de Medicina, Universidad Nacional Autónoma de México, Mexico City, Mexico	samuellunaramirez622@gmail.com		Data Collection Member
Hernández-Hernández	Sergio	Alfredo	Sergio Hernández-Hernández	Unidad de Biología Molecular y Medicina Genómica, Instituto Nacional de Ciencias Médicas y Nutrición Salvador Zubirán, Tlalpan, Mexico City, Mexico	alfredohdez.psic@gmail.com		Data Collection Member
Frias	Erika	Itzel	Erika Frias	Departamento de Psiquiatría y Salud Mental, Facultad de Medicina, Universidad Nacional Autónoma de México, Mexico City, Mexico	erikaitzelfrias@gmail.com		Data Collection Member
Campos	Alejandro		Alejandro Campos	Unidad de Investigación en Enfermedades Metabólicas (UIEM), Instituto Nacional de Ciencias Médicas y Nutrición Salvador Zubirán, Tlalpan, Mexico City, Mexico	alejandro.mzcampos@gmail.com		Data Collection Member
Morales-Sosa	Paola	Alessandra	Paola Alessandra Morales-Sosa	Unidad de Biología Molecular y Medicina Genómica, Instituto Nacional de Ciencias Médicas y Nutrición Salvador Zubirán, Tlalpan, Mexico City, Mexico	paola.moralessa@udlap.mx		Data Collection Member
Toxqui-Merchant	Luis	Enrique	Luis Enrique Toxqui-Merchant	Unidad de Biología Molecular y Medicina Genómica, Instituto Nacional de Ciencias Médicas y Nutrición Salvador Zubirán, Tlalpan, Mexico City, Mexico	enrique_19946@hotmail.com		Data Collection Member
García	Karla		Karla García	Unidad de Biología Molecular y Medicina Genómica, Instituto Nacional de Ciencias Médicas y Nutrición Salvador Zubirán, Tlalpan, Mexico City, Mexico	kg47703@gmail.com		Data Collection Member
